## Supplementary material for "Decoding Non-coding SNPs: Systems Genomics Modelling Dissects the Heterogeneity of IBD": Table S2

### Sheet: Crohn's disease
SNP	Source Uniprot ID	Source gene name / miRNA ID	Target Uniprot ID	Target gene name	Interaction source	Type	Effect of the SNP interaction
RS10220572	P01100/P05412	FOS/JUN	P54803	GALC	FIMO	WT	Loss of interaction
RS10220572	P01100/P17275	FOS/JUNB	P54803	GALC	FIMO	WT	Loss of interaction
RS10220572	P01100/P17535	FOS/JUND	P54803	GALC	FIMO	WT	Loss of interaction
RS10220572	P05412/P17275	JUN/JUNB	P54803	GALC	FIMO	WT	Loss of interaction
RS10220572	P08651/P31314	NFIC/TLX1	P54803	GALC	FIMO	MUT	Gain of nteraction
RS10220572	P15407/P05412	FOSL1/JUN	P54803	GALC	FIMO	WT	Loss of interaction
RS10220572	P15407/P17275	FOSL1/JUNB	P54803	GALC	FIMO	WT	Loss of interaction
RS10220572	P15408/P05412	FOSL2/JUN	P54803	GALC	FIMO	WT	Loss of interaction
RS10220572	P15408/P17275	FOSL2/JUNB	P54803	GALC	FIMO	WT	Loss of interaction
RS10220572	P15408/P17535	FOSL2/JUNB	P54803	GALC	FIMO	WT	Loss of interaction
RS10220572	P53539/P17275	FOSB/JUNB	P54803	GALC	FIMO	WT	Loss of interaction
RS10220572	O14867	BACH1	P54803	GALC	FIMO	WT	Loss of interaction
RS10220572	Q9BYV9	BACH2	P54803	GALC	RSAT	WT	Loss of interaction
RS10220572	Q9BYV9	BACH2	P54803	GALC	FIMO	WT	Loss of interaction
RS10220572	Q05925	EN1	P54803	GALC	FIMO	MUT	Gain of nteraction
RS10220572	Q05925	EN1	P54803	GALC	RSAT	MUT	Gain of nteraction
RS10220572	P19622	EN2	P54803	GALC	RSAT	MUT	Gain of nteraction
RS10220572	P19622	EN2	P54803	GALC	FIMO	MUT	Gain of nteraction
RS10220572	Q8N693	ESX1	P54803	GALC	FIMO	MUT	Gain of nteraction
RS10220572	P01100	FOS	P54803	GALC	RSAT	WT	Loss of interaction
RS10220572	P01100	FOS	P54803	GALC	FIMO	WT	Loss of interaction
RS10220572	P53539	FOSB	P54803	GALC	RSAT	WT	Loss of interaction
RS10220572	P15407	FOSL1	P54803	GALC	RSAT	WT	Loss of interaction
RS10220572	P15408	FOSL2	P54803	GALC	RSAT	WT	Loss of interaction
RS10220572	Q14549	GBX1	P54803	GALC	RSAT	MUT	Gain of nteraction
RS10220572	Q14549	GBX1	P54803	GALC	FIMO	MUT	Gain of nteraction
RS10220572	P52951	GBX2	P54803	GALC	FIMO	MUT	Gain of nteraction
RS10220572	Q9UBX0	HESX1	P54803	GALC	FIMO	MUT	Gain of nteraction
RS10220572	Q96A47	ISL2	P54803	GALC	FIMO	MUT	Gain of nteraction
RS10220572	P05412	JUN	P54803	GALC	RSAT	WT	Loss of interaction
RS10220572	P17275	JUNB	P54803	GALC	RSAT	WT	Loss of interaction
RS10220572	P48742	LHX1	P54803	GALC	FIMO	MUT	Gain of nteraction
RS10220572	O75444	MAF	P54803	GALC	FIMO	WT	Loss of interaction
RS10220572	Q8NHW3	MAFA	P54803	GALC	FIMO	WT	Loss of interaction
RS10220572	O60675	MAFK	P54803	GALC	FIMO	WT	Loss of interaction
RS10220572	O60675	MAFK	P54803	GALC	RSAT	WT	Loss of interaction
RS10220572	P28360	MSX1	P54803	GALC	FIMO	MUT	Gain of nteraction
RS10220572	P35548	MSX2	P54803	GALC	FIMO	MUT	Gain of nteraction
RS10220572	P23511	NFYA	P54803	GALC	RSAT	MUT	Gain of nteraction
RS10220572	P23511	NFYA	P54803	GALC	FIMO	MUT	Gain of nteraction
RS10220572	Q13952	NFYC	P54803	GALC	FIMO	MUT	Gain of nteraction
RS10220572	Q13952	NFYC	P54803	GALC	RSAT	MUT	Gain of nteraction
RS10220572	Q96GC6	ZNF274	P54803	GALC	FIMO	WT	Loss of interaction
RS10220572	Q9BYN7	ZNF341	P54803	GALC	FIMO	WT	Loss of interaction
RS102275	Q2XU31	PAX6	O95864	FADS2	RSAT	MUT	Gain of nteraction
RS102275	Q2XU31	PAX6	P39748	FEN1	RSAT	MUT	Gain of nteraction
RS102275	Q03989	ARID5A	O95864	FADS2	RSAT	MUT	Gain of nteraction
RS102275	Q03989	ARID5A	P39748	FEN1	RSAT	MUT	Gain of nteraction
RS102275	Q9BYV9	BACH2	O95864	FADS2	RSAT	MUT	Gain of nteraction
RS102275	Q9BYV9	BACH2	O95864	FADS2	FIMO	MUT	Gain of nteraction
RS102275	Q9BYV9	BACH2	P39748	FEN1	FIMO	MUT	Gain of nteraction
RS102275	Q9BYV9	BACH2	P39748	FEN1	RSAT	MUT	Gain of nteraction
RS102275	Q9BZE3	BARHL1	O95864	FADS2	RSAT	MUT	Gain of nteraction
RS102275	Q9BZE3	BARHL1	P39748	FEN1	RSAT	MUT	Gain of nteraction
RS102275	O14627	CDX4	O95864	FADS2	RSAT	MUT	Gain of nteraction
RS102275	O14627	CDX4	O95864	FADS2	FIMO	MUT	Gain of nteraction
RS102275	O14627	CDX4	P39748	FEN1	RSAT	MUT	Gain of nteraction
RS102275	O14627	CDX4	P39748	FEN1	FIMO	MUT	Gain of nteraction
RS102275	Q01094	E2F1	O95864	FADS2	RSAT	MUT	Gain of nteraction
RS102275	Q01094	E2F1	P39748	FEN1	RSAT	MUT	Gain of nteraction
RS102275	O95936	EOMES	O95864	FADS2	RSAT	MUT	Gain of nteraction
RS102275	O95936	EOMES	P39748	FEN1	RSAT	MUT	Gain of nteraction
RS102275	P23771	GATA3	O95864	FADS2	RSAT	MUT	Gain of nteraction
RS102275	P23771	GATA3	O95864	FADS2	FIMO	MUT	Gain of nteraction
RS102275	P23771	GATA3	P39748	FEN1	RSAT	MUT	Gain of nteraction
RS102275	P23771	GATA3	P39748	FEN1	FIMO	MUT	Gain of nteraction
RS102275	Q9BWX5	GATA5	O95864	FADS2	FIMO	MUT	Gain of nteraction
RS102275	Q9BWX5	GATA5	O95864	FADS2	RSAT	MUT	Gain of nteraction
RS102275	Q9BWX5	GATA5	P39748	FEN1	RSAT	MUT	Gain of nteraction
RS102275	Q9BWX5	GATA5	P39748	FEN1	FIMO	MUT	Gain of nteraction
RS102275	Q14527	HLTF	O95864	FADS2	RSAT	MUT	Gain of nteraction
RS102275	Q14527	HLTF	P39748	FEN1	RSAT	MUT	Gain of nteraction
RS102275	P31260	HOXA10	O95864	FADS2	RSAT	MUT	Gain of nteraction
RS102275	P31260	HOXA10	P39748	FEN1	RSAT	MUT	Gain of nteraction
RS102275	P31267	HOXA6	O95864	FADS2	RSAT	MUT	Gain of nteraction
RS102275	P31267	HOXA6	P39748	FEN1	RSAT	MUT	Gain of nteraction
RS102275	HSA-MIR-10398-3P	HSA-MIR-10398-3P	P61165	TMEM258	MIRANDA	WT	Loss of interaction
RS102275	HSA-MIR-1181	HSA-MIR-1181	P61165	TMEM258	MIRANDA	MUT	Gain of nteraction
RS102275	HSA-MIR-1250-5P	HSA-MIR-1250-5P	P61165	TMEM258	MIRANDA	WT	Loss of interaction
RS102275	HSA-MIR-1343-3P	HSA-MIR-1343-3P	P61165	TMEM258	MIRANDA	MUT	Gain of nteraction
RS102275	HSA-MIR-1915-5P	HSA-MIR-1915-5P	P61165	TMEM258	MIRANDA	MUT	Gain of nteraction
RS102275	HSA-MIR-3173-5P	HSA-MIR-3173-5P	P61165	TMEM258	MIRANDA	MUT	Gain of nteraction
RS102275	HSA-MIR-3178	HSA-MIR-3178	P61165	TMEM258	MIRANDA	MUT	Gain of nteraction
RS102275	HSA-MIR-3187-5P	HSA-MIR-3187-5P	P61165	TMEM258	MIRANDA	WT	Loss of interaction
RS102275	HSA-MIR-3192-5P	HSA-MIR-3192-5P	P61165	TMEM258	MIRANDA	WT	Loss of interaction
RS102275	HSA-MIR-331-3P	HSA-MIR-331-3P	P61165	TMEM258	MIRANDA	WT	Loss of interaction
RS102275	HSA-MIR-33B-3P	HSA-MIR-33B-3P	P61165	TMEM258	MIRANDA	WT	Loss of interaction
RS102275	HSA-MIR-3928-5P	HSA-MIR-3928-5P	P61165	TMEM258	MIRANDA	MUT	Gain of nteraction
RS102275	HSA-MIR-4449	HSA-MIR-4449	P61165	TMEM258	MIRANDA	MUT	Gain of nteraction
RS102275	HSA-MIR-4467	HSA-MIR-4467	P61165	TMEM258	MIRANDA	WT	Loss of interaction
RS102275	HSA-MIR-4492	HSA-MIR-4492	P61165	TMEM258	MIRANDA	MUT	Gain of nteraction
RS102275	HSA-MIR-4512	HSA-MIR-4512	P61165	TMEM258	MIRANDA	MUT	Gain of nteraction
RS102275	HSA-MIR-4651	HSA-MIR-4651	P61165	TMEM258	MIRANDA	MUT	Gain of nteraction
RS102275	HSA-MIR-4655-5P	HSA-MIR-4655-5P	P61165	TMEM258	MIRANDA	MUT	Gain of nteraction
RS102275	HSA-MIR-4673	HSA-MIR-4673	P61165	TMEM258	MIRANDA	WT	Loss of interaction
RS102275	HSA-MIR-4717-3P	HSA-MIR-4717-3P	P61165	TMEM258	MIRANDA	WT	Loss of interaction
RS102275	HSA-MIR-4736	HSA-MIR-4736	P61165	TMEM258	MIRANDA	MUT	Gain of nteraction
RS102275	HSA-MIR-4783-3P	HSA-MIR-4783-3P	P61165	TMEM258	MIRANDA	MUT	Gain of nteraction
RS102275	HSA-MIR-4787-5P	HSA-MIR-4787-5P	P61165	TMEM258	MIRANDA	MUT	Gain of nteraction
RS102275	HSA-MIR-5088-5P	HSA-MIR-5088-5P	P61165	TMEM258	MIRANDA	WT	Loss of interaction
RS102275	HSA-MIR-5705	HSA-MIR-5705	P61165	TMEM258	MIRANDA	WT	Loss of interaction
RS102275	HSA-MIR-6085	HSA-MIR-6085	P61165	TMEM258	MIRANDA	WT	Loss of interaction
RS102275	HSA-MIR-612	HSA-MIR-612	P61165	TMEM258	MIRANDA	MUT	Gain of nteraction
RS102275	HSA-MIR-6132	HSA-MIR-6132	P61165	TMEM258	MIRANDA	MUT	Gain of nteraction
RS102275	HSA-MIR-657	HSA-MIR-657	P61165	TMEM258	MIRANDA	MUT	Gain of nteraction
RS102275	HSA-MIR-661	HSA-MIR-661	P61165	TMEM258	MIRANDA	MUT	Gain of nteraction
RS102275	HSA-MIR-663A	HSA-MIR-663A	P61165	TMEM258	MIRANDA	MUT	Gain of nteraction
RS102275	HSA-MIR-6721-5P	HSA-MIR-6721-5P	P61165	TMEM258	MIRANDA	WT	Loss of interaction
RS102275	HSA-MIR-6732-5P	HSA-MIR-6732-5P	P61165	TMEM258	MIRANDA	WT	Loss of interaction
RS102275	HSA-MIR-6738-5P	HSA-MIR-6738-5P	P61165	TMEM258	MIRANDA	WT	Loss of interaction
RS102275	HSA-MIR-6741-5P	HSA-MIR-6741-5P	P61165	TMEM258	MIRANDA	WT	Loss of interaction
RS102275	HSA-MIR-6754-5P	HSA-MIR-6754-5P	P61165	TMEM258	MIRANDA	WT	Loss of interaction
RS102275	HSA-MIR-6762-5P	HSA-MIR-6762-5P	P61165	TMEM258	MIRANDA	WT	Loss of interaction
RS102275	HSA-MIR-6765-5P	HSA-MIR-6765-5P	P61165	TMEM258	MIRANDA	MUT	Gain of nteraction
RS102275	HSA-MIR-6781-3P	HSA-MIR-6781-3P	P61165	TMEM258	MIRANDA	MUT	Gain of nteraction
RS102275	HSA-MIR-6805-5P	HSA-MIR-6805-5P	P61165	TMEM258	MIRANDA	WT	Loss of interaction
RS102275	HSA-MIR-6823-5P	HSA-MIR-6823-5P	P61165	TMEM258	MIRANDA	MUT	Gain of nteraction
RS102275	HSA-MIR-6825-5P	HSA-MIR-6825-5P	P61165	TMEM258	MIRANDA	WT	Loss of interaction
RS102275	HSA-MIR-6842-5P	HSA-MIR-6842-5P	P61165	TMEM258	MIRANDA	WT	Loss of interaction
RS102275	HSA-MIR-6890-5P	HSA-MIR-6890-5P	P61165	TMEM258	MIRANDA	WT	Loss of interaction
RS102275	HSA-MIR-762	HSA-MIR-762	P61165	TMEM258	MIRANDA	WT	Loss of interaction
RS102275	HSA-MIR-7843-5P	HSA-MIR-7843-5P	P61165	TMEM258	MIRANDA	WT	Loss of interaction
RS102275	HSA-MIR-8072	HSA-MIR-8072	P61165	TMEM258	MIRANDA	WT	Loss of interaction
RS102275	P10243	MYBL1	O95864	FADS2	RSAT	MUT	Gain of nteraction
RS102275	P10243	MYBL1	P39748	FEN1	RSAT	MUT	Gain of nteraction
RS102275	P10244	MYBL2	O95864	FADS2	RSAT	MUT	Gain of nteraction
RS102275	P10244	MYBL2	O95864	FADS2	FIMO	MUT	Gain of nteraction
RS102275	P10244	MYBL2	P39748	FEN1	FIMO	MUT	Gain of nteraction
RS102275	P10244	MYBL2	P39748	FEN1	RSAT	MUT	Gain of nteraction
RS102275	O95948	ONECUT2	O95864	FADS2	FIMO	MUT	Gain of nteraction
RS102275	O95948	ONECUT2	O95864	FADS2	RSAT	MUT	Gain of nteraction
RS102275	O95948	ONECUT2	P39748	FEN1	FIMO	MUT	Gain of nteraction
RS102275	O95948	ONECUT2	P39748	FEN1	RSAT	MUT	Gain of nteraction
RS102275	O60422	ONECUT3	O95864	FADS2	FIMO	MUT	Gain of nteraction
RS102275	O60422	ONECUT3	O95864	FADS2	RSAT	MUT	Gain of nteraction
RS102275	O60422	ONECUT3	P39748	FEN1	RSAT	MUT	Gain of nteraction
RS102275	O60422	ONECUT3	P39748	FEN1	FIMO	MUT	Gain of nteraction
RS102275	O14813	PHOX2A	O95864	FADS2	RSAT	MUT	Gain of nteraction
RS102275	O14813	PHOX2A	P39748	FEN1	RSAT	MUT	Gain of nteraction
RS102275	Q9UBG7	RBPJL	O95864	FADS2	RSAT	MUT	Gain of nteraction
RS102275	Q9UBG7	RBPJL	P39748	FEN1	RSAT	MUT	Gain of nteraction
RS102275	Q92753	RORB	O95864	FADS2	RSAT	WT	Loss of interaction
RS102275	Q92753	RORB	P39748	FEN1	RSAT	WT	Loss of interaction
RS102275	Q9NPC8	SIX2	O95864	FADS2	RSAT	WT	Loss of interaction
RS102275	Q9NPC8	SIX2	O95864	FADS2	FIMO	WT	Loss of interaction
RS102275	Q9NPC8	SIX2	P39748	FEN1	RSAT	WT	Loss of interaction
RS102275	Q9NPC8	SIX2	P39748	FEN1	FIMO	WT	Loss of interaction
RS102275	Q9BXG8	SPZ1	O95864	FADS2	RSAT	MUT	Gain of nteraction
RS102275	Q9BXG8	SPZ1	P39748	FEN1	RSAT	MUT	Gain of nteraction
RS102275	Q16650	TBR1	O95864	FADS2	RSAT	MUT	Gain of nteraction
RS102275	Q16650	TBR1	P39748	FEN1	RSAT	MUT	Gain of nteraction
RS102275	Q13207	TBX2	O95864	FADS2	RSAT	MUT	Gain of nteraction
RS102275	Q13207	TBX2	P39748	FEN1	RSAT	MUT	Gain of nteraction
RS102275	Q9UL17	TBX21	O95864	FADS2	RSAT	MUT	Gain of nteraction
RS102275	Q9UL17	TBX21	O95864	FADS2	FIMO	MUT	Gain of nteraction
RS102275	Q9UL17	TBX21	P39748	FEN1	FIMO	MUT	Gain of nteraction
RS102275	Q9UL17	TBX21	P39748	FEN1	RSAT	MUT	Gain of nteraction
RS102275	O96006	ZBED1	O95864	FADS2	RSAT	MUT	Gain of nteraction
RS102275	O96006	ZBED1	P39748	FEN1	RSAT	MUT	Gain of nteraction
RS102275	Q9Y330	ZBTB12	O95864	FADS2	FIMO	WT	Loss of interaction
RS102275	Q9Y330	ZBTB12	O95864	FADS2	RSAT	WT	Loss of interaction
RS102275	Q9Y330	ZBTB12	P39748	FEN1	FIMO	WT	Loss of interaction
RS102275	Q9Y330	ZBTB12	P39748	FEN1	RSAT	WT	Loss of interaction
RS102275	Q86T24	ZBTB33	O95864	FADS2	RSAT	MUT	Gain of nteraction
RS102275	Q86T24	ZBTB33	P39748	FEN1	RSAT	MUT	Gain of nteraction
RS1046188	HSA-MIR-10392-3P	HSA-MIR-10392-3P	O14828	SCAMP3	MIRANDA	WT	Loss of interaction
RS1046188	HSA-MIR-10394-3P	HSA-MIR-10394-3P	O14828	SCAMP3	MIRANDA	MUT	Gain of nteraction
RS1046188	HSA-MIR-10396A-5P	HSA-MIR-10396A-5P	O14828	SCAMP3	MIRANDA	WT	Loss of interaction
RS1046188	HSA-MIR-10396B-5P	HSA-MIR-10396B-5P	O14828	SCAMP3	MIRANDA	MUT	Gain of nteraction
RS1046188	HSA-MIR-10401-5P	HSA-MIR-10401-5P	O14828	SCAMP3	MIRANDA	MUT	Gain of nteraction
RS1046188	HSA-MIR-105-3P	HSA-MIR-105-3P	O14828	SCAMP3	MIRANDA	MUT	Gain of nteraction
RS1046188	HSA-MIR-106B-3P	HSA-MIR-106B-3P	O14828	SCAMP3	MIRANDA	WT	Loss of interaction
RS1046188	HSA-MIR-11399	HSA-MIR-11399	O14828	SCAMP3	MIRANDA	MUT	Gain of nteraction
RS1046188	HSA-MIR-1183	HSA-MIR-1183	O14828	SCAMP3	MIRANDA	WT	Loss of interaction
RS1046188	HSA-MIR-1193	HSA-MIR-1193	O14828	SCAMP3	MIRANDA	WT	Loss of interaction
RS1046188	HSA-MIR-1199-3P	HSA-MIR-1199-3P	O14828	SCAMP3	MIRANDA	MUT	Gain of nteraction
RS1046188	HSA-MIR-1204	HSA-MIR-1204	O14828	SCAMP3	MIRANDA	MUT	Gain of nteraction
RS1046188	HSA-MIR-12119	HSA-MIR-12119	O14828	SCAMP3	MIRANDA	WT	Loss of interaction
RS1046188	HSA-MIR-1224-5P	HSA-MIR-1224-5P	O14828	SCAMP3	MIRANDA	MUT	Gain of nteraction
RS1046188	HSA-MIR-1228-5P	HSA-MIR-1228-5P	O14828	SCAMP3	MIRANDA	WT	Loss of interaction
RS1046188	HSA-MIR-1229-5P	HSA-MIR-1229-5P	O14828	SCAMP3	MIRANDA	MUT	Gain of nteraction
RS1046188	HSA-MIR-1236-5P	HSA-MIR-1236-5P	O14828	SCAMP3	MIRANDA	WT	Loss of interaction
RS1046188	HSA-MIR-1238-5P	HSA-MIR-1238-5P	O14828	SCAMP3	MIRANDA	WT	Loss of interaction
RS1046188	HSA-MIR-124-3P	HSA-MIR-124-3P	O14828	SCAMP3	MIRANDA	MUT	Gain of nteraction
RS1046188	HSA-MIR-125A-5P	HSA-MIR-125A-5P	O14828	SCAMP3	MIRANDA	WT	Loss of interaction
RS1046188	HSA-MIR-125B-5P	HSA-MIR-125B-5P	O14828	SCAMP3	MIRANDA	WT	Loss of interaction
RS1046188	HSA-MIR-1273H-3P	HSA-MIR-1273H-3P	O14828	SCAMP3	MIRANDA	WT	Loss of interaction
RS1046188	HSA-MIR-1273H-5P	HSA-MIR-1273H-5P	O14828	SCAMP3	MIRANDA	WT	Loss of interaction
RS1046188	HSA-MIR-128-3P	HSA-MIR-128-3P	O14828	SCAMP3	MIRANDA	WT	Loss of interaction
RS1046188	HSA-MIR-1285-3P	HSA-MIR-1285-3P	O14828	SCAMP3	MIRANDA	WT	Loss of interaction
RS1046188	HSA-MIR-1287-5P	HSA-MIR-1287-5P	O14828	SCAMP3	MIRANDA	MUT	Gain of nteraction
RS1046188	HSA-MIR-1289	HSA-MIR-1289	O14828	SCAMP3	MIRANDA	MUT	Gain of nteraction
RS1046188	HSA-MIR-1295B-3P	HSA-MIR-1295B-3P	O14828	SCAMP3	MIRANDA	MUT	Gain of nteraction
RS1046188	HSA-MIR-1303	HSA-MIR-1303	O14828	SCAMP3	MIRANDA	WT	Loss of interaction
RS1046188	HSA-MIR-134-3P	HSA-MIR-134-3P	O14828	SCAMP3	MIRANDA	WT	Loss of interaction
RS1046188	HSA-MIR-137-5P	HSA-MIR-137-5P	O14828	SCAMP3	MIRANDA	MUT	Gain of nteraction
RS1046188	HSA-MIR-139-3P	HSA-MIR-139-3P	O14828	SCAMP3	MIRANDA	WT	Loss of interaction
RS1046188	HSA-MIR-1470	HSA-MIR-1470	O14828	SCAMP3	MIRANDA	MUT	Gain of nteraction
RS1046188	HSA-MIR-1471	HSA-MIR-1471	O14828	SCAMP3	MIRANDA	MUT	Gain of nteraction
RS1046188	HSA-MIR-148B-5P	HSA-MIR-148B-5P	O14828	SCAMP3	MIRANDA	WT	Loss of interaction
RS1046188	HSA-MIR-185-3P	HSA-MIR-185-3P	O14828	SCAMP3	MIRANDA	MUT	Gain of nteraction
RS1046188	HSA-MIR-188-5P	HSA-MIR-188-5P	O14828	SCAMP3	MIRANDA	WT	Loss of interaction
RS1046188	HSA-MIR-18A-3P	HSA-MIR-18A-3P	O14828	SCAMP3	MIRANDA	MUT	Gain of nteraction
RS1046188	HSA-MIR-1914-3P	HSA-MIR-1914-3P	O14828	SCAMP3	MIRANDA	WT	Loss of interaction
RS1046188	HSA-MIR-198	HSA-MIR-198	O14828	SCAMP3	MIRANDA	WT	Loss of interaction
RS1046188	HSA-MIR-2110	HSA-MIR-2110	O14828	SCAMP3	MIRANDA	WT	Loss of interaction
RS1046188	HSA-MIR-22-3P	HSA-MIR-22-3P	O14828	SCAMP3	MIRANDA	WT	Loss of interaction
RS1046188	HSA-MIR-25-5P	HSA-MIR-25-5P	O14828	SCAMP3	MIRANDA	WT	Loss of interaction
RS1046188	HSA-MIR-27A-5P	HSA-MIR-27A-5P	O14828	SCAMP3	MIRANDA	WT	Loss of interaction
RS1046188	HSA-MIR-296-3P	HSA-MIR-296-3P	O14828	SCAMP3	MIRANDA	WT	Loss of interaction
RS1046188	HSA-MIR-298	HSA-MIR-298	O14828	SCAMP3	MIRANDA	MUT	Gain of nteraction
RS1046188	HSA-MIR-3085-3P	HSA-MIR-3085-3P	O14828	SCAMP3	MIRANDA	MUT	Gain of nteraction
RS1046188	HSA-MIR-3131	HSA-MIR-3131	O14828	SCAMP3	MIRANDA	MUT	Gain of nteraction
RS1046188	HSA-MIR-3138	HSA-MIR-3138	O14828	SCAMP3	MIRANDA	WT	Loss of interaction
RS1046188	HSA-MIR-3147	HSA-MIR-3147	O14828	SCAMP3	MIRANDA	MUT	Gain of nteraction
RS1046188	HSA-MIR-3151-5P	HSA-MIR-3151-5P	O14828	SCAMP3	MIRANDA	WT	Loss of interaction
RS1046188	HSA-MIR-3178	HSA-MIR-3178	O14828	SCAMP3	MIRANDA	WT	Loss of interaction
RS1046188	HSA-MIR-3180	HSA-MIR-3180	O14828	SCAMP3	MIRANDA	WT	Loss of interaction
RS1046188	HSA-MIR-3180-3P	HSA-MIR-3180-3P	O14828	SCAMP3	MIRANDA	WT	Loss of interaction
RS1046188	HSA-MIR-3181	HSA-MIR-3181	O14828	SCAMP3	MIRANDA	WT	Loss of interaction
RS1046188	HSA-MIR-3187-3P	HSA-MIR-3187-3P	O14828	SCAMP3	MIRANDA	WT	Loss of interaction
RS1046188	HSA-MIR-3187-5P	HSA-MIR-3187-5P	O14828	SCAMP3	MIRANDA	MUT	Gain of nteraction
RS1046188	HSA-MIR-3195	HSA-MIR-3195	O14828	SCAMP3	MIRANDA	MUT	Gain of nteraction
RS1046188	HSA-MIR-3196	HSA-MIR-3196	O14828	SCAMP3	MIRANDA	WT	Loss of interaction
RS1046188	HSA-MIR-3197	HSA-MIR-3197	O14828	SCAMP3	MIRANDA	WT	Loss of interaction
RS1046188	HSA-MIR-3198	HSA-MIR-3198	O14828	SCAMP3	MIRANDA	WT	Loss of interaction
RS1046188	HSA-MIR-323B-5P	HSA-MIR-323B-5P	O14828	SCAMP3	MIRANDA	MUT	Gain of nteraction
RS1046188	HSA-MIR-328-3P	HSA-MIR-328-3P	O14828	SCAMP3	MIRANDA	MUT	Gain of nteraction
RS1046188	HSA-MIR-331-3P	HSA-MIR-331-3P	O14828	SCAMP3	MIRANDA	MUT	Gain of nteraction
RS1046188	HSA-MIR-345-3P	HSA-MIR-345-3P	O14828	SCAMP3	MIRANDA	WT	Loss of interaction
RS1046188	HSA-MIR-3614-5P	HSA-MIR-3614-5P	O14828	SCAMP3	MIRANDA	WT	Loss of interaction
RS1046188	HSA-MIR-3619-5P	HSA-MIR-3619-5P	O14828	SCAMP3	MIRANDA	WT	Loss of interaction
RS1046188	HSA-MIR-3622B-3P	HSA-MIR-3622B-3P	O14828	SCAMP3	MIRANDA	WT	Loss of interaction
RS1046188	HSA-MIR-3654	HSA-MIR-3654	O14828	SCAMP3	MIRANDA	MUT	Gain of nteraction
RS1046188	HSA-MIR-3691-5P	HSA-MIR-3691-5P	O14828	SCAMP3	MIRANDA	WT	Loss of interaction
RS1046188	HSA-MIR-377-5P	HSA-MIR-377-5P	O14828	SCAMP3	MIRANDA	MUT	Gain of nteraction
RS1046188	HSA-MIR-378F	HSA-MIR-378F	O14828	SCAMP3	MIRANDA	MUT	Gain of nteraction
RS1046188	HSA-MIR-378G	HSA-MIR-378G	O14828	SCAMP3	MIRANDA	MUT	Gain of nteraction
RS1046188	HSA-MIR-3934-5P	HSA-MIR-3934-5P	O14828	SCAMP3	MIRANDA	MUT	Gain of nteraction
RS1046188	HSA-MIR-3960	HSA-MIR-3960	O14828	SCAMP3	MIRANDA	WT	Loss of interaction
RS1046188	HSA-MIR-4253	HSA-MIR-4253	O14828	SCAMP3	MIRANDA	WT	Loss of interaction
RS1046188	HSA-MIR-4281	HSA-MIR-4281	O14828	SCAMP3	MIRANDA	MUT	Gain of nteraction
RS1046188	HSA-MIR-4283	HSA-MIR-4283	O14828	SCAMP3	MIRANDA	WT	Loss of interaction
RS1046188	HSA-MIR-4298	HSA-MIR-4298	O14828	SCAMP3	MIRANDA	MUT	Gain of nteraction
RS1046188	HSA-MIR-4316	HSA-MIR-4316	O14828	SCAMP3	MIRANDA	WT	Loss of interaction
RS1046188	HSA-MIR-4321	HSA-MIR-4321	O14828	SCAMP3	MIRANDA	WT	Loss of interaction
RS1046188	HSA-MIR-432-5P	HSA-MIR-432-5P	O14828	SCAMP3	MIRANDA	MUT	Gain of nteraction
RS1046188	HSA-MIR-4425	HSA-MIR-4425	O14828	SCAMP3	MIRANDA	MUT	Gain of nteraction
RS1046188	HSA-MIR-4454	HSA-MIR-4454	O14828	SCAMP3	MIRANDA	WT	Loss of interaction
RS1046188	HSA-MIR-4465	HSA-MIR-4465	O14828	SCAMP3	MIRANDA	MUT	Gain of nteraction
RS1046188	HSA-MIR-4489	HSA-MIR-4489	O14828	SCAMP3	MIRANDA	MUT	Gain of nteraction
RS1046188	HSA-MIR-4505	HSA-MIR-4505	O14828	SCAMP3	MIRANDA	MUT	Gain of nteraction
RS1046188	HSA-MIR-4513	HSA-MIR-4513	O14828	SCAMP3	MIRANDA	MUT	Gain of nteraction
RS1046188	HSA-MIR-4518	HSA-MIR-4518	O14828	SCAMP3	MIRANDA	MUT	Gain of nteraction
RS1046188	HSA-MIR-4521	HSA-MIR-4521	O14828	SCAMP3	MIRANDA	MUT	Gain of nteraction
RS1046188	HSA-MIR-4523	HSA-MIR-4523	O14828	SCAMP3	MIRANDA	WT	Loss of interaction
RS1046188	HSA-MIR-4525	HSA-MIR-4525	O14828	SCAMP3	MIRANDA	WT	Loss of interaction
RS1046188	HSA-MIR-4526	HSA-MIR-4526	O14828	SCAMP3	MIRANDA	MUT	Gain of nteraction
RS1046188	HSA-MIR-4530	HSA-MIR-4530	O14828	SCAMP3	MIRANDA	MUT	Gain of nteraction
RS1046188	HSA-MIR-4632-3P	HSA-MIR-4632-3P	O14828	SCAMP3	MIRANDA	MUT	Gain of nteraction
RS1046188	HSA-MIR-4632-5P	HSA-MIR-4632-5P	O14828	SCAMP3	MIRANDA	WT	Loss of interaction
RS1046188	HSA-MIR-4651	HSA-MIR-4651	O14828	SCAMP3	MIRANDA	MUT	Gain of nteraction
RS1046188	HSA-MIR-4654	HSA-MIR-4654	O14828	SCAMP3	MIRANDA	WT	Loss of interaction
RS1046188	HSA-MIR-4657	HSA-MIR-4657	O14828	SCAMP3	MIRANDA	WT	Loss of interaction
RS1046188	HSA-MIR-4669	HSA-MIR-4669	O14828	SCAMP3	MIRANDA	WT	Loss of interaction
RS1046188	HSA-MIR-4674	HSA-MIR-4674	O14828	SCAMP3	MIRANDA	MUT	Gain of nteraction
RS1046188	HSA-MIR-4687-3P	HSA-MIR-4687-3P	O14828	SCAMP3	MIRANDA	WT	Loss of interaction
RS1046188	HSA-MIR-4697-3P	HSA-MIR-4697-3P	O14828	SCAMP3	MIRANDA	WT	Loss of interaction
RS1046188	HSA-MIR-4700-5P	HSA-MIR-4700-5P	O14828	SCAMP3	MIRANDA	WT	Loss of interaction
RS1046188	HSA-MIR-4706	HSA-MIR-4706	O14828	SCAMP3	MIRANDA	WT	Loss of interaction
RS1046188	HSA-MIR-4722-5P	HSA-MIR-4722-5P	O14828	SCAMP3	MIRANDA	MUT	Gain of nteraction
RS1046188	HSA-MIR-4723-5P	HSA-MIR-4723-5P	O14828	SCAMP3	MIRANDA	WT	Loss of interaction
RS1046188	HSA-MIR-4724-3P	HSA-MIR-4724-3P	O14828	SCAMP3	MIRANDA	MUT	Gain of nteraction
RS1046188	HSA-MIR-4728-5P	HSA-MIR-4728-5P	O14828	SCAMP3	MIRANDA	WT	Loss of interaction
RS1046188	HSA-MIR-4743-5P	HSA-MIR-4743-5P	O14828	SCAMP3	MIRANDA	WT	Loss of interaction
RS1046188	HSA-MIR-4745-5P	HSA-MIR-4745-5P	O14828	SCAMP3	MIRANDA	WT	Loss of interaction
RS1046188	HSA-MIR-4748	HSA-MIR-4748	O14828	SCAMP3	MIRANDA	MUT	Gain of nteraction
RS1046188	HSA-MIR-4750-5P	HSA-MIR-4750-5P	O14828	SCAMP3	MIRANDA	WT	Loss of interaction
RS1046188	HSA-MIR-4756-3P	HSA-MIR-4756-3P	O14828	SCAMP3	MIRANDA	WT	Loss of interaction
RS1046188	HSA-MIR-4756-5P	HSA-MIR-4756-5P	O14828	SCAMP3	MIRANDA	MUT	Gain of nteraction
RS1046188	HSA-MIR-4757-5P	HSA-MIR-4757-5P	O14828	SCAMP3	MIRANDA	WT	Loss of interaction
RS1046188	HSA-MIR-4767	HSA-MIR-4767	O14828	SCAMP3	MIRANDA	WT	Loss of interaction
RS1046188	HSA-MIR-4786-5P	HSA-MIR-4786-5P	O14828	SCAMP3	MIRANDA	WT	Loss of interaction
RS1046188	HSA-MIR-486-3P	HSA-MIR-486-3P	O14828	SCAMP3	MIRANDA	WT	Loss of interaction
RS1046188	HSA-MIR-491-5P	HSA-MIR-491-5P	O14828	SCAMP3	MIRANDA	WT	Loss of interaction
RS1046188	HSA-MIR-5003-3P	HSA-MIR-5003-3P	O14828	SCAMP3	MIRANDA	MUT	Gain of nteraction
RS1046188	HSA-MIR-503-3P	HSA-MIR-503-3P	O14828	SCAMP3	MIRANDA	MUT	Gain of nteraction
RS1046188	HSA-MIR-504-5P	HSA-MIR-504-5P	O14828	SCAMP3	MIRANDA	WT	Loss of interaction
RS1046188	HSA-MIR-5088-5P	HSA-MIR-5088-5P	O14828	SCAMP3	MIRANDA	WT	Loss of interaction
RS1046188	HSA-MIR-509-3P	HSA-MIR-509-3P	O14828	SCAMP3	MIRANDA	MUT	Gain of nteraction
RS1046188	HSA-MIR-518C-5P	HSA-MIR-518C-5P	O14828	SCAMP3	MIRANDA	WT	Loss of interaction
RS1046188	HSA-MIR-550A-5P	HSA-MIR-550A-5P	O14828	SCAMP3	MIRANDA	WT	Loss of interaction
RS1046188	HSA-MIR-5589-5P	HSA-MIR-5589-5P	O14828	SCAMP3	MIRANDA	MUT	Gain of nteraction
RS1046188	HSA-MIR-5698	HSA-MIR-5698	O14828	SCAMP3	MIRANDA	WT	Loss of interaction
RS1046188	HSA-MIR-5699-3P	HSA-MIR-5699-3P	O14828	SCAMP3	MIRANDA	MUT	Gain of nteraction
RS1046188	HSA-MIR-572	HSA-MIR-572	O14828	SCAMP3	MIRANDA	WT	Loss of interaction
RS1046188	HSA-MIR-575	HSA-MIR-575	O14828	SCAMP3	MIRANDA	WT	Loss of interaction
RS1046188	HSA-MIR-591	HSA-MIR-591	O14828	SCAMP3	MIRANDA	WT	Loss of interaction
RS1046188	HSA-MIR-593-5P	HSA-MIR-593-5P	O14828	SCAMP3	MIRANDA	MUT	Gain of nteraction
RS1046188	HSA-MIR-598-5P	HSA-MIR-598-5P	O14828	SCAMP3	MIRANDA	WT	Loss of interaction
RS1046188	HSA-MIR-6075	HSA-MIR-6075	O14828	SCAMP3	MIRANDA	WT	Loss of interaction
RS1046188	HSA-MIR-6081	HSA-MIR-6081	O14828	SCAMP3	MIRANDA	MUT	Gain of nteraction
RS1046188	HSA-MIR-611	HSA-MIR-611	O14828	SCAMP3	MIRANDA	MUT	Gain of nteraction
RS1046188	HSA-MIR-6126	HSA-MIR-6126	O14828	SCAMP3	MIRANDA	MUT	Gain of nteraction
RS1046188	HSA-MIR-619-3P	HSA-MIR-619-3P	O14828	SCAMP3	MIRANDA	WT	Loss of interaction
RS1046188	HSA-MIR-623	HSA-MIR-623	O14828	SCAMP3	MIRANDA	WT	Loss of interaction
RS1046188	HSA-MIR-640	HSA-MIR-640	O14828	SCAMP3	MIRANDA	WT	Loss of interaction
RS1046188	HSA-MIR-6500-5P	HSA-MIR-6500-5P	O14828	SCAMP3	MIRANDA	WT	Loss of interaction
RS1046188	HSA-MIR-654-5P	HSA-MIR-654-5P	O14828	SCAMP3	MIRANDA	WT	Loss of interaction
RS1046188	HSA-MIR-658	HSA-MIR-658	O14828	SCAMP3	MIRANDA	WT	Loss of interaction
RS1046188	HSA-MIR-659-3P	HSA-MIR-659-3P	O14828	SCAMP3	MIRANDA	MUT	Gain of nteraction
RS1046188	HSA-MIR-668-3P	HSA-MIR-668-3P	O14828	SCAMP3	MIRANDA	WT	Loss of interaction
RS1046188	HSA-MIR-671-5P	HSA-MIR-671-5P	O14828	SCAMP3	MIRANDA	WT	Loss of interaction
RS1046188	HSA-MIR-6732-3P	HSA-MIR-6732-3P	O14828	SCAMP3	MIRANDA	WT	Loss of interaction
RS1046188	HSA-MIR-6747-5P	HSA-MIR-6747-5P	O14828	SCAMP3	MIRANDA	MUT	Gain of nteraction
RS1046188	HSA-MIR-6748-5P	HSA-MIR-6748-5P	O14828	SCAMP3	MIRANDA	MUT	Gain of nteraction
RS1046188	HSA-MIR-6754-5P	HSA-MIR-6754-5P	O14828	SCAMP3	MIRANDA	MUT	Gain of nteraction
RS1046188	HSA-MIR-675-5P	HSA-MIR-675-5P	O14828	SCAMP3	MIRANDA	MUT	Gain of nteraction
RS1046188	HSA-MIR-6759-3P	HSA-MIR-6759-3P	O14828	SCAMP3	MIRANDA	WT	Loss of interaction
RS1046188	HSA-MIR-6759-5P	HSA-MIR-6759-5P	O14828	SCAMP3	MIRANDA	WT	Loss of interaction
RS1046188	HSA-MIR-6763-5P	HSA-MIR-6763-5P	O14828	SCAMP3	MIRANDA	WT	Loss of interaction
RS1046188	HSA-MIR-6764-3P	HSA-MIR-6764-3P	O14828	SCAMP3	MIRANDA	WT	Loss of interaction
RS1046188	HSA-MIR-6765-3P	HSA-MIR-6765-3P	O14828	SCAMP3	MIRANDA	MUT	Gain of nteraction
RS1046188	HSA-MIR-6765-5P	HSA-MIR-6765-5P	O14828	SCAMP3	MIRANDA	WT	Loss of interaction
RS1046188	HSA-MIR-6771-3P	HSA-MIR-6771-3P	O14828	SCAMP3	MIRANDA	WT	Loss of interaction
RS1046188	HSA-MIR-6771-5P	HSA-MIR-6771-5P	O14828	SCAMP3	MIRANDA	WT	Loss of interaction
RS1046188	HSA-MIR-6773-3P	HSA-MIR-6773-3P	O14828	SCAMP3	MIRANDA	WT	Loss of interaction
RS1046188	HSA-MIR-6773-5P	HSA-MIR-6773-5P	O14828	SCAMP3	MIRANDA	MUT	Gain of nteraction
RS1046188	HSA-MIR-6774-5P	HSA-MIR-6774-5P	O14828	SCAMP3	MIRANDA	WT	Loss of interaction
RS1046188	HSA-MIR-6777-5P	HSA-MIR-6777-5P	O14828	SCAMP3	MIRANDA	WT	Loss of interaction
RS1046188	HSA-MIR-6778-5P	HSA-MIR-6778-5P	O14828	SCAMP3	MIRANDA	MUT	Gain of nteraction
RS1046188	HSA-MIR-6779-3P	HSA-MIR-6779-3P	O14828	SCAMP3	MIRANDA	MUT	Gain of nteraction
RS1046188	HSA-MIR-6780B-3P	HSA-MIR-6780B-3P	O14828	SCAMP3	MIRANDA	WT	Loss of interaction
RS1046188	HSA-MIR-6782-5P	HSA-MIR-6782-5P	O14828	SCAMP3	MIRANDA	WT	Loss of interaction
RS1046188	HSA-MIR-6784-3P	HSA-MIR-6784-3P	O14828	SCAMP3	MIRANDA	WT	Loss of interaction
RS1046188	HSA-MIR-6785-5P	HSA-MIR-6785-5P	O14828	SCAMP3	MIRANDA	WT	Loss of interaction
RS1046188	HSA-MIR-6786-3P	HSA-MIR-6786-3P	O14828	SCAMP3	MIRANDA	MUT	Gain of nteraction
RS1046188	HSA-MIR-6787-5P	HSA-MIR-6787-5P	O14828	SCAMP3	MIRANDA	WT	Loss of interaction
RS1046188	HSA-MIR-6790-5P	HSA-MIR-6790-5P	O14828	SCAMP3	MIRANDA	WT	Loss of interaction
RS1046188	HSA-MIR-6791-3P	HSA-MIR-6791-3P	O14828	SCAMP3	MIRANDA	WT	Loss of interaction
RS1046188	HSA-MIR-6794-5P	HSA-MIR-6794-5P	O14828	SCAMP3	MIRANDA	WT	Loss of interaction
RS1046188	HSA-MIR-6805-5P	HSA-MIR-6805-5P	O14828	SCAMP3	MIRANDA	WT	Loss of interaction
RS1046188	HSA-MIR-6808-5P	HSA-MIR-6808-5P	O14828	SCAMP3	MIRANDA	WT	Loss of interaction
RS1046188	HSA-MIR-6810-5P	HSA-MIR-6810-5P	O14828	SCAMP3	MIRANDA	WT	Loss of interaction
RS1046188	HSA-MIR-6811-3P	HSA-MIR-6811-3P	O14828	SCAMP3	MIRANDA	MUT	Gain of nteraction
RS1046188	HSA-MIR-6814-3P	HSA-MIR-6814-3P	O14828	SCAMP3	MIRANDA	WT	Loss of interaction
RS1046188	HSA-MIR-6816-5P	HSA-MIR-6816-5P	O14828	SCAMP3	MIRANDA	WT	Loss of interaction
RS1046188	HSA-MIR-6817-5P	HSA-MIR-6817-5P	O14828	SCAMP3	MIRANDA	MUT	Gain of nteraction
RS1046188	HSA-MIR-6821-5P	HSA-MIR-6821-5P	O14828	SCAMP3	MIRANDA	WT	Loss of interaction
RS1046188	HSA-MIR-6825-5P	HSA-MIR-6825-5P	O14828	SCAMP3	MIRANDA	WT	Loss of interaction
RS1046188	HSA-MIR-6834-5P	HSA-MIR-6834-5P	O14828	SCAMP3	MIRANDA	MUT	Gain of nteraction
RS1046188	HSA-MIR-6846-5P	HSA-MIR-6846-5P	O14828	SCAMP3	MIRANDA	MUT	Gain of nteraction
RS1046188	HSA-MIR-6847-3P	HSA-MIR-6847-3P	O14828	SCAMP3	MIRANDA	MUT	Gain of nteraction
RS1046188	HSA-MIR-6851-5P	HSA-MIR-6851-5P	O14828	SCAMP3	MIRANDA	WT	Loss of interaction
RS1046188	HSA-MIR-6853-3P	HSA-MIR-6853-3P	O14828	SCAMP3	MIRANDA	MUT	Gain of nteraction
RS1046188	HSA-MIR-6853-5P	HSA-MIR-6853-5P	O14828	SCAMP3	MIRANDA	MUT	Gain of nteraction
RS1046188	HSA-MIR-6854-5P	HSA-MIR-6854-5P	O14828	SCAMP3	MIRANDA	MUT	Gain of nteraction
RS1046188	HSA-MIR-6857-5P	HSA-MIR-6857-5P	O14828	SCAMP3	MIRANDA	MUT	Gain of nteraction
RS1046188	HSA-MIR-6858-5P	HSA-MIR-6858-5P	O14828	SCAMP3	MIRANDA	MUT	Gain of nteraction
RS1046188	HSA-MIR-6860	HSA-MIR-6860	O14828	SCAMP3	MIRANDA	WT	Loss of interaction
RS1046188	HSA-MIR-6862-5P	HSA-MIR-6862-5P	O14828	SCAMP3	MIRANDA	WT	Loss of interaction
RS1046188	HSA-MIR-6865-5P	HSA-MIR-6865-5P	O14828	SCAMP3	MIRANDA	MUT	Gain of nteraction
RS1046188	HSA-MIR-6871-3P	HSA-MIR-6871-3P	O14828	SCAMP3	MIRANDA	MUT	Gain of nteraction
RS1046188	HSA-MIR-6879-3P	HSA-MIR-6879-3P	O14828	SCAMP3	MIRANDA	WT	Loss of interaction
RS1046188	HSA-MIR-6890-5P	HSA-MIR-6890-5P	O14828	SCAMP3	MIRANDA	WT	Loss of interaction
RS1046188	HSA-MIR-6895-5P	HSA-MIR-6895-5P	O14828	SCAMP3	MIRANDA	WT	Loss of interaction
RS1046188	HSA-MIR-7107-5P	HSA-MIR-7107-5P	O14828	SCAMP3	MIRANDA	WT	Loss of interaction
RS1046188	HSA-MIR-7108-3P	HSA-MIR-7108-3P	O14828	SCAMP3	MIRANDA	MUT	Gain of nteraction
RS1046188	HSA-MIR-7109-3P	HSA-MIR-7109-3P	O14828	SCAMP3	MIRANDA	MUT	Gain of nteraction
RS1046188	HSA-MIR-711	HSA-MIR-711	O14828	SCAMP3	MIRANDA	WT	Loss of interaction
RS1046188	HSA-MIR-7110-5P	HSA-MIR-7110-5P	O14828	SCAMP3	MIRANDA	WT	Loss of interaction
RS1046188	HSA-MIR-7114-5P	HSA-MIR-7114-5P	O14828	SCAMP3	MIRANDA	MUT	Gain of nteraction
RS1046188	HSA-MIR-7161-3P	HSA-MIR-7161-3P	O14828	SCAMP3	MIRANDA	WT	Loss of interaction
RS1046188	HSA-MIR-7162-3P	HSA-MIR-7162-3P	O14828	SCAMP3	MIRANDA	MUT	Gain of nteraction
RS1046188	HSA-MIR-8060	HSA-MIR-8060	O14828	SCAMP3	MIRANDA	MUT	Gain of nteraction
RS1046188	HSA-MIR-8069	HSA-MIR-8069	O14828	SCAMP3	MIRANDA	MUT	Gain of nteraction
RS1046188	HSA-MIR-8072	HSA-MIR-8072	O14828	SCAMP3	MIRANDA	WT	Loss of interaction
RS1046188	HSA-MIR-873-3P	HSA-MIR-873-3P	O14828	SCAMP3	MIRANDA	WT	Loss of interaction
RS1046188	HSA-MIR-887-5P	HSA-MIR-887-5P	O14828	SCAMP3	MIRANDA	WT	Loss of interaction
RS1046188	HSA-MIR-891A-3P	HSA-MIR-891A-3P	O14828	SCAMP3	MIRANDA	MUT	Gain of nteraction
RS1046188	HSA-MIR-892B	HSA-MIR-892B	O14828	SCAMP3	MIRANDA	MUT	Gain of nteraction
RS1046188	HSA-MIR-9851-3P	HSA-MIR-9851-3P	O14828	SCAMP3	MIRANDA	WT	Loss of interaction
RS11229030	P17544	ATF7	A8MU46	SMTNL1	RSAT	WT	Loss of interaction
RS11229030	P17544	ATF7	P13727	PRG2	RSAT	WT	Loss of interaction
RS11229030	P17544	ATF7	P62072	TIMM10	RSAT	WT	Loss of interaction
RS11229030	P17544	ATF7	Q86UN3	RTN4RL2	RSAT	WT	Loss of interaction
RS11229030	P17544	ATF7	Q8NBI5	SLC43A3	RSAT	WT	Loss of interaction
RS11229030	O14503	BHLHE40	A8MU46	SMTNL1	RSAT	WT	Loss of interaction
RS11229030	O14503	BHLHE40	P13727	PRG2	RSAT	WT	Loss of interaction
RS11229030	O14503	BHLHE40	P62072	TIMM10	RSAT	WT	Loss of interaction
RS11229030	O14503	BHLHE40	Q86UN3	RTN4RL2	RSAT	WT	Loss of interaction
RS11229030	O14503	BHLHE40	Q8NBI5	SLC43A3	RSAT	WT	Loss of interaction
RS11229030	Q9C0J9	BHLHE41	A8MU46	SMTNL1	FIMO	WT	Loss of interaction
RS11229030	Q9C0J9	BHLHE41	P13727	PRG2	FIMO	WT	Loss of interaction
RS11229030	Q9C0J9	BHLHE41	P62072	TIMM10	FIMO	WT	Loss of interaction
RS11229030	Q9C0J9	BHLHE41	Q86UN3	RTN4RL2	FIMO	WT	Loss of interaction
RS11229030	Q9C0J9	BHLHE41	Q8NBI5	SLC43A3	FIMO	WT	Loss of interaction
RS11229030	Q96BA8	CREB3L1	A8MU46	SMTNL1	RSAT	WT	Loss of interaction
RS11229030	Q96BA8	CREB3L1	P13727	PRG2	RSAT	WT	Loss of interaction
RS11229030	Q96BA8	CREB3L1	P62072	TIMM10	RSAT	WT	Loss of interaction
RS11229030	Q96BA8	CREB3L1	Q86UN3	RTN4RL2	RSAT	WT	Loss of interaction
RS11229030	Q96BA8	CREB3L1	Q8NBI5	SLC43A3	RSAT	WT	Loss of interaction
RS11229030	Q8TEY5	CREB3L4	A8MU46	SMTNL1	RSAT	WT	Loss of interaction
RS11229030	Q8TEY5	CREB3L4	P13727	PRG2	RSAT	WT	Loss of interaction
RS11229030	Q8TEY5	CREB3L4	P62072	TIMM10	RSAT	WT	Loss of interaction
RS11229030	Q8TEY5	CREB3L4	Q86UN3	RTN4RL2	RSAT	WT	Loss of interaction
RS11229030	Q8TEY5	CREB3L4	Q8NBI5	SLC43A3	RSAT	WT	Loss of interaction
RS11229030	Q02930	CREB5	A8MU46	SMTNL1	RSAT	WT	Loss of interaction
RS11229030	Q02930	CREB5	P13727	PRG2	RSAT	WT	Loss of interaction
RS11229030	Q02930	CREB5	P62072	TIMM10	RSAT	WT	Loss of interaction
RS11229030	Q02930	CREB5	Q86UN3	RTN4RL2	RSAT	WT	Loss of interaction
RS11229030	Q02930	CREB5	Q8NBI5	SLC43A3	RSAT	WT	Loss of interaction
RS11229030	P49711	CTCF	A8MU46	SMTNL1	RSAT	MUT	Gain of nteraction
RS11229030	P49711	CTCF	P13727	PRG2	RSAT	MUT	Gain of nteraction
RS11229030	P49711	CTCF	P62072	TIMM10	RSAT	MUT	Gain of nteraction
RS11229030	P49711	CTCF	Q86UN3	RTN4RL2	RSAT	MUT	Gain of nteraction
RS11229030	P49711	CTCF	Q8NBI5	SLC43A3	RSAT	MUT	Gain of nteraction
RS11229030	O75461	E2F6	A8MU46	SMTNL1	RSAT	MUT	Gain of nteraction
RS11229030	O75461	E2F6	P13727	PRG2	RSAT	MUT	Gain of nteraction
RS11229030	O75461	E2F6	P62072	TIMM10	RSAT	MUT	Gain of nteraction
RS11229030	O75461	E2F6	Q86UN3	RTN4RL2	RSAT	MUT	Gain of nteraction
RS11229030	O75461	E2F6	Q8NBI5	SLC43A3	RSAT	MUT	Gain of nteraction
RS11229030	Q9HAK2	EBF2	A8MU46	SMTNL1	RSAT	MUT	Gain of nteraction
RS11229030	Q9HAK2	EBF2	P13727	PRG2	RSAT	MUT	Gain of nteraction
RS11229030	Q9HAK2	EBF2	P62072	TIMM10	RSAT	MUT	Gain of nteraction
RS11229030	Q9HAK2	EBF2	Q86UN3	RTN4RL2	RSAT	MUT	Gain of nteraction
RS11229030	Q9HAK2	EBF2	Q8NBI5	SLC43A3	RSAT	MUT	Gain of nteraction
RS11229030	Q9H4W6	EBF3	A8MU46	SMTNL1	RSAT	MUT	Gain of nteraction
RS11229030	Q9H4W6	EBF3	A8MU46	SMTNL1	FIMO	MUT	Gain of nteraction
RS11229030	Q9H4W6	EBF3	P13727	PRG2	FIMO	MUT	Gain of nteraction
RS11229030	Q9H4W6	EBF3	P13727	PRG2	RSAT	MUT	Gain of nteraction
RS11229030	Q9H4W6	EBF3	P62072	TIMM10	FIMO	MUT	Gain of nteraction
RS11229030	Q9H4W6	EBF3	P62072	TIMM10	RSAT	MUT	Gain of nteraction
RS11229030	Q9H4W6	EBF3	Q86UN3	RTN4RL2	RSAT	MUT	Gain of nteraction
RS11229030	Q9H4W6	EBF3	Q86UN3	RTN4RL2	FIMO	MUT	Gain of nteraction
RS11229030	Q9H4W6	EBF3	Q8NBI5	SLC43A3	FIMO	MUT	Gain of nteraction
RS11229030	Q9H4W6	EBF3	Q8NBI5	SLC43A3	RSAT	MUT	Gain of nteraction
RS11229030	O95936	EOMES	A8MU46	SMTNL1	FIMO	WT	Loss of interaction
RS11229030	O95936	EOMES	P13727	PRG2	FIMO	WT	Loss of interaction
RS11229030	O95936	EOMES	P62072	TIMM10	FIMO	WT	Loss of interaction
RS11229030	O95936	EOMES	Q86UN3	RTN4RL2	FIMO	WT	Loss of interaction
RS11229030	O95936	EOMES	Q8NBI5	SLC43A3	FIMO	WT	Loss of interaction
RS11229030	Q9Y543	HES2	A8MU46	SMTNL1	RSAT	WT	Loss of interaction
RS11229030	Q9Y543	HES2	P13727	PRG2	RSAT	WT	Loss of interaction
RS11229030	Q9Y543	HES2	P62072	TIMM10	RSAT	WT	Loss of interaction
RS11229030	Q9Y543	HES2	Q86UN3	RTN4RL2	RSAT	WT	Loss of interaction
RS11229030	Q9Y543	HES2	Q8NBI5	SLC43A3	RSAT	WT	Loss of interaction
RS11229030	Q9Y5J3	HEY1	A8MU46	SMTNL1	RSAT	MUT	Gain of nteraction
RS11229030	Q9Y5J3	HEY1	P13727	PRG2	RSAT	MUT	Gain of nteraction
RS11229030	Q9Y5J3	HEY1	P62072	TIMM10	RSAT	MUT	Gain of nteraction
RS11229030	Q9Y5J3	HEY1	Q86UN3	RTN4RL2	RSAT	MUT	Gain of nteraction
RS11229030	Q9Y5J3	HEY1	Q8NBI5	SLC43A3	RSAT	MUT	Gain of nteraction
RS11229030	Q16665	HIF1A	A8MU46	SMTNL1	RSAT	WT	Loss of interaction
RS11229030	Q16665	HIF1A	P13727	PRG2	RSAT	WT	Loss of interaction
RS11229030	Q16665	HIF1A	P62072	TIMM10	RSAT	WT	Loss of interaction
RS11229030	Q16665	HIF1A	Q86UN3	RTN4RL2	RSAT	WT	Loss of interaction
RS11229030	Q16665	HIF1A	Q8NBI5	SLC43A3	RSAT	WT	Loss of interaction
RS11229030	Q8WYK2	JDP2	A8MU46	SMTNL1	RSAT	WT	Loss of interaction
RS11229030	Q8WYK2	JDP2	P13727	PRG2	RSAT	WT	Loss of interaction
RS11229030	Q8WYK2	JDP2	P62072	TIMM10	RSAT	WT	Loss of interaction
RS11229030	Q8WYK2	JDP2	Q86UN3	RTN4RL2	RSAT	WT	Loss of interaction
RS11229030	Q8WYK2	JDP2	Q8NBI5	SLC43A3	RSAT	WT	Loss of interaction
RS11229030	O75030	MITF	A8MU46	SMTNL1	FIMO	WT	Loss of interaction
RS11229030	O75030	MITF	P13727	PRG2	FIMO	WT	Loss of interaction
RS11229030	O75030	MITF	P62072	TIMM10	FIMO	WT	Loss of interaction
RS11229030	O75030	MITF	Q86UN3	RTN4RL2	FIMO	WT	Loss of interaction
RS11229030	O75030	MITF	Q8NBI5	SLC43A3	FIMO	WT	Loss of interaction
RS11229030	Q9UH92	MLX	A8MU46	SMTNL1	RSAT	WT	Loss of interaction
RS11229030	Q9UH92	MLX	P13727	PRG2	RSAT	WT	Loss of interaction
RS11229030	Q9UH92	MLX	P62072	TIMM10	RSAT	WT	Loss of interaction
RS11229030	Q9UH92	MLX	Q86UN3	RTN4RL2	RSAT	WT	Loss of interaction
RS11229030	Q9UH92	MLX	Q8NBI5	SLC43A3	RSAT	WT	Loss of interaction
RS11229030	Q9HAP2	MLXIP	A8MU46	SMTNL1	RSAT	MUT	Gain of nteraction
RS11229030	Q9HAP2	MLXIP	P13727	PRG2	RSAT	MUT	Gain of nteraction
RS11229030	Q9HAP2	MLXIP	P62072	TIMM10	RSAT	MUT	Gain of nteraction
RS11229030	Q9HAP2	MLXIP	Q86UN3	RTN4RL2	RSAT	MUT	Gain of nteraction
RS11229030	Q9HAP2	MLXIP	Q8NBI5	SLC43A3	RSAT	MUT	Gain of nteraction
RS11229030	Q99583	MNT	A8MU46	SMTNL1	RSAT	MUT	Gain of nteraction
RS11229030	Q99583	MNT	P13727	PRG2	RSAT	MUT	Gain of nteraction
RS11229030	Q99583	MNT	P62072	TIMM10	RSAT	MUT	Gain of nteraction
RS11229030	Q99583	MNT	Q86UN3	RTN4RL2	RSAT	MUT	Gain of nteraction
RS11229030	Q99583	MNT	Q8NBI5	SLC43A3	RSAT	MUT	Gain of nteraction
RS11229030	P50539	MXI1	A8MU46	SMTNL1	RSAT	WT	Loss of interaction
RS11229030	P50539	MXI1	P13727	PRG2	RSAT	WT	Loss of interaction
RS11229030	P50539	MXI1	P62072	TIMM10	RSAT	WT	Loss of interaction
RS11229030	P50539	MXI1	Q86UN3	RTN4RL2	RSAT	WT	Loss of interaction
RS11229030	P50539	MXI1	Q8NBI5	SLC43A3	RSAT	WT	Loss of interaction
RS11229030	P10242	MYB	A8MU46	SMTNL1	RSAT	WT	Loss of interaction
RS11229030	P10242	MYB	P13727	PRG2	RSAT	WT	Loss of interaction
RS11229030	P10242	MYB	P62072	TIMM10	RSAT	WT	Loss of interaction
RS11229030	P10242	MYB	Q86UN3	RTN4RL2	RSAT	WT	Loss of interaction
RS11229030	P10242	MYB	Q8NBI5	SLC43A3	RSAT	WT	Loss of interaction
RS11229030	P04198	MYCN	A8MU46	SMTNL1	RSAT	MUT	Gain of nteraction
RS11229030	P04198	MYCN	P13727	PRG2	RSAT	MUT	Gain of nteraction
RS11229030	P04198	MYCN	P62072	TIMM10	RSAT	MUT	Gain of nteraction
RS11229030	P04198	MYCN	Q86UN3	RTN4RL2	RSAT	MUT	Gain of nteraction
RS11229030	P04198	MYCN	Q8NBI5	SLC43A3	RSAT	MUT	Gain of nteraction
RS11229030	O95644	NFATC1	A8MU46	SMTNL1	RSAT	WT	Loss of interaction
RS11229030	O95644	NFATC1	P13727	PRG2	RSAT	WT	Loss of interaction
RS11229030	O95644	NFATC1	P62072	TIMM10	RSAT	WT	Loss of interaction
RS11229030	O95644	NFATC1	Q86UN3	RTN4RL2	RSAT	WT	Loss of interaction
RS11229030	O95644	NFATC1	Q8NBI5	SLC43A3	RSAT	WT	Loss of interaction
RS11229030	Q12968	NFATC3	A8MU46	SMTNL1	RSAT	WT	Loss of interaction
RS11229030	Q12968	NFATC3	A8MU46	SMTNL1	FIMO	WT	Loss of interaction
RS11229030	Q12968	NFATC3	P13727	PRG2	RSAT	WT	Loss of interaction
RS11229030	Q12968	NFATC3	P13727	PRG2	FIMO	WT	Loss of interaction
RS11229030	Q12968	NFATC3	P62072	TIMM10	FIMO	WT	Loss of interaction
RS11229030	Q12968	NFATC3	P62072	TIMM10	RSAT	WT	Loss of interaction
RS11229030	Q12968	NFATC3	Q86UN3	RTN4RL2	RSAT	WT	Loss of interaction
RS11229030	Q12968	NFATC3	Q86UN3	RTN4RL2	FIMO	WT	Loss of interaction
RS11229030	Q12968	NFATC3	Q8NBI5	SLC43A3	FIMO	WT	Loss of interaction
RS11229030	Q12968	NFATC3	Q8NBI5	SLC43A3	RSAT	WT	Loss of interaction
RS11229030	Q14934	NFATC4	A8MU46	SMTNL1	RSAT	WT	Loss of interaction
RS11229030	Q14934	NFATC4	A8MU46	SMTNL1	FIMO	WT	Loss of interaction
RS11229030	Q14934	NFATC4	P13727	PRG2	RSAT	WT	Loss of interaction
RS11229030	Q14934	NFATC4	P13727	PRG2	FIMO	WT	Loss of interaction
RS11229030	Q14934	NFATC4	P62072	TIMM10	FIMO	WT	Loss of interaction
RS11229030	Q14934	NFATC4	P62072	TIMM10	RSAT	WT	Loss of interaction
RS11229030	Q14934	NFATC4	Q86UN3	RTN4RL2	RSAT	WT	Loss of interaction
RS11229030	Q14934	NFATC4	Q86UN3	RTN4RL2	FIMO	WT	Loss of interaction
RS11229030	Q14934	NFATC4	Q8NBI5	SLC43A3	RSAT	WT	Loss of interaction
RS11229030	Q14934	NFATC4	Q8NBI5	SLC43A3	FIMO	WT	Loss of interaction
RS11229030	Q02962	PAX2	A8MU46	SMTNL1	RSAT	WT	Loss of interaction
RS11229030	Q02962	PAX2	P13727	PRG2	RSAT	WT	Loss of interaction
RS11229030	Q02962	PAX2	P62072	TIMM10	RSAT	WT	Loss of interaction
RS11229030	Q02962	PAX2	Q86UN3	RTN4RL2	RSAT	WT	Loss of interaction
RS11229030	Q02962	PAX2	Q8NBI5	SLC43A3	RSAT	WT	Loss of interaction
RS11229030	P40426	PBX3	A8MU46	SMTNL1	RSAT	WT	Loss of interaction
RS11229030	P40426	PBX3	P13727	PRG2	RSAT	WT	Loss of interaction
RS11229030	P40426	PBX3	P62072	TIMM10	RSAT	WT	Loss of interaction
RS11229030	P40426	PBX3	Q86UN3	RTN4RL2	RSAT	WT	Loss of interaction
RS11229030	P40426	PBX3	Q8NBI5	SLC43A3	RSAT	WT	Loss of interaction
RS11229030	Q01201	RELB	A8MU46	SMTNL1	RSAT	MUT	Gain of nteraction
RS11229030	Q01201	RELB	A8MU46	SMTNL1	FIMO	MUT	Gain of nteraction
RS11229030	Q01201	RELB	P13727	PRG2	FIMO	MUT	Gain of nteraction
RS11229030	Q01201	RELB	P13727	PRG2	RSAT	MUT	Gain of nteraction
RS11229030	Q01201	RELB	P62072	TIMM10	RSAT	MUT	Gain of nteraction
RS11229030	Q01201	RELB	P62072	TIMM10	FIMO	MUT	Gain of nteraction
RS11229030	Q01201	RELB	Q86UN3	RTN4RL2	FIMO	MUT	Gain of nteraction
RS11229030	Q01201	RELB	Q86UN3	RTN4RL2	RSAT	MUT	Gain of nteraction
RS11229030	Q01201	RELB	Q8NBI5	SLC43A3	FIMO	MUT	Gain of nteraction
RS11229030	Q01201	RELB	Q8NBI5	SLC43A3	RSAT	MUT	Gain of nteraction
RS11229030	Q9NX45	SOHLH2	A8MU46	SMTNL1	RSAT	MUT	Gain of nteraction
RS11229030	Q9NX45	SOHLH2	P13727	PRG2	RSAT	MUT	Gain of nteraction
RS11229030	Q9NX45	SOHLH2	P62072	TIMM10	RSAT	MUT	Gain of nteraction
RS11229030	Q9NX45	SOHLH2	Q86UN3	RTN4RL2	RSAT	MUT	Gain of nteraction
RS11229030	Q9NX45	SOHLH2	Q8NBI5	SLC43A3	RSAT	MUT	Gain of nteraction
RS11229030	P35713	SOX18	A8MU46	SMTNL1	FIMO	WT	Loss of interaction
RS11229030	P35713	SOX18	A8MU46	SMTNL1	RSAT	WT	Loss of interaction
RS11229030	P35713	SOX18	P13727	PRG2	FIMO	WT	Loss of interaction
RS11229030	P35713	SOX18	P13727	PRG2	RSAT	WT	Loss of interaction
RS11229030	P35713	SOX18	P62072	TIMM10	FIMO	WT	Loss of interaction
RS11229030	P35713	SOX18	P62072	TIMM10	RSAT	WT	Loss of interaction
RS11229030	P35713	SOX18	Q86UN3	RTN4RL2	RSAT	WT	Loss of interaction
RS11229030	P35713	SOX18	Q86UN3	RTN4RL2	FIMO	WT	Loss of interaction
RS11229030	P35713	SOX18	Q8NBI5	SLC43A3	RSAT	WT	Loss of interaction
RS11229030	P35713	SOX18	Q8NBI5	SLC43A3	FIMO	WT	Loss of interaction
RS11229030	Q13207	TBX2	A8MU46	SMTNL1	RSAT	WT	Loss of interaction
RS11229030	Q13207	TBX2	P13727	PRG2	RSAT	WT	Loss of interaction
RS11229030	Q13207	TBX2	P62072	TIMM10	RSAT	WT	Loss of interaction
RS11229030	Q13207	TBX2	Q86UN3	RTN4RL2	RSAT	WT	Loss of interaction
RS11229030	Q13207	TBX2	Q8NBI5	SLC43A3	RSAT	WT	Loss of interaction
RS11229030	Q9UL17	TBX21	A8MU46	SMTNL1	RSAT	WT	Loss of interaction
RS11229030	Q9UL17	TBX21	P13727	PRG2	RSAT	WT	Loss of interaction
RS11229030	Q9UL17	TBX21	P62072	TIMM10	RSAT	WT	Loss of interaction
RS11229030	Q9UL17	TBX21	Q86UN3	RTN4RL2	RSAT	WT	Loss of interaction
RS11229030	Q9UL17	TBX21	Q8NBI5	SLC43A3	RSAT	WT	Loss of interaction
RS11229030	O15119	TBX3	A8MU46	SMTNL1	FIMO	WT	Loss of interaction
RS11229030	O15119	TBX3	P13727	PRG2	FIMO	WT	Loss of interaction
RS11229030	O15119	TBX3	P62072	TIMM10	FIMO	WT	Loss of interaction
RS11229030	O15119	TBX3	Q86UN3	RTN4RL2	FIMO	WT	Loss of interaction
RS11229030	O15119	TBX3	Q8NBI5	SLC43A3	FIMO	WT	Loss of interaction
RS11229030	O95947	TBX6	A8MU46	SMTNL1	FIMO	WT	Loss of interaction
RS11229030	O95947	TBX6	P13727	PRG2	FIMO	WT	Loss of interaction
RS11229030	O95947	TBX6	P62072	TIMM10	FIMO	WT	Loss of interaction
RS11229030	O95947	TBX6	Q86UN3	RTN4RL2	FIMO	WT	Loss of interaction
RS11229030	O95947	TBX6	Q8NBI5	SLC43A3	FIMO	WT	Loss of interaction
RS11229030	Q9UL49	TCFL5	A8MU46	SMTNL1	RSAT	WT	Loss of interaction
RS11229030	Q9UL49	TCFL5	P13727	PRG2	RSAT	WT	Loss of interaction
RS11229030	Q9UL49	TCFL5	P62072	TIMM10	RSAT	WT	Loss of interaction
RS11229030	Q9UL49	TCFL5	Q86UN3	RTN4RL2	RSAT	WT	Loss of interaction
RS11229030	Q9UL49	TCFL5	Q8NBI5	SLC43A3	RSAT	WT	Loss of interaction
RS11229030	Q14186	TFDP1	A8MU46	SMTNL1	RSAT	MUT	Gain of nteraction
RS11229030	Q14186	TFDP1	P13727	PRG2	RSAT	MUT	Gain of nteraction
RS11229030	Q14186	TFDP1	P62072	TIMM10	RSAT	MUT	Gain of nteraction
RS11229030	Q14186	TFDP1	Q86UN3	RTN4RL2	RSAT	MUT	Gain of nteraction
RS11229030	Q14186	TFDP1	Q8NBI5	SLC43A3	RSAT	MUT	Gain of nteraction
RS11229030	P19484	TFEB	A8MU46	SMTNL1	RSAT	WT	Loss of interaction
RS11229030	P19484	TFEB	A8MU46	SMTNL1	FIMO	WT	Loss of interaction
RS11229030	P19484	TFEB	P13727	PRG2	FIMO	WT	Loss of interaction
RS11229030	P19484	TFEB	P13727	PRG2	RSAT	WT	Loss of interaction
RS11229030	P19484	TFEB	P62072	TIMM10	RSAT	WT	Loss of interaction
RS11229030	P19484	TFEB	P62072	TIMM10	FIMO	WT	Loss of interaction
RS11229030	P19484	TFEB	Q86UN3	RTN4RL2	RSAT	WT	Loss of interaction
RS11229030	P19484	TFEB	Q86UN3	RTN4RL2	FIMO	WT	Loss of interaction
RS11229030	P19484	TFEB	Q8NBI5	SLC43A3	FIMO	WT	Loss of interaction
RS11229030	P19484	TFEB	Q8NBI5	SLC43A3	RSAT	WT	Loss of interaction
RS11229030	Q8IUE0	TGIF2LY	A8MU46	SMTNL1	RSAT	WT	Loss of interaction
RS11229030	Q8IUE0	TGIF2LY	P13727	PRG2	RSAT	WT	Loss of interaction
RS11229030	Q8IUE0	TGIF2LY	P62072	TIMM10	RSAT	WT	Loss of interaction
RS11229030	Q8IUE0	TGIF2LY	Q86UN3	RTN4RL2	RSAT	WT	Loss of interaction
RS11229030	Q8IUE0	TGIF2LY	Q8NBI5	SLC43A3	RSAT	WT	Loss of interaction
RS11229030	O15391	YY2	A8MU46	SMTNL1	RSAT	WT	Loss of interaction
RS11229030	O15391	YY2	P13727	PRG2	RSAT	WT	Loss of interaction
RS11229030	O15391	YY2	P62072	TIMM10	RSAT	WT	Loss of interaction
RS11229030	O15391	YY2	Q86UN3	RTN4RL2	RSAT	WT	Loss of interaction
RS11229030	O15391	YY2	Q8NBI5	SLC43A3	RSAT	WT	Loss of interaction
RS11229030	Q86T24	ZBTB33	A8MU46	SMTNL1	FIMO	MUT	Gain of nteraction
RS11229030	Q86T24	ZBTB33	P13727	PRG2	FIMO	MUT	Gain of nteraction
RS11229030	Q86T24	ZBTB33	P62072	TIMM10	FIMO	MUT	Gain of nteraction
RS11229030	Q86T24	ZBTB33	Q86UN3	RTN4RL2	FIMO	MUT	Gain of nteraction
RS11229030	Q86T24	ZBTB33	Q8NBI5	SLC43A3	FIMO	MUT	Gain of nteraction
RS11229030	O95409	ZIC2	A8MU46	SMTNL1	RSAT	MUT	Gain of nteraction
RS11229030	O95409	ZIC2	P13727	PRG2	RSAT	MUT	Gain of nteraction
RS11229030	O95409	ZIC2	P62072	TIMM10	RSAT	MUT	Gain of nteraction
RS11229030	O95409	ZIC2	Q86UN3	RTN4RL2	RSAT	MUT	Gain of nteraction
RS11229030	O95409	ZIC2	Q8NBI5	SLC43A3	RSAT	MUT	Gain of nteraction
RS1142287	O14867	BACH1	P04062	GBA1	FIMO	MUT	Gain of nteraction
RS1142287	O14867	BACH1	P14324	FDPS	FIMO	MUT	Gain of nteraction
RS1142287	O14867	BACH1	P15941	MUC1	FIMO	MUT	Gain of nteraction
RS1142287	O14867	BACH1	P20827	EFNA1	FIMO	MUT	Gain of nteraction
RS1142287	O14867	BACH1	P30613	PKLR	FIMO	MUT	Gain of nteraction
RS1142287	O14867	BACH1	P49746	THBS3	FIMO	MUT	Gain of nteraction
RS1142287	O14867	BACH1	P81408	ENTREP3	FIMO	MUT	Gain of nteraction
RS1142287	O14867	BACH1	Q13444	ADAM15	FIMO	MUT	Gain of nteraction
RS1142287	O14867	BACH1	Q66K80	RUSC1-AS1	FIMO	MUT	Gain of nteraction
RS1142287	O14867	BACH1	Q7Z7E8	UBE2Q1	FIMO	MUT	Gain of nteraction
RS1142287	O14867	BACH1	Q92963	RIT1	FIMO	MUT	Gain of nteraction
RS1142287	O14867	BACH1	Q9BVN2	RUSC1	FIMO	MUT	Gain of nteraction
RS1142287	O14867	BACH1	Q9H869	YY1AP1	FIMO	MUT	Gain of nteraction
RS1142287	O14867	BACH1	Q9P1Z3	HCN3	FIMO	MUT	Gain of nteraction
RS1142287	Q8NI51	CTCFL	P04062	GBA1	FIMO	WT	Loss of interaction
RS1142287	Q8NI51	CTCFL	P14324	FDPS	FIMO	WT	Loss of interaction
RS1142287	Q8NI51	CTCFL	P15941	MUC1	FIMO	WT	Loss of interaction
RS1142287	Q8NI51	CTCFL	P20827	EFNA1	FIMO	WT	Loss of interaction
RS1142287	Q8NI51	CTCFL	P30613	PKLR	FIMO	WT	Loss of interaction
RS1142287	Q8NI51	CTCFL	P49746	THBS3	FIMO	WT	Loss of interaction
RS1142287	Q8NI51	CTCFL	P81408	ENTREP3	FIMO	WT	Loss of interaction
RS1142287	Q8NI51	CTCFL	Q13444	ADAM15	FIMO	WT	Loss of interaction
RS1142287	Q8NI51	CTCFL	Q66K80	RUSC1-AS1	FIMO	WT	Loss of interaction
RS1142287	Q8NI51	CTCFL	Q7Z7E8	UBE2Q1	FIMO	WT	Loss of interaction
RS1142287	Q8NI51	CTCFL	Q92963	RIT1	FIMO	WT	Loss of interaction
RS1142287	Q8NI51	CTCFL	Q9BVN2	RUSC1	FIMO	WT	Loss of interaction
RS1142287	Q8NI51	CTCFL	Q9H869	YY1AP1	FIMO	WT	Loss of interaction
RS1142287	Q8NI51	CTCFL	Q9P1Z3	HCN3	FIMO	WT	Loss of interaction
RS1142287	Q9UH73	EBF1	P04062	GBA1	RSAT	WT	Loss of interaction
RS1142287	Q9UH73	EBF1	P14324	FDPS	RSAT	WT	Loss of interaction
RS1142287	Q9UH73	EBF1	P15941	MUC1	RSAT	WT	Loss of interaction
RS1142287	Q9UH73	EBF1	P20827	EFNA1	RSAT	WT	Loss of interaction
RS1142287	Q9UH73	EBF1	P30613	PKLR	RSAT	WT	Loss of interaction
RS1142287	Q9UH73	EBF1	P49746	THBS3	RSAT	WT	Loss of interaction
RS1142287	Q9UH73	EBF1	P81408	ENTREP3	RSAT	WT	Loss of interaction
RS1142287	Q9UH73	EBF1	Q13444	ADAM15	RSAT	WT	Loss of interaction
RS1142287	Q9UH73	EBF1	Q66K80	RUSC1-AS1	RSAT	WT	Loss of interaction
RS1142287	Q9UH73	EBF1	Q7Z7E8	UBE2Q1	RSAT	WT	Loss of interaction
RS1142287	Q9UH73	EBF1	Q92963	RIT1	RSAT	WT	Loss of interaction
RS1142287	Q9UH73	EBF1	Q9BVN2	RUSC1	RSAT	WT	Loss of interaction
RS1142287	Q9UH73	EBF1	Q9H869	YY1AP1	RSAT	WT	Loss of interaction
RS1142287	Q9UH73	EBF1	Q9P1Z3	HCN3	RSAT	WT	Loss of interaction
RS1142287	Q9BZE0	GLIS2	P04062	GBA1	FIMO	WT	Loss of interaction
RS1142287	Q9BZE0	GLIS2	P14324	FDPS	FIMO	WT	Loss of interaction
RS1142287	Q9BZE0	GLIS2	P15941	MUC1	FIMO	WT	Loss of interaction
RS1142287	Q9BZE0	GLIS2	P20827	EFNA1	FIMO	WT	Loss of interaction
RS1142287	Q9BZE0	GLIS2	P30613	PKLR	FIMO	WT	Loss of interaction
RS1142287	Q9BZE0	GLIS2	P49746	THBS3	FIMO	WT	Loss of interaction
RS1142287	Q9BZE0	GLIS2	P81408	ENTREP3	FIMO	WT	Loss of interaction
RS1142287	Q9BZE0	GLIS2	Q13444	ADAM15	FIMO	WT	Loss of interaction
RS1142287	Q9BZE0	GLIS2	Q66K80	RUSC1-AS1	FIMO	WT	Loss of interaction
RS1142287	Q9BZE0	GLIS2	Q7Z7E8	UBE2Q1	FIMO	WT	Loss of interaction
RS1142287	Q9BZE0	GLIS2	Q92963	RIT1	FIMO	WT	Loss of interaction
RS1142287	Q9BZE0	GLIS2	Q9BVN2	RUSC1	FIMO	WT	Loss of interaction
RS1142287	Q9BZE0	GLIS2	Q9H869	YY1AP1	FIMO	WT	Loss of interaction
RS1142287	Q9BZE0	GLIS2	Q9P1Z3	HCN3	FIMO	WT	Loss of interaction
RS1142287	Q8NEA6	GLIS3	P04062	GBA1	FIMO	WT	Loss of interaction
RS1142287	Q8NEA6	GLIS3	P14324	FDPS	FIMO	WT	Loss of interaction
RS1142287	Q8NEA6	GLIS3	P15941	MUC1	FIMO	WT	Loss of interaction
RS1142287	Q8NEA6	GLIS3	P20827	EFNA1	FIMO	WT	Loss of interaction
RS1142287	Q8NEA6	GLIS3	P30613	PKLR	FIMO	WT	Loss of interaction
RS1142287	Q8NEA6	GLIS3	P49746	THBS3	FIMO	WT	Loss of interaction
RS1142287	Q8NEA6	GLIS3	P81408	ENTREP3	FIMO	WT	Loss of interaction
RS1142287	Q8NEA6	GLIS3	Q13444	ADAM15	FIMO	WT	Loss of interaction
RS1142287	Q8NEA6	GLIS3	Q66K80	RUSC1-AS1	FIMO	WT	Loss of interaction
RS1142287	Q8NEA6	GLIS3	Q7Z7E8	UBE2Q1	FIMO	WT	Loss of interaction
RS1142287	Q8NEA6	GLIS3	Q92963	RIT1	FIMO	WT	Loss of interaction
RS1142287	Q8NEA6	GLIS3	Q9BVN2	RUSC1	FIMO	WT	Loss of interaction
RS1142287	Q8NEA6	GLIS3	Q9H869	YY1AP1	FIMO	WT	Loss of interaction
RS1142287	Q8NEA6	GLIS3	Q9P1Z3	HCN3	FIMO	WT	Loss of interaction
RS1142287	Q9Y2Y9	KLF13	P04062	GBA1	FIMO	WT	Loss of interaction
RS1142287	Q9Y2Y9	KLF13	P14324	FDPS	FIMO	WT	Loss of interaction
RS1142287	Q9Y2Y9	KLF13	P15941	MUC1	FIMO	WT	Loss of interaction
RS1142287	Q9Y2Y9	KLF13	P20827	EFNA1	FIMO	WT	Loss of interaction
RS1142287	Q9Y2Y9	KLF13	P30613	PKLR	FIMO	WT	Loss of interaction
RS1142287	Q9Y2Y9	KLF13	P49746	THBS3	FIMO	WT	Loss of interaction
RS1142287	Q9Y2Y9	KLF13	P81408	ENTREP3	FIMO	WT	Loss of interaction
RS1142287	Q9Y2Y9	KLF13	Q13444	ADAM15	FIMO	WT	Loss of interaction
RS1142287	Q9Y2Y9	KLF13	Q66K80	RUSC1-AS1	FIMO	WT	Loss of interaction
RS1142287	Q9Y2Y9	KLF13	Q7Z7E8	UBE2Q1	FIMO	WT	Loss of interaction
RS1142287	Q9Y2Y9	KLF13	Q92963	RIT1	FIMO	WT	Loss of interaction
RS1142287	Q9Y2Y9	KLF13	Q9BVN2	RUSC1	FIMO	WT	Loss of interaction
RS1142287	Q9Y2Y9	KLF13	Q9H869	YY1AP1	FIMO	WT	Loss of interaction
RS1142287	Q9Y2Y9	KLF13	Q9P1Z3	HCN3	FIMO	WT	Loss of interaction
RS1142287	Q14494	NFE2L1	P04062	GBA1	FIMO	MUT	Gain of nteraction
RS1142287	Q14494	NFE2L1	P14324	FDPS	FIMO	MUT	Gain of nteraction
RS1142287	Q14494	NFE2L1	P15941	MUC1	FIMO	MUT	Gain of nteraction
RS1142287	Q14494	NFE2L1	P20827	EFNA1	FIMO	MUT	Gain of nteraction
RS1142287	Q14494	NFE2L1	P30613	PKLR	FIMO	MUT	Gain of nteraction
RS1142287	Q14494	NFE2L1	P49746	THBS3	FIMO	MUT	Gain of nteraction
RS1142287	Q14494	NFE2L1	P81408	ENTREP3	FIMO	MUT	Gain of nteraction
RS1142287	Q14494	NFE2L1	Q13444	ADAM15	FIMO	MUT	Gain of nteraction
RS1142287	Q14494	NFE2L1	Q66K80	RUSC1-AS1	FIMO	MUT	Gain of nteraction
RS1142287	Q14494	NFE2L1	Q7Z7E8	UBE2Q1	FIMO	MUT	Gain of nteraction
RS1142287	Q14494	NFE2L1	Q92963	RIT1	FIMO	MUT	Gain of nteraction
RS1142287	Q14494	NFE2L1	Q9BVN2	RUSC1	FIMO	MUT	Gain of nteraction
RS1142287	Q14494	NFE2L1	Q9H869	YY1AP1	FIMO	MUT	Gain of nteraction
RS1142287	Q14494	NFE2L1	Q9P1Z3	HCN3	FIMO	MUT	Gain of nteraction
RS1142287	P55347	PKNOX1	P04062	GBA1	FIMO	MUT	Gain of nteraction
RS1142287	P55347	PKNOX1	P14324	FDPS	FIMO	MUT	Gain of nteraction
RS1142287	P55347	PKNOX1	P15941	MUC1	FIMO	MUT	Gain of nteraction
RS1142287	P55347	PKNOX1	P20827	EFNA1	FIMO	MUT	Gain of nteraction
RS1142287	P55347	PKNOX1	P30613	PKLR	FIMO	MUT	Gain of nteraction
RS1142287	P55347	PKNOX1	P49746	THBS3	FIMO	MUT	Gain of nteraction
RS1142287	P55347	PKNOX1	P81408	ENTREP3	FIMO	MUT	Gain of nteraction
RS1142287	P55347	PKNOX1	Q13444	ADAM15	FIMO	MUT	Gain of nteraction
RS1142287	P55347	PKNOX1	Q66K80	RUSC1-AS1	FIMO	MUT	Gain of nteraction
RS1142287	P55347	PKNOX1	Q7Z7E8	UBE2Q1	FIMO	MUT	Gain of nteraction
RS1142287	P55347	PKNOX1	Q92963	RIT1	FIMO	MUT	Gain of nteraction
RS1142287	P55347	PKNOX1	Q9BVN2	RUSC1	FIMO	MUT	Gain of nteraction
RS1142287	P55347	PKNOX1	Q9H869	YY1AP1	FIMO	MUT	Gain of nteraction
RS1142287	P55347	PKNOX1	Q9P1Z3	HCN3	FIMO	MUT	Gain of nteraction
RS1142287	Q6DJT9	PLAG1	P04062	GBA1	RSAT	WT	Loss of interaction
RS1142287	Q6DJT9	PLAG1	P04062	GBA1	FIMO	WT	Loss of interaction
RS1142287	Q6DJT9	PLAG1	P14324	FDPS	RSAT	WT	Loss of interaction
RS1142287	Q6DJT9	PLAG1	P14324	FDPS	FIMO	WT	Loss of interaction
RS1142287	Q6DJT9	PLAG1	P15941	MUC1	RSAT	WT	Loss of interaction
RS1142287	Q6DJT9	PLAG1	P15941	MUC1	FIMO	WT	Loss of interaction
RS1142287	Q6DJT9	PLAG1	P20827	EFNA1	RSAT	WT	Loss of interaction
RS1142287	Q6DJT9	PLAG1	P20827	EFNA1	FIMO	WT	Loss of interaction
RS1142287	Q6DJT9	PLAG1	P30613	PKLR	RSAT	WT	Loss of interaction
RS1142287	Q6DJT9	PLAG1	P30613	PKLR	FIMO	WT	Loss of interaction
RS1142287	Q6DJT9	PLAG1	P49746	THBS3	FIMO	WT	Loss of interaction
RS1142287	Q6DJT9	PLAG1	P49746	THBS3	RSAT	WT	Loss of interaction
RS1142287	Q6DJT9	PLAG1	P81408	ENTREP3	FIMO	WT	Loss of interaction
RS1142287	Q6DJT9	PLAG1	P81408	ENTREP3	RSAT	WT	Loss of interaction
RS1142287	Q6DJT9	PLAG1	Q13444	ADAM15	FIMO	WT	Loss of interaction
RS1142287	Q6DJT9	PLAG1	Q13444	ADAM15	RSAT	WT	Loss of interaction
RS1142287	Q6DJT9	PLAG1	Q66K80	RUSC1-AS1	FIMO	WT	Loss of interaction
RS1142287	Q6DJT9	PLAG1	Q66K80	RUSC1-AS1	RSAT	WT	Loss of interaction
RS1142287	Q6DJT9	PLAG1	Q7Z7E8	UBE2Q1	RSAT	WT	Loss of interaction
RS1142287	Q6DJT9	PLAG1	Q7Z7E8	UBE2Q1	FIMO	WT	Loss of interaction
RS1142287	Q6DJT9	PLAG1	Q92963	RIT1	RSAT	WT	Loss of interaction
RS1142287	Q6DJT9	PLAG1	Q92963	RIT1	FIMO	WT	Loss of interaction
RS1142287	Q6DJT9	PLAG1	Q9BVN2	RUSC1	RSAT	WT	Loss of interaction
RS1142287	Q6DJT9	PLAG1	Q9BVN2	RUSC1	FIMO	WT	Loss of interaction
RS1142287	Q6DJT9	PLAG1	Q9H869	YY1AP1	FIMO	WT	Loss of interaction
RS1142287	Q6DJT9	PLAG1	Q9H869	YY1AP1	RSAT	WT	Loss of interaction
RS1142287	Q6DJT9	PLAG1	Q9P1Z3	HCN3	FIMO	WT	Loss of interaction
RS1142287	Q6DJT9	PLAG1	Q9P1Z3	HCN3	RSAT	WT	Loss of interaction
RS1142287	Q9UPG8	PLAGL2	P04062	GBA1	FIMO	WT	Loss of interaction
RS1142287	Q9UPG8	PLAGL2	P04062	GBA1	RSAT	WT	Loss of interaction
RS1142287	Q9UPG8	PLAGL2	P14324	FDPS	RSAT	WT	Loss of interaction
RS1142287	Q9UPG8	PLAGL2	P14324	FDPS	FIMO	WT	Loss of interaction
RS1142287	Q9UPG8	PLAGL2	P15941	MUC1	RSAT	WT	Loss of interaction
RS1142287	Q9UPG8	PLAGL2	P15941	MUC1	FIMO	WT	Loss of interaction
RS1142287	Q9UPG8	PLAGL2	P20827	EFNA1	FIMO	WT	Loss of interaction
RS1142287	Q9UPG8	PLAGL2	P20827	EFNA1	RSAT	WT	Loss of interaction
RS1142287	Q9UPG8	PLAGL2	P30613	PKLR	FIMO	WT	Loss of interaction
RS1142287	Q9UPG8	PLAGL2	P30613	PKLR	RSAT	WT	Loss of interaction
RS1142287	Q9UPG8	PLAGL2	P49746	THBS3	FIMO	WT	Loss of interaction
RS1142287	Q9UPG8	PLAGL2	P49746	THBS3	RSAT	WT	Loss of interaction
RS1142287	Q9UPG8	PLAGL2	P81408	ENTREP3	RSAT	WT	Loss of interaction
RS1142287	Q9UPG8	PLAGL2	P81408	ENTREP3	FIMO	WT	Loss of interaction
RS1142287	Q9UPG8	PLAGL2	Q13444	ADAM15	RSAT	WT	Loss of interaction
RS1142287	Q9UPG8	PLAGL2	Q13444	ADAM15	FIMO	WT	Loss of interaction
RS1142287	Q9UPG8	PLAGL2	Q66K80	RUSC1-AS1	RSAT	WT	Loss of interaction
RS1142287	Q9UPG8	PLAGL2	Q66K80	RUSC1-AS1	FIMO	WT	Loss of interaction
RS1142287	Q9UPG8	PLAGL2	Q7Z7E8	UBE2Q1	RSAT	WT	Loss of interaction
RS1142287	Q9UPG8	PLAGL2	Q7Z7E8	UBE2Q1	FIMO	WT	Loss of interaction
RS1142287	Q9UPG8	PLAGL2	Q92963	RIT1	FIMO	WT	Loss of interaction
RS1142287	Q9UPG8	PLAGL2	Q92963	RIT1	RSAT	WT	Loss of interaction
RS1142287	Q9UPG8	PLAGL2	Q9BVN2	RUSC1	FIMO	WT	Loss of interaction
RS1142287	Q9UPG8	PLAGL2	Q9BVN2	RUSC1	RSAT	WT	Loss of interaction
RS1142287	Q9UPG8	PLAGL2	Q9H869	YY1AP1	FIMO	WT	Loss of interaction
RS1142287	Q9UPG8	PLAGL2	Q9H869	YY1AP1	RSAT	WT	Loss of interaction
RS1142287	Q9UPG8	PLAGL2	Q9P1Z3	HCN3	FIMO	WT	Loss of interaction
RS1142287	Q9UPG8	PLAGL2	Q9P1Z3	HCN3	RSAT	WT	Loss of interaction
RS1142287	P48380	RFX3	P04062	GBA1	FIMO	WT	Loss of interaction
RS1142287	P48380	RFX3	P14324	FDPS	FIMO	WT	Loss of interaction
RS1142287	P48380	RFX3	P15941	MUC1	FIMO	WT	Loss of interaction
RS1142287	P48380	RFX3	P20827	EFNA1	FIMO	WT	Loss of interaction
RS1142287	P48380	RFX3	P30613	PKLR	FIMO	WT	Loss of interaction
RS1142287	P48380	RFX3	P49746	THBS3	FIMO	WT	Loss of interaction
RS1142287	P48380	RFX3	P81408	ENTREP3	FIMO	WT	Loss of interaction
RS1142287	P48380	RFX3	Q13444	ADAM15	FIMO	WT	Loss of interaction
RS1142287	P48380	RFX3	Q66K80	RUSC1-AS1	FIMO	WT	Loss of interaction
RS1142287	P48380	RFX3	Q7Z7E8	UBE2Q1	FIMO	WT	Loss of interaction
RS1142287	P48380	RFX3	Q92963	RIT1	FIMO	WT	Loss of interaction
RS1142287	P48380	RFX3	Q9BVN2	RUSC1	FIMO	WT	Loss of interaction
RS1142287	P48380	RFX3	Q9H869	YY1AP1	FIMO	WT	Loss of interaction
RS1142287	P48380	RFX3	Q9P1Z3	HCN3	FIMO	WT	Loss of interaction
RS1142287	Q6VUC0	TFAP2E	P04062	GBA1	RSAT	WT	Loss of interaction
RS1142287	Q6VUC0	TFAP2E	P04062	GBA1	FIMO	WT	Loss of interaction
RS1142287	Q6VUC0	TFAP2E	P14324	FDPS	FIMO	WT	Loss of interaction
RS1142287	Q6VUC0	TFAP2E	P14324	FDPS	RSAT	WT	Loss of interaction
RS1142287	Q6VUC0	TFAP2E	P15941	MUC1	RSAT	WT	Loss of interaction
RS1142287	Q6VUC0	TFAP2E	P15941	MUC1	FIMO	WT	Loss of interaction
RS1142287	Q6VUC0	TFAP2E	P20827	EFNA1	RSAT	WT	Loss of interaction
RS1142287	Q6VUC0	TFAP2E	P20827	EFNA1	FIMO	WT	Loss of interaction
RS1142287	Q6VUC0	TFAP2E	P30613	PKLR	FIMO	WT	Loss of interaction
RS1142287	Q6VUC0	TFAP2E	P30613	PKLR	RSAT	WT	Loss of interaction
RS1142287	Q6VUC0	TFAP2E	P49746	THBS3	RSAT	WT	Loss of interaction
RS1142287	Q6VUC0	TFAP2E	P49746	THBS3	FIMO	WT	Loss of interaction
RS1142287	Q6VUC0	TFAP2E	P81408	ENTREP3	FIMO	WT	Loss of interaction
RS1142287	Q6VUC0	TFAP2E	P81408	ENTREP3	RSAT	WT	Loss of interaction
RS1142287	Q6VUC0	TFAP2E	Q13444	ADAM15	RSAT	WT	Loss of interaction
RS1142287	Q6VUC0	TFAP2E	Q13444	ADAM15	FIMO	WT	Loss of interaction
RS1142287	Q6VUC0	TFAP2E	Q66K80	RUSC1-AS1	RSAT	WT	Loss of interaction
RS1142287	Q6VUC0	TFAP2E	Q66K80	RUSC1-AS1	FIMO	WT	Loss of interaction
RS1142287	Q6VUC0	TFAP2E	Q7Z7E8	UBE2Q1	RSAT	WT	Loss of interaction
RS1142287	Q6VUC0	TFAP2E	Q7Z7E8	UBE2Q1	FIMO	WT	Loss of interaction
RS1142287	Q6VUC0	TFAP2E	Q92963	RIT1	FIMO	WT	Loss of interaction
RS1142287	Q6VUC0	TFAP2E	Q92963	RIT1	RSAT	WT	Loss of interaction
RS1142287	Q6VUC0	TFAP2E	Q9BVN2	RUSC1	FIMO	WT	Loss of interaction
RS1142287	Q6VUC0	TFAP2E	Q9BVN2	RUSC1	RSAT	WT	Loss of interaction
RS1142287	Q6VUC0	TFAP2E	Q9H869	YY1AP1	RSAT	WT	Loss of interaction
RS1142287	Q6VUC0	TFAP2E	Q9H869	YY1AP1	FIMO	WT	Loss of interaction
RS1142287	Q6VUC0	TFAP2E	Q9P1Z3	HCN3	RSAT	WT	Loss of interaction
RS1142287	Q6VUC0	TFAP2E	Q9P1Z3	HCN3	FIMO	WT	Loss of interaction
RS1142287	O15156	ZBTB7B	P04062	GBA1	FIMO	WT	Loss of interaction
RS1142287	O15156	ZBTB7B	P04062	GBA1	RSAT	WT	Loss of interaction
RS1142287	O15156	ZBTB7B	P14324	FDPS	RSAT	WT	Loss of interaction
RS1142287	O15156	ZBTB7B	P14324	FDPS	FIMO	WT	Loss of interaction
RS1142287	O15156	ZBTB7B	P15941	MUC1	FIMO	WT	Loss of interaction
RS1142287	O15156	ZBTB7B	P15941	MUC1	RSAT	WT	Loss of interaction
RS1142287	O15156	ZBTB7B	P20827	EFNA1	FIMO	WT	Loss of interaction
RS1142287	O15156	ZBTB7B	P20827	EFNA1	RSAT	WT	Loss of interaction
RS1142287	O15156	ZBTB7B	P30613	PKLR	RSAT	WT	Loss of interaction
RS1142287	O15156	ZBTB7B	P30613	PKLR	FIMO	WT	Loss of interaction
RS1142287	O15156	ZBTB7B	P49746	THBS3	RSAT	WT	Loss of interaction
RS1142287	O15156	ZBTB7B	P49746	THBS3	FIMO	WT	Loss of interaction
RS1142287	O15156	ZBTB7B	P81408	ENTREP3	RSAT	WT	Loss of interaction
RS1142287	O15156	ZBTB7B	P81408	ENTREP3	FIMO	WT	Loss of interaction
RS1142287	O15156	ZBTB7B	Q13444	ADAM15	RSAT	WT	Loss of interaction
RS1142287	O15156	ZBTB7B	Q13444	ADAM15	FIMO	WT	Loss of interaction
RS1142287	O15156	ZBTB7B	Q66K80	RUSC1-AS1	RSAT	WT	Loss of interaction
RS1142287	O15156	ZBTB7B	Q66K80	RUSC1-AS1	FIMO	WT	Loss of interaction
RS1142287	O15156	ZBTB7B	Q7Z7E8	UBE2Q1	FIMO	WT	Loss of interaction
RS1142287	O15156	ZBTB7B	Q7Z7E8	UBE2Q1	RSAT	WT	Loss of interaction
RS1142287	O15156	ZBTB7B	Q92963	RIT1	RSAT	WT	Loss of interaction
RS1142287	O15156	ZBTB7B	Q92963	RIT1	FIMO	WT	Loss of interaction
RS1142287	O15156	ZBTB7B	Q9BVN2	RUSC1	RSAT	WT	Loss of interaction
RS1142287	O15156	ZBTB7B	Q9BVN2	RUSC1	FIMO	WT	Loss of interaction
RS1142287	O15156	ZBTB7B	Q9H869	YY1AP1	RSAT	WT	Loss of interaction
RS1142287	O15156	ZBTB7B	Q9H869	YY1AP1	FIMO	WT	Loss of interaction
RS1142287	O15156	ZBTB7B	Q9P1Z3	HCN3	RSAT	WT	Loss of interaction
RS1142287	O15156	ZBTB7B	Q9P1Z3	HCN3	FIMO	WT	Loss of interaction
RS1142287	O60481	ZIC3	P04062	GBA1	FIMO	WT	Loss of interaction
RS1142287	O60481	ZIC3	P14324	FDPS	FIMO	WT	Loss of interaction
RS1142287	O60481	ZIC3	P15941	MUC1	FIMO	WT	Loss of interaction
RS1142287	O60481	ZIC3	P20827	EFNA1	FIMO	WT	Loss of interaction
RS1142287	O60481	ZIC3	P30613	PKLR	FIMO	WT	Loss of interaction
RS1142287	O60481	ZIC3	P49746	THBS3	FIMO	WT	Loss of interaction
RS1142287	O60481	ZIC3	P81408	ENTREP3	FIMO	WT	Loss of interaction
RS1142287	O60481	ZIC3	Q13444	ADAM15	FIMO	WT	Loss of interaction
RS1142287	O60481	ZIC3	Q66K80	RUSC1-AS1	FIMO	WT	Loss of interaction
RS1142287	O60481	ZIC3	Q7Z7E8	UBE2Q1	FIMO	WT	Loss of interaction
RS1142287	O60481	ZIC3	Q92963	RIT1	FIMO	WT	Loss of interaction
RS1142287	O60481	ZIC3	Q9BVN2	RUSC1	FIMO	WT	Loss of interaction
RS1142287	O60481	ZIC3	Q9H869	YY1AP1	FIMO	WT	Loss of interaction
RS1142287	O60481	ZIC3	Q9P1Z3	HCN3	FIMO	WT	Loss of interaction
RS1142287	Q8N9L1	ZIC4	P04062	GBA1	FIMO	WT	Loss of interaction
RS1142287	Q8N9L1	ZIC4	P14324	FDPS	FIMO	WT	Loss of interaction
RS1142287	Q8N9L1	ZIC4	P15941	MUC1	FIMO	WT	Loss of interaction
RS1142287	Q8N9L1	ZIC4	P20827	EFNA1	FIMO	WT	Loss of interaction
RS1142287	Q8N9L1	ZIC4	P30613	PKLR	FIMO	WT	Loss of interaction
RS1142287	Q8N9L1	ZIC4	P49746	THBS3	FIMO	WT	Loss of interaction
RS1142287	Q8N9L1	ZIC4	P81408	ENTREP3	FIMO	WT	Loss of interaction
RS1142287	Q8N9L1	ZIC4	Q13444	ADAM15	FIMO	WT	Loss of interaction
RS1142287	Q8N9L1	ZIC4	Q66K80	RUSC1-AS1	FIMO	WT	Loss of interaction
RS1142287	Q8N9L1	ZIC4	Q7Z7E8	UBE2Q1	FIMO	WT	Loss of interaction
RS1142287	Q8N9L1	ZIC4	Q92963	RIT1	FIMO	WT	Loss of interaction
RS1142287	Q8N9L1	ZIC4	Q9BVN2	RUSC1	FIMO	WT	Loss of interaction
RS1142287	Q8N9L1	ZIC4	Q9H869	YY1AP1	FIMO	WT	Loss of interaction
RS1142287	Q8N9L1	ZIC4	Q9P1Z3	HCN3	FIMO	WT	Loss of interaction
RS1142287	Q8NDX6	ZNF740	P04062	GBA1	RSAT	WT	Loss of interaction
RS1142287	Q8NDX6	ZNF740	P04062	GBA1	FIMO	WT	Loss of interaction
RS1142287	Q8NDX6	ZNF740	P14324	FDPS	RSAT	WT	Loss of interaction
RS1142287	Q8NDX6	ZNF740	P14324	FDPS	FIMO	WT	Loss of interaction
RS1142287	Q8NDX6	ZNF740	P15941	MUC1	FIMO	WT	Loss of interaction
RS1142287	Q8NDX6	ZNF740	P15941	MUC1	RSAT	WT	Loss of interaction
RS1142287	Q8NDX6	ZNF740	P20827	EFNA1	RSAT	WT	Loss of interaction
RS1142287	Q8NDX6	ZNF740	P20827	EFNA1	FIMO	WT	Loss of interaction
RS1142287	Q8NDX6	ZNF740	P30613	PKLR	RSAT	WT	Loss of interaction
RS1142287	Q8NDX6	ZNF740	P30613	PKLR	FIMO	WT	Loss of interaction
RS1142287	Q8NDX6	ZNF740	P49746	THBS3	RSAT	WT	Loss of interaction
RS1142287	Q8NDX6	ZNF740	P49746	THBS3	FIMO	WT	Loss of interaction
RS1142287	Q8NDX6	ZNF740	P81408	ENTREP3	RSAT	WT	Loss of interaction
RS1142287	Q8NDX6	ZNF740	P81408	ENTREP3	FIMO	WT	Loss of interaction
RS1142287	Q8NDX6	ZNF740	Q13444	ADAM15	FIMO	WT	Loss of interaction
RS1142287	Q8NDX6	ZNF740	Q13444	ADAM15	RSAT	WT	Loss of interaction
RS1142287	Q8NDX6	ZNF740	Q66K80	RUSC1-AS1	RSAT	WT	Loss of interaction
RS1142287	Q8NDX6	ZNF740	Q66K80	RUSC1-AS1	FIMO	WT	Loss of interaction
RS1142287	Q8NDX6	ZNF740	Q7Z7E8	UBE2Q1	FIMO	WT	Loss of interaction
RS1142287	Q8NDX6	ZNF740	Q7Z7E8	UBE2Q1	RSAT	WT	Loss of interaction
RS1142287	Q8NDX6	ZNF740	Q92963	RIT1	RSAT	WT	Loss of interaction
RS1142287	Q8NDX6	ZNF740	Q92963	RIT1	FIMO	WT	Loss of interaction
RS1142287	Q8NDX6	ZNF740	Q9BVN2	RUSC1	FIMO	WT	Loss of interaction
RS1142287	Q8NDX6	ZNF740	Q9BVN2	RUSC1	RSAT	WT	Loss of interaction
RS1142287	Q8NDX6	ZNF740	Q9H869	YY1AP1	RSAT	WT	Loss of interaction
RS1142287	Q8NDX6	ZNF740	Q9H869	YY1AP1	FIMO	WT	Loss of interaction
RS1142287	Q8NDX6	ZNF740	Q9P1Z3	HCN3	RSAT	WT	Loss of interaction
RS1142287	Q8NDX6	ZNF740	Q9P1Z3	HCN3	FIMO	WT	Loss of interaction
RS11742570	Q8IZI3	LEF1	P35408	PTGER4	RSAT	WT	Loss of interaction
RS11742570	Q8IZI3	LEF1	Q9BX69	CARD6	RSAT	WT	Loss of interaction
RS11742570	P23771	GATA3	P35408	PTGER4	RSAT	MUT	Gain of nteraction
RS11742570	P23771	GATA3	Q9BX69	CARD6	RSAT	MUT	Gain of nteraction
RS11742570	Q01860	POU5F1	Q13131	PRKAA1	RSAT	WT	Loss of interaction
RS11742570	Q96EK4	THAP11	Q13131	PRKAA1	RSAT	MUT	Gain of nteraction
RS12242110	P42224/P52630	STAT1/STAT2	Q03060	CREM	FIMO	WT	Loss of interaction
RS12242110	P42224/P52630	STAT1/STAT2	Q8ND76	CCNY	FIMO	WT	Loss of interaction
RS12242110	O14867	BACH1	Q03060	CREM	FIMO	MUT	Gain of nteraction
RS12242110	O14867	BACH1	Q8ND76	CCNY	FIMO	MUT	Gain of nteraction
RS12242110	Q96SC8	DMRTA2	Q03060	CREM	FIMO	WT	Loss of interaction
RS12242110	Q96SC8	DMRTA2	Q8ND76	CCNY	FIMO	WT	Loss of interaction
RS12242110	P11474	ESRRA	Q03060	CREM	FIMO	MUT	Gain of nteraction
RS12242110	P11474	ESRRA	Q8ND76	CCNY	FIMO	MUT	Gain of nteraction
RS12242110	P62508	ESRRG	Q03060	CREM	RSAT	MUT	Gain of nteraction
RS12242110	P62508	ESRRG	Q8ND76	CCNY	RSAT	MUT	Gain of nteraction
RS12242110	P10914	IRF1	Q03060	CREM	RSAT	WT	Loss of interaction
RS12242110	P10914	IRF1	Q8ND76	CCNY	RSAT	WT	Loss of interaction
RS12242110	P35398	RORA	Q03060	CREM	FIMO	MUT	Gain of nteraction
RS12242110	P35398	RORA	Q8ND76	CCNY	FIMO	MUT	Gain of nteraction
RS12242110	O95343	SIX3	Q03060	CREM	RSAT	WT	Loss of interaction
RS12242110	O95343	SIX3	Q8ND76	CCNY	RSAT	WT	Loss of interaction
RS12242110	O95238	SPDEF	Q03060	CREM	FIMO	WT	Loss of interaction
RS12242110	O95238	SPDEF	Q03060	CREM	RSAT	WT	Loss of interaction
RS12242110	O95238	SPDEF	Q8ND76	CCNY	RSAT	WT	Loss of interaction
RS12242110	O95238	SPDEF	Q8ND76	CCNY	FIMO	WT	Loss of interaction
RS12242110	P52630	STAT2	Q03060	CREM	RSAT	WT	Loss of interaction
RS12242110	P52630	STAT2	Q8ND76	CCNY	RSAT	WT	Loss of interaction
RS12434101	Q96AV8	E2F7	P54803	GALC	RSAT	WT	Loss of interaction
RS12434101	Q9UKD1	GMEB2	P54803	GALC	FIMO	WT	Loss of interaction
RS12434101	Q15306	IRF4	P54803	GALC	RSAT	MUT	Gain of nteraction
RS12434101	Q96A47	ISL2	P54803	GALC	FIMO	MUT	Gain of nteraction
RS12434101	P10276	RARA	P54803	GALC	FIMO	MUT	Gain of nteraction
RS12434101	Q01196	RUNX1	P54803	GALC	FIMO	WT	Loss of interaction
RS12434101	P52742	ZNF135	P54803	GALC	FIMO	MUT	Gain of nteraction
RS12434101	P52737	ZNF136	P54803	GALC	FIMO	WT	Loss of interaction
RS12434101	Q86VK4	ZNF410	P54803	GALC	FIMO	MUT	Gain of nteraction
RS12521868	HSA-MIR-1183	HSA-MIR-1183	Q8N8D9	IRF1-AS1	MIRANDA	MUT	Gain of nteraction
RS12521868	HSA-MIR-1321	HSA-MIR-1321	Q8N8D9	IRF1-AS1	MIRANDA	WT	Loss of interaction
RS12521868	HSA-MIR-296-3P	HSA-MIR-296-3P	Q8N8D9	IRF1-AS1	MIRANDA	MUT	Gain of nteraction
RS12521868	HSA-MIR-5698	HSA-MIR-5698	Q8N8D9	IRF1-AS1	MIRANDA	MUT	Gain of nteraction
RS12521868	HSA-MIR-6763-5P	HSA-MIR-6763-5P	Q8N8D9	IRF1-AS1	MIRANDA	WT	Loss of interaction
RS12521868	HSA-MIR-6769A-5P	HSA-MIR-6769A-5P	Q8N8D9	IRF1-AS1	MIRANDA	MUT	Gain of nteraction
RS12521868	HSA-MIR-6804-5P	HSA-MIR-6804-5P	Q8N8D9	IRF1-AS1	MIRANDA	WT	Loss of interaction
RS12521868	HSA-MIR-6805-5P	HSA-MIR-6805-5P	Q8N8D9	IRF1-AS1	MIRANDA	MUT	Gain of nteraction
RS12521868	HSA-MIR-6808-5P	HSA-MIR-6808-5P	Q8N8D9	IRF1-AS1	MIRANDA	WT	Loss of interaction
RS12521868	HSA-MIR-6873-5P	HSA-MIR-6873-5P	Q8N8D9	IRF1-AS1	MIRANDA	WT	Loss of interaction
RS13126505	HSA-MIR-1180-3P	HSA-MIR-1180-3P	Q8NDB2	BANK1	MIRANDA	WT	Loss of interaction
RS13126505	HSA-MIR-12119	HSA-MIR-12119	Q8NDB2	BANK1	MIRANDA	WT	Loss of interaction
RS13126505	HSA-MIR-320C	HSA-MIR-320C	Q8NDB2	BANK1	MIRANDA	MUT	Gain of nteraction
RS13126505	HSA-MIR-320D	HSA-MIR-320D	Q8NDB2	BANK1	MIRANDA	MUT	Gain of nteraction
RS13126505	HSA-MIR-3654	HSA-MIR-3654	Q8NDB2	BANK1	MIRANDA	MUT	Gain of nteraction
RS13126505	HSA-MIR-4496	HSA-MIR-4496	Q8NDB2	BANK1	MIRANDA	MUT	Gain of nteraction
RS13126505	HSA-MIR-5195-3P	HSA-MIR-5195-3P	Q8NDB2	BANK1	MIRANDA	WT	Loss of interaction
RS13126505	HSA-MIR-6089	HSA-MIR-6089	Q8NDB2	BANK1	MIRANDA	WT	Loss of interaction
RS13126505	HSA-MIR-6715B-3P	HSA-MIR-6715B-3P	Q8NDB2	BANK1	MIRANDA	WT	Loss of interaction
RS13126505	HSA-MIR-6797-5P	HSA-MIR-6797-5P	Q8NDB2	BANK1	MIRANDA	WT	Loss of interaction
RS13126505	HSA-MIR-6862-5P	HSA-MIR-6862-5P	Q8NDB2	BANK1	MIRANDA	WT	Loss of interaction
RS13126505	HSA-MIR-7107-5P	HSA-MIR-7107-5P	Q8NDB2	BANK1	MIRANDA	WT	Loss of interaction
RS13126505	HSA-MIR-7843-5P	HSA-MIR-7843-5P	Q8NDB2	BANK1	MIRANDA	WT	Loss of interaction
RS13126505	HSA-MIR-8085	HSA-MIR-8085	Q8NDB2	BANK1	MIRANDA	WT	Loss of interaction
RS140489	P19793/P11473	RXRA/VDR	A8MPS7	YDJC	FIMO	WT	Loss of interaction
RS140489	Q99856	ARID3A	A8MPS7	YDJC	RSAT	MUT	Gain of nteraction
RS140489	Q99856	ARID3A	P68036	UBE2L3	RSAT	MUT	Gain of nteraction
RS140489	Q99856	ARID3A	Q8IYX3	CCDC116	RSAT	MUT	Gain of nteraction
RS140489	O43186	CRX	A8MPS7	YDJC	RSAT	MUT	Gain of nteraction
RS140489	O43186	CRX	P68036	UBE2L3	RSAT	MUT	Gain of nteraction
RS140489	O43186	CRX	Q8IYX3	CCDC116	RSAT	MUT	Gain of nteraction
RS140489	P56915	GSC	A8MPS7	YDJC	FIMO	MUT	Gain of nteraction
RS140489	O15499	GSC2	A8MPS7	YDJC	FIMO	MUT	Gain of nteraction
RS140489	P35680	HNF1B	A8MPS7	YDJC	RSAT	MUT	Gain of nteraction
RS140489	P35680	HNF1B	P68036	UBE2L3	RSAT	MUT	Gain of nteraction
RS140489	P35680	HNF1B	Q8IYX3	CCDC116	RSAT	MUT	Gain of nteraction
RS140489	Q01101	INSM1	A8MPS7	YDJC	FIMO	WT	Loss of interaction
RS140489	Q01101	INSM1	A8MPS7	YDJC	RSAT	WT	Loss of interaction
RS140489	Q01101	INSM1	P68036	UBE2L3	RSAT	WT	Loss of interaction
RS140489	Q01101	INSM1	Q8IYX3	CCDC116	RSAT	WT	Loss of interaction
RS140489	P10914	IRF1	A8MPS7	YDJC	FIMO	WT	Loss of interaction
RS140489	P14316	IRF2	A8MPS7	YDJC	RSAT	WT	Loss of interaction
RS140489	P14316	IRF2	P68036	UBE2L3	RSAT	WT	Loss of interaction
RS140489	P14316	IRF2	Q8IYX3	CCDC116	RSAT	WT	Loss of interaction
RS140489	Q5JT82	KLF17	A8MPS7	YDJC	RSAT	WT	Loss of interaction
RS140489	Q5JT82	KLF17	A8MPS7	YDJC	FIMO	WT	Loss of interaction
RS140489	Q5JT82	KLF17	P68036	UBE2L3	RSAT	WT	Loss of interaction
RS140489	Q5JT82	KLF17	Q8IYX3	CCDC116	RSAT	WT	Loss of interaction
RS140489	O15522	NKX2-8	A8MPS7	YDJC	FIMO	WT	Loss of interaction
RS140489	O15522	NKX2-8	A8MPS7	YDJC	RSAT	WT	Loss of interaction
RS140489	O15522	NKX2-8	P68036	UBE2L3	RSAT	WT	Loss of interaction
RS140489	O15522	NKX2-8	Q8IYX3	CCDC116	RSAT	WT	Loss of interaction
RS140489	P32242	OTX1	A8MPS7	YDJC	FIMO	MUT	Gain of nteraction
RS140489	P32242	OTX1	A8MPS7	YDJC	RSAT	MUT	Gain of nteraction
RS140489	P32242	OTX1	P68036	UBE2L3	RSAT	MUT	Gain of nteraction
RS140489	P32242	OTX1	Q8IYX3	CCDC116	RSAT	MUT	Gain of nteraction
RS140489	P32243	OTX2	A8MPS7	YDJC	FIMO	MUT	Gain of nteraction
RS140489	Q99453	PHOX2B	A8MPS7	YDJC	FIMO	MUT	Gain of nteraction
RS140489	P78337	PITX1	A8MPS7	YDJC	FIMO	MUT	Gain of nteraction
RS140489	P78337	PITX1	A8MPS7	YDJC	RSAT	MUT	Gain of nteraction
RS140489	P78337	PITX1	P68036	UBE2L3	RSAT	MUT	Gain of nteraction
RS140489	P78337	PITX1	Q8IYX3	CCDC116	RSAT	MUT	Gain of nteraction
RS140489	Q99697	PITX2	A8MPS7	YDJC	RSAT	MUT	Gain of nteraction
RS140489	Q99697	PITX2	A8MPS7	YDJC	FIMO	MUT	Gain of nteraction
RS140489	Q99697	PITX2	P68036	UBE2L3	RSAT	MUT	Gain of nteraction
RS140489	Q99697	PITX2	Q8IYX3	CCDC116	RSAT	MUT	Gain of nteraction
RS140489	O75364	PITX3	A8MPS7	YDJC	RSAT	MUT	Gain of nteraction
RS140489	O75364	PITX3	A8MPS7	YDJC	FIMO	MUT	Gain of nteraction
RS140489	O75364	PITX3	P68036	UBE2L3	RSAT	MUT	Gain of nteraction
RS140489	O75364	PITX3	Q8IYX3	CCDC116	RSAT	MUT	Gain of nteraction
RS140489	Q07869	PPARA	A8MPS7	YDJC	RSAT	WT	Loss of interaction
RS140489	Q07869	PPARA	P68036	UBE2L3	RSAT	WT	Loss of interaction
RS140489	Q07869	PPARA	Q8IYX3	CCDC116	RSAT	WT	Loss of interaction
RS140489	P10276	RARA	A8MPS7	YDJC	RSAT	WT	Loss of interaction
RS140489	P10276	RARA	P68036	UBE2L3	RSAT	WT	Loss of interaction
RS140489	P10276	RARA	Q8IYX3	CCDC116	RSAT	WT	Loss of interaction
RS140489	Q8NHV9	RHOXF1	A8MPS7	YDJC	RSAT	MUT	Gain of nteraction
RS140489	Q8NHV9	RHOXF1	A8MPS7	YDJC	FIMO	MUT	Gain of nteraction
RS140489	Q8NHV9	RHOXF1	P68036	UBE2L3	RSAT	MUT	Gain of nteraction
RS140489	Q8NHV9	RHOXF1	Q8IYX3	CCDC116	RSAT	MUT	Gain of nteraction
RS140489	Q9BXG8	SPZ1	A8MPS7	YDJC	RSAT	WT	Loss of interaction
RS140489	Q9BXG8	SPZ1	P68036	UBE2L3	RSAT	WT	Loss of interaction
RS140489	Q9BXG8	SPZ1	Q8IYX3	CCDC116	RSAT	WT	Loss of interaction
RS140489	P42224	STAT1	A8MPS7	YDJC	FIMO	WT	Loss of interaction
RS140489	P42229	STAT5A	A8MPS7	YDJC	RSAT	MUT	Gain of nteraction
RS140489	P42229	STAT5A	P68036	UBE2L3	RSAT	MUT	Gain of nteraction
RS140489	P42229	STAT5A	Q8IYX3	CCDC116	RSAT	MUT	Gain of nteraction
RS140489	P11473	VDR	A8MPS7	YDJC	RSAT	WT	Loss of interaction
RS140489	P11473	VDR	P68036	UBE2L3	RSAT	WT	Loss of interaction
RS140489	P11473	VDR	Q8IYX3	CCDC116	RSAT	WT	Loss of interaction
RS140489	Q9UDV7	ZNF282	A8MPS7	YDJC	RSAT	WT	Loss of interaction
RS140489	Q9UDV7	ZNF282	P68036	UBE2L3	RSAT	WT	Loss of interaction
RS140489	Q9UDV7	ZNF282	Q8IYX3	CCDC116	RSAT	WT	Loss of interaction
RS140498	Q16520	BATF	P68036	UBE2L3	RSAT	WT	Loss of interaction
RS140498	Q16520	BATF	Q8IYX3	CCDC116	RSAT	WT	Loss of interaction
RS140498	Q9NR55	BATF3	P68036	UBE2L3	RSAT	WT	Loss of interaction
RS140498	Q9NR55	BATF3	Q8IYX3	CCDC116	RSAT	WT	Loss of interaction
RS140498	P61296	HAND2	P68036	UBE2L3	RSAT	WT	Loss of interaction
RS140498	P61296	HAND2	Q8IYX3	CCDC116	RSAT	WT	Loss of interaction
RS140498	P35680	HNF1B	P68036	UBE2L3	RSAT	WT	Loss of interaction
RS140498	P35680	HNF1B	Q8IYX3	CCDC116	RSAT	WT	Loss of interaction
RS140498	Q01101	INSM1	P68036	UBE2L3	RSAT	MUT	Gain of nteraction
RS140498	Q01101	INSM1	Q8IYX3	CCDC116	RSAT	MUT	Gain of nteraction
RS140498	P14316	IRF2	P68036	UBE2L3	RSAT	MUT	Gain of nteraction
RS140498	P14316	IRF2	Q8IYX3	CCDC116	RSAT	MUT	Gain of nteraction
RS140498	Q02577	NHLH2	P68036	UBE2L3	RSAT	WT	Loss of interaction
RS140498	Q02577	NHLH2	Q8IYX3	CCDC116	RSAT	WT	Loss of interaction
RS140498	O15522	NKX2-8	P68036	UBE2L3	RSAT	MUT	Gain of nteraction
RS140498	O15522	NKX2-8	Q8IYX3	CCDC116	RSAT	MUT	Gain of nteraction
RS140498	P42229	STAT5A	P68036	UBE2L3	RSAT	WT	Loss of interaction
RS140498	P42229	STAT5A	Q8IYX3	CCDC116	RSAT	WT	Loss of interaction
RS17293632	Q05BX2	MEF2D	P84022	SMAD3	FIMO	MUT	Gain of nteraction
RS17293632	Q05BX2	MEF2D	Q13163	MAP2K5	FIMO	MUT	Gain of nteraction
RS17293632	Q03989	ARID5A	P84022	SMAD3	RSAT	MUT	Gain of nteraction
RS17293632	Q03989	ARID5A	Q13163	MAP2K5	RSAT	MUT	Gain of nteraction
RS17293632	Q9UMQ3	BARX2	P84022	SMAD3	FIMO	MUT	Gain of nteraction
RS17293632	Q9UMQ3	BARX2	P84022	SMAD3	RSAT	MUT	Gain of nteraction
RS17293632	Q9UMQ3	BARX2	Q13163	MAP2K5	RSAT	MUT	Gain of nteraction
RS17293632	Q9UMQ3	BARX2	Q13163	MAP2K5	FIMO	MUT	Gain of nteraction
RS17293632	Q8N143	BCL6B	P84022	SMAD3	RSAT	MUT	Gain of nteraction
RS17293632	Q8N143	BCL6B	Q13163	MAP2K5	RSAT	MUT	Gain of nteraction
RS17293632	Q9UPW0	FOXJ3	P84022	SMAD3	RSAT	MUT	Gain of nteraction
RS17293632	Q9UPW0	FOXJ3	Q13163	MAP2K5	RSAT	MUT	Gain of nteraction
RS17293632	Q6NT76	HMBOX1	P84022	SMAD3	FIMO	MUT	Gain of nteraction
RS17293632	Q6NT76	HMBOX1	P84022	SMAD3	RSAT	MUT	Gain of nteraction
RS17293632	Q6NT76	HMBOX1	Q13163	MAP2K5	RSAT	MUT	Gain of nteraction
RS17293632	Q6NT76	HMBOX1	Q13163	MAP2K5	FIMO	MUT	Gain of nteraction
RS17293632	P20823	HNF1A	P84022	SMAD3	RSAT	MUT	Gain of nteraction
RS17293632	P20823	HNF1A	P84022	SMAD3	FIMO	MUT	Gain of nteraction
RS17293632	P20823	HNF1A	Q13163	MAP2K5	RSAT	MUT	Gain of nteraction
RS17293632	P20823	HNF1A	Q13163	MAP2K5	FIMO	MUT	Gain of nteraction
RS17293632	P35680	HNF1B	P84022	SMAD3	RSAT	MUT	Gain of nteraction
RS17293632	P35680	HNF1B	P84022	SMAD3	FIMO	MUT	Gain of nteraction
RS17293632	P35680	HNF1B	Q13163	MAP2K5	RSAT	MUT	Gain of nteraction
RS17293632	P35680	HNF1B	Q13163	MAP2K5	FIMO	MUT	Gain of nteraction
RS17293632	P31270	HOXA11	P84022	SMAD3	RSAT	WT	Loss of interaction
RS17293632	P31270	HOXA11	Q13163	MAP2K5	RSAT	WT	Loss of interaction
RS17293632	P31269	HOXA9	P84022	SMAD3	RSAT	WT	Loss of interaction
RS17293632	P31269	HOXA9	Q13163	MAP2K5	RSAT	WT	Loss of interaction
RS17293632	Q92826	HOXB13	P84022	SMAD3	RSAT	MUT	Gain of nteraction
RS17293632	Q92826	HOXB13	Q13163	MAP2K5	RSAT	MUT	Gain of nteraction
RS17293632	P17482	HOXB9	P84022	SMAD3	RSAT	WT	Loss of interaction
RS17293632	P17482	HOXB9	P84022	SMAD3	FIMO	WT	Loss of interaction
RS17293632	P17482	HOXB9	Q13163	MAP2K5	FIMO	WT	Loss of interaction
RS17293632	P17482	HOXB9	Q13163	MAP2K5	RSAT	WT	Loss of interaction
RS17293632	Q9NYD6	HOXC10	P84022	SMAD3	FIMO	WT	Loss of interaction
RS17293632	Q9NYD6	HOXC10	Q13163	MAP2K5	FIMO	WT	Loss of interaction
RS17293632	O43248	HOXC11	P84022	SMAD3	RSAT	WT	Loss of interaction
RS17293632	O43248	HOXC11	Q13163	MAP2K5	RSAT	WT	Loss of interaction
RS17293632	P31275	HOXC12	P84022	SMAD3	RSAT	WT	Loss of interaction
RS17293632	P31275	HOXC12	Q13163	MAP2K5	RSAT	WT	Loss of interaction
RS17293632	P28358	HOXD10	P84022	SMAD3	RSAT	WT	Loss of interaction
RS17293632	P28358	HOXD10	Q13163	MAP2K5	RSAT	WT	Loss of interaction
RS17293632	P31277	HOXD11	P84022	SMAD3	FIMO	WT	Loss of interaction
RS17293632	P31277	HOXD11	Q13163	MAP2K5	FIMO	WT	Loss of interaction
RS17293632	P35452	HOXD12	P84022	SMAD3	RSAT	WT	Loss of interaction
RS17293632	P35452	HOXD12	P84022	SMAD3	FIMO	WT	Loss of interaction
RS17293632	P35452	HOXD12	Q13163	MAP2K5	RSAT	WT	Loss of interaction
RS17293632	P35452	HOXD12	Q13163	MAP2K5	FIMO	WT	Loss of interaction
RS17293632	Q9UBR4	LHX3	P84022	SMAD3	RSAT	MUT	Gain of nteraction
RS17293632	Q9UBR4	LHX3	Q13163	MAP2K5	RSAT	MUT	Gain of nteraction
RS17293632	O75444	MAF	P84022	SMAD3	RSAT	WT	Loss of interaction
RS17293632	O75444	MAF	Q13163	MAP2K5	RSAT	WT	Loss of interaction
RS17293632	O60675	MAFK	P84022	SMAD3	FIMO	WT	Loss of interaction
RS17293632	O60675	MAFK	Q13163	MAP2K5	FIMO	WT	Loss of interaction
RS17293632	Q02080	MEF2B	P84022	SMAD3	FIMO	MUT	Gain of nteraction
RS17293632	Q02080	MEF2B	P84022	SMAD3	RSAT	MUT	Gain of nteraction
RS17293632	Q02080	MEF2B	Q13163	MAP2K5	RSAT	MUT	Gain of nteraction
RS17293632	Q02080	MEF2B	Q13163	MAP2K5	FIMO	MUT	Gain of nteraction
RS17293632	Q14814	MEF2D	P84022	SMAD3	RSAT	MUT	Gain of nteraction
RS17293632	Q14814	MEF2D	Q13163	MAP2K5	RSAT	MUT	Gain of nteraction
RS181360	P19793/P11473	RXRA/VDR	P68036	UBE2L3	FIMO	WT	Loss of interaction
RS181360	P19793/P11473	RXRA/VDR	Q8IYX3	CCDC116	FIMO	WT	Loss of interaction
RS181360	P61296	HAND2	P68036	UBE2L3	FIMO	WT	Loss of interaction
RS181360	P61296	HAND2	Q8IYX3	CCDC116	FIMO	WT	Loss of interaction
RS181360	Q5JT82	KLF17	P68036	UBE2L3	FIMO	WT	Loss of interaction
RS181360	Q5JT82	KLF17	Q8IYX3	CCDC116	FIMO	WT	Loss of interaction
RS181360	Q02577	NHLH2	P68036	UBE2L3	RSAT	MUT	Gain of nteraction
RS181360	Q02577	NHLH2	Q8IYX3	CCDC116	RSAT	MUT	Gain of nteraction
RS181360	P32242	OTX1	P68036	UBE2L3	RSAT	WT	Loss of interaction
RS181360	P32242	OTX1	Q8IYX3	CCDC116	RSAT	WT	Loss of interaction
RS181360	Q99453	PHOX2B	P68036	UBE2L3	FIMO	MUT	Gain of nteraction
RS181360	Q99453	PHOX2B	Q8IYX3	CCDC116	FIMO	MUT	Gain of nteraction
RS181360	P78337	PITX1	P68036	UBE2L3	RSAT	WT	Loss of interaction
RS181360	P78337	PITX1	Q8IYX3	CCDC116	RSAT	WT	Loss of interaction
RS181360	Q99697	PITX2	P68036	UBE2L3	RSAT	WT	Loss of interaction
RS181360	Q99697	PITX2	Q8IYX3	CCDC116	RSAT	WT	Loss of interaction
RS181360	O75364	PITX3	P68036	UBE2L3	RSAT	WT	Loss of interaction
RS181360	O75364	PITX3	Q8IYX3	CCDC116	RSAT	WT	Loss of interaction
RS181360	P10276	RARA	P68036	UBE2L3	RSAT	MUT	Gain of nteraction
RS181360	P10276	RARA	Q8IYX3	CCDC116	RSAT	MUT	Gain of nteraction
RS181360	Q8NHV9	RHOXF1	P68036	UBE2L3	RSAT	WT	Loss of interaction
RS181360	Q8NHV9	RHOXF1	Q8IYX3	CCDC116	RSAT	WT	Loss of interaction
RS181360	Q02086	SP2	P68036	UBE2L3	FIMO	MUT	Gain of nteraction
RS181360	Q02086	SP2	Q8IYX3	CCDC116	FIMO	MUT	Gain of nteraction
RS181360	Q9BXG8	SPZ1	P68036	UBE2L3	RSAT	MUT	Gain of nteraction
RS181360	Q9BXG8	SPZ1	Q8IYX3	CCDC116	RSAT	MUT	Gain of nteraction
RS181360	Q9UDV7	ZNF282	P68036	UBE2L3	RSAT	MUT	Gain of nteraction
RS181360	Q9UDV7	ZNF282	Q8IYX3	CCDC116	RSAT	MUT	Gain of nteraction
RS1819658	P03372	ESR1	Q9NZ45	CISD1	RSAT	WT	Loss of interaction
RS1819658	O14901	KLF11	Q9NZ45	CISD1	RSAT	WT	Loss of interaction
RS1819658	Q99612	KLF6	Q9NZ45	CISD1	RSAT	WT	Loss of interaction
RS1819658	Q02080	MEF2B	Q9NZ45	CISD1	RSAT	MUT	Gain of nteraction
RS1819658	Q06413	MEF2C	Q9NZ45	CISD1	RSAT	MUT	Gain of nteraction
RS1819658	Q14814	MEF2D	Q9NZ45	CISD1	RSAT	MUT	Gain of nteraction
RS1819658	Q01196	RUNX1	Q9NZ45	CISD1	RSAT	MUT	Gain of nteraction
RS1819658	Q01196	RUNX1	Q9NZ45	CISD1	FIMO	MUT	Gain of nteraction
RS1819658	Q13761	RUNX3	Q9NZ45	CISD1	FIMO	MUT	Gain of nteraction
RS1819658	Q06945	SOX4	Q9NZ45	CISD1	FIMO	MUT	Gain of nteraction
RS1819658	P20226	TBP	Q9NZ45	CISD1	FIMO	MUT	Gain of nteraction
RS1819658	O15119	TBX3	Q9NZ45	CISD1	RSAT	WT	Loss of interaction
RS2024092	P01100/P05412	FOS/JUN	P36969	GPX4	FIMO	MUT	Gain of nteraction
RS2024092	P10276/P19793	RARA/RXRA	P36969	GPX4	FIMO	WT	Loss of interaction
RS2024092	Q9BYV9	BACH2	P36969	GPX4	RSAT	MUT	Gain of nteraction
RS2024092	Q15723	ELF2	P36969	GPX4	FIMO	MUT	Gain of nteraction
RS2024092	Q15723	ELF2	P36969	GPX4	RSAT	MUT	Gain of nteraction
RS2024092	Q99607	ELF4	P36969	GPX4	FIMO	MUT	Gain of nteraction
RS2024092	Q99607	ELF4	P36969	GPX4	RSAT	MUT	Gain of nteraction
RS2024092	P41161	ETV5	P36969	GPX4	RSAT	WT	Loss of interaction
RS2024092	Q14653	IRF3	P36969	GPX4	FIMO	MUT	Gain of nteraction
RS2024092	Q14653	IRF3	P36969	GPX4	RSAT	MUT	Gain of nteraction
RS2024092	P17947	SPI1	P36969	GPX4	FIMO	MUT	Gain of nteraction
RS2024092	Q5T5D7	ZNF684	P36969	GPX4	FIMO	WT	Loss of interaction
RS2024092	Q5T5D7	ZNF684	P36969	GPX4	RSAT	WT	Loss of interaction
RS2062305	P49715	CEBPA	Q9UKA4	AKAP11	FIMO	MUT	Gain of nteraction
RS2062305	Q5JT82	KLF17	Q9UKA4	AKAP11	RSAT	MUT	Gain of nteraction
RS2062305	Q9Y5Q3	MAFB	Q9UKA4	AKAP11	RSAT	WT	Loss of interaction
RS2062305	P23409	MYF6	Q9UKA4	AKAP11	FIMO	MUT	Gain of nteraction
RS2062305	P54845	NRL	Q9UKA4	AKAP11	RSAT	WT	Loss of interaction
RS2062305	P54845	NRL	Q9UKA4	AKAP11	FIMO	WT	Loss of interaction
RS2157453	P53539/P05412	FOSB/JUN	Q9UNG2	TNFSF18	FIMO	MUT	Gain of nteraction
RS2157453	P15336	ATF2	Q9UNG2	TNFSF18	FIMO	MUT	Gain of nteraction
RS2157453	P18847	ATF3	Q9UNG2	TNFSF18	FIMO	MUT	Gain of nteraction
RS2157453	Q9BYV9	BACH2	Q9UNG2	TNFSF18	RSAT	WT	Loss of interaction
RS2157453	A6NFQ7	DPRX	Q9UNG2	TNFSF18	RSAT	MUT	Gain of nteraction
RS2157453	A6NLW8	DUXA	Q9UNG2	TNFSF18	RSAT	MUT	Gain of nteraction
RS2157453	P53539	FOSB	Q9UNG2	TNFSF18	RSAT	WT	Loss of interaction
RS2157453	P15976	GATA1	Q9UNG2	TNFSF18	FIMO	WT	Loss of interaction
RS2157453	Q99684	GFI1	Q9UNG2	TNFSF18	FIMO	WT	Loss of interaction
RS2157453	P56915	GSC	Q9UNG2	TNFSF18	FIMO	WT	Loss of interaction
RS2157453	O15499	GSC2	Q9UNG2	TNFSF18	FIMO	WT	Loss of interaction
RS2157453	P17275	JUNB	Q9UNG2	TNFSF18	RSAT	WT	Loss of interaction
RS2157453	P49116	NR2C2	Q9UNG2	TNFSF18	FIMO	MUT	Gain of nteraction
RS2157453	P24468	NR2F2	Q9UNG2	TNFSF18	FIMO	MUT	Gain of nteraction
RS2157453	Q13516	OLIG2	Q9UNG2	TNFSF18	FIMO	MUT	Gain of nteraction
RS2157453	P32242	OTX1	Q9UNG2	TNFSF18	FIMO	WT	Loss of interaction
RS2157453	P32243	OTX2	Q9UNG2	TNFSF18	FIMO	WT	Loss of interaction
RS2157453	P15863	PAX1	Q9UNG2	TNFSF18	RSAT	WT	Loss of interaction
RS2157453	P15863	PAX1	Q9UNG2	TNFSF18	FIMO	WT	Loss of interaction
RS2157453	P78337	PITX1	Q9UNG2	TNFSF18	FIMO	WT	Loss of interaction
RS2157453	Q99697	PITX2	Q9UNG2	TNFSF18	FIMO	WT	Loss of interaction
RS2157453	O75364	PITX3	Q9UNG2	TNFSF18	FIMO	WT	Loss of interaction
RS2157453	Q9Y651	SOX21	Q9UNG2	TNFSF18	RSAT	WT	Loss of interaction
RS2157453	P04637	TP53	Q9UNG2	TNFSF18	FIMO	MUT	Gain of nteraction
RS2157453	O15350	TP73	Q9UNG2	TNFSF18	FIMO	MUT	Gain of nteraction
RS2157453	Q96MM3	ZFP42	Q9UNG2	TNFSF18	RSAT	WT	Loss of interaction
RS2157453	Q96GC6	ZNF274	Q9UNG2	TNFSF18	FIMO	MUT	Gain of nteraction
RS2274910	HSA-LET-7G-3P	HSA-LET-7G-3P	Q8WWA0	ITLN1	MIRANDA	MUT	Gain of nteraction
RS2274910	HSA-MIR-103A-3P	HSA-MIR-103A-3P	Q8WWA0	ITLN1	MIRANDA	WT	Loss of interaction
RS2274910	HSA-MIR-107	HSA-MIR-107	Q8WWA0	ITLN1	MIRANDA	WT	Loss of interaction
RS2274910	HSA-MIR-1178-5P	HSA-MIR-1178-5P	Q8WWA0	ITLN1	MIRANDA	WT	Loss of interaction
RS2274910	HSA-MIR-1203	HSA-MIR-1203	Q8WWA0	ITLN1	MIRANDA	WT	Loss of interaction
RS2274910	HSA-MIR-12115	HSA-MIR-12115	Q8WWA0	ITLN1	MIRANDA	WT	Loss of interaction
RS2274910	HSA-MIR-12119	HSA-MIR-12119	Q8WWA0	ITLN1	MIRANDA	MUT	Gain of nteraction
RS2274910	HSA-MIR-1249-5P	HSA-MIR-1249-5P	Q8WWA0	ITLN1	MIRANDA	MUT	Gain of nteraction
RS2274910	HSA-MIR-1258	HSA-MIR-1258	Q8WWA0	ITLN1	MIRANDA	WT	Loss of interaction
RS2274910	HSA-MIR-128-1-5P	HSA-MIR-128-1-5P	Q8WWA0	ITLN1	MIRANDA	MUT	Gain of nteraction
RS2274910	HSA-MIR-1303	HSA-MIR-1303	Q8WWA0	ITLN1	MIRANDA	MUT	Gain of nteraction
RS2274910	HSA-MIR-135B-3P	HSA-MIR-135B-3P	Q8WWA0	ITLN1	MIRANDA	WT	Loss of interaction
RS2274910	HSA-MIR-143-3P	HSA-MIR-143-3P	Q8WWA0	ITLN1	MIRANDA	WT	Loss of interaction
RS2274910	HSA-MIR-146A-3P	HSA-MIR-146A-3P	Q8WWA0	ITLN1	MIRANDA	WT	Loss of interaction
RS2274910	HSA-MIR-1471	HSA-MIR-1471	Q8WWA0	ITLN1	MIRANDA	WT	Loss of interaction
RS2274910	HSA-MIR-150-3P	HSA-MIR-150-3P	Q8WWA0	ITLN1	MIRANDA	MUT	Gain of nteraction
RS2274910	HSA-MIR-1538	HSA-MIR-1538	Q8WWA0	ITLN1	MIRANDA	MUT	Gain of nteraction
RS2274910	HSA-MIR-17-3P	HSA-MIR-17-3P	Q8WWA0	ITLN1	MIRANDA	WT	Loss of interaction
RS2274910	HSA-MIR-183-5P	HSA-MIR-183-5P	Q8WWA0	ITLN1	MIRANDA	MUT	Gain of nteraction
RS2274910	HSA-MIR-193A-5P	HSA-MIR-193A-5P	Q8WWA0	ITLN1	MIRANDA	WT	Loss of interaction
RS2274910	HSA-MIR-1972	HSA-MIR-1972	Q8WWA0	ITLN1	MIRANDA	WT	Loss of interaction
RS2274910	HSA-MIR-2277-5P	HSA-MIR-2277-5P	Q8WWA0	ITLN1	MIRANDA	MUT	Gain of nteraction
RS2274910	HSA-MIR-2909	HSA-MIR-2909	Q8WWA0	ITLN1	MIRANDA	MUT	Gain of nteraction
RS2274910	HSA-MIR-3126-5P	HSA-MIR-3126-5P	Q8WWA0	ITLN1	MIRANDA	MUT	Gain of nteraction
RS2274910	HSA-MIR-3132	HSA-MIR-3132	Q8WWA0	ITLN1	MIRANDA	MUT	Gain of nteraction
RS2274910	HSA-MIR-3142	HSA-MIR-3142	Q8WWA0	ITLN1	MIRANDA	MUT	Gain of nteraction
RS2274910	HSA-MIR-3157-5P	HSA-MIR-3157-5P	Q8WWA0	ITLN1	MIRANDA	WT	Loss of interaction
RS2274910	HSA-MIR-3180	HSA-MIR-3180	Q8WWA0	ITLN1	MIRANDA	MUT	Gain of nteraction
RS2274910	HSA-MIR-3187-5P	HSA-MIR-3187-5P	Q8WWA0	ITLN1	MIRANDA	MUT	Gain of nteraction
RS2274910	HSA-MIR-3192-3P	HSA-MIR-3192-3P	Q8WWA0	ITLN1	MIRANDA	MUT	Gain of nteraction
RS2274910	HSA-MIR-3195	HSA-MIR-3195	Q8WWA0	ITLN1	MIRANDA	MUT	Gain of nteraction
RS2274910	HSA-MIR-3197	HSA-MIR-3197	Q8WWA0	ITLN1	MIRANDA	WT	Loss of interaction
RS2274910	HSA-MIR-320A-3P	HSA-MIR-320A-3P	Q8WWA0	ITLN1	MIRANDA	MUT	Gain of nteraction
RS2274910	HSA-MIR-320B	HSA-MIR-320B	Q8WWA0	ITLN1	MIRANDA	MUT	Gain of nteraction
RS2274910	HSA-MIR-320C	HSA-MIR-320C	Q8WWA0	ITLN1	MIRANDA	MUT	Gain of nteraction
RS2274910	HSA-MIR-330-5P	HSA-MIR-330-5P	Q8WWA0	ITLN1	MIRANDA	MUT	Gain of nteraction
RS2274910	HSA-MIR-331-5P	HSA-MIR-331-5P	Q8WWA0	ITLN1	MIRANDA	WT	Loss of interaction
RS2274910	HSA-MIR-34C-5P	HSA-MIR-34C-5P	Q8WWA0	ITLN1	MIRANDA	MUT	Gain of nteraction
RS2274910	HSA-MIR-3616-3P	HSA-MIR-3616-3P	Q8WWA0	ITLN1	MIRANDA	MUT	Gain of nteraction
RS2274910	HSA-MIR-3619-5P	HSA-MIR-3619-5P	Q8WWA0	ITLN1	MIRANDA	MUT	Gain of nteraction
RS2274910	HSA-MIR-365A-5P	HSA-MIR-365A-5P	Q8WWA0	ITLN1	MIRANDA	MUT	Gain of nteraction
RS2274910	HSA-MIR-3916	HSA-MIR-3916	Q8WWA0	ITLN1	MIRANDA	WT	Loss of interaction
RS2274910	HSA-MIR-3922-5P	HSA-MIR-3922-5P	Q8WWA0	ITLN1	MIRANDA	WT	Loss of interaction
RS2274910	HSA-MIR-3934-3P	HSA-MIR-3934-3P	Q8WWA0	ITLN1	MIRANDA	MUT	Gain of nteraction
RS2274910	HSA-MIR-423-3P	HSA-MIR-423-3P	Q8WWA0	ITLN1	MIRANDA	WT	Loss of interaction
RS2274910	HSA-MIR-4281	HSA-MIR-4281	Q8WWA0	ITLN1	MIRANDA	WT	Loss of interaction
RS2274910	HSA-MIR-4292	HSA-MIR-4292	Q8WWA0	ITLN1	MIRANDA	MUT	Gain of nteraction
RS2274910	HSA-MIR-4322	HSA-MIR-4322	Q8WWA0	ITLN1	MIRANDA	WT	Loss of interaction
RS2274910	HSA-MIR-4428	HSA-MIR-4428	Q8WWA0	ITLN1	MIRANDA	WT	Loss of interaction
RS2274910	HSA-MIR-4430	HSA-MIR-4430	Q8WWA0	ITLN1	MIRANDA	WT	Loss of interaction
RS2274910	HSA-MIR-4436B-3P	HSA-MIR-4436B-3P	Q8WWA0	ITLN1	MIRANDA	MUT	Gain of nteraction
RS2274910	HSA-MIR-4446-3P	HSA-MIR-4446-3P	Q8WWA0	ITLN1	MIRANDA	WT	Loss of interaction
RS2274910	HSA-MIR-4458	HSA-MIR-4458	Q8WWA0	ITLN1	MIRANDA	MUT	Gain of nteraction
RS2274910	HSA-MIR-4479	HSA-MIR-4479	Q8WWA0	ITLN1	MIRANDA	WT	Loss of interaction
RS2274910	HSA-MIR-4489	HSA-MIR-4489	Q8WWA0	ITLN1	MIRANDA	WT	Loss of interaction
RS2274910	HSA-MIR-4494	HSA-MIR-4494	Q8WWA0	ITLN1	MIRANDA	WT	Loss of interaction
RS2274910	HSA-MIR-4498	HSA-MIR-4498	Q8WWA0	ITLN1	MIRANDA	MUT	Gain of nteraction
RS2274910	HSA-MIR-449C-5P	HSA-MIR-449C-5P	Q8WWA0	ITLN1	MIRANDA	MUT	Gain of nteraction
RS2274910	HSA-MIR-4525	HSA-MIR-4525	Q8WWA0	ITLN1	MIRANDA	MUT	Gain of nteraction
RS2274910	HSA-MIR-4633-3P	HSA-MIR-4633-3P	Q8WWA0	ITLN1	MIRANDA	WT	Loss of interaction
RS2274910	HSA-MIR-4663	HSA-MIR-4663	Q8WWA0	ITLN1	MIRANDA	WT	Loss of interaction
RS2274910	HSA-MIR-4665-3P	HSA-MIR-4665-3P	Q8WWA0	ITLN1	MIRANDA	WT	Loss of interaction
RS2274910	HSA-MIR-4673	HSA-MIR-4673	Q8WWA0	ITLN1	MIRANDA	WT	Loss of interaction
RS2274910	HSA-MIR-4674	HSA-MIR-4674	Q8WWA0	ITLN1	MIRANDA	WT	Loss of interaction
RS2274910	HSA-MIR-4687-3P	HSA-MIR-4687-3P	Q8WWA0	ITLN1	MIRANDA	MUT	Gain of nteraction
RS2274910	HSA-MIR-4695-5P	HSA-MIR-4695-5P	Q8WWA0	ITLN1	MIRANDA	WT	Loss of interaction
RS2274910	HSA-MIR-4716-3P	HSA-MIR-4716-3P	Q8WWA0	ITLN1	MIRANDA	WT	Loss of interaction
RS2274910	HSA-MIR-4739	HSA-MIR-4739	Q8WWA0	ITLN1	MIRANDA	MUT	Gain of nteraction
RS2274910	HSA-MIR-4743-5P	HSA-MIR-4743-5P	Q8WWA0	ITLN1	MIRANDA	WT	Loss of interaction
RS2274910	HSA-MIR-4747-5P	HSA-MIR-4747-5P	Q8WWA0	ITLN1	MIRANDA	MUT	Gain of nteraction
RS2274910	HSA-MIR-4748	HSA-MIR-4748	Q8WWA0	ITLN1	MIRANDA	MUT	Gain of nteraction
RS2274910	HSA-MIR-4754	HSA-MIR-4754	Q8WWA0	ITLN1	MIRANDA	WT	Loss of interaction
RS2274910	HSA-MIR-4761-3P	HSA-MIR-4761-3P	Q8WWA0	ITLN1	MIRANDA	WT	Loss of interaction
RS2274910	HSA-MIR-4776-5P	HSA-MIR-4776-5P	Q8WWA0	ITLN1	MIRANDA	WT	Loss of interaction
RS2274910	HSA-MIR-4786-5P	HSA-MIR-4786-5P	Q8WWA0	ITLN1	MIRANDA	WT	Loss of interaction
RS2274910	HSA-MIR-485-5P	HSA-MIR-485-5P	Q8WWA0	ITLN1	MIRANDA	WT	Loss of interaction
RS2274910	HSA-MIR-5004-3P	HSA-MIR-5004-3P	Q8WWA0	ITLN1	MIRANDA	WT	Loss of interaction
RS2274910	HSA-MIR-504-3P	HSA-MIR-504-3P	Q8WWA0	ITLN1	MIRANDA	MUT	Gain of nteraction
RS2274910	HSA-MIR-505-5P	HSA-MIR-505-5P	Q8WWA0	ITLN1	MIRANDA	WT	Loss of interaction
RS2274910	HSA-MIR-5189-5P	HSA-MIR-5189-5P	Q8WWA0	ITLN1	MIRANDA	WT	Loss of interaction
RS2274910	HSA-MIR-5584-5P	HSA-MIR-5584-5P	Q8WWA0	ITLN1	MIRANDA	WT	Loss of interaction
RS2274910	HSA-MIR-5591-5P	HSA-MIR-5591-5P	Q8WWA0	ITLN1	MIRANDA	WT	Loss of interaction
RS2274910	HSA-MIR-580-5P	HSA-MIR-580-5P	Q8WWA0	ITLN1	MIRANDA	WT	Loss of interaction
RS2274910	HSA-MIR-6086	HSA-MIR-6086	Q8WWA0	ITLN1	MIRANDA	WT	Loss of interaction
RS2274910	HSA-MIR-6129	HSA-MIR-6129	Q8WWA0	ITLN1	MIRANDA	MUT	Gain of nteraction
RS2274910	HSA-MIR-619-5P	HSA-MIR-619-5P	Q8WWA0	ITLN1	MIRANDA	WT	Loss of interaction
RS2274910	HSA-MIR-6503-3P	HSA-MIR-6503-3P	Q8WWA0	ITLN1	MIRANDA	WT	Loss of interaction
RS2274910	HSA-MIR-6718-5P	HSA-MIR-6718-5P	Q8WWA0	ITLN1	MIRANDA	MUT	Gain of nteraction
RS2274910	HSA-MIR-6728-5P	HSA-MIR-6728-5P	Q8WWA0	ITLN1	MIRANDA	MUT	Gain of nteraction
RS2274910	HSA-MIR-6731-5P	HSA-MIR-6731-5P	Q8WWA0	ITLN1	MIRANDA	MUT	Gain of nteraction
RS2274910	HSA-MIR-6757-5P	HSA-MIR-6757-5P	Q8WWA0	ITLN1	MIRANDA	WT	Loss of interaction
RS2274910	HSA-MIR-6758-5P	HSA-MIR-6758-5P	Q8WWA0	ITLN1	MIRANDA	MUT	Gain of nteraction
RS2274910	HSA-MIR-6762-3P	HSA-MIR-6762-3P	Q8WWA0	ITLN1	MIRANDA	MUT	Gain of nteraction
RS2274910	HSA-MIR-6773-5P	HSA-MIR-6773-5P	Q8WWA0	ITLN1	MIRANDA	WT	Loss of interaction
RS2274910	HSA-MIR-6779-5P	HSA-MIR-6779-5P	Q8WWA0	ITLN1	MIRANDA	MUT	Gain of nteraction
RS2274910	HSA-MIR-6790-5P	HSA-MIR-6790-5P	Q8WWA0	ITLN1	MIRANDA	MUT	Gain of nteraction
RS2274910	HSA-MIR-6791-5P	HSA-MIR-6791-5P	Q8WWA0	ITLN1	MIRANDA	MUT	Gain of nteraction
RS2274910	HSA-MIR-6807-5P	HSA-MIR-6807-5P	Q8WWA0	ITLN1	MIRANDA	WT	Loss of interaction
RS2274910	HSA-MIR-6811-5P	HSA-MIR-6811-5P	Q8WWA0	ITLN1	MIRANDA	WT	Loss of interaction
RS2274910	HSA-MIR-6820-5P	HSA-MIR-6820-5P	Q8WWA0	ITLN1	MIRANDA	MUT	Gain of nteraction
RS2274910	HSA-MIR-6821-5P	HSA-MIR-6821-5P	Q8WWA0	ITLN1	MIRANDA	WT	Loss of interaction
RS2274910	HSA-MIR-6823-5P	HSA-MIR-6823-5P	Q8WWA0	ITLN1	MIRANDA	WT	Loss of interaction
RS2274910	HSA-MIR-6835-5P	HSA-MIR-6835-5P	Q8WWA0	ITLN1	MIRANDA	MUT	Gain of nteraction
RS2274910	HSA-MIR-6842-5P	HSA-MIR-6842-5P	Q8WWA0	ITLN1	MIRANDA	MUT	Gain of nteraction
RS2274910	HSA-MIR-6847-3P	HSA-MIR-6847-3P	Q8WWA0	ITLN1	MIRANDA	MUT	Gain of nteraction
RS2274910	HSA-MIR-6871-5P	HSA-MIR-6871-5P	Q8WWA0	ITLN1	MIRANDA	WT	Loss of interaction
RS2274910	HSA-MIR-6876-3P	HSA-MIR-6876-3P	Q8WWA0	ITLN1	MIRANDA	MUT	Gain of nteraction
RS2274910	HSA-MIR-6881-5P	HSA-MIR-6881-5P	Q8WWA0	ITLN1	MIRANDA	WT	Loss of interaction
RS2274910	HSA-MIR-6893-5P	HSA-MIR-6893-5P	Q8WWA0	ITLN1	MIRANDA	MUT	Gain of nteraction
RS2274910	HSA-MIR-6894-5P	HSA-MIR-6894-5P	Q8WWA0	ITLN1	MIRANDA	MUT	Gain of nteraction
RS2274910	HSA-MIR-6895-5P	HSA-MIR-6895-5P	Q8WWA0	ITLN1	MIRANDA	WT	Loss of interaction
RS2274910	HSA-MIR-7109-5P	HSA-MIR-7109-5P	Q8WWA0	ITLN1	MIRANDA	WT	Loss of interaction
RS2274910	HSA-MIR-7111-5P	HSA-MIR-7111-5P	Q8WWA0	ITLN1	MIRANDA	MUT	Gain of nteraction
RS2274910	HSA-MIR-7112-5P	HSA-MIR-7112-5P	Q8WWA0	ITLN1	MIRANDA	MUT	Gain of nteraction
RS2274910	HSA-MIR-7160-5P	HSA-MIR-7160-5P	Q8WWA0	ITLN1	MIRANDA	WT	Loss of interaction
RS2274910	HSA-MIR-769-3P	HSA-MIR-769-3P	Q8WWA0	ITLN1	MIRANDA	MUT	Gain of nteraction
RS2274910	HSA-MIR-7843-5P	HSA-MIR-7843-5P	Q8WWA0	ITLN1	MIRANDA	MUT	Gain of nteraction
RS2274910	HSA-MIR-7845-5P	HSA-MIR-7845-5P	Q8WWA0	ITLN1	MIRANDA	MUT	Gain of nteraction
RS2274910	HSA-MIR-8082	HSA-MIR-8082	Q8WWA0	ITLN1	MIRANDA	WT	Loss of interaction
RS2274910	HSA-MIR-8086	HSA-MIR-8086	Q8WWA0	ITLN1	MIRANDA	MUT	Gain of nteraction
RS2274910	HSA-MIR-885-3P	HSA-MIR-885-3P	Q8WWA0	ITLN1	MIRANDA	MUT	Gain of nteraction
RS2274910	HSA-MIR-92B-5P	HSA-MIR-92B-5P	Q8WWA0	ITLN1	MIRANDA	MUT	Gain of nteraction
RS2548530	O00358	FOXE1	Q6P179	ERAP2	FIMO	WT	Loss of interaction
RS2548530	O00358	FOXE1	Q6P179	ERAP2	RSAT	WT	Loss of interaction
RS2548530	O00358	FOXE1	Q9UIQ6	LNPEP	RSAT	WT	Loss of interaction
RS2548530	O00358	FOXE1	Q9UIQ6	LNPEP	FIMO	WT	Loss of interaction
RS2548530	Q12947	FOXF2	Q6P179	ERAP2	FIMO	MUT	Gain of nteraction
RS2548530	Q12947	FOXF2	Q9UIQ6	LNPEP	FIMO	MUT	Gain of nteraction
RS2548530	Q02078	MEF2A	Q6P179	ERAP2	FIMO	WT	Loss of interaction
RS2548530	Q02078	MEF2A	Q6P179	ERAP2	RSAT	WT	Loss of interaction
RS2548530	Q02078	MEF2A	Q9UIQ6	LNPEP	FIMO	WT	Loss of interaction
RS2548530	Q02078	MEF2A	Q9UIQ6	LNPEP	RSAT	WT	Loss of interaction
RS2548530	Q06413	MEF2C	Q6P179	ERAP2	FIMO	WT	Loss of interaction
RS2548530	Q06413	MEF2C	Q9UIQ6	LNPEP	FIMO	WT	Loss of interaction
RS2548530	O75626	PRDM1	Q6P179	ERAP2	RSAT	WT	Loss of interaction
RS2548530	O75626	PRDM1	Q9UIQ6	LNPEP	RSAT	WT	Loss of interaction
RS2548530	Q8N5J4	SPIC	Q6P179	ERAP2	RSAT	WT	Loss of interaction
RS2548530	Q8N5J4	SPIC	Q6P179	ERAP2	FIMO	WT	Loss of interaction
RS2548530	Q8N5J4	SPIC	Q9UIQ6	LNPEP	FIMO	WT	Loss of interaction
RS2548530	Q8N5J4	SPIC	Q9UIQ6	LNPEP	RSAT	WT	Loss of interaction
RS2548530	P36402	TCF7	Q6P179	ERAP2	RSAT	MUT	Gain of nteraction
RS2548530	P36402	TCF7	Q6P179	ERAP2	FIMO	MUT	Gain of nteraction
RS2548530	P36402	TCF7	Q9UIQ6	LNPEP	RSAT	MUT	Gain of nteraction
RS2548530	P36402	TCF7	Q9UIQ6	LNPEP	FIMO	MUT	Gain of nteraction
RS2836754	P15976/P17542	GATA1/TAL1	P15036	ETS2	FIMO	WT	Loss of interaction
RS2836754	Q8NFW5	DMBX1	P15036	ETS2	RSAT	WT	Loss of interaction
RS2836754	A6NFQ7	DPRX	P15036	ETS2	FIMO	WT	Loss of interaction
RS2836754	A6NFQ7	DPRX	P15036	ETS2	RSAT	WT	Loss of interaction
RS2836754	P15976	GATA1	P15036	ETS2	RSAT	WT	Loss of interaction
RS2836754	P15976	GATA1	P15036	ETS2	FIMO	WT	Loss of interaction
RS2836754	P56915	GSC	P15036	ETS2	FIMO	WT	Loss of interaction
RS2836754	P56915	GSC	P15036	ETS2	RSAT	WT	Loss of interaction
RS2836754	O15499	GSC2	P15036	ETS2	FIMO	WT	Loss of interaction
RS2836754	O15499	GSC2	P15036	ETS2	RSAT	WT	Loss of interaction
RS2836754	P31270	HOXA11	P15036	ETS2	FIMO	WT	Loss of interaction
RS2836754	P31270	HOXA11	P15036	ETS2	RSAT	WT	Loss of interaction
RS2836754	P31269	HOXA9	P15036	ETS2	FIMO	WT	Loss of interaction
RS2836754	P31269	HOXA9	P15036	ETS2	RSAT	WT	Loss of interaction
RS2836754	P17482	HOXB9	P15036	ETS2	RSAT	WT	Loss of interaction
RS2836754	P17482	HOXB9	P15036	ETS2	FIMO	WT	Loss of interaction
RS2836754	Q9NYD6	HOXC10	P15036	ETS2	RSAT	WT	Loss of interaction
RS2836754	Q03112	MECOM	P15036	ETS2	RSAT	WT	Loss of interaction
RS2836754	P32242	OTX1	P15036	ETS2	FIMO	WT	Loss of interaction
RS2836754	P32242	OTX1	P15036	ETS2	RSAT	WT	Loss of interaction
RS2836754	P32243	OTX2	P15036	ETS2	FIMO	WT	Loss of interaction
RS2836754	P32243	OTX2	P15036	ETS2	RSAT	WT	Loss of interaction
RS2836754	P78337	PITX1	P15036	ETS2	RSAT	WT	Loss of interaction
RS2836754	P78337	PITX1	P15036	ETS2	FIMO	WT	Loss of interaction
RS2836754	Q99697	PITX2	P15036	ETS2	RSAT	WT	Loss of interaction
RS2836754	Q99697	PITX2	P15036	ETS2	FIMO	WT	Loss of interaction
RS2836754	O75364	PITX3	P15036	ETS2	FIMO	WT	Loss of interaction
RS2836754	O75364	PITX3	P15036	ETS2	RSAT	WT	Loss of interaction
RS2836754	Q14765	STAT4	P15036	ETS2	RSAT	WT	Loss of interaction
RS2836754	P51692	STAT5B	P15036	ETS2	RSAT	WT	Loss of interaction
RS2836754	P17542	TAL1	P15036	ETS2	RSAT	WT	Loss of interaction
RS28667727	P41182	BCL6	Q8IYL9	GPR65	FIMO	MUT	Gain of nteraction
RS28667727	Q9BWX5	GATA5	P54803	GALC	RSAT	MUT	Gain of nteraction
RS28667727	Q9BWX5	GATA5	Q8IYL9	GPR65	RSAT	MUT	Gain of nteraction
RS28667727	Q15306	IRF4	P54803	GALC	RSAT	WT	Loss of interaction
RS28667727	Q15306	IRF4	Q8IYL9	GPR65	RSAT	WT	Loss of interaction
RS28667727	Q14938	NFIX	P54803	GALC	RSAT	WT	Loss of interaction
RS28667727	Q14938	NFIX	Q8IYL9	GPR65	RSAT	WT	Loss of interaction
RS28667727	P40426	PBX3	P54803	GALC	RSAT	MUT	Gain of nteraction
RS28667727	P40426	PBX3	Q8IYL9	GPR65	RSAT	MUT	Gain of nteraction
RS28667727	P10276	RARA	Q8IYL9	GPR65	FIMO	MUT	Gain of nteraction
RS28667727	P10826	RARB	P54803	GALC	RSAT	MUT	Gain of nteraction
RS28667727	P10826	RARB	Q8IYL9	GPR65	RSAT	MUT	Gain of nteraction
RS28667727	Q01196	RUNX1	Q8IYL9	GPR65	FIMO	WT	Loss of interaction
RS28667727	O95343	SIX3	P54803	GALC	RSAT	MUT	Gain of nteraction
RS28667727	O95343	SIX3	Q8IYL9	GPR65	RSAT	MUT	Gain of nteraction
RS28667727	P52737	ZNF136	Q8IYL9	GPR65	FIMO	WT	Loss of interaction
RS28667727	Q86VK4	ZNF410	Q8IYL9	GPR65	FIMO	MUT	Gain of nteraction
RS3024495	P18146	EGR1	O60825	PFKFB2	RSAT	MUT	Gain of nteraction
RS3024495	O95936	EOMES	O60825	PFKFB2	FIMO	MUT	Gain of nteraction
RS3024495	O95936	EOMES	O60825	PFKFB2	RSAT	MUT	Gain of nteraction
RS3024495	O95936	EOMES	P01833	PIGR	FIMO	MUT	Gain of nteraction
RS3024495	O95936	EOMES	P01833	PIGR	RSAT	MUT	Gain of nteraction
RS3024495	O95936	EOMES	P49137	MAPKAPK2	RSAT	MUT	Gain of nteraction
RS3024495	O95936	EOMES	P49137	MAPKAPK2	FIMO	MUT	Gain of nteraction
RS3024495	O95936	EOMES	Q8WWW0	RASSF5	RSAT	MUT	Gain of nteraction
RS3024495	O95936	EOMES	Q8WWW0	RASSF5	FIMO	MUT	Gain of nteraction
RS3024495	P10071	GLI3	O60825	PFKFB2	RSAT	WT	Loss of interaction
RS3024495	P10914	IRF1	O60825	PFKFB2	RSAT	WT	Loss of interaction
RS3024495	P10914	IRF1	P01833	PIGR	RSAT	WT	Loss of interaction
RS3024495	P10914	IRF1	P49137	MAPKAPK2	RSAT	WT	Loss of interaction
RS3024495	P10914	IRF1	Q8WWW0	RASSF5	RSAT	WT	Loss of interaction
RS3024495	P14316	IRF2	O60825	PFKFB2	FIMO	WT	Loss of interaction
RS3024495	P14316	IRF2	P01833	PIGR	FIMO	WT	Loss of interaction
RS3024495	P14316	IRF2	P49137	MAPKAPK2	FIMO	WT	Loss of interaction
RS3024495	P14316	IRF2	Q8WWW0	RASSF5	FIMO	WT	Loss of interaction
RS3024495	Q15306	IRF4	O60825	PFKFB2	RSAT	WT	Loss of interaction
RS3024495	Q15306	IRF4	O60825	PFKFB2	FIMO	WT	Loss of interaction
RS3024495	Q15306	IRF4	P01833	PIGR	RSAT	WT	Loss of interaction
RS3024495	Q15306	IRF4	P01833	PIGR	FIMO	WT	Loss of interaction
RS3024495	Q15306	IRF4	P49137	MAPKAPK2	RSAT	WT	Loss of interaction
RS3024495	Q15306	IRF4	P49137	MAPKAPK2	FIMO	WT	Loss of interaction
RS3024495	Q15306	IRF4	Q8WWW0	RASSF5	FIMO	WT	Loss of interaction
RS3024495	Q15306	IRF4	Q8WWW0	RASSF5	RSAT	WT	Loss of interaction
RS3024495	Q13568	IRF5	P01833	PIGR	RSAT	WT	Loss of interaction
RS3024495	Q13568	IRF5	P49137	MAPKAPK2	RSAT	WT	Loss of interaction
RS3024495	Q13568	IRF5	Q8WWW0	RASSF5	RSAT	WT	Loss of interaction
RS3024495	Q02556	IRF8	O60825	PFKFB2	RSAT	WT	Loss of interaction
RS3024495	Q02556	IRF8	O60825	PFKFB2	FIMO	WT	Loss of interaction
RS3024495	Q02556	IRF8	P01833	PIGR	FIMO	WT	Loss of interaction
RS3024495	Q02556	IRF8	P01833	PIGR	RSAT	WT	Loss of interaction
RS3024495	Q02556	IRF8	P49137	MAPKAPK2	RSAT	WT	Loss of interaction
RS3024495	Q02556	IRF8	P49137	MAPKAPK2	FIMO	WT	Loss of interaction
RS3024495	Q02556	IRF8	Q8WWW0	RASSF5	FIMO	WT	Loss of interaction
RS3024495	Q02556	IRF8	Q8WWW0	RASSF5	RSAT	WT	Loss of interaction
RS3024495	Q00978	IRF9	O60825	PFKFB2	RSAT	WT	Loss of interaction
RS3024495	Q00978	IRF9	P01833	PIGR	RSAT	WT	Loss of interaction
RS3024495	Q00978	IRF9	P49137	MAPKAPK2	RSAT	WT	Loss of interaction
RS3024495	Q00978	IRF9	Q8WWW0	RASSF5	RSAT	WT	Loss of interaction
RS3024495	Q8IWI9	MGA	P01833	PIGR	RSAT	MUT	Gain of nteraction
RS3024495	Q8IWI9	MGA	P01833	PIGR	FIMO	MUT	Gain of nteraction
RS3024495	Q8IWI9	MGA	P49137	MAPKAPK2	RSAT	MUT	Gain of nteraction
RS3024495	Q8IWI9	MGA	P49137	MAPKAPK2	FIMO	MUT	Gain of nteraction
RS3024495	Q8IWI9	MGA	Q8WWW0	RASSF5	RSAT	MUT	Gain of nteraction
RS3024495	Q8IWI9	MGA	Q8WWW0	RASSF5	FIMO	MUT	Gain of nteraction
RS3024495	O95096	NKX2-2	P01833	PIGR	RSAT	WT	Loss of interaction
RS3024495	O95096	NKX2-2	P49137	MAPKAPK2	RSAT	WT	Loss of interaction
RS3024495	O95096	NKX2-2	Q8WWW0	RASSF5	RSAT	WT	Loss of interaction
RS3024495	Q16650	TBR1	O60825	PFKFB2	FIMO	MUT	Gain of nteraction
RS3024495	Q16650	TBR1	O60825	PFKFB2	RSAT	MUT	Gain of nteraction
RS3024495	Q16650	TBR1	P01833	PIGR	RSAT	MUT	Gain of nteraction
RS3024495	Q16650	TBR1	P01833	PIGR	FIMO	MUT	Gain of nteraction
RS3024495	Q16650	TBR1	P49137	MAPKAPK2	RSAT	MUT	Gain of nteraction
RS3024495	Q16650	TBR1	P49137	MAPKAPK2	FIMO	MUT	Gain of nteraction
RS3024495	Q16650	TBR1	Q8WWW0	RASSF5	RSAT	MUT	Gain of nteraction
RS3024495	Q16650	TBR1	Q8WWW0	RASSF5	FIMO	MUT	Gain of nteraction
RS3024495	O43435	TBX1	O60825	PFKFB2	RSAT	MUT	Gain of nteraction
RS3024495	O43435	TBX1	O60825	PFKFB2	FIMO	MUT	Gain of nteraction
RS3024495	O43435	TBX1	P01833	PIGR	FIMO	MUT	Gain of nteraction
RS3024495	O43435	TBX1	P01833	PIGR	RSAT	MUT	Gain of nteraction
RS3024495	O43435	TBX1	P49137	MAPKAPK2	RSAT	MUT	Gain of nteraction
RS3024495	O43435	TBX1	P49137	MAPKAPK2	FIMO	MUT	Gain of nteraction
RS3024495	O43435	TBX1	Q8WWW0	RASSF5	FIMO	MUT	Gain of nteraction
RS3024495	O43435	TBX1	Q8WWW0	RASSF5	RSAT	MUT	Gain of nteraction
RS3024495	Q96SF7	TBX15	O60825	PFKFB2	FIMO	MUT	Gain of nteraction
RS3024495	Q96SF7	TBX15	O60825	PFKFB2	RSAT	MUT	Gain of nteraction
RS3024495	Q96SF7	TBX15	P01833	PIGR	RSAT	MUT	Gain of nteraction
RS3024495	Q96SF7	TBX15	P01833	PIGR	FIMO	MUT	Gain of nteraction
RS3024495	Q96SF7	TBX15	P49137	MAPKAPK2	RSAT	MUT	Gain of nteraction
RS3024495	Q96SF7	TBX15	P49137	MAPKAPK2	FIMO	MUT	Gain of nteraction
RS3024495	Q96SF7	TBX15	Q8WWW0	RASSF5	RSAT	MUT	Gain of nteraction
RS3024495	Q96SF7	TBX15	Q8WWW0	RASSF5	FIMO	MUT	Gain of nteraction
RS3024495	O60806	TBX19	O60825	PFKFB2	FIMO	MUT	Gain of nteraction
RS3024495	O60806	TBX19	P01833	PIGR	FIMO	MUT	Gain of nteraction
RS3024495	O60806	TBX19	P49137	MAPKAPK2	FIMO	MUT	Gain of nteraction
RS3024495	O60806	TBX19	Q8WWW0	RASSF5	FIMO	MUT	Gain of nteraction
RS3024495	Q13207	TBX2	O60825	PFKFB2	FIMO	MUT	Gain of nteraction
RS3024495	Q13207	TBX2	O60825	PFKFB2	RSAT	MUT	Gain of nteraction
RS3024495	Q13207	TBX2	P01833	PIGR	RSAT	MUT	Gain of nteraction
RS3024495	Q13207	TBX2	P01833	PIGR	FIMO	MUT	Gain of nteraction
RS3024495	Q13207	TBX2	P49137	MAPKAPK2	FIMO	MUT	Gain of nteraction
RS3024495	Q13207	TBX2	P49137	MAPKAPK2	RSAT	MUT	Gain of nteraction
RS3024495	Q13207	TBX2	Q8WWW0	RASSF5	FIMO	MUT	Gain of nteraction
RS3024495	Q13207	TBX2	Q8WWW0	RASSF5	RSAT	MUT	Gain of nteraction
RS3024495	Q9UMR3	TBX20	O60825	PFKFB2	FIMO	MUT	Gain of nteraction
RS3024495	Q9UMR3	TBX20	O60825	PFKFB2	RSAT	MUT	Gain of nteraction
RS3024495	Q9UMR3	TBX20	P01833	PIGR	RSAT	MUT	Gain of nteraction
RS3024495	Q9UMR3	TBX20	P01833	PIGR	FIMO	MUT	Gain of nteraction
RS3024495	Q9UMR3	TBX20	P49137	MAPKAPK2	RSAT	MUT	Gain of nteraction
RS3024495	Q9UMR3	TBX20	P49137	MAPKAPK2	FIMO	MUT	Gain of nteraction
RS3024495	Q9UMR3	TBX20	Q8WWW0	RASSF5	RSAT	MUT	Gain of nteraction
RS3024495	Q9UMR3	TBX20	Q8WWW0	RASSF5	FIMO	MUT	Gain of nteraction
RS3024495	Q9UL17	TBX21	O60825	PFKFB2	RSAT	MUT	Gain of nteraction
RS3024495	Q9UL17	TBX21	O60825	PFKFB2	FIMO	MUT	Gain of nteraction
RS3024495	Q9UL17	TBX21	P01833	PIGR	RSAT	MUT	Gain of nteraction
RS3024495	Q9UL17	TBX21	P01833	PIGR	FIMO	MUT	Gain of nteraction
RS3024495	Q9UL17	TBX21	P49137	MAPKAPK2	FIMO	MUT	Gain of nteraction
RS3024495	Q9UL17	TBX21	P49137	MAPKAPK2	RSAT	MUT	Gain of nteraction
RS3024495	Q9UL17	TBX21	Q8WWW0	RASSF5	FIMO	MUT	Gain of nteraction
RS3024495	Q9UL17	TBX21	Q8WWW0	RASSF5	RSAT	MUT	Gain of nteraction
RS3024495	P57082	TBX4	O60825	PFKFB2	RSAT	MUT	Gain of nteraction
RS3024495	P57082	TBX4	O60825	PFKFB2	FIMO	MUT	Gain of nteraction
RS3024495	P57082	TBX4	P01833	PIGR	RSAT	MUT	Gain of nteraction
RS3024495	P57082	TBX4	P01833	PIGR	FIMO	MUT	Gain of nteraction
RS3024495	P57082	TBX4	P49137	MAPKAPK2	RSAT	MUT	Gain of nteraction
RS3024495	P57082	TBX4	P49137	MAPKAPK2	FIMO	MUT	Gain of nteraction
RS3024495	P57082	TBX4	Q8WWW0	RASSF5	RSAT	MUT	Gain of nteraction
RS3024495	P57082	TBX4	Q8WWW0	RASSF5	FIMO	MUT	Gain of nteraction
RS3024495	Q99593	TBX5	O60825	PFKFB2	RSAT	MUT	Gain of nteraction
RS3024495	Q99593	TBX5	O60825	PFKFB2	FIMO	MUT	Gain of nteraction
RS3024495	Q99593	TBX5	P01833	PIGR	RSAT	MUT	Gain of nteraction
RS3024495	Q99593	TBX5	P01833	PIGR	FIMO	MUT	Gain of nteraction
RS3024495	Q99593	TBX5	P49137	MAPKAPK2	RSAT	MUT	Gain of nteraction
RS3024495	Q99593	TBX5	P49137	MAPKAPK2	FIMO	MUT	Gain of nteraction
RS3024495	Q99593	TBX5	Q8WWW0	RASSF5	FIMO	MUT	Gain of nteraction
RS3024495	Q99593	TBX5	Q8WWW0	RASSF5	RSAT	MUT	Gain of nteraction
RS3024495	O95947	TBX6	O60825	PFKFB2	FIMO	MUT	Gain of nteraction
RS3024495	O95947	TBX6	P01833	PIGR	FIMO	MUT	Gain of nteraction
RS3024495	O95947	TBX6	P49137	MAPKAPK2	FIMO	MUT	Gain of nteraction
RS3024495	O95947	TBX6	Q8WWW0	RASSF5	FIMO	MUT	Gain of nteraction
RS3024495	O15178	TBXT	O60825	PFKFB2	RSAT	MUT	Gain of nteraction
RS3024495	O15178	TBXT	O60825	PFKFB2	FIMO	MUT	Gain of nteraction
RS3024495	O15178	TBXT	P01833	PIGR	FIMO	MUT	Gain of nteraction
RS3024495	O15178	TBXT	P01833	PIGR	RSAT	MUT	Gain of nteraction
RS3024495	O15178	TBXT	P49137	MAPKAPK2	FIMO	MUT	Gain of nteraction
RS3024495	O15178	TBXT	P49137	MAPKAPK2	RSAT	MUT	Gain of nteraction
RS3024495	O15178	TBXT	Q8WWW0	RASSF5	RSAT	MUT	Gain of nteraction
RS3024495	O15178	TBXT	Q8WWW0	RASSF5	FIMO	MUT	Gain of nteraction
RS3024495	Q14119	VEZF1	O60825	PFKFB2	FIMO	WT	Loss of interaction
RS3024495	O43829	ZBTB14	O60825	PFKFB2	FIMO	WT	Loss of interaction
RS3024495	Q9UQR1	ZNF148	P01833	PIGR	RSAT	WT	Loss of interaction
RS3024495	Q9UQR1	ZNF148	P49137	MAPKAPK2	RSAT	WT	Loss of interaction
RS3024495	Q9UQR1	ZNF148	Q8WWW0	RASSF5	RSAT	WT	Loss of interaction
RS3024495	Q5T5D7	ZNF684	O60825	PFKFB2	FIMO	WT	Loss of interaction
RS3024495	P51815	ZNF75D	O60825	PFKFB2	RSAT	WT	Loss of interaction
RS3024505	Q8NFW5	DMBX1	O60825	PFKFB2	RSAT	WT	Loss of interaction
RS3024505	P18146	EGR1	O60825	PFKFB2	RSAT	WT	Loss of interaction
RS3024505	Q05215	EGR4	O60825	PFKFB2	RSAT	WT	Loss of interaction
RS3024505	P10071	GLI3	O60825	PFKFB2	RSAT	MUT	Gain of nteraction
RS3024505	Q9BZE0	GLIS2	O60825	PFKFB2	RSAT	WT	Loss of interaction
RS3024505	Q13133	NR1H3	O60825	PFKFB2	RSAT	WT	Loss of interaction
RS3024505	Q14119	VEZF1	O60825	PFKFB2	RSAT	WT	Loss of interaction
RS3024505	Q5T5D7	ZNF684	O60825	PFKFB2	RSAT	WT	Loss of interaction
RS3024505	P51815	ZNF75D	O60825	PFKFB2	RSAT	MUT	Gain of nteraction
RS3091315	P15407/P17535	FOSL1/JUND	P80098	CCL7	FIMO	WT	Loss of interaction
RS3091315	P55055/P19793	NR1H2/RXRA	P80098	CCL7	FIMO	WT	Loss of interaction
RS3091315	O14867	BACH1	P80098	CCL7	FIMO	MUT	Gain of nteraction
RS3091315	Q99581	FEV	P80098	CCL7	RSAT	WT	Loss of interaction
RS3091315	P15408	FOSL2	P80098	CCL7	FIMO	MUT	Gain of nteraction
RS3091315	P15408	FOSL2	P80098	CCL7	RSAT	MUT	Gain of nteraction
RS3091315	O14896	IRF6	P80098	CCL7	RSAT	WT	Loss of interaction
RS3091315	Q00978	IRF9	P80098	CCL7	RSAT	WT	Loss of interaction
RS3091315	O95644	NFATC1	P80098	CCL7	RSAT	WT	Loss of interaction
RS3091315	Q12968	NFATC3	P80098	CCL7	RSAT	WT	Loss of interaction
RS3091315	Q12968	NFATC3	P80098	CCL7	FIMO	WT	Loss of interaction
RS3091315	Q14934	NFATC4	P80098	CCL7	FIMO	WT	Loss of interaction
RS3091315	Q6DJT9	PLAG1	P80098	CCL7	RSAT	WT	Loss of interaction
RS3091315	P36402	TCF7	P80098	CCL7	RSAT	WT	Loss of interaction
RS3091315	P36402	TCF7	P80098	CCL7	FIMO	WT	Loss of interaction
RS3091315	Q9NQB0	TCF7L2	P80098	CCL7	FIMO	WT	Loss of interaction
RS3091315	Q9NQB0	TCF7L2	P80098	CCL7	RSAT	WT	Loss of interaction
RS3091315	Q15916	ZBTB6	P80098	CCL7	RSAT	WT	Loss of interaction
RS3197999	P03372	ESR1	P07203	GPX1	RSAT	WT	Loss of interaction
RS3197999	P03372	ESR1	P07203	GPX1	FIMO	WT	Loss of interaction
RS3197999	P03372	ESR1	P13798	APEH	FIMO	WT	Loss of interaction
RS3197999	P03372	ESR1	P13798	APEH	RSAT	WT	Loss of interaction
RS3197999	P03372	ESR1	P26927	MST1	RSAT	WT	Loss of interaction
RS3197999	P03372	ESR1	P26927	MST1	FIMO	WT	Loss of interaction
RS3197999	P03372	ESR1	P41226	UBA7	RSAT	WT	Loss of interaction
RS3197999	P03372	ESR1	P41226	UBA7	FIMO	WT	Loss of interaction
RS3197999	P03372	ESR1	P48728	AMT	RSAT	WT	Loss of interaction
RS3197999	P03372	ESR1	P48728	AMT	FIMO	WT	Loss of interaction
RS3197999	P03372	ESR1	P78332	RBM6	FIMO	WT	Loss of interaction
RS3197999	P03372	ESR1	P78332	RBM6	RSAT	WT	Loss of interaction
RS3197999	P03372	ESR1	Q2TAL8	QRICH1	FIMO	WT	Loss of interaction
RS3197999	P03372	ESR1	Q2TAL8	QRICH1	RSAT	WT	Loss of interaction
RS3197999	P03372	ESR1	Q5XPI4	RNF123	RSAT	WT	Loss of interaction
RS3197999	P03372	ESR1	Q5XPI4	RNF123	FIMO	WT	Loss of interaction
RS3197999	P03372	ESR1	Q8IZD9	DOCK3	RSAT	WT	Loss of interaction
RS3197999	P03372	ESR1	Q8IZD9	DOCK3	FIMO	WT	Loss of interaction
RS3197999	P03372	ESR1	Q9BSH3	NICN1	RSAT	WT	Loss of interaction
RS3197999	P03372	ESR1	Q9BSH3	NICN1	FIMO	WT	Loss of interaction
RS3197999	P03372	ESR1	Q9NNW5	WDR6	FIMO	WT	Loss of interaction
RS3197999	P03372	ESR1	Q9NNW5	WDR6	RSAT	WT	Loss of interaction
RS3197999	P03372	ESR1	Q9UHH9	IP6K2	RSAT	WT	Loss of interaction
RS3197999	P03372	ESR1	Q9UHH9	IP6K2	FIMO	WT	Loss of interaction
RS3197999	Q92731	ESR2	P07203	GPX1	RSAT	WT	Loss of interaction
RS3197999	Q92731	ESR2	P13798	APEH	RSAT	WT	Loss of interaction
RS3197999	Q92731	ESR2	P26927	MST1	RSAT	WT	Loss of interaction
RS3197999	Q92731	ESR2	P41226	UBA7	RSAT	WT	Loss of interaction
RS3197999	Q92731	ESR2	P48728	AMT	RSAT	WT	Loss of interaction
RS3197999	Q92731	ESR2	P78332	RBM6	RSAT	WT	Loss of interaction
RS3197999	Q92731	ESR2	Q2TAL8	QRICH1	RSAT	WT	Loss of interaction
RS3197999	Q92731	ESR2	Q5XPI4	RNF123	RSAT	WT	Loss of interaction
RS3197999	Q92731	ESR2	Q8IZD9	DOCK3	RSAT	WT	Loss of interaction
RS3197999	Q92731	ESR2	Q9BSH3	NICN1	RSAT	WT	Loss of interaction
RS3197999	Q92731	ESR2	Q9NNW5	WDR6	RSAT	WT	Loss of interaction
RS3197999	Q92731	ESR2	Q9UHH9	IP6K2	RSAT	WT	Loss of interaction
RS3197999	Q9BQA5	HINFP	P07203	GPX1	RSAT	WT	Loss of interaction
RS3197999	Q9BQA5	HINFP	P07203	GPX1	FIMO	WT	Loss of interaction
RS3197999	Q9BQA5	HINFP	P13798	APEH	FIMO	WT	Loss of interaction
RS3197999	Q9BQA5	HINFP	P13798	APEH	RSAT	WT	Loss of interaction
RS3197999	Q9BQA5	HINFP	P26927	MST1	RSAT	WT	Loss of interaction
RS3197999	Q9BQA5	HINFP	P26927	MST1	FIMO	WT	Loss of interaction
RS3197999	Q9BQA5	HINFP	P41226	UBA7	RSAT	WT	Loss of interaction
RS3197999	Q9BQA5	HINFP	P41226	UBA7	FIMO	WT	Loss of interaction
RS3197999	Q9BQA5	HINFP	P48728	AMT	FIMO	WT	Loss of interaction
RS3197999	Q9BQA5	HINFP	P48728	AMT	RSAT	WT	Loss of interaction
RS3197999	Q9BQA5	HINFP	P78332	RBM6	FIMO	WT	Loss of interaction
RS3197999	Q9BQA5	HINFP	P78332	RBM6	RSAT	WT	Loss of interaction
RS3197999	Q9BQA5	HINFP	Q2TAL8	QRICH1	FIMO	WT	Loss of interaction
RS3197999	Q9BQA5	HINFP	Q2TAL8	QRICH1	RSAT	WT	Loss of interaction
RS3197999	Q9BQA5	HINFP	Q5XPI4	RNF123	RSAT	WT	Loss of interaction
RS3197999	Q9BQA5	HINFP	Q5XPI4	RNF123	FIMO	WT	Loss of interaction
RS3197999	Q9BQA5	HINFP	Q8IZD9	DOCK3	RSAT	WT	Loss of interaction
RS3197999	Q9BQA5	HINFP	Q8IZD9	DOCK3	FIMO	WT	Loss of interaction
RS3197999	Q9BQA5	HINFP	Q9BSH3	NICN1	RSAT	WT	Loss of interaction
RS3197999	Q9BQA5	HINFP	Q9BSH3	NICN1	FIMO	WT	Loss of interaction
RS3197999	Q9BQA5	HINFP	Q9NNW5	WDR6	FIMO	WT	Loss of interaction
RS3197999	Q9BQA5	HINFP	Q9NNW5	WDR6	RSAT	WT	Loss of interaction
RS3197999	Q9BQA5	HINFP	Q9UHH9	IP6K2	RSAT	WT	Loss of interaction
RS3197999	Q9BQA5	HINFP	Q9UHH9	IP6K2	FIMO	WT	Loss of interaction
RS3197999	P25208	NFYB	P07203	GPX1	FIMO	WT	Loss of interaction
RS3197999	P25208	NFYB	P13798	APEH	FIMO	WT	Loss of interaction
RS3197999	P25208	NFYB	P26927	MST1	FIMO	WT	Loss of interaction
RS3197999	P25208	NFYB	P41226	UBA7	FIMO	WT	Loss of interaction
RS3197999	P25208	NFYB	P48728	AMT	FIMO	WT	Loss of interaction
RS3197999	P25208	NFYB	P78332	RBM6	FIMO	WT	Loss of interaction
RS3197999	P25208	NFYB	Q2TAL8	QRICH1	FIMO	WT	Loss of interaction
RS3197999	P25208	NFYB	Q5XPI4	RNF123	FIMO	WT	Loss of interaction
RS3197999	P25208	NFYB	Q8IZD9	DOCK3	FIMO	WT	Loss of interaction
RS3197999	P25208	NFYB	Q9BSH3	NICN1	FIMO	WT	Loss of interaction
RS3197999	P25208	NFYB	Q9NNW5	WDR6	FIMO	WT	Loss of interaction
RS3197999	P25208	NFYB	Q9UHH9	IP6K2	FIMO	WT	Loss of interaction
RS3197999	Q9BRP0	OVOL2	P07203	GPX1	RSAT	WT	Loss of interaction
RS3197999	Q9BRP0	OVOL2	P13798	APEH	RSAT	WT	Loss of interaction
RS3197999	Q9BRP0	OVOL2	P26927	MST1	RSAT	WT	Loss of interaction
RS3197999	Q9BRP0	OVOL2	P41226	UBA7	RSAT	WT	Loss of interaction
RS3197999	Q9BRP0	OVOL2	P48728	AMT	RSAT	WT	Loss of interaction
RS3197999	Q9BRP0	OVOL2	P78332	RBM6	RSAT	WT	Loss of interaction
RS3197999	Q9BRP0	OVOL2	Q2TAL8	QRICH1	RSAT	WT	Loss of interaction
RS3197999	Q9BRP0	OVOL2	Q5XPI4	RNF123	RSAT	WT	Loss of interaction
RS3197999	Q9BRP0	OVOL2	Q8IZD9	DOCK3	RSAT	WT	Loss of interaction
RS3197999	Q9BRP0	OVOL2	Q9BSH3	NICN1	RSAT	WT	Loss of interaction
RS3197999	Q9BRP0	OVOL2	Q9NNW5	WDR6	RSAT	WT	Loss of interaction
RS3197999	Q9BRP0	OVOL2	Q9UHH9	IP6K2	RSAT	WT	Loss of interaction
RS3197999	P05549	TFAP2A	P07203	GPX1	RSAT	WT	Loss of interaction
RS3197999	P05549	TFAP2A	P07203	GPX1	FIMO	WT	Loss of interaction
RS3197999	P05549	TFAP2A	P13798	APEH	RSAT	WT	Loss of interaction
RS3197999	P05549	TFAP2A	P13798	APEH	FIMO	WT	Loss of interaction
RS3197999	P05549	TFAP2A	P26927	MST1	FIMO	WT	Loss of interaction
RS3197999	P05549	TFAP2A	P26927	MST1	RSAT	WT	Loss of interaction
RS3197999	P05549	TFAP2A	P41226	UBA7	FIMO	WT	Loss of interaction
RS3197999	P05549	TFAP2A	P41226	UBA7	RSAT	WT	Loss of interaction
RS3197999	P05549	TFAP2A	P48728	AMT	RSAT	WT	Loss of interaction
RS3197999	P05549	TFAP2A	P48728	AMT	FIMO	WT	Loss of interaction
RS3197999	P05549	TFAP2A	P78332	RBM6	FIMO	WT	Loss of interaction
RS3197999	P05549	TFAP2A	P78332	RBM6	RSAT	WT	Loss of interaction
RS3197999	P05549	TFAP2A	Q2TAL8	QRICH1	FIMO	WT	Loss of interaction
RS3197999	P05549	TFAP2A	Q2TAL8	QRICH1	RSAT	WT	Loss of interaction
RS3197999	P05549	TFAP2A	Q5XPI4	RNF123	RSAT	WT	Loss of interaction
RS3197999	P05549	TFAP2A	Q5XPI4	RNF123	FIMO	WT	Loss of interaction
RS3197999	P05549	TFAP2A	Q8IZD9	DOCK3	RSAT	WT	Loss of interaction
RS3197999	P05549	TFAP2A	Q8IZD9	DOCK3	FIMO	WT	Loss of interaction
RS3197999	P05549	TFAP2A	Q9BSH3	NICN1	RSAT	WT	Loss of interaction
RS3197999	P05549	TFAP2A	Q9BSH3	NICN1	FIMO	WT	Loss of interaction
RS3197999	P05549	TFAP2A	Q9NNW5	WDR6	RSAT	WT	Loss of interaction
RS3197999	P05549	TFAP2A	Q9NNW5	WDR6	FIMO	WT	Loss of interaction
RS3197999	P05549	TFAP2A	Q9UHH9	IP6K2	FIMO	WT	Loss of interaction
RS3197999	P05549	TFAP2A	Q9UHH9	IP6K2	RSAT	WT	Loss of interaction
RS3742704	HSA-MIR-1224-5P	HSA-MIR-1224-5P	Q8IYL9	GPR65	MIRANDA	MUT	Gain of nteraction
RS3742704	HSA-MIR-1228-5P	HSA-MIR-1228-5P	Q8IYL9	GPR65	MIRANDA	MUT	Gain of nteraction
RS3742704	HSA-MIR-1238-5P	HSA-MIR-1238-5P	Q8IYL9	GPR65	MIRANDA	WT	Loss of interaction
RS3742704	HSA-MIR-128-1-5P	HSA-MIR-128-1-5P	Q8IYL9	GPR65	MIRANDA	WT	Loss of interaction
RS3742704	HSA-MIR-1294	HSA-MIR-1294	Q8IYL9	GPR65	MIRANDA	MUT	Gain of nteraction
RS3742704	HSA-MIR-16-1-3P	HSA-MIR-16-1-3P	Q8IYL9	GPR65	MIRANDA	WT	Loss of interaction
RS3742704	HSA-MIR-181D-5P	HSA-MIR-181D-5P	Q8IYL9	GPR65	MIRANDA	WT	Loss of interaction
RS3742704	HSA-MIR-2861	HSA-MIR-2861	Q8IYL9	GPR65	MIRANDA	MUT	Gain of nteraction
RS3742704	HSA-MIR-3689A-3P	HSA-MIR-3689A-3P	Q8IYL9	GPR65	MIRANDA	MUT	Gain of nteraction
RS3742704	HSA-MIR-3929	HSA-MIR-3929	Q8IYL9	GPR65	MIRANDA	MUT	Gain of nteraction
RS3742704	HSA-MIR-4298	HSA-MIR-4298	Q8IYL9	GPR65	MIRANDA	MUT	Gain of nteraction
RS3742704	HSA-MIR-4322	HSA-MIR-4322	Q8IYL9	GPR65	MIRANDA	MUT	Gain of nteraction
RS3742704	HSA-MIR-4420	HSA-MIR-4420	Q8IYL9	GPR65	MIRANDA	WT	Loss of interaction
RS3742704	HSA-MIR-4433A-3P	HSA-MIR-4433A-3P	Q8IYL9	GPR65	MIRANDA	MUT	Gain of nteraction
RS3742704	HSA-MIR-4494	HSA-MIR-4494	Q8IYL9	GPR65	MIRANDA	MUT	Gain of nteraction
RS3742704	HSA-MIR-4498	HSA-MIR-4498	Q8IYL9	GPR65	MIRANDA	MUT	Gain of nteraction
RS3742704	HSA-MIR-4632-5P	HSA-MIR-4632-5P	Q8IYL9	GPR65	MIRANDA	MUT	Gain of nteraction
RS3742704	HSA-MIR-4650-3P	HSA-MIR-4650-3P	Q8IYL9	GPR65	MIRANDA	MUT	Gain of nteraction
RS3742704	HSA-MIR-4763-3P	HSA-MIR-4763-3P	Q8IYL9	GPR65	MIRANDA	WT	Loss of interaction
RS3742704	HSA-MIR-4786-5P	HSA-MIR-4786-5P	Q8IYL9	GPR65	MIRANDA	WT	Loss of interaction
RS3742704	HSA-MIR-5093	HSA-MIR-5093	Q8IYL9	GPR65	MIRANDA	MUT	Gain of nteraction
RS3742704	HSA-MIR-548AB	HSA-MIR-548AB	Q8IYL9	GPR65	MIRANDA	WT	Loss of interaction
RS3742704	HSA-MIR-548AY-5P	HSA-MIR-548AY-5P	Q8IYL9	GPR65	MIRANDA	WT	Loss of interaction
RS3742704	HSA-MIR-548D-5P	HSA-MIR-548D-5P	Q8IYL9	GPR65	MIRANDA	WT	Loss of interaction
RS3742704	HSA-MIR-6089	HSA-MIR-6089	Q8IYL9	GPR65	MIRANDA	WT	Loss of interaction
RS3742704	HSA-MIR-6511B-5P	HSA-MIR-6511B-5P	Q8IYL9	GPR65	MIRANDA	MUT	Gain of nteraction
RS3742704	HSA-MIR-658	HSA-MIR-658	Q8IYL9	GPR65	MIRANDA	WT	Loss of interaction
RS3742704	HSA-MIR-6721-5P	HSA-MIR-6721-5P	Q8IYL9	GPR65	MIRANDA	WT	Loss of interaction
RS3742704	HSA-MIR-6727-5P	HSA-MIR-6727-5P	Q8IYL9	GPR65	MIRANDA	WT	Loss of interaction
RS3742704	HSA-MIR-6743-5P	HSA-MIR-6743-5P	Q8IYL9	GPR65	MIRANDA	MUT	Gain of nteraction
RS3742704	HSA-MIR-6751-5P	HSA-MIR-6751-5P	Q8IYL9	GPR65	MIRANDA	MUT	Gain of nteraction
RS3742704	HSA-MIR-6756-5P	HSA-MIR-6756-5P	Q8IYL9	GPR65	MIRANDA	MUT	Gain of nteraction
RS3742704	HSA-MIR-6765-5P	HSA-MIR-6765-5P	Q8IYL9	GPR65	MIRANDA	MUT	Gain of nteraction
RS3742704	HSA-MIR-6785-5P	HSA-MIR-6785-5P	Q8IYL9	GPR65	MIRANDA	WT	Loss of interaction
RS3742704	HSA-MIR-6796-5P	HSA-MIR-6796-5P	Q8IYL9	GPR65	MIRANDA	MUT	Gain of nteraction
RS3742704	HSA-MIR-6846-5P	HSA-MIR-6846-5P	Q8IYL9	GPR65	MIRANDA	MUT	Gain of nteraction
RS3742704	HSA-MIR-6856-5P	HSA-MIR-6856-5P	Q8IYL9	GPR65	MIRANDA	WT	Loss of interaction
RS3742704	HSA-MIR-6858-5P	HSA-MIR-6858-5P	Q8IYL9	GPR65	MIRANDA	MUT	Gain of nteraction
RS3742704	HSA-MIR-7108-5P	HSA-MIR-7108-5P	Q8IYL9	GPR65	MIRANDA	MUT	Gain of nteraction
RS3742704	HSA-MIR-7974	HSA-MIR-7974	Q8IYL9	GPR65	MIRANDA	WT	Loss of interaction
RS3742704	HSA-MIR-8085	HSA-MIR-8085	Q8IYL9	GPR65	MIRANDA	MUT	Gain of nteraction
RS3742704	HSA-MIR-937-5P	HSA-MIR-937-5P	Q8IYL9	GPR65	MIRANDA	MUT	Gain of nteraction
RS3764147	P15408/P17275	FOSL2/JUNB	Q5T0U0	CCDC122	FIMO	MUT	Gain of nteraction
RS3764147	P15408/P17275	FOSL2/JUNB	Q8IV20	LACC1	FIMO	MUT	Gain of nteraction
RS3764147	P43354/P19793	NR4A2/RXRA	Q5T0U0	CCDC122	FIMO	WT	Loss of interaction
RS3764147	P43354/P19793	NR4A2/RXRA	Q8IV20	LACC1	FIMO	WT	Loss of interaction
RS3764147	P53539/P05412	FOSB/JUN	Q5T0U0	CCDC122	FIMO	MUT	Gain of nteraction
RS3764147	P53539/P05412	FOSB/JUN	Q8IV20	LACC1	FIMO	MUT	Gain of nteraction
RS3764147	P18846	ATF1	Q5T0U0	CCDC122	RSAT	MUT	Gain of nteraction
RS3764147	P18846	ATF1	Q8IV20	LACC1	RSAT	MUT	Gain of nteraction
RS3764147	Q7RTS1	BHLHA15	Q5T0U0	CCDC122	FIMO	WT	Loss of interaction
RS3764147	Q7RTS1	BHLHA15	Q5T0U0	CCDC122	RSAT	WT	Loss of interaction
RS3764147	Q7RTS1	BHLHA15	Q8IV20	LACC1	RSAT	WT	Loss of interaction
RS3764147	Q7RTS1	BHLHA15	Q8IV20	LACC1	FIMO	WT	Loss of interaction
RS3764147	Q8TEY5	CREB3L4	Q5T0U0	CCDC122	FIMO	MUT	Gain of nteraction
RS3764147	Q8TEY5	CREB3L4	Q5T0U0	CCDC122	RSAT	MUT	Gain of nteraction
RS3764147	Q8TEY5	CREB3L4	Q8IV20	LACC1	FIMO	MUT	Gain of nteraction
RS3764147	Q8TEY5	CREB3L4	Q8IV20	LACC1	RSAT	MUT	Gain of nteraction
RS3764147	Q03060	CREM	Q5T0U0	CCDC122	RSAT	MUT	Gain of nteraction
RS3764147	Q03060	CREM	Q5T0U0	CCDC122	FIMO	MUT	Gain of nteraction
RS3764147	Q03060	CREM	Q8IV20	LACC1	FIMO	MUT	Gain of nteraction
RS3764147	Q03060	CREM	Q8IV20	LACC1	RSAT	MUT	Gain of nteraction
RS3764147	Q04743	EMX2	Q5T0U0	CCDC122	RSAT	MUT	Gain of nteraction
RS3764147	Q04743	EMX2	Q8IV20	LACC1	RSAT	MUT	Gain of nteraction
RS3764147	P19622	EN2	Q5T0U0	CCDC122	RSAT	MUT	Gain of nteraction
RS3764147	P19622	EN2	Q8IV20	LACC1	RSAT	MUT	Gain of nteraction
RS3764147	Q9UKD1	GMEB2	Q5T0U0	CCDC122	RSAT	MUT	Gain of nteraction
RS3764147	Q9UKD1	GMEB2	Q5T0U0	CCDC122	FIMO	MUT	Gain of nteraction
RS3764147	Q9UKD1	GMEB2	Q8IV20	LACC1	RSAT	MUT	Gain of nteraction
RS3764147	Q9UKD1	GMEB2	Q8IV20	LACC1	FIMO	MUT	Gain of nteraction
RS3764147	Q16665	HIF1A	Q5T0U0	CCDC122	RSAT	MUT	Gain of nteraction
RS3764147	Q16665	HIF1A	Q8IV20	LACC1	RSAT	MUT	Gain of nteraction
RS3764147	P41235	HNF4A	Q5T0U0	CCDC122	FIMO	WT	Loss of interaction
RS3764147	P41235	HNF4A	Q5T0U0	CCDC122	RSAT	WT	Loss of interaction
RS3764147	P41235	HNF4A	Q8IV20	LACC1	FIMO	WT	Loss of interaction
RS3764147	P41235	HNF4A	Q8IV20	LACC1	RSAT	WT	Loss of interaction
RS3764147	HSA-MIR-1247-3P	HSA-MIR-1247-3P	Q8IV20	LACC1	MIRANDA	MUT	Gain of nteraction
RS3764147	HSA-MIR-345-3P	HSA-MIR-345-3P	Q8IV20	LACC1	MIRANDA	MUT	Gain of nteraction
RS3764147	HSA-MIR-3651	HSA-MIR-3651	Q8IV20	LACC1	MIRANDA	WT	Loss of interaction
RS3764147	HSA-MIR-4713-5P	HSA-MIR-4713-5P	Q8IV20	LACC1	MIRANDA	MUT	Gain of nteraction
RS3764147	HSA-MIR-4726-5P	HSA-MIR-4726-5P	Q8IV20	LACC1	MIRANDA	MUT	Gain of nteraction
RS3764147	HSA-MIR-6075	HSA-MIR-6075	Q8IV20	LACC1	MIRANDA	MUT	Gain of nteraction
RS3764147	HSA-MIR-617	HSA-MIR-617	Q8IV20	LACC1	MIRANDA	WT	Loss of interaction
RS3764147	HSA-MIR-623	HSA-MIR-623	Q8IV20	LACC1	MIRANDA	MUT	Gain of nteraction
RS3764147	HSA-MIR-6717-5P	HSA-MIR-6717-5P	Q8IV20	LACC1	MIRANDA	MUT	Gain of nteraction
RS3764147	HSA-MIR-6807-5P	HSA-MIR-6807-5P	Q8IV20	LACC1	MIRANDA	MUT	Gain of nteraction
RS3764147	HSA-MIR-6815-5P	HSA-MIR-6815-5P	Q8IV20	LACC1	MIRANDA	WT	Loss of interaction
RS3764147	HSA-MIR-6817-5P	HSA-MIR-6817-5P	Q8IV20	LACC1	MIRANDA	MUT	Gain of nteraction
RS3764147	HSA-MIR-6863	HSA-MIR-6863	Q8IV20	LACC1	MIRANDA	MUT	Gain of nteraction
RS3764147	HSA-MIR-718	HSA-MIR-718	Q8IV20	LACC1	MIRANDA	MUT	Gain of nteraction
RS3764147	Q6XYB7	LBX2	Q5T0U0	CCDC122	RSAT	MUT	Gain of nteraction
RS3764147	Q6XYB7	LBX2	Q8IV20	LACC1	RSAT	MUT	Gain of nteraction
RS3764147	Q99687	MEIS3	Q5T0U0	CCDC122	RSAT	WT	Loss of interaction
RS3764147	Q99687	MEIS3	Q5T0U0	CCDC122	FIMO	WT	Loss of interaction
RS3764147	Q99687	MEIS3	Q8IV20	LACC1	FIMO	WT	Loss of interaction
RS3764147	Q99687	MEIS3	Q8IV20	LACC1	RSAT	WT	Loss of interaction
RS3764147	P15172	MYOD1	Q5T0U0	CCDC122	FIMO	WT	Loss of interaction
RS3764147	P15172	MYOD1	Q8IV20	LACC1	FIMO	WT	Loss of interaction
RS3764147	Q13562	NEUROD1	Q5T0U0	CCDC122	FIMO	WT	Loss of interaction
RS3764147	Q13562	NEUROD1	Q5T0U0	CCDC122	RSAT	WT	Loss of interaction
RS3764147	Q13562	NEUROD1	Q8IV20	LACC1	RSAT	WT	Loss of interaction
RS3764147	Q13562	NEUROD1	Q8IV20	LACC1	FIMO	WT	Loss of interaction
RS3764147	Q14995	NR1D2	Q5T0U0	CCDC122	FIMO	WT	Loss of interaction
RS3764147	Q14995	NR1D2	Q8IV20	LACC1	FIMO	WT	Loss of interaction
RS3764147	P22736	NR4A1	Q5T0U0	CCDC122	FIMO	WT	Loss of interaction
RS3764147	P22736	NR4A1	Q8IV20	LACC1	FIMO	WT	Loss of interaction
RS3764147	P43354	NR4A2	Q5T0U0	CCDC122	RSAT	WT	Loss of interaction
RS3764147	P43354	NR4A2	Q8IV20	LACC1	RSAT	WT	Loss of interaction
RS3764147	Q96KN3	PKNOX2	Q5T0U0	CCDC122	RSAT	WT	Loss of interaction
RS3764147	Q96KN3	PKNOX2	Q5T0U0	CCDC122	FIMO	WT	Loss of interaction
RS3764147	Q96KN3	PKNOX2	Q8IV20	LACC1	FIMO	WT	Loss of interaction
RS3764147	Q96KN3	PKNOX2	Q8IV20	LACC1	RSAT	WT	Loss of interaction
RS3764147	Q92786	PROX1	Q5T0U0	CCDC122	RSAT	MUT	Gain of nteraction
RS3764147	Q92786	PROX1	Q5T0U0	CCDC122	FIMO	MUT	Gain of nteraction
RS3764147	Q92786	PROX1	Q8IV20	LACC1	FIMO	MUT	Gain of nteraction
RS3764147	Q92786	PROX1	Q8IV20	LACC1	RSAT	MUT	Gain of nteraction
RS3764147	Q7RTS3	PTF1A	Q5T0U0	CCDC122	RSAT	WT	Loss of interaction
RS3764147	Q7RTS3	PTF1A	Q8IV20	LACC1	RSAT	WT	Loss of interaction
RS3764147	P17542	TAL1	Q5T0U0	CCDC122	RSAT	WT	Loss of interaction
RS3764147	P17542	TAL1	Q8IV20	LACC1	RSAT	WT	Loss of interaction
RS3764147	Q01664	TFAP4	Q5T0U0	CCDC122	FIMO	WT	Loss of interaction
RS3764147	Q01664	TFAP4	Q8IV20	LACC1	FIMO	WT	Loss of interaction
RS3764147	Q12800	TFCP2	Q5T0U0	CCDC122	FIMO	WT	Loss of interaction
RS3764147	Q12800	TFCP2	Q5T0U0	CCDC122	RSAT	WT	Loss of interaction
RS3764147	Q12800	TFCP2	Q8IV20	LACC1	FIMO	WT	Loss of interaction
RS3764147	Q12800	TFCP2	Q8IV20	LACC1	RSAT	WT	Loss of interaction
RS3764147	Q15583	TGIF1	Q5T0U0	CCDC122	RSAT	WT	Loss of interaction
RS3764147	Q15583	TGIF1	Q8IV20	LACC1	RSAT	WT	Loss of interaction
RS3764147	P17861	XBP1	Q5T0U0	CCDC122	FIMO	MUT	Gain of nteraction
RS3764147	P17861	XBP1	Q8IV20	LACC1	FIMO	MUT	Gain of nteraction
RS3766356	P17010	ZFX	Q8WWA0	ITLN1	RSAT	MUT	Gain of nteraction
RS3766356	P17010	ZFX	Q9BZW8	CD244	RSAT	MUT	Gain of nteraction
RS3766356	Q9UDV7	ZNF282	Q8WWA0	ITLN1	RSAT	WT	Loss of interaction
RS3766356	Q9UDV7	ZNF282	Q9BZW8	CD244	RSAT	WT	Loss of interaction
RS3766357	Q9UDV7	ZNF282	Q8WWA0	ITLN1	RSAT	MUT	Gain of nteraction
RS3766357	Q9UDV7	ZNF282	Q9BZW8	CD244	RSAT	MUT	Gain of nteraction
RS3792112	P49711	CTCF	Q16760	DGKD	RSAT	MUT	Gain of nteraction
RS3792112	P49711	CTCF	Q16760	DGKD	FIMO	MUT	Gain of nteraction
RS3792112	P49711	CTCF	Q676U5	ATG16L1	RSAT	MUT	Gain of nteraction
RS3792112	Q9BQA5	HINFP	Q16760	DGKD	RSAT	MUT	Gain of nteraction
RS3792112	Q9BQA5	HINFP	Q676U5	ATG16L1	RSAT	MUT	Gain of nteraction
RS3792112	P52952	NKX2-5	Q16760	DGKD	RSAT	WT	Loss of interaction
RS3792112	P52952	NKX2-5	Q676U5	ATG16L1	RSAT	WT	Loss of interaction
RS3792112	P23760	PAX3	Q16760	DGKD	RSAT	MUT	Gain of nteraction
RS3792112	P23760	PAX3	Q676U5	ATG16L1	RSAT	MUT	Gain of nteraction
RS3792112	Q33E94	RFX4	Q16760	DGKD	RSAT	MUT	Gain of nteraction
RS3792112	Q33E94	RFX4	Q676U5	ATG16L1	RSAT	MUT	Gain of nteraction
RS3792112	Q02447	SP3	Q16760	DGKD	FIMO	WT	Loss of interaction
RS3792112	Q02446	SP4	Q16760	DGKD	RSAT	WT	Loss of interaction
RS3792112	Q02446	SP4	Q676U5	ATG16L1	RSAT	WT	Loss of interaction
RS3792112	Q8IXZ3	SP8	Q16760	DGKD	FIMO	WT	Loss of interaction
RS3792112	Q9UQR1	ZNF148	Q16760	DGKD	RSAT	WT	Loss of interaction
RS3792112	Q9UQR1	ZNF148	Q676U5	ATG16L1	RSAT	WT	Loss of interaction
RS3828309	P49711	CTCF	Q676U5	ATG16L1	RSAT	WT	Loss of interaction
RS3828309	P52952	NKX2-5	Q676U5	ATG16L1	RSAT	MUT	Gain of nteraction
RS3828309	Q02447	SP3	Q676U5	ATG16L1	FIMO	WT	Loss of interaction
RS3828309	Q8IXZ3	SP8	Q676U5	ATG16L1	FIMO	WT	Loss of interaction
RS4077515	Q9BQA5	HINFP	O15027	SEC16A	FIMO	WT	Loss of interaction
RS4077515	Q9BQA5	HINFP	Q10713	PMPCA	FIMO	WT	Loss of interaction
RS4077515	Q9BQA5	HINFP	Q5SXM2	SNAPC4	FIMO	WT	Loss of interaction
RS4077515	Q9BQA5	HINFP	Q86YR5	GPSM1	FIMO	WT	Loss of interaction
RS4077515	Q9BQA5	HINFP	Q9H257	CARD9	FIMO	WT	Loss of interaction
RS4077515	Q9BQA5	HINFP	Q9NRR6	INPP5E	FIMO	WT	Loss of interaction
RS4077515	HSA-MIR-10396B-5P	HSA-MIR-10396B-5P	Q9H257	CARD9	MIRANDA	WT	Loss of interaction
RS4077515	HSA-MIR-1182	HSA-MIR-1182	Q9H257	CARD9	MIRANDA	WT	Loss of interaction
RS4077515	HSA-MIR-12115	HSA-MIR-12115	Q9H257	CARD9	MIRANDA	WT	Loss of interaction
RS4077515	HSA-MIR-12127	HSA-MIR-12127	Q9H257	CARD9	MIRANDA	WT	Loss of interaction
RS4077515	HSA-MIR-1229-5P	HSA-MIR-1229-5P	Q9H257	CARD9	MIRANDA	MUT	Gain of nteraction
RS4077515	HSA-MIR-1236-5P	HSA-MIR-1236-5P	Q9H257	CARD9	MIRANDA	WT	Loss of interaction
RS4077515	HSA-MIR-1237-5P	HSA-MIR-1237-5P	Q9H257	CARD9	MIRANDA	MUT	Gain of nteraction
RS4077515	HSA-MIR-1268A	HSA-MIR-1268A	Q9H257	CARD9	MIRANDA	WT	Loss of interaction
RS4077515	HSA-MIR-1268B	HSA-MIR-1268B	Q9H257	CARD9	MIRANDA	WT	Loss of interaction
RS4077515	HSA-MIR-1270	HSA-MIR-1270	Q9H257	CARD9	MIRANDA	WT	Loss of interaction
RS4077515	HSA-MIR-1272	HSA-MIR-1272	Q9H257	CARD9	MIRANDA	WT	Loss of interaction
RS4077515	HSA-MIR-127-5P	HSA-MIR-127-5P	Q9H257	CARD9	MIRANDA	WT	Loss of interaction
RS4077515	HSA-MIR-1301-3P	HSA-MIR-1301-3P	Q9H257	CARD9	MIRANDA	WT	Loss of interaction
RS4077515	HSA-MIR-1322	HSA-MIR-1322	Q9H257	CARD9	MIRANDA	WT	Loss of interaction
RS4077515	HSA-MIR-139-3P	HSA-MIR-139-3P	Q9H257	CARD9	MIRANDA	WT	Loss of interaction
RS4077515	HSA-MIR-143-5P	HSA-MIR-143-5P	Q9H257	CARD9	MIRANDA	MUT	Gain of nteraction
RS4077515	HSA-MIR-1587	HSA-MIR-1587	Q9H257	CARD9	MIRANDA	MUT	Gain of nteraction
RS4077515	HSA-MIR-185-3P	HSA-MIR-185-3P	Q9H257	CARD9	MIRANDA	MUT	Gain of nteraction
RS4077515	HSA-MIR-187-3P	HSA-MIR-187-3P	Q9H257	CARD9	MIRANDA	WT	Loss of interaction
RS4077515	HSA-MIR-221-3P	HSA-MIR-221-3P	Q9H257	CARD9	MIRANDA	MUT	Gain of nteraction
RS4077515	HSA-MIR-3135B	HSA-MIR-3135B	Q9H257	CARD9	MIRANDA	WT	Loss of interaction
RS4077515	HSA-MIR-3141	HSA-MIR-3141	Q9H257	CARD9	MIRANDA	WT	Loss of interaction
RS4077515	HSA-MIR-3150A-3P	HSA-MIR-3150A-3P	Q9H257	CARD9	MIRANDA	WT	Loss of interaction
RS4077515	HSA-MIR-323B-5P	HSA-MIR-323B-5P	Q9H257	CARD9	MIRANDA	MUT	Gain of nteraction
RS4077515	HSA-MIR-345-5P	HSA-MIR-345-5P	Q9H257	CARD9	MIRANDA	MUT	Gain of nteraction
RS4077515	HSA-MIR-34A-5P	HSA-MIR-34A-5P	Q9H257	CARD9	MIRANDA	WT	Loss of interaction
RS4077515	HSA-MIR-3621	HSA-MIR-3621	Q9H257	CARD9	MIRANDA	MUT	Gain of nteraction
RS4077515	HSA-MIR-3665	HSA-MIR-3665	Q9H257	CARD9	MIRANDA	WT	Loss of interaction
RS4077515	HSA-MIR-3675-5P	HSA-MIR-3675-5P	Q9H257	CARD9	MIRANDA	WT	Loss of interaction
RS4077515	HSA-MIR-373-3P	HSA-MIR-373-3P	Q9H257	CARD9	MIRANDA	MUT	Gain of nteraction
RS4077515	HSA-MIR-4281	HSA-MIR-4281	Q9H257	CARD9	MIRANDA	WT	Loss of interaction
RS4077515	HSA-MIR-4428	HSA-MIR-4428	Q9H257	CARD9	MIRANDA	WT	Loss of interaction
RS4077515	HSA-MIR-4430	HSA-MIR-4430	Q9H257	CARD9	MIRANDA	WT	Loss of interaction
RS4077515	HSA-MIR-4466	HSA-MIR-4466	Q9H257	CARD9	MIRANDA	MUT	Gain of nteraction
RS4077515	HSA-MIR-4513	HSA-MIR-4513	Q9H257	CARD9	MIRANDA	WT	Loss of interaction
RS4077515	HSA-MIR-4642	HSA-MIR-4642	Q9H257	CARD9	MIRANDA	MUT	Gain of nteraction
RS4077515	HSA-MIR-4647	HSA-MIR-4647	Q9H257	CARD9	MIRANDA	WT	Loss of interaction
RS4077515	HSA-MIR-4653-3P	HSA-MIR-4653-3P	Q9H257	CARD9	MIRANDA	MUT	Gain of nteraction
RS4077515	HSA-MIR-4654	HSA-MIR-4654	Q9H257	CARD9	MIRANDA	MUT	Gain of nteraction
RS4077515	HSA-MIR-4656	HSA-MIR-4656	Q9H257	CARD9	MIRANDA	WT	Loss of interaction
RS4077515	HSA-MIR-4663	HSA-MIR-4663	Q9H257	CARD9	MIRANDA	WT	Loss of interaction
RS4077515	HSA-MIR-4682	HSA-MIR-4682	Q9H257	CARD9	MIRANDA	WT	Loss of interaction
RS4077515	HSA-MIR-4686	HSA-MIR-4686	Q9H257	CARD9	MIRANDA	WT	Loss of interaction
RS4077515	HSA-MIR-4687-3P	HSA-MIR-4687-3P	Q9H257	CARD9	MIRANDA	WT	Loss of interaction
RS4077515	HSA-MIR-4722-5P	HSA-MIR-4722-5P	Q9H257	CARD9	MIRANDA	MUT	Gain of nteraction
RS4077515	HSA-MIR-4726-5P	HSA-MIR-4726-5P	Q9H257	CARD9	MIRANDA	WT	Loss of interaction
RS4077515	HSA-MIR-4743-5P	HSA-MIR-4743-5P	Q9H257	CARD9	MIRANDA	MUT	Gain of nteraction
RS4077515	HSA-MIR-4758-5P	HSA-MIR-4758-5P	Q9H257	CARD9	MIRANDA	WT	Loss of interaction
RS4077515	HSA-MIR-4767	HSA-MIR-4767	Q9H257	CARD9	MIRANDA	WT	Loss of interaction
RS4077515	HSA-MIR-4783-5P	HSA-MIR-4783-5P	Q9H257	CARD9	MIRANDA	WT	Loss of interaction
RS4077515	HSA-MIR-4787-5P	HSA-MIR-4787-5P	Q9H257	CARD9	MIRANDA	WT	Loss of interaction
RS4077515	HSA-MIR-490-5P	HSA-MIR-490-5P	Q9H257	CARD9	MIRANDA	MUT	Gain of nteraction
RS4077515	HSA-MIR-5001-5P	HSA-MIR-5001-5P	Q9H257	CARD9	MIRANDA	WT	Loss of interaction
RS4077515	HSA-MIR-5004-3P	HSA-MIR-5004-3P	Q9H257	CARD9	MIRANDA	MUT	Gain of nteraction
RS4077515	HSA-MIR-5190	HSA-MIR-5190	Q9H257	CARD9	MIRANDA	WT	Loss of interaction
RS4077515	HSA-MIR-520D-3P	HSA-MIR-520D-3P	Q9H257	CARD9	MIRANDA	MUT	Gain of nteraction
RS4077515	HSA-MIR-5572	HSA-MIR-5572	Q9H257	CARD9	MIRANDA	WT	Loss of interaction
RS4077515	HSA-MIR-5698	HSA-MIR-5698	Q9H257	CARD9	MIRANDA	MUT	Gain of nteraction
RS4077515	HSA-MIR-598-5P	HSA-MIR-598-5P	Q9H257	CARD9	MIRANDA	WT	Loss of interaction
RS4077515	HSA-MIR-6080	HSA-MIR-6080	Q9H257	CARD9	MIRANDA	WT	Loss of interaction
RS4077515	HSA-MIR-6081	HSA-MIR-6081	Q9H257	CARD9	MIRANDA	WT	Loss of interaction
RS4077515	HSA-MIR-6090	HSA-MIR-6090	Q9H257	CARD9	MIRANDA	WT	Loss of interaction
RS4077515	HSA-MIR-610	HSA-MIR-610	Q9H257	CARD9	MIRANDA	MUT	Gain of nteraction
RS4077515	HSA-MIR-6127	HSA-MIR-6127	Q9H257	CARD9	MIRANDA	WT	Loss of interaction
RS4077515	HSA-MIR-615-5P	HSA-MIR-615-5P	Q9H257	CARD9	MIRANDA	WT	Loss of interaction
RS4077515	HSA-MIR-656-5P	HSA-MIR-656-5P	Q9H257	CARD9	MIRANDA	MUT	Gain of nteraction
RS4077515	HSA-MIR-659-3P	HSA-MIR-659-3P	Q9H257	CARD9	MIRANDA	MUT	Gain of nteraction
RS4077515	HSA-MIR-6718-5P	HSA-MIR-6718-5P	Q9H257	CARD9	MIRANDA	WT	Loss of interaction
RS4077515	HSA-MIR-6722-3P	HSA-MIR-6722-3P	Q9H257	CARD9	MIRANDA	WT	Loss of interaction
RS4077515	HSA-MIR-6727-5P	HSA-MIR-6727-5P	Q9H257	CARD9	MIRANDA	MUT	Gain of nteraction
RS4077515	HSA-MIR-6733-3P	HSA-MIR-6733-3P	Q9H257	CARD9	MIRANDA	MUT	Gain of nteraction
RS4077515	HSA-MIR-6754-5P	HSA-MIR-6754-5P	Q9H257	CARD9	MIRANDA	WT	Loss of interaction
RS4077515	HSA-MIR-6766-5P	HSA-MIR-6766-5P	Q9H257	CARD9	MIRANDA	WT	Loss of interaction
RS4077515	HSA-MIR-6769B-5P	HSA-MIR-6769B-5P	Q9H257	CARD9	MIRANDA	WT	Loss of interaction
RS4077515	HSA-MIR-6774-5P	HSA-MIR-6774-5P	Q9H257	CARD9	MIRANDA	WT	Loss of interaction
RS4077515	HSA-MIR-6775-5P	HSA-MIR-6775-5P	Q9H257	CARD9	MIRANDA	WT	Loss of interaction
RS4077515	HSA-MIR-6776-5P	HSA-MIR-6776-5P	Q9H257	CARD9	MIRANDA	WT	Loss of interaction
RS4077515	HSA-MIR-6784-5P	HSA-MIR-6784-5P	Q9H257	CARD9	MIRANDA	WT	Loss of interaction
RS4077515	HSA-MIR-6787-5P	HSA-MIR-6787-5P	Q9H257	CARD9	MIRANDA	WT	Loss of interaction
RS4077515	HSA-MIR-6793-5P	HSA-MIR-6793-5P	Q9H257	CARD9	MIRANDA	MUT	Gain of nteraction
RS4077515	HSA-MIR-6796-5P	HSA-MIR-6796-5P	Q9H257	CARD9	MIRANDA	WT	Loss of interaction
RS4077515	HSA-MIR-6799-5P	HSA-MIR-6799-5P	Q9H257	CARD9	MIRANDA	WT	Loss of interaction
RS4077515	HSA-MIR-6800-5P	HSA-MIR-6800-5P	Q9H257	CARD9	MIRANDA	WT	Loss of interaction
RS4077515	HSA-MIR-6812-5P	HSA-MIR-6812-5P	Q9H257	CARD9	MIRANDA	WT	Loss of interaction
RS4077515	HSA-MIR-6813-5P	HSA-MIR-6813-5P	Q9H257	CARD9	MIRANDA	WT	Loss of interaction
RS4077515	HSA-MIR-6816-5P	HSA-MIR-6816-5P	Q9H257	CARD9	MIRANDA	WT	Loss of interaction
RS4077515	HSA-MIR-6819-5P	HSA-MIR-6819-5P	Q9H257	CARD9	MIRANDA	WT	Loss of interaction
RS4077515	HSA-MIR-6861-5P	HSA-MIR-6861-5P	Q9H257	CARD9	MIRANDA	MUT	Gain of nteraction
RS4077515	HSA-MIR-6863	HSA-MIR-6863	Q9H257	CARD9	MIRANDA	MUT	Gain of nteraction
RS4077515	HSA-MIR-6880-5P	HSA-MIR-6880-5P	Q9H257	CARD9	MIRANDA	WT	Loss of interaction
RS4077515	HSA-MIR-769-3P	HSA-MIR-769-3P	Q9H257	CARD9	MIRANDA	MUT	Gain of nteraction
RS4077515	HSA-MIR-7706	HSA-MIR-7706	Q9H257	CARD9	MIRANDA	WT	Loss of interaction
RS4077515	HSA-MIR-7846-3P	HSA-MIR-7846-3P	Q9H257	CARD9	MIRANDA	WT	Loss of interaction
RS4077515	HSA-MIR-8056	HSA-MIR-8056	Q9H257	CARD9	MIRANDA	MUT	Gain of nteraction
RS4077515	HSA-MIR-8075	HSA-MIR-8075	Q9H257	CARD9	MIRANDA	MUT	Gain of nteraction
RS4077515	HSA-MIR-8082	HSA-MIR-8082	Q9H257	CARD9	MIRANDA	MUT	Gain of nteraction
RS4077515	HSA-MIR-93-5P	HSA-MIR-93-5P	Q9H257	CARD9	MIRANDA	MUT	Gain of nteraction
RS4077515	Q9ULV5	HSF4	O15027	SEC16A	FIMO	MUT	Gain of nteraction
RS4077515	Q9ULV5	HSF4	Q10713	PMPCA	FIMO	MUT	Gain of nteraction
RS4077515	Q9ULV5	HSF4	Q5SXM2	SNAPC4	FIMO	MUT	Gain of nteraction
RS4077515	Q9ULV5	HSF4	Q86YR5	GPSM1	FIMO	MUT	Gain of nteraction
RS4077515	Q9ULV5	HSF4	Q9H257	CARD9	FIMO	MUT	Gain of nteraction
RS4077515	Q9ULV5	HSF4	Q9NRR6	INPP5E	FIMO	MUT	Gain of nteraction
RS4077515	Q9H3D4	TP63	O15027	SEC16A	RSAT	MUT	Gain of nteraction
RS4077515	Q9H3D4	TP63	O15027	SEC16A	FIMO	MUT	Gain of nteraction
RS4077515	Q9H3D4	TP63	Q10713	PMPCA	RSAT	MUT	Gain of nteraction
RS4077515	Q9H3D4	TP63	Q10713	PMPCA	FIMO	MUT	Gain of nteraction
RS4077515	Q9H3D4	TP63	Q5SXM2	SNAPC4	RSAT	MUT	Gain of nteraction
RS4077515	Q9H3D4	TP63	Q5SXM2	SNAPC4	FIMO	MUT	Gain of nteraction
RS4077515	Q9H3D4	TP63	Q86YR5	GPSM1	RSAT	MUT	Gain of nteraction
RS4077515	Q9H3D4	TP63	Q86YR5	GPSM1	FIMO	MUT	Gain of nteraction
RS4077515	Q9H3D4	TP63	Q9H257	CARD9	FIMO	MUT	Gain of nteraction
RS4077515	Q9H3D4	TP63	Q9H257	CARD9	RSAT	MUT	Gain of nteraction
RS4077515	Q9H3D4	TP63	Q9NRR6	INPP5E	FIMO	MUT	Gain of nteraction
RS4077515	Q9H3D4	TP63	Q9NRR6	INPP5E	RSAT	MUT	Gain of nteraction
RS4077515	P17020	ZNF16	O15027	SEC16A	FIMO	WT	Loss of interaction
RS4077515	P17020	ZNF16	O15027	SEC16A	RSAT	WT	Loss of interaction
RS4077515	P17020	ZNF16	Q10713	PMPCA	FIMO	WT	Loss of interaction
RS4077515	P17020	ZNF16	Q10713	PMPCA	RSAT	WT	Loss of interaction
RS4077515	P17020	ZNF16	Q5SXM2	SNAPC4	RSAT	WT	Loss of interaction
RS4077515	P17020	ZNF16	Q5SXM2	SNAPC4	FIMO	WT	Loss of interaction
RS4077515	P17020	ZNF16	Q86YR5	GPSM1	FIMO	WT	Loss of interaction
RS4077515	P17020	ZNF16	Q86YR5	GPSM1	RSAT	WT	Loss of interaction
RS4077515	P17020	ZNF16	Q9H257	CARD9	FIMO	WT	Loss of interaction
RS4077515	P17020	ZNF16	Q9H257	CARD9	RSAT	WT	Loss of interaction
RS4077515	P17020	ZNF16	Q9NRR6	INPP5E	FIMO	WT	Loss of interaction
RS4077515	P17020	ZNF16	Q9NRR6	INPP5E	RSAT	WT	Loss of interaction
RS4129134	P55055/P19793	NR1H2/RXRA	Q8TAU0	NKX2-3	FIMO	WT	Loss of interaction
RS4129134	Q9HBZ2	ARNT2	Q8TAU0	NKX2-3	FIMO	MUT	Gain of nteraction
RS4129134	P15336	ATF2	Q8TAU0	NKX2-3	FIMO	WT	Loss of interaction
RS4129134	P18847	ATF3	Q8TAU0	NKX2-3	FIMO	WT	Loss of interaction
RS4129134	P18850	ATF6	Q8TAU0	NKX2-3	FIMO	MUT	Gain of nteraction
RS4129134	O14503	BHLHE40	Q8TAU0	NKX2-3	FIMO	MUT	Gain of nteraction
RS4129134	Q9C0J9	BHLHE41	Q8TAU0	NKX2-3	FIMO	MUT	Gain of nteraction
RS4129134	P16220	CREB1	Q8TAU0	NKX2-3	FIMO	WT	Loss of interaction
RS4129134	O43889	CREB3	Q8TAU0	NKX2-3	FIMO	WT	Loss of interaction
RS4129134	Q96BA8	CREB3L1	Q8TAU0	NKX2-3	FIMO	MUT	Gain of nteraction
RS4129134	Q8TEY5	CREB3L4	Q8TAU0	NKX2-3	FIMO	WT	Loss of interaction
RS4129134	Q03060	CREM	Q8TAU0	NKX2-3	FIMO	WT	Loss of interaction
RS4129134	P49711	CTCF	Q8TAU0	NKX2-3	FIMO	MUT	Gain of nteraction
RS4129134	P50548	ERF	Q8TAU0	NKX2-3	FIMO	WT	Loss of interaction
RS4129134	P41161	ETV5	Q8TAU0	NKX2-3	RSAT	WT	Loss of interaction
RS4129134	P41161	ETV5	Q8TAU0	NKX2-3	FIMO	WT	Loss of interaction
RS4129134	Q14469	HES1	Q8TAU0	NKX2-3	FIMO	MUT	Gain of nteraction
RS4129134	Q96HZ4	HES6	Q8TAU0	NKX2-3	FIMO	MUT	Gain of nteraction
RS4129134	Q9BYE0	HES7	Q8TAU0	NKX2-3	FIMO	MUT	Gain of nteraction
RS4129134	Q9Y2Y9	KLF13	Q8TAU0	NKX2-3	RSAT	MUT	Gain of nteraction
RS4129134	Q99612	KLF6	Q8TAU0	NKX2-3	RSAT	MUT	Gain of nteraction
RS4129134	Q99612	KLF6	Q8TAU0	NKX2-3	FIMO	MUT	Gain of nteraction
RS4129134	Q9UJU2	LEF1	Q8TAU0	NKX2-3	FIMO	WT	Loss of interaction
RS4129134	Q9NP71	MLXIPL	Q8TAU0	NKX2-3	FIMO	MUT	Gain of nteraction
RS4129134	Q16236	NFE2L2	Q8TAU0	NKX2-3	RSAT	WT	Loss of interaction
RS4129134	P13056	NR2C1	Q8TAU0	NKX2-3	FIMO	WT	Loss of interaction
RS4129134	P13056	NR2C1	Q8TAU0	NKX2-3	RSAT	WT	Loss of interaction
RS4129134	P10589	NR2F1	Q8TAU0	NKX2-3	RSAT	WT	Loss of interaction
RS4129134	P10589	NR2F1	Q8TAU0	NKX2-3	FIMO	WT	Loss of interaction
RS4129134	P13631	RARG	Q8TAU0	NKX2-3	RSAT	WT	Loss of interaction
RS4129134	Q9Y651	SOX21	Q8TAU0	NKX2-3	RSAT	MUT	Gain of nteraction
RS4129134	O60806	TBX19	Q8TAU0	NKX2-3	FIMO	WT	Loss of interaction
RS4129134	P19532	TFE3	Q8TAU0	NKX2-3	FIMO	MUT	Gain of nteraction
RS4129134	O14948	TFEC	Q8TAU0	NKX2-3	FIMO	MUT	Gain of nteraction
RS4129134	Q9GZN2	TGIF2	Q8TAU0	NKX2-3	FIMO	WT	Loss of interaction
RS4129134	Q8IUE1	TGIF2LX	Q8TAU0	NKX2-3	FIMO	MUT	Gain of nteraction
RS4129134	Q14119	VEZF1	Q8TAU0	NKX2-3	FIMO	MUT	Gain of nteraction
RS4129134	Q14119	VEZF1	Q8TAU0	NKX2-3	RSAT	MUT	Gain of nteraction
RS4129134	Q86T24	ZBTB33	Q8TAU0	NKX2-3	FIMO	MUT	Gain of nteraction
RS4129134	O95365	ZBTB7A	Q8TAU0	NKX2-3	RSAT	WT	Loss of interaction
RS4129134	Q5T5D7	ZNF684	Q8TAU0	NKX2-3	RSAT	MUT	Gain of nteraction
RS4129134	Q5T5D7	ZNF684	Q8TAU0	NKX2-3	FIMO	MUT	Gain of nteraction
RS4409764	P35869	AHR	Q8TAU0	NKX2-3	RSAT	MUT	Gain of nteraction
RS4409764	P27540	ARNT	Q8TAU0	NKX2-3	RSAT	MUT	Gain of nteraction
RS4409764	Q9HBZ2	ARNT2	Q8TAU0	NKX2-3	RSAT	MUT	Gain of nteraction
RS4409764	P15336	ATF2	Q8TAU0	NKX2-3	RSAT	WT	Loss of interaction
RS4409764	P18847	ATF3	Q8TAU0	NKX2-3	RSAT	WT	Loss of interaction
RS4409764	P18850	ATF6	Q8TAU0	NKX2-3	RSAT	MUT	Gain of nteraction
RS4409764	P17544	ATF7	Q8TAU0	NKX2-3	RSAT	WT	Loss of interaction
RS4409764	O14503	BHLHE40	Q8TAU0	NKX2-3	RSAT	MUT	Gain of nteraction
RS4409764	Q9C0J9	BHLHE41	Q8TAU0	NKX2-3	RSAT	MUT	Gain of nteraction
RS4409764	O00327	BMAL1	Q8TAU0	NKX2-3	RSAT	MUT	Gain of nteraction
RS4409764	P16220	CREB1	Q8TAU0	NKX2-3	RSAT	WT	Loss of interaction
RS4409764	O43889	CREB3	Q8TAU0	NKX2-3	RSAT	MUT	Gain of nteraction
RS4409764	Q96BA8	CREB3L1	Q8TAU0	NKX2-3	RSAT	MUT	Gain of nteraction
RS4409764	Q70SY1	CREB3L2	Q8TAU0	NKX2-3	RSAT	MUT	Gain of nteraction
RS4409764	Q8TEY5	CREB3L4	Q8TAU0	NKX2-3	RSAT	MUT	Gain of nteraction
RS4409764	Q02930	CREB5	Q8TAU0	NKX2-3	RSAT	WT	Loss of interaction
RS4409764	Q9Y5R6	DMRT1	Q8TAU0	NKX2-3	RSAT	MUT	Gain of nteraction
RS4409764	A0A0B4J2D5	GATD3B	Q8TAU0	NKX2-3	RSAT	MUT	Gain of nteraction
RS4409764	Q5TA89	HES5	Q8TAU0	NKX2-3	RSAT	MUT	Gain of nteraction
RS4409764	Q96HZ4	HES6	Q8TAU0	NKX2-3	RSAT	MUT	Gain of nteraction
RS4409764	Q9BYE0	HES7	Q8TAU0	NKX2-3	RSAT	MUT	Gain of nteraction
RS4409764	Q9Y5J3	HEY1	Q8TAU0	NKX2-3	RSAT	MUT	Gain of nteraction
RS4409764	Q8WYK2	JDP2	Q8TAU0	NKX2-3	RSAT	WT	Loss of interaction
RS4409764	P61244	MAX	Q8TAU0	NKX2-3	RSAT	MUT	Gain of nteraction
RS4409764	O75030	MITF	Q8TAU0	NKX2-3	RSAT	MUT	Gain of nteraction
RS4409764	Q9UH92	MLX	Q8TAU0	NKX2-3	RSAT	MUT	Gain of nteraction
RS4409764	Q9HAP2	MLXIP	Q8TAU0	NKX2-3	RSAT	MUT	Gain of nteraction
RS4409764	Q9NP71	MLXIPL	Q8TAU0	NKX2-3	RSAT	MUT	Gain of nteraction
RS4409764	Q99583	MNT	Q8TAU0	NKX2-3	RSAT	MUT	Gain of nteraction
RS4409764	Q16236	NFE2L2	Q8TAU0	NKX2-3	RSAT	MUT	Gain of nteraction
RS4409764	P13631	RARG	Q8TAU0	NKX2-3	RSAT	MUT	Gain of nteraction
RS4409764	Q9Y651	SOX21	Q8TAU0	NKX2-3	RSAT	WT	Loss of interaction
RS4409764	Q12772	SREBF2	Q8TAU0	NKX2-3	RSAT	MUT	Gain of nteraction
RS4409764	P19532	TFE3	Q8TAU0	NKX2-3	RSAT	MUT	Gain of nteraction
RS4409764	P19484	TFEB	Q8TAU0	NKX2-3	RSAT	MUT	Gain of nteraction
RS4409764	O14948	TFEC	Q8TAU0	NKX2-3	RSAT	MUT	Gain of nteraction
RS4409764	Q8IUE1	TGIF2LX	Q8TAU0	NKX2-3	RSAT	MUT	Gain of nteraction
RS4409764	Q8IUE0	TGIF2LY	Q8TAU0	NKX2-3	RSAT	MUT	Gain of nteraction
RS4409764	Q86T24	ZBTB33	Q8TAU0	NKX2-3	RSAT	MUT	Gain of nteraction
RS4802307	P10244	MYBL2	P53041	PPP5C	FIMO	MUT	Gain of nteraction
RS4802307	Q14994	NR1I3	P53041	PPP5C	RSAT	MUT	Gain of nteraction
RS4802307	P11473	VDR	P53041	PPP5C	FIMO	MUT	Gain of nteraction
RS4802307	P11473	VDR	P53041	PPP5C	RSAT	MUT	Gain of nteraction
RS4802307	Q9Y2D9	ZNF652	P53041	PPP5C	RSAT	MUT	Gain of nteraction
RS6451493	P53567	CEBPG	Q13131	PRKAA1	FIMO	MUT	Gain of nteraction
RS6451493	P41970	ELK3	P35408	PTGER4	RSAT	WT	Loss of interaction
RS6451493	P41970	ELK3	Q13131	PRKAA1	RSAT	WT	Loss of interaction
RS6451493	P41970	ELK3	Q9BX69	CARD6	RSAT	WT	Loss of interaction
RS6451493	Q12946	FOXF1	Q13131	PRKAA1	RSAT	WT	Loss of interaction
RS6451493	P55316	FOXG1	P35408	PTGER4	RSAT	WT	Loss of interaction
RS6451493	P55316	FOXG1	Q13131	PRKAA1	FIMO	WT	Loss of interaction
RS6451493	P55316	FOXG1	Q13131	PRKAA1	RSAT	WT	Loss of interaction
RS6451493	P55316	FOXG1	Q9BX69	CARD6	RSAT	WT	Loss of interaction
RS6451493	Q01167	FOXK2	P35408	PTGER4	RSAT	WT	Loss of interaction
RS6451493	Q01167	FOXK2	Q13131	PRKAA1	FIMO	WT	Loss of interaction
RS6451493	Q01167	FOXK2	Q13131	PRKAA1	RSAT	WT	Loss of interaction
RS6451493	Q01167	FOXK2	Q9BX69	CARD6	RSAT	WT	Loss of interaction
RS6451493	O00409	FOXN3	Q13131	PRKAA1	FIMO	WT	Loss of interaction
RS6451493	O15409	FOXP2	Q13131	PRKAA1	RSAT	WT	Loss of interaction
RS6451493	Q9Y692	GMEB1	P35408	PTGER4	RSAT	WT	Loss of interaction
RS6451493	Q9Y692	GMEB1	Q13131	PRKAA1	RSAT	WT	Loss of interaction
RS6451493	Q9Y692	GMEB1	Q9BX69	CARD6	RSAT	WT	Loss of interaction
RS6451493	Q9UKD1	GMEB2	Q13131	PRKAA1	FIMO	WT	Loss of interaction
RS6451493	P31269	HOXA9	P35408	PTGER4	RSAT	WT	Loss of interaction
RS6451493	P31269	HOXA9	Q13131	PRKAA1	FIMO	WT	Loss of interaction
RS6451493	P31269	HOXA9	Q13131	PRKAA1	RSAT	WT	Loss of interaction
RS6451493	P31269	HOXA9	Q9BX69	CARD6	RSAT	WT	Loss of interaction
RS6451493	P31276	HOXC13	Q13131	PRKAA1	FIMO	WT	Loss of interaction
RS6451493	Q14995	NR1D2	Q13131	PRKAA1	RSAT	MUT	Gain of nteraction
RS6451493	Q14995	NR1D2	Q13131	PRKAA1	FIMO	MUT	Gain of nteraction
RS6451493	P10588	NR2F6	Q13131	PRKAA1	RSAT	WT	Loss of interaction
RS6451493	O14753	OVOL1	P35408	PTGER4	RSAT	WT	Loss of interaction
RS6451493	O14753	OVOL1	Q13131	PRKAA1	RSAT	WT	Loss of interaction
RS6451493	O14753	OVOL1	Q9BX69	CARD6	RSAT	WT	Loss of interaction
RS6451493	Q9BRP0	OVOL2	P35408	PTGER4	RSAT	WT	Loss of interaction
RS6451493	Q9BRP0	OVOL2	Q13131	PRKAA1	RSAT	WT	Loss of interaction
RS6451493	Q9BRP0	OVOL2	Q9BX69	CARD6	RSAT	WT	Loss of interaction
RS6451493	Q01851	POU4F1	P35408	PTGER4	RSAT	MUT	Gain of nteraction
RS6451493	Q01851	POU4F1	Q9BX69	CARD6	RSAT	MUT	Gain of nteraction
RS6451493	Q15319	POU4F3	P35408	PTGER4	RSAT	MUT	Gain of nteraction
RS6451493	Q15319	POU4F3	Q9BX69	CARD6	RSAT	MUT	Gain of nteraction
RS6451493	Q01860	POU5F1	Q13131	PRKAA1	RSAT	MUT	Gain of nteraction
RS6451493	Q15475	SIX1	Q13131	PRKAA1	FIMO	MUT	Gain of nteraction
RS6451493	P42226	STAT6	P35408	PTGER4	RSAT	MUT	Gain of nteraction
RS6451493	P42226	STAT6	Q9BX69	CARD6	RSAT	MUT	Gain of nteraction
RS6451493	Q96EK4	THAP11	Q13131	PRKAA1	FIMO	MUT	Gain of nteraction
RS6451493	P11473	VDR	P35408	PTGER4	RSAT	MUT	Gain of nteraction
RS6451493	P11473	VDR	Q13131	PRKAA1	RSAT	MUT	Gain of nteraction
RS6451493	P11473	VDR	Q9BX69	CARD6	RSAT	MUT	Gain of nteraction
RS6451494	P41182	BCL6	P35408	PTGER4	RSAT	MUT	Gain of nteraction
RS6451494	P41182	BCL6	P35408	PTGER4	FIMO	MUT	Gain of nteraction
RS6451494	P41182	BCL6	Q9BX69	CARD6	FIMO	MUT	Gain of nteraction
RS6451494	P41182	BCL6	Q9BX69	CARD6	RSAT	MUT	Gain of nteraction
RS6451494	P41970	ELK3	P35408	PTGER4	RSAT	MUT	Gain of nteraction
RS6451494	P41970	ELK3	Q9BX69	CARD6	RSAT	MUT	Gain of nteraction
RS6451494	P55316	FOXG1	P35408	PTGER4	FIMO	WT	Loss of interaction
RS6451494	P55316	FOXG1	Q9BX69	CARD6	FIMO	WT	Loss of interaction
RS6451494	Q01167	FOXK2	P35408	PTGER4	FIMO	WT	Loss of interaction
RS6451494	Q01167	FOXK2	Q9BX69	CARD6	FIMO	WT	Loss of interaction
RS6451494	O00409	FOXN3	P35408	PTGER4	FIMO	WT	Loss of interaction
RS6451494	O00409	FOXN3	Q9BX69	CARD6	FIMO	WT	Loss of interaction
RS6451494	Q9UKD1	GMEB2	P35408	PTGER4	FIMO	WT	Loss of interaction
RS6451494	Q9UKD1	GMEB2	Q9BX69	CARD6	FIMO	WT	Loss of interaction
RS6451494	P31269	HOXA9	P35408	PTGER4	FIMO	WT	Loss of interaction
RS6451494	P31269	HOXA9	Q9BX69	CARD6	FIMO	WT	Loss of interaction
RS6451494	P31276	HOXC13	P35408	PTGER4	FIMO	WT	Loss of interaction
RS6451494	P31276	HOXC13	Q9BX69	CARD6	FIMO	WT	Loss of interaction
RS6451494	Q15306	IRF4	P35408	PTGER4	RSAT	WT	Loss of interaction
RS6451494	Q15306	IRF4	Q9BX69	CARD6	RSAT	WT	Loss of interaction
RS6451494	P22670	RFX1	P35408	PTGER4	RSAT	WT	Loss of interaction
RS6451494	P22670	RFX1	Q9BX69	CARD6	RSAT	WT	Loss of interaction
RS6451494	P48380	RFX3	P35408	PTGER4	RSAT	WT	Loss of interaction
RS6451494	P48380	RFX3	Q9BX69	CARD6	RSAT	WT	Loss of interaction
RS6679677	P08651/P31314	NFIC/TLX1	Q9UMS5	PHTF1	FIMO	WT	Loss of interaction
RS6679677	P39880	CUX1	Q9UMS5	PHTF1	RSAT	WT	Loss of interaction
RS6679677	P39880	CUX1	Q9UMS5	PHTF1	FIMO	WT	Loss of interaction
RS6679677	O14529	CUX2	Q9UMS5	PHTF1	FIMO	WT	Loss of interaction
RS6679677	A0AVK6	E2F8	Q9UMS5	PHTF1	FIMO	MUT	Gain of nteraction
RS6679677	Q05215	EGR4	Q9UMS5	PHTF1	RSAT	WT	Loss of interaction
RS6679677	P31271	HOXA13	Q9UMS5	PHTF1	FIMO	WT	Loss of interaction
RS6679677	Q92826	HOXB13	Q9UMS5	PHTF1	FIMO	WT	Loss of interaction
RS6679677	P50458	LHX2	Q9UMS5	PHTF1	FIMO	WT	Loss of interaction
RS6679677	P08651	NFIC	Q9UMS5	PHTF1	FIMO	WT	Loss of interaction
RS6679677	P23511	NFYA	Q9UMS5	PHTF1	RSAT	WT	Loss of interaction
RS6679677	P23511	NFYA	Q9UMS5	PHTF1	FIMO	WT	Loss of interaction
RS6679677	P25208	NFYB	Q9UMS5	PHTF1	RSAT	WT	Loss of interaction
RS6679677	Q13952	NFYC	Q9UMS5	PHTF1	FIMO	WT	Loss of interaction
RS6679677	Q13952	NFYC	Q9UMS5	PHTF1	RSAT	WT	Loss of interaction
RS6679677	O60422	ONECUT3	Q9UMS5	PHTF1	FIMO	WT	Loss of interaction
RS6679677	O60248	SOX15	Q9UMS5	PHTF1	FIMO	MUT	Gain of nteraction
RS6679677	O60248	SOX15	Q9UMS5	PHTF1	RSAT	MUT	Gain of nteraction
RS6679677	Q9H6I2	SOX17	Q9UMS5	PHTF1	RSAT	MUT	Gain of nteraction
RS6679677	P35713	SOX18	Q9UMS5	PHTF1	RSAT	MUT	Gain of nteraction
RS6679677	P41225	SOX3	Q9UMS5	PHTF1	RSAT	MUT	Gain of nteraction
RS6679677	Q06945	SOX4	Q9UMS5	PHTF1	RSAT	MUT	Gain of nteraction
RS6679677	Q06945	SOX4	Q9UMS5	PHTF1	FIMO	MUT	Gain of nteraction
RS6679677	P35712	SOX6	Q9UMS5	PHTF1	RSAT	MUT	Gain of nteraction
RS6679677	P57073	SOX8	Q9UMS5	PHTF1	RSAT	MUT	Gain of nteraction
RS6679677	P57073	SOX8	Q9UMS5	PHTF1	FIMO	MUT	Gain of nteraction
RS6679677	P48436	SOX9	Q9UMS5	PHTF1	FIMO	MUT	Gain of nteraction
RS6679677	Q05066	SRY	Q9UMS5	PHTF1	RSAT	MUT	Gain of nteraction
RS6679677	Q05066	SRY	Q9UMS5	PHTF1	FIMO	MUT	Gain of nteraction
RS6679677	O15178	TBXT	Q9UMS5	PHTF1	RSAT	MUT	Gain of nteraction
RS6679677	O15178	TBXT	Q9UMS5	PHTF1	FIMO	MUT	Gain of nteraction
RS6679677	O14978	ZNF263	Q9UMS5	PHTF1	RSAT	WT	Loss of interaction
RS6679677	Q6P9G9	ZNF449	Q9UMS5	PHTF1	FIMO	WT	Loss of interaction
RS6871591	Q8IZI3	LEF1	P35408	PTGER4	RSAT	MUT	Gain of nteraction
RS6871591	Q8IZI3	LEF1	Q9BX69	CARD6	RSAT	MUT	Gain of nteraction
RS6871591	P23771	GATA3	P35408	PTGER4	RSAT	WT	Loss of interaction
RS6871591	P23771	GATA3	Q9BX69	CARD6	RSAT	WT	Loss of interaction
RS6871591	Q15306	IRF4	P35408	PTGER4	RSAT	MUT	Gain of nteraction
RS6871591	Q15306	IRF4	Q9BX69	CARD6	RSAT	MUT	Gain of nteraction
RS6871591	Q01851	POU4F1	P35408	PTGER4	RSAT	WT	Loss of interaction
RS6871591	Q01851	POU4F1	Q9BX69	CARD6	RSAT	WT	Loss of interaction
RS6871591	Q15319	POU4F3	P35408	PTGER4	RSAT	WT	Loss of interaction
RS6871591	Q15319	POU4F3	Q9BX69	CARD6	RSAT	WT	Loss of interaction
RS6871591	P22670	RFX1	P35408	PTGER4	RSAT	MUT	Gain of nteraction
RS6871591	P22670	RFX1	Q9BX69	CARD6	RSAT	MUT	Gain of nteraction
RS6871591	P48380	RFX3	P35408	PTGER4	RSAT	MUT	Gain of nteraction
RS6871591	P48380	RFX3	Q9BX69	CARD6	RSAT	MUT	Gain of nteraction
RS6871591	P42226	STAT6	P35408	PTGER4	RSAT	WT	Loss of interaction
RS6871591	P42226	STAT6	Q9BX69	CARD6	RSAT	WT	Loss of interaction
RS748374	Q3KNT2	ETV2	Q13322	GRB10	FIMO	MUT	Gain of nteraction
RS748374	Q3KNT2	ETV2	Q13422	IKZF1	FIMO	MUT	Gain of nteraction
RS748374	O75461	E2F6	Q13322	GRB10	FIMO	WT	Loss of interaction
RS748374	O75461	E2F6	Q13322	GRB10	RSAT	WT	Loss of interaction
RS748374	O75461	E2F6	Q13422	IKZF1	RSAT	WT	Loss of interaction
RS748374	O75461	E2F6	Q13422	IKZF1	FIMO	WT	Loss of interaction
RS748374	Q06889	EGR3	Q13322	GRB10	FIMO	WT	Loss of interaction
RS748374	Q06889	EGR3	Q13322	GRB10	RSAT	WT	Loss of interaction
RS748374	Q06889	EGR3	Q13422	IKZF1	FIMO	WT	Loss of interaction
RS748374	Q06889	EGR3	Q13422	IKZF1	RSAT	WT	Loss of interaction
RS748374	Q05215	EGR4	Q13322	GRB10	RSAT	WT	Loss of interaction
RS748374	Q05215	EGR4	Q13322	GRB10	FIMO	WT	Loss of interaction
RS748374	Q05215	EGR4	Q13422	IKZF1	RSAT	WT	Loss of interaction
RS748374	Q05215	EGR4	Q13422	IKZF1	FIMO	WT	Loss of interaction
RS748374	Q15723	ELF2	Q13322	GRB10	RSAT	MUT	Gain of nteraction
RS748374	Q15723	ELF2	Q13422	IKZF1	RSAT	MUT	Gain of nteraction
RS748374	Q99607	ELF4	Q13322	GRB10	FIMO	MUT	Gain of nteraction
RS748374	Q99607	ELF4	Q13322	GRB10	RSAT	MUT	Gain of nteraction
RS748374	Q99607	ELF4	Q13422	IKZF1	FIMO	MUT	Gain of nteraction
RS748374	Q99607	ELF4	Q13422	IKZF1	RSAT	MUT	Gain of nteraction
RS748374	Q9UKW6	ELF5	Q13322	GRB10	RSAT	MUT	Gain of nteraction
RS748374	Q9UKW6	ELF5	Q13322	GRB10	FIMO	MUT	Gain of nteraction
RS748374	Q9UKW6	ELF5	Q13422	IKZF1	RSAT	MUT	Gain of nteraction
RS748374	Q9UKW6	ELF5	Q13422	IKZF1	FIMO	MUT	Gain of nteraction
RS748374	P19419	ELK1	Q13322	GRB10	FIMO	MUT	Gain of nteraction
RS748374	P19419	ELK1	Q13422	IKZF1	FIMO	MUT	Gain of nteraction
RS748374	P41970	ELK3	Q13322	GRB10	FIMO	MUT	Gain of nteraction
RS748374	P41970	ELK3	Q13322	GRB10	RSAT	MUT	Gain of nteraction
RS748374	P41970	ELK3	Q13422	IKZF1	RSAT	MUT	Gain of nteraction
RS748374	P41970	ELK3	Q13422	IKZF1	FIMO	MUT	Gain of nteraction
RS748374	P28324	ELK4	Q13322	GRB10	RSAT	MUT	Gain of nteraction
RS748374	P28324	ELK4	Q13322	GRB10	FIMO	MUT	Gain of nteraction
RS748374	P28324	ELK4	Q13422	IKZF1	RSAT	MUT	Gain of nteraction
RS748374	P28324	ELK4	Q13422	IKZF1	FIMO	MUT	Gain of nteraction
RS748374	P50548	ERF	Q13322	GRB10	RSAT	MUT	Gain of nteraction
RS748374	P50548	ERF	Q13322	GRB10	FIMO	MUT	Gain of nteraction
RS748374	P50548	ERF	Q13422	IKZF1	FIMO	MUT	Gain of nteraction
RS748374	P50548	ERF	Q13422	IKZF1	RSAT	MUT	Gain of nteraction
RS748374	P11308	ERG	Q13322	GRB10	RSAT	MUT	Gain of nteraction
RS748374	P11308	ERG	Q13322	GRB10	FIMO	MUT	Gain of nteraction
RS748374	P11308	ERG	Q13422	IKZF1	RSAT	MUT	Gain of nteraction
RS748374	P11308	ERG	Q13422	IKZF1	FIMO	MUT	Gain of nteraction
RS748374	P14921	ETS1	Q13322	GRB10	FIMO	MUT	Gain of nteraction
RS748374	P14921	ETS1	Q13322	GRB10	RSAT	MUT	Gain of nteraction
RS748374	P14921	ETS1	Q13422	IKZF1	FIMO	MUT	Gain of nteraction
RS748374	P14921	ETS1	Q13422	IKZF1	RSAT	MUT	Gain of nteraction
RS748374	P15036	ETS2	Q13322	GRB10	FIMO	MUT	Gain of nteraction
RS748374	P15036	ETS2	Q13322	GRB10	RSAT	MUT	Gain of nteraction
RS748374	P15036	ETS2	Q13422	IKZF1	RSAT	MUT	Gain of nteraction
RS748374	P15036	ETS2	Q13422	IKZF1	FIMO	MUT	Gain of nteraction
RS748374	O00321	ETV2	Q13322	GRB10	RSAT	MUT	Gain of nteraction
RS748374	O00321	ETV2	Q13422	IKZF1	RSAT	MUT	Gain of nteraction
RS748374	P41162	ETV3	Q13322	GRB10	FIMO	MUT	Gain of nteraction
RS748374	P41162	ETV3	Q13322	GRB10	RSAT	MUT	Gain of nteraction
RS748374	P41162	ETV3	Q13422	IKZF1	RSAT	MUT	Gain of nteraction
RS748374	P41162	ETV3	Q13422	IKZF1	FIMO	MUT	Gain of nteraction
RS748374	P41161	ETV5	Q13322	GRB10	RSAT	MUT	Gain of nteraction
RS748374	P41161	ETV5	Q13422	IKZF1	RSAT	MUT	Gain of nteraction
RS748374	Q99581	FEV	Q13322	GRB10	FIMO	MUT	Gain of nteraction
RS748374	Q99581	FEV	Q13322	GRB10	RSAT	MUT	Gain of nteraction
RS748374	Q99581	FEV	Q13422	IKZF1	FIMO	MUT	Gain of nteraction
RS748374	Q99581	FEV	Q13422	IKZF1	RSAT	MUT	Gain of nteraction
RS748374	Q01543	FLI1	Q13322	GRB10	FIMO	MUT	Gain of nteraction
RS748374	Q01543	FLI1	Q13322	GRB10	RSAT	MUT	Gain of nteraction
RS748374	Q01543	FLI1	Q13422	IKZF1	RSAT	MUT	Gain of nteraction
RS748374	Q01543	FLI1	Q13422	IKZF1	FIMO	MUT	Gain of nteraction
RS748374	P61296	HAND2	Q13322	GRB10	FIMO	MUT	Gain of nteraction
RS748374	P61296	HAND2	Q13322	GRB10	RSAT	MUT	Gain of nteraction
RS748374	P61296	HAND2	Q13422	IKZF1	FIMO	MUT	Gain of nteraction
RS748374	P61296	HAND2	Q13422	IKZF1	RSAT	MUT	Gain of nteraction
RS748374	Q9BQA5	HINFP	Q13322	GRB10	RSAT	MUT	Gain of nteraction
RS748374	Q9BQA5	HINFP	Q13422	IKZF1	RSAT	MUT	Gain of nteraction
RS748374	Q9UQ05	KCNH4	Q13322	GRB10	RSAT	MUT	Gain of nteraction
RS748374	Q9UQ05	KCNH4	Q13422	IKZF1	RSAT	MUT	Gain of nteraction
RS748374	Q9Y2Y9	KLF13	Q13322	GRB10	RSAT	WT	Loss of interaction
RS748374	Q9Y2Y9	KLF13	Q13422	IKZF1	RSAT	WT	Loss of interaction
RS748374	Q8TD94	KLF14	Q13322	GRB10	FIMO	WT	Loss of interaction
RS748374	Q8TD94	KLF14	Q13322	GRB10	RSAT	WT	Loss of interaction
RS748374	Q8TD94	KLF14	Q13422	IKZF1	RSAT	WT	Loss of interaction
RS748374	Q8TD94	KLF14	Q13422	IKZF1	FIMO	WT	Loss of interaction
RS748374	Q9UIH9	KLF15	Q13322	GRB10	RSAT	WT	Loss of interaction
RS748374	Q9UIH9	KLF15	Q13422	IKZF1	RSAT	WT	Loss of interaction
RS748374	Q9BXK1	KLF16	Q13322	GRB10	RSAT	WT	Loss of interaction
RS748374	Q9BXK1	KLF16	Q13422	IKZF1	RSAT	WT	Loss of interaction
RS748374	Q5JT82	KLF17	Q13322	GRB10	RSAT	WT	Loss of interaction
RS748374	Q5JT82	KLF17	Q13322	GRB10	FIMO	WT	Loss of interaction
RS748374	Q5JT82	KLF17	Q13422	IKZF1	FIMO	WT	Loss of interaction
RS748374	Q5JT82	KLF17	Q13422	IKZF1	RSAT	WT	Loss of interaction
RS748374	Q9Y5W3	KLF2	Q13322	GRB10	RSAT	WT	Loss of interaction
RS748374	Q9Y5W3	KLF2	Q13422	IKZF1	RSAT	WT	Loss of interaction
RS748374	P57682	KLF3	Q13322	GRB10	FIMO	WT	Loss of interaction
RS748374	P57682	KLF3	Q13322	GRB10	RSAT	WT	Loss of interaction
RS748374	P57682	KLF3	Q13422	IKZF1	RSAT	WT	Loss of interaction
RS748374	P57682	KLF3	Q13422	IKZF1	FIMO	WT	Loss of interaction
RS748374	O43474	KLF4	Q13322	GRB10	RSAT	WT	Loss of interaction
RS748374	O43474	KLF4	Q13322	GRB10	FIMO	WT	Loss of interaction
RS748374	O43474	KLF4	Q13422	IKZF1	RSAT	WT	Loss of interaction
RS748374	O43474	KLF4	Q13422	IKZF1	FIMO	WT	Loss of interaction
RS748374	Q13886	KLF9	Q13322	GRB10	RSAT	WT	Loss of interaction
RS748374	Q13886	KLF9	Q13422	IKZF1	RSAT	WT	Loss of interaction
RS748374	Q15784	NEUROD2	Q13322	GRB10	RSAT	MUT	Gain of nteraction
RS748374	Q15784	NEUROD2	Q13422	IKZF1	RSAT	MUT	Gain of nteraction
RS748374	Q9BRP0	OVOL2	Q13322	GRB10	RSAT	WT	Loss of interaction
RS748374	Q9BRP0	OVOL2	Q13422	IKZF1	RSAT	WT	Loss of interaction
RS748374	Q15796	SMAD2	Q13322	GRB10	FIMO	MUT	Gain of nteraction
RS748374	Q15796	SMAD2	Q13422	IKZF1	FIMO	MUT	Gain of nteraction
RS748374	P84022	SMAD3	Q13322	GRB10	FIMO	MUT	Gain of nteraction
RS748374	P84022	SMAD3	Q13422	IKZF1	FIMO	MUT	Gain of nteraction
RS748374	Q02447	SP3	Q13322	GRB10	RSAT	WT	Loss of interaction
RS748374	Q02447	SP3	Q13322	GRB10	FIMO	WT	Loss of interaction
RS748374	Q02447	SP3	Q13422	IKZF1	FIMO	WT	Loss of interaction
RS748374	Q02447	SP3	Q13422	IKZF1	RSAT	WT	Loss of interaction
RS748374	Q8IXZ3	SP8	Q13322	GRB10	RSAT	WT	Loss of interaction
RS748374	Q8IXZ3	SP8	Q13322	GRB10	FIMO	WT	Loss of interaction
RS748374	Q8IXZ3	SP8	Q13422	IKZF1	RSAT	WT	Loss of interaction
RS748374	Q8IXZ3	SP8	Q13422	IKZF1	FIMO	WT	Loss of interaction
RS748374	P0CG40	SP9	Q13322	GRB10	RSAT	WT	Loss of interaction
RS748374	P0CG40	SP9	Q13322	GRB10	FIMO	WT	Loss of interaction
RS748374	P0CG40	SP9	Q13422	IKZF1	RSAT	WT	Loss of interaction
RS748374	P0CG40	SP9	Q13422	IKZF1	FIMO	WT	Loss of interaction
RS748374	O95238	SPDEF	Q13322	GRB10	RSAT	MUT	Gain of nteraction
RS748374	O95238	SPDEF	Q13322	GRB10	FIMO	MUT	Gain of nteraction
RS748374	O95238	SPDEF	Q13422	IKZF1	RSAT	MUT	Gain of nteraction
RS748374	O95238	SPDEF	Q13422	IKZF1	FIMO	MUT	Gain of nteraction
RS748374	Q9BXG8	SPZ1	Q13322	GRB10	RSAT	WT	Loss of interaction
RS748374	Q9BXG8	SPZ1	Q13422	IKZF1	RSAT	WT	Loss of interaction
RS748374	O43680	TCF21	Q13322	GRB10	FIMO	MUT	Gain of nteraction
RS748374	O43680	TCF21	Q13422	IKZF1	FIMO	MUT	Gain of nteraction
RS748374	Q12800	TFCP2	Q13322	GRB10	FIMO	MUT	Gain of nteraction
RS748374	Q12800	TFCP2	Q13322	GRB10	RSAT	MUT	Gain of nteraction
RS748374	Q12800	TFCP2	Q13422	IKZF1	FIMO	MUT	Gain of nteraction
RS748374	Q12800	TFCP2	Q13422	IKZF1	RSAT	MUT	Gain of nteraction
RS748374	Q14186	TFDP1	Q13322	GRB10	FIMO	WT	Loss of interaction
RS748374	Q14186	TFDP1	Q13322	GRB10	RSAT	WT	Loss of interaction
RS748374	Q14186	TFDP1	Q13422	IKZF1	RSAT	WT	Loss of interaction
RS748374	Q14186	TFDP1	Q13422	IKZF1	FIMO	WT	Loss of interaction
RS748374	P25490	YY1	Q13322	GRB10	FIMO	WT	Loss of interaction
RS748374	P25490	YY1	Q13322	GRB10	RSAT	WT	Loss of interaction
RS748374	P25490	YY1	Q13422	IKZF1	FIMO	WT	Loss of interaction
RS748374	P25490	YY1	Q13422	IKZF1	RSAT	WT	Loss of interaction
RS748374	O95365	ZBTB7A	Q13322	GRB10	RSAT	MUT	Gain of nteraction
RS748374	O95365	ZBTB7A	Q13422	IKZF1	RSAT	MUT	Gain of nteraction
RS748374	P52738	ZNF140	Q13322	GRB10	RSAT	WT	Loss of interaction
RS748374	P52738	ZNF140	Q13322	GRB10	FIMO	WT	Loss of interaction
RS748374	P52738	ZNF140	Q13422	IKZF1	RSAT	WT	Loss of interaction
RS748374	P52738	ZNF140	Q13422	IKZF1	FIMO	WT	Loss of interaction
RS748374	P17020	ZNF16	Q13322	GRB10	RSAT	MUT	Gain of nteraction
RS748374	P17020	ZNF16	Q13322	GRB10	FIMO	MUT	Gain of nteraction
RS748374	P17020	ZNF16	Q13422	IKZF1	FIMO	MUT	Gain of nteraction
RS748374	P17020	ZNF16	Q13422	IKZF1	RSAT	MUT	Gain of nteraction
RS748374	Q9Y2X9	ZNF281	Q13322	GRB10	RSAT	WT	Loss of interaction
RS748374	Q9Y2X9	ZNF281	Q13422	IKZF1	RSAT	WT	Loss of interaction
RS748374	Q14592	ZNF460	Q13322	GRB10	RSAT	MUT	Gain of nteraction
RS748374	Q14592	ZNF460	Q13322	GRB10	FIMO	MUT	Gain of nteraction
RS748374	Q14592	ZNF460	Q13422	IKZF1	FIMO	MUT	Gain of nteraction
RS748374	Q14592	ZNF460	Q13422	IKZF1	RSAT	MUT	Gain of nteraction
RS7527462	P15336	ATF2	Q9UNG2	TNFSF18	RSAT	MUT	Gain of nteraction
RS7527462	Q9BYV9	BACH2	Q9UNG2	TNFSF18	RSAT	MUT	Gain of nteraction
RS7527462	Q8NFJ8	BHLHE22	Q9UNG2	TNFSF18	RSAT	MUT	Gain of nteraction
RS7527462	P16220	CREB1	Q9UNG2	TNFSF18	RSAT	MUT	Gain of nteraction
RS7527462	Q8NFW5	DMBX1	Q9UNG2	TNFSF18	RSAT	WT	Loss of interaction
RS7527462	A6NFQ7	DPRX	Q9UNG2	TNFSF18	RSAT	WT	Loss of interaction
RS7527462	A6NLW8	DUXA	Q9UNG2	TNFSF18	RSAT	WT	Loss of interaction
RS7527462	P53539	FOSB	Q9UNG2	TNFSF18	RSAT	MUT	Gain of nteraction
RS7527462	Q99684	GFI1	Q9UNG2	TNFSF18	RSAT	WT	Loss of interaction
RS7527462	Q5VTD9	GFI1B	Q9UNG2	TNFSF18	RSAT	WT	Loss of interaction
RS7527462	P56915	GSC	Q9UNG2	TNFSF18	RSAT	WT	Loss of interaction
RS7527462	O15499	GSC2	Q9UNG2	TNFSF18	RSAT	WT	Loss of interaction
RS7527462	P17275	JUNB	Q9UNG2	TNFSF18	RSAT	MUT	Gain of nteraction
RS7527462	Q9ULX9	MAFF	Q9UNG2	TNFSF18	RSAT	MUT	Gain of nteraction
RS7527462	O15525	MAFG	Q9UNG2	TNFSF18	RSAT	MUT	Gain of nteraction
RS7527462	P49116	NR2C2	Q9UNG2	TNFSF18	RSAT	MUT	Gain of nteraction
RS7527462	P24468	NR2F2	Q9UNG2	TNFSF18	RSAT	MUT	Gain of nteraction
RS7527462	P32242	OTX1	Q9UNG2	TNFSF18	RSAT	WT	Loss of interaction
RS7527462	P32243	OTX2	Q9UNG2	TNFSF18	RSAT	WT	Loss of interaction
RS7527462	P78337	PITX1	Q9UNG2	TNFSF18	RSAT	WT	Loss of interaction
RS7527462	O75364	PITX3	Q9UNG2	TNFSF18	RSAT	WT	Loss of interaction
RS7527462	Q8NHV9	RHOXF1	Q9UNG2	TNFSF18	RSAT	WT	Loss of interaction
RS7527462	Q13761	RUNX3	Q9UNG2	TNFSF18	RSAT	WT	Loss of interaction
RS7527462	Q9Y651	SOX21	Q9UNG2	TNFSF18	RSAT	MUT	Gain of nteraction
RS7527462	Q10587	TEF	Q9UNG2	TNFSF18	RSAT	MUT	Gain of nteraction
RS7527462	Q86VK4	ZNF410	Q9UNG2	TNFSF18	RSAT	WT	Loss of interaction
RS8005161	P10275	AR	P54803	GALC	RSAT	MUT	Gain of nteraction
RS8005161	P10275	AR	Q8IYL9	GPR65	RSAT	MUT	Gain of nteraction
RS8005161	Q96AV8	E2F7	P54803	GALC	RSAT	MUT	Gain of nteraction
RS8005161	Q96AV8	E2F7	Q8IYL9	GPR65	RSAT	MUT	Gain of nteraction
RS8005161	Q9Y692	GMEB1	P54803	GALC	RSAT	WT	Loss of interaction
RS8005161	Q9Y692	GMEB1	Q8IYL9	GPR65	RSAT	WT	Loss of interaction
RS8005161	Q9UKD1	GMEB2	P54803	GALC	RSAT	WT	Loss of interaction
RS8005161	Q9UKD1	GMEB2	Q8IYL9	GPR65	FIMO	WT	Loss of interaction
RS8005161	Q9UKD1	GMEB2	Q8IYL9	GPR65	RSAT	WT	Loss of interaction
RS8005161	Q16665	HIF1A	P54803	GALC	RSAT	WT	Loss of interaction
RS8005161	Q16665	HIF1A	Q8IYL9	GPR65	RSAT	WT	Loss of interaction
RS8005161	Q96A47	ISL2	P54803	GALC	RSAT	MUT	Gain of nteraction
RS8005161	Q96A47	ISL2	Q8IYL9	GPR65	RSAT	MUT	Gain of nteraction
RS8005161	Q96A47	ISL2	Q8IYL9	GPR65	FIMO	MUT	Gain of nteraction
RS8005161	Q9BRP0	OVOL2	P54803	GALC	RSAT	WT	Loss of interaction
RS8005161	Q9BRP0	OVOL2	Q8IYL9	GPR65	RSAT	WT	Loss of interaction
RS8005161	O95747	OXSR1	P54803	GALC	RSAT	WT	Loss of interaction
RS8005161	O95747	OXSR1	Q8IYL9	GPR65	RSAT	WT	Loss of interaction
RS8005161	P10276	RARA	Q8IYL9	GPR65	FIMO	MUT	Gain of nteraction
RS8005161	P10826	RARB	P54803	GALC	RSAT	WT	Loss of interaction
RS8005161	P10826	RARB	Q8IYL9	GPR65	RSAT	WT	Loss of interaction
RS8005161	Q01196	RUNX1	Q8IYL9	GPR65	FIMO	WT	Loss of interaction
RS8005161	O95343	SIX3	P54803	GALC	RSAT	WT	Loss of interaction
RS8005161	O95343	SIX3	Q8IYL9	GPR65	RSAT	WT	Loss of interaction
RS8005161	Q9NX45	SOHLH2	P54803	GALC	RSAT	WT	Loss of interaction
RS8005161	Q9NX45	SOHLH2	Q8IYL9	GPR65	RSAT	WT	Loss of interaction
RS8005161	P52737	ZNF136	Q8IYL9	GPR65	FIMO	WT	Loss of interaction
RS8005161	Q86VK4	ZNF410	Q8IYL9	GPR65	FIMO	MUT	Gain of nteraction
RS891991	Q6FHY5	MEOX2	Q9BT67	NDFIP1	FIMO	MUT	Gain of nteraction
RS891991	A6NJG6	ARGFX	Q9BT67	NDFIP1	RSAT	MUT	Gain of nteraction
RS891991	A6NJG6	ARGFX	Q9BT67	NDFIP1	FIMO	MUT	Gain of nteraction
RS891991	Q9HBU1	BARX1	Q9BT67	NDFIP1	FIMO	MUT	Gain of nteraction
RS891991	Q9HBU1	BARX1	Q9BT67	NDFIP1	RSAT	MUT	Gain of nteraction
RS891991	Q3C1V8	BSX	Q9BT67	NDFIP1	FIMO	MUT	Gain of nteraction
RS891991	P47902	CDX1	Q9BT67	NDFIP1	RSAT	MUT	Gain of nteraction
RS891991	P56178	DLX5	Q9BT67	NDFIP1	FIMO	MUT	Gain of nteraction
RS891991	P56179	DLX6	Q9BT67	NDFIP1	FIMO	MUT	Gain of nteraction
RS891991	Q9UBX2	DUX4	Q9BT67	NDFIP1	RSAT	MUT	Gain of nteraction
RS891991	Q9UBX2	DUX4	Q9BT67	NDFIP1	FIMO	MUT	Gain of nteraction
RS891991	A6NLW8	DUXA	Q9BT67	NDFIP1	RSAT	MUT	Gain of nteraction
RS891991	A6NLW8	DUXA	Q9BT67	NDFIP1	FIMO	MUT	Gain of nteraction
RS891991	Q04741	EMX1	Q9BT67	NDFIP1	RSAT	MUT	Gain of nteraction
RS891991	Q04741	EMX1	Q9BT67	NDFIP1	FIMO	MUT	Gain of nteraction
RS891991	Q04743	EMX2	Q9BT67	NDFIP1	FIMO	MUT	Gain of nteraction
RS891991	Q04743	EMX2	Q9BT67	NDFIP1	RSAT	MUT	Gain of nteraction
RS891991	P19622	EN2	Q9BT67	NDFIP1	FIMO	MUT	Gain of nteraction
RS891991	Q8N693	ESX1	Q9BT67	NDFIP1	FIMO	MUT	Gain of nteraction
RS891991	P52951	GBX2	Q9BT67	NDFIP1	FIMO	MUT	Gain of nteraction
RS891991	P52951	GBX2	Q9BT67	NDFIP1	RSAT	MUT	Gain of nteraction
RS891991	Q9BZM3	GSX2	Q9BT67	NDFIP1	RSAT	MUT	Gain of nteraction
RS891991	Q9BZM3	GSX2	Q9BT67	NDFIP1	FIMO	MUT	Gain of nteraction
RS891991	Q9UBX0	HESX1	Q9BT67	NDFIP1	RSAT	MUT	Gain of nteraction
RS891991	Q9UBX0	HESX1	Q9BT67	NDFIP1	FIMO	MUT	Gain of nteraction
RS891991	P49639	HOXA1	Q9BT67	NDFIP1	FIMO	MUT	Gain of nteraction
RS891991	P49639	HOXA1	Q9BT67	NDFIP1	RSAT	MUT	Gain of nteraction
RS891991	O43364	HOXA2	Q9BT67	NDFIP1	RSAT	MUT	Gain of nteraction
RS891991	O43364	HOXA2	Q9BT67	NDFIP1	FIMO	MUT	Gain of nteraction
RS891991	Q00056	HOXA4	Q9BT67	NDFIP1	RSAT	MUT	Gain of nteraction
RS891991	Q00056	HOXA4	Q9BT67	NDFIP1	FIMO	MUT	Gain of nteraction
RS891991	P20719	HOXA5	Q9BT67	NDFIP1	RSAT	MUT	Gain of nteraction
RS891991	P20719	HOXA5	Q9BT67	NDFIP1	FIMO	MUT	Gain of nteraction
RS891991	P31267	HOXA6	Q9BT67	NDFIP1	RSAT	MUT	Gain of nteraction
RS891991	P31267	HOXA6	Q9BT67	NDFIP1	FIMO	MUT	Gain of nteraction
RS891991	P31268	HOXA7	Q9BT67	NDFIP1	FIMO	MUT	Gain of nteraction
RS891991	P31268	HOXA7	Q9BT67	NDFIP1	RSAT	MUT	Gain of nteraction
RS891991	P14652	HOXB2	Q9BT67	NDFIP1	RSAT	MUT	Gain of nteraction
RS891991	P14652	HOXB2	Q9BT67	NDFIP1	FIMO	MUT	Gain of nteraction
RS891991	P14651	HOXB3	Q9BT67	NDFIP1	FIMO	MUT	Gain of nteraction
RS891991	P09067	HOXB5	Q9BT67	NDFIP1	FIMO	MUT	Gain of nteraction
RS891991	P09067	HOXB5	Q9BT67	NDFIP1	RSAT	MUT	Gain of nteraction
RS891991	P17509	HOXB6	Q9BT67	NDFIP1	RSAT	MUT	Gain of nteraction
RS891991	P17509	HOXB6	Q9BT67	NDFIP1	FIMO	MUT	Gain of nteraction
RS891991	P09629	HOXB7	Q9BT67	NDFIP1	FIMO	MUT	Gain of nteraction
RS891991	P09629	HOXB7	Q9BT67	NDFIP1	RSAT	MUT	Gain of nteraction
RS891991	P17481	HOXB8	Q9BT67	NDFIP1	RSAT	MUT	Gain of nteraction
RS891991	P17481	HOXB8	Q9BT67	NDFIP1	FIMO	MUT	Gain of nteraction
RS891991	P17482	HOXB9	Q9BT67	NDFIP1	RSAT	WT	Loss of interaction
RS891991	P09017	HOXC4	Q9BT67	NDFIP1	FIMO	MUT	Gain of nteraction
RS891991	P09017	HOXC4	Q9BT67	NDFIP1	RSAT	MUT	Gain of nteraction
RS891991	P31273	HOXC8	Q9BT67	NDFIP1	FIMO	MUT	Gain of nteraction
RS891991	P31273	HOXC8	Q9BT67	NDFIP1	RSAT	MUT	Gain of nteraction
RS891991	P31249	HOXD3	Q9BT67	NDFIP1	FIMO	MUT	Gain of nteraction
RS891991	P31249	HOXD3	Q9BT67	NDFIP1	RSAT	MUT	Gain of nteraction
RS891991	P09016	HOXD4	Q9BT67	NDFIP1	FIMO	MUT	Gain of nteraction
RS891991	P09016	HOXD4	Q9BT67	NDFIP1	RSAT	MUT	Gain of nteraction
RS891991	P13378	HOXD8	Q9BT67	NDFIP1	RSAT	MUT	Gain of nteraction
RS891991	P13378	HOXD8	Q9BT67	NDFIP1	FIMO	MUT	Gain of nteraction
RS891991	P28356	HOXD9	Q9BT67	NDFIP1	FIMO	MUT	Gain of nteraction
RS891991	Q2M1V0	ISX	Q9BT67	NDFIP1	FIMO	MUT	Gain of nteraction
RS891991	Q6XYB7	LBX2	Q9BT67	NDFIP1	FIMO	MUT	Gain of nteraction
RS891991	Q6XYB7	LBX2	Q9BT67	NDFIP1	RSAT	MUT	Gain of nteraction
RS891991	P48742	LHX1	Q9BT67	NDFIP1	RSAT	MUT	Gain of nteraction
RS891991	P48742	LHX1	Q9BT67	NDFIP1	FIMO	MUT	Gain of nteraction
RS891991	Q9H2C1	LHX5	Q9BT67	NDFIP1	RSAT	MUT	Gain of nteraction
RS891991	Q9H2C1	LHX5	Q9BT67	NDFIP1	FIMO	MUT	Gain of nteraction
RS891991	Q9NQ69	LHX9	Q9BT67	NDFIP1	FIMO	MUT	Gain of nteraction
RS891991	Q9NQ69	LHX9	Q9BT67	NDFIP1	RSAT	MUT	Gain of nteraction
RS891991	P50222	MEOX2	Q9BT67	NDFIP1	RSAT	MUT	Gain of nteraction
RS891991	Q9H2W2	MIXL1	Q9BT67	NDFIP1	RSAT	MUT	Gain of nteraction
RS891991	Q9H2W2	MIXL1	Q9BT67	NDFIP1	FIMO	MUT	Gain of nteraction
RS891991	P50219	MNX1	Q9BT67	NDFIP1	FIMO	MUT	Gain of nteraction
RS891991	P28360	MSX1	Q9BT67	NDFIP1	RSAT	MUT	Gain of nteraction
RS891991	P28360	MSX1	Q9BT67	NDFIP1	FIMO	MUT	Gain of nteraction
RS891991	P35548	MSX2	Q9BT67	NDFIP1	FIMO	MUT	Gain of nteraction
RS891991	P78426	NKX6-1	Q9BT67	NDFIP1	FIMO	MUT	Gain of nteraction
RS891991	Q9C056	NKX6-2	Q9BT67	NDFIP1	FIMO	MUT	Gain of nteraction
RS891991	A8MTQ0	NOTO	Q9BT67	NDFIP1	RSAT	MUT	Gain of nteraction
RS891991	A8MTQ0	NOTO	Q9BT67	NDFIP1	FIMO	MUT	Gain of nteraction
RS891991	Q9Y466	NR2E1	Q9BT67	NDFIP1	FIMO	MUT	Gain of nteraction
RS891991	O43316	PAX4	Q9BT67	NDFIP1	RSAT	MUT	Gain of nteraction
RS891991	O43316	PAX4	Q9BT67	NDFIP1	FIMO	MUT	Gain of nteraction
RS891991	O00330	PDHX	Q9BT67	NDFIP1	RSAT	MUT	Gain of nteraction
RS891991	P52945	PDX1	Q9BT67	NDFIP1	FIMO	MUT	Gain of nteraction
RS891991	O75360	PROP1	Q9BT67	NDFIP1	FIMO	MUT	Gain of nteraction
RS891991	P54821	PRRX1	Q9BT67	NDFIP1	FIMO	MUT	Gain of nteraction
RS891991	P54821	PRRX1	Q9BT67	NDFIP1	RSAT	MUT	Gain of nteraction
RS891991	Q99811	PRRX2	Q9BT67	NDFIP1	FIMO	MUT	Gain of nteraction
RS891991	Q9Y2V3	RAX	Q9BT67	NDFIP1	FIMO	MUT	Gain of nteraction
RS891991	Q96IS3	RAX2	Q9BT67	NDFIP1	FIMO	MUT	Gain of nteraction
RS891991	Q96IS3	RAX2	Q9BT67	NDFIP1	RSAT	MUT	Gain of nteraction
RS891991	O15266	SHOX	Q9BT67	NDFIP1	FIMO	MUT	Gain of nteraction
RS891991	O43763	TLX2	Q9BT67	NDFIP1	FIMO	MUT	Gain of nteraction
RS891991	A6NJT0	UNCX	Q9BT67	NDFIP1	FIMO	MUT	Gain of nteraction
RS891991	A6NJT0	UNCX	Q9BT67	NDFIP1	RSAT	MUT	Gain of nteraction
RS891991	Q5SQQ9	VAX1	Q9BT67	NDFIP1	FIMO	MUT	Gain of nteraction
RS891991	Q9UIW0	VAX2	Q9BT67	NDFIP1	RSAT	MUT	Gain of nteraction
RS891991	Q9UIW0	VAX2	Q9BT67	NDFIP1	FIMO	MUT	Gain of nteraction
RS891991	Q9NZR4	VSX1	Q9BT67	NDFIP1	FIMO	MUT	Gain of nteraction
RS891991	P58304	VSX2	Q9BT67	NDFIP1	FIMO	MUT	Gain of nteraction
RS905671	P49715	CEBPA	Q9BYV9	BACH2	FIMO	MUT	Gain of nteraction
RS905671	P49715	CEBPA	Q9NU22	MDN1	FIMO	MUT	Gain of nteraction
RS905671	P49716	CEBPD	Q9BYV9	BACH2	FIMO	MUT	Gain of nteraction
RS905671	P49716	CEBPD	Q9NU22	MDN1	FIMO	MUT	Gain of nteraction
RS905671	P22736	NR4A1	Q9BYV9	BACH2	FIMO	WT	Loss of interaction
RS905671	P22736	NR4A1	Q9NU22	MDN1	FIMO	WT	Loss of interaction
RS905671	P28069	POU1F1	Q9BYV9	BACH2	FIMO	WT	Loss of interaction
RS905671	P28069	POU1F1	Q9NU22	MDN1	FIMO	WT	Loss of interaction
RS905671	Q02446	SP4	Q9BYV9	BACH2	FIMO	MUT	Gain of nteraction
RS905671	Q02446	SP4	Q9BYV9	BACH2	RSAT	MUT	Gain of nteraction
RS905671	Q02446	SP4	Q9NU22	MDN1	RSAT	MUT	Gain of nteraction
RS905671	Q02446	SP4	Q9NU22	MDN1	FIMO	MUT	Gain of nteraction
RS905671	Q8IXZ3	SP8	Q9BYV9	BACH2	FIMO	MUT	Gain of nteraction
RS905671	Q8IXZ3	SP8	Q9BYV9	BACH2	RSAT	MUT	Gain of nteraction
RS905671	Q8IXZ3	SP8	Q9NU22	MDN1	RSAT	MUT	Gain of nteraction
RS905671	Q8IXZ3	SP8	Q9NU22	MDN1	FIMO	MUT	Gain of nteraction
RS905671	Q86VK4	ZNF410	Q9BYV9	BACH2	RSAT	MUT	Gain of nteraction
RS905671	Q86VK4	ZNF410	Q9NU22	MDN1	RSAT	MUT	Gain of nteraction
RS9594768	Q5TA89	HES5	Q9UKA4	AKAP11	RSAT	MUT	Gain of nteraction
RS9594768	Q5JT82	KLF17	Q9UKA4	AKAP11	RSAT	WT	Loss of interaction
RS9594768	O60675	MAFK	Q9UKA4	AKAP11	RSAT	WT	Loss of interaction
RS9891119	P17542/P15923	TAL1/TFE2	P40763	STAT3	FIMO	WT	Loss of interaction
RS9891119	P17542/P15923	TAL1/TFE2	P46092	CCR10	FIMO	WT	Loss of interaction
RS9891119	Q99929	ASCL2	P40763	STAT3	RSAT	WT	Loss of interaction
RS9891119	Q99929	ASCL2	P46092	CCR10	RSAT	WT	Loss of interaction
RS9891119	Q8N100	ATOH7	P40763	STAT3	FIMO	WT	Loss of interaction
RS9891119	Q8N100	ATOH7	P40763	STAT3	RSAT	WT	Loss of interaction
RS9891119	Q8N100	ATOH7	P46092	CCR10	RSAT	WT	Loss of interaction
RS9891119	Q8N100	ATOH7	P46092	CCR10	FIMO	WT	Loss of interaction
RS9891119	Q7RTS1	BHLHA15	P40763	STAT3	RSAT	WT	Loss of interaction
RS9891119	Q7RTS1	BHLHA15	P46092	CCR10	RSAT	WT	Loss of interaction
RS9891119	Q9UBX2	DUX4	P40763	STAT3	FIMO	WT	Loss of interaction
RS9891119	Q9UBX2	DUX4	P46092	CCR10	FIMO	WT	Loss of interaction
RS9891119	P11474	ESRRA	P40763	STAT3	FIMO	MUT	Gain of nteraction
RS9891119	P11474	ESRRA	P46092	CCR10	FIMO	MUT	Gain of nteraction
RS9891119	P15976	GATA1	P40763	STAT3	FIMO	WT	Loss of interaction
RS9891119	P15976	GATA1	P46092	CCR10	FIMO	WT	Loss of interaction
RS9891119	P23769	GATA2	P40763	STAT3	RSAT	WT	Loss of interaction
RS9891119	P23769	GATA2	P40763	STAT3	FIMO	WT	Loss of interaction
RS9891119	P23769	GATA2	P46092	CCR10	FIMO	WT	Loss of interaction
RS9891119	P23769	GATA2	P46092	CCR10	RSAT	WT	Loss of interaction
RS9891119	P23771	GATA3	P40763	STAT3	FIMO	WT	Loss of interaction
RS9891119	P23771	GATA3	P40763	STAT3	RSAT	WT	Loss of interaction
RS9891119	P23771	GATA3	P46092	CCR10	RSAT	WT	Loss of interaction
RS9891119	P23771	GATA3	P46092	CCR10	FIMO	WT	Loss of interaction
RS9891119	Q9BWX5	GATA5	P40763	STAT3	FIMO	WT	Loss of interaction
RS9891119	Q9BWX5	GATA5	P40763	STAT3	RSAT	WT	Loss of interaction
RS9891119	Q9BWX5	GATA5	P46092	CCR10	RSAT	WT	Loss of interaction
RS9891119	Q9BWX5	GATA5	P46092	CCR10	FIMO	WT	Loss of interaction
RS9891119	Q92908	GATA6	P40763	STAT3	FIMO	WT	Loss of interaction
RS9891119	Q92908	GATA6	P46092	CCR10	FIMO	WT	Loss of interaction
RS9891119	Q03112	MECOM	P40763	STAT3	RSAT	WT	Loss of interaction
RS9891119	Q03112	MECOM	P46092	CCR10	RSAT	WT	Loss of interaction
RS9891119	P10243	MYBL1	P40763	STAT3	FIMO	WT	Loss of interaction
RS9891119	P10243	MYBL1	P40763	STAT3	RSAT	WT	Loss of interaction
RS9891119	P10243	MYBL1	P46092	CCR10	RSAT	WT	Loss of interaction
RS9891119	P10243	MYBL1	P46092	CCR10	FIMO	WT	Loss of interaction
RS9891119	P23409	MYF6	P40763	STAT3	FIMO	WT	Loss of interaction
RS9891119	P23409	MYF6	P40763	STAT3	RSAT	WT	Loss of interaction
RS9891119	P23409	MYF6	P46092	CCR10	FIMO	WT	Loss of interaction
RS9891119	P23409	MYF6	P46092	CCR10	RSAT	WT	Loss of interaction
RS9891119	Q13562	NEUROD1	P40763	STAT3	RSAT	WT	Loss of interaction
RS9891119	Q13562	NEUROD1	P46092	CCR10	RSAT	WT	Loss of interaction
RS9891119	Q9H2A3	NEUROG2	P40763	STAT3	RSAT	WT	Loss of interaction
RS9891119	Q9H2A3	NEUROG2	P46092	CCR10	RSAT	WT	Loss of interaction
RS9891119	Q9Y466	NR2E1	P40763	STAT3	RSAT	WT	Loss of interaction
RS9891119	Q9Y466	NR2E1	P40763	STAT3	FIMO	WT	Loss of interaction
RS9891119	Q9Y466	NR2E1	P46092	CCR10	FIMO	WT	Loss of interaction
RS9891119	Q9Y466	NR2E1	P46092	CCR10	RSAT	WT	Loss of interaction
RS9891119	Q8TAK6	OLIG1	P40763	STAT3	RSAT	WT	Loss of interaction
RS9891119	Q8TAK6	OLIG1	P40763	STAT3	FIMO	WT	Loss of interaction
RS9891119	Q8TAK6	OLIG1	P46092	CCR10	FIMO	WT	Loss of interaction
RS9891119	Q8TAK6	OLIG1	P46092	CCR10	RSAT	WT	Loss of interaction
RS9891119	O43680	TCF21	P40763	STAT3	RSAT	WT	Loss of interaction
RS9891119	O43680	TCF21	P46092	CCR10	RSAT	WT	Loss of interaction
RS9891119	P52738	ZNF140	P40763	STAT3	RSAT	MUT	Gain of nteraction
RS9891119	P52738	ZNF140	P40763	STAT3	FIMO	MUT	Gain of nteraction
RS9891119	P52738	ZNF140	P46092	CCR10	FIMO	MUT	Gain of nteraction
RS9891119	P52738	ZNF140	P46092	CCR10	RSAT	MUT	Gain of nteraction

### Sheet: Ulcerative colitis
SNP	Source Uniprot ID	Source gene name / miRNA ID	Target Uniprot ID	Target gene name	Interaction source	Type	Effect of the SNP interaction
RS7404095	P01100/P05412	FOS/JUN	O14562	UBFD1	FIMO	WT	Loss of interaction
RS6426833	P05412/P17275	JUN/JUNB	Q5T2D3	OTUD3	FIMO	MUT	Gain of nteraction
RS7404095	P05412/P17275	JUN/JUNB	O14562	UBFD1	FIMO	WT	Loss of interaction
RS7404095	P15407/P17535	FOSL1/JUND	O14562	UBFD1	FIMO	WT	Loss of interaction
RS941823	P15408/P17275	FOSL2/JUNB	Q92665	MRPS31	FIMO	MUT	Gain of nteraction
RS7404095	P15408/P17535	FOSL2/JUND	O14562	UBFD1	FIMO	WT	Loss of interaction
RS11168249	P43354/P19793	NR4A2/RXRA	O95398	RAPGEF3	FIMO	MUT	Gain of nteraction
RS11168249	P43354/P19793	NR4A2/RXRA	Q8WUI4	HDAC7	FIMO	MUT	Gain of nteraction
RS6426833	P53539/P05412	FOSB/JUN	Q5T2D3	OTUD3	FIMO	MUT	Gain of nteraction
RS11168249	P55055/P19793	NR1H2/RXRA	O95398	RAPGEF3	FIMO	MUT	Gain of nteraction
RS11168249	P55055/P19793	NR1H2/RXRA	Q8WUI4	HDAC7	FIMO	MUT	Gain of nteraction
RS7404095	Q05BX2	MEF2D	O14562	UBFD1	FIMO	MUT	Gain of nteraction
RS17085007	Q07869/P19793	PPARA/RXRA	P46778	RPL21	FIMO	WT	Loss of interaction
RS17085007	Q07869/P19793	PPARA/RXRA	Q92664	GTF3A	FIMO	WT	Loss of interaction
RS6871591	Q8IZI3	LEF1	Q9BX69	CARD6	RSAT	MUT	Gain of nteraction
RS11742570	Q8IZI3	LEF1	P35408	PTGER4	RSAT	WT	Loss of interaction
RS11742570	Q8IZI3	LEF1	Q9BX69	CARD6	RSAT	WT	Loss of interaction
RS6871591	Q8IZI3	LEF1	P35408	PTGER4	RSAT	MUT	Gain of nteraction
RS11676348	P35869	AHR	P25024	CXCR1	RSAT	WT	Loss of interaction
RS11676348	P35869	AHR	O15144	ARPC2	RSAT	WT	Loss of interaction
RS11676348	P35869	AHR	P25025	CXCR2	RSAT	WT	Loss of interaction
RS11676348	P35869	AHR	P49279	SLC11A1	RSAT	WT	Loss of interaction
RS2155219	P35869	AHR	Q14392	LRRC32	RSAT	MUT	Gain of nteraction
RS11676348	P35869	AHR	Q9GZU7	CTDSP1	RSAT	WT	Loss of interaction
RS2155219	P35869	AHR	Q9P2Y5	UVRAG	RSAT	MUT	Gain of nteraction
RS941823	O95076	ALX3	Q92665	MRPS31	FIMO	WT	Loss of interaction
RS943072	P10275	AR	Q5T3U5	ABCC10	RSAT	WT	Loss of interaction
RS943072	P10275	AR	Q9NVS2	MRPS18A	RSAT	WT	Loss of interaction
RS943072	P10275	AR	P15692	VEGFA	RSAT	WT	Loss of interaction
RS943072	P10275	AR	Q8IW70	TMEM151B	RSAT	WT	Loss of interaction
RS943072	P10275	AR	Q8TB61	SLC35B2	RSAT	WT	Loss of interaction
RS943072	P10275	AR	Q9Y253	POLH	RSAT	WT	Loss of interaction
RS8005161	P10275	AR	P54803	GALC	RSAT	MUT	Gain of nteraction
RS943072	P10275	AR	Q9HAV4	XPO5	RSAT	WT	Loss of interaction
RS8005161	P10275	AR	Q8IYL9	GPR65	RSAT	MUT	Gain of nteraction
RS4817986	A6NJG6	ARGFX	P15036	ETS2	RSAT	MUT	Gain of nteraction
RS11168249	Q99856	ARID3A	O95398	RAPGEF3	RSAT	WT	Loss of interaction
RS11168249	Q99856	ARID3A	Q8WUI4	HDAC7	RSAT	WT	Loss of interaction
RS941823	Q99856	ARID3A	Q92665	MRPS31	RSAT	MUT	Gain of nteraction
RS4817986	Q8IVW6	ARID3B	P15036	ETS2	RSAT	MUT	Gain of nteraction
RS941823	Q03989	ARID5A	Q92665	MRPS31	RSAT	WT	Loss of interaction
RS2155219	P27540	ARNT	Q9P2Y5	UVRAG	RSAT	MUT	Gain of nteraction
RS11676348	P27540	ARNT	P49279	SLC11A1	RSAT	WT	Loss of interaction
RS11676348	P27540	ARNT	Q9GZU7	CTDSP1	RSAT	WT	Loss of interaction
RS11676348	P27540	ARNT	P25024	CXCR1	RSAT	WT	Loss of interaction
RS11676348	P27540	ARNT	P25025	CXCR2	RSAT	WT	Loss of interaction
RS2155219	P27540	ARNT	Q14392	LRRC32	RSAT	MUT	Gain of nteraction
RS11676348	P27540	ARNT	O15144	ARPC2	RSAT	WT	Loss of interaction
RS11676348	Q9HBZ2	ARNT2	P25025	CXCR2	RSAT	WT	Loss of interaction
RS11676348	Q9HBZ2	ARNT2	P25024	CXCR1	RSAT	WT	Loss of interaction
RS11676348	Q9HBZ2	ARNT2	Q9GZU7	CTDSP1	RSAT	WT	Loss of interaction
RS11676348	Q9HBZ2	ARNT2	P49279	SLC11A1	RSAT	WT	Loss of interaction
RS11676348	Q9HBZ2	ARNT2	O15144	ARPC2	RSAT	WT	Loss of interaction
RS559928	P15336	ATF2	A6NC98	CCDC88B	RSAT	MUT	Gain of nteraction
RS559928	P15336	ATF2	O75676	RPS6KA4	RSAT	MUT	Gain of nteraction
RS559928	P15336	ATF2	Q86TN4	TRPT1	RSAT	MUT	Gain of nteraction
RS11168249	P18850	ATF6	Q8WUI4	HDAC7	RSAT	MUT	Gain of nteraction
RS2155219	P18850	ATF6	Q14392	LRRC32	FIMO	MUT	Gain of nteraction
RS2155219	P18850	ATF6	Q14392	LRRC32	RSAT	MUT	Gain of nteraction
RS2155219	P18850	ATF6	Q9P2Y5	UVRAG	RSAT	MUT	Gain of nteraction
RS2155219	P18850	ATF6	Q9P2Y5	UVRAG	FIMO	MUT	Gain of nteraction
RS11168249	P18850	ATF6	O95398	RAPGEF3	RSAT	MUT	Gain of nteraction
RS543104	P17544	ATF7	Q8N4S0	CCDC82	RSAT	WT	Loss of interaction
RS7404095	Q8N100	ATOH7	O14562	UBFD1	RSAT	MUT	Gain of nteraction
RS7404095	Q8N100	ATOH7	O14562	UBFD1	FIMO	MUT	Gain of nteraction
RS7404095	Q9BYV9	BACH2	O14562	UBFD1	RSAT	WT	Loss of interaction
RS941823	Q9BZE3	BARHL1	Q92665	MRPS31	RSAT	MUT	Gain of nteraction
RS941823	Q9HBU1	BARX1	Q92665	MRPS31	FIMO	MUT	Gain of nteraction
RS941823	Q9HBU1	BARX1	Q92665	MRPS31	RSAT	MUT	Gain of nteraction
RS6451494	P41182	BCL6	P35408	PTGER4	RSAT	MUT	Gain of nteraction
RS6451494	P41182	BCL6	Q9BX69	CARD6	FIMO	MUT	Gain of nteraction
RS6451494	P41182	BCL6	Q9BX69	CARD6	RSAT	MUT	Gain of nteraction
RS6451494	P41182	BCL6	P35408	PTGER4	FIMO	MUT	Gain of nteraction
RS17085007	Q8NFJ8	BHLHE22	P46778	RPL21	RSAT	WT	Loss of interaction
RS17085007	Q8NFJ8	BHLHE22	Q92664	GTF3A	RSAT	WT	Loss of interaction
RS1598859	Q8NDY6	BHLHE23	Q8N5K1	CISD2	RSAT	MUT	Gain of nteraction
RS1598859	Q8NDY6	BHLHE23	P19838	NFKB1	RSAT	MUT	Gain of nteraction
RS941823	Q3C1V8	BSX	Q92665	MRPS31	FIMO	MUT	Gain of nteraction
RS941823	Q3C1V8	BSX	Q92665	MRPS31	RSAT	MUT	Gain of nteraction
RS941823	Q99626	CDX2	Q92665	MRPS31	RSAT	WT	Loss of interaction
RS6584283	Q99626	CDX2	Q6XZF7	DNMBP	RSAT	WT	Loss of interaction
RS6584283	Q99626	CDX2	Q8TAU0	NKX2-3	RSAT	WT	Loss of interaction
RS941823	Q99626	CDX2	Q92665	MRPS31	FIMO	WT	Loss of interaction
RS943072	P49715	CEBPA	P15692	VEGFA	RSAT	WT	Loss of interaction
RS943072	P49715	CEBPA	Q8TB61	SLC35B2	FIMO	WT	Loss of interaction
RS943072	P49715	CEBPA	Q9NVS2	MRPS18A	RSAT	WT	Loss of interaction
RS943072	P49715	CEBPA	Q8IW70	TMEM151B	RSAT	WT	Loss of interaction
RS559928	P49715	CEBPA	A6NC98	CCDC88B	RSAT	MUT	Gain of nteraction
RS943072	P49715	CEBPA	Q8IW70	TMEM151B	FIMO	WT	Loss of interaction
RS943072	P49715	CEBPA	Q9HAV4	XPO5	FIMO	WT	Loss of interaction
RS559928	P49715	CEBPA	O75676	RPS6KA4	RSAT	MUT	Gain of nteraction
RS943072	P49715	CEBPA	P15692	VEGFA	FIMO	WT	Loss of interaction
RS943072	P49715	CEBPA	Q5T3U5	ABCC10	RSAT	WT	Loss of interaction
RS943072	P49715	CEBPA	Q9NVS2	MRPS18A	FIMO	WT	Loss of interaction
RS943072	P49715	CEBPA	Q9HAV4	XPO5	RSAT	WT	Loss of interaction
RS943072	P49715	CEBPA	Q5T3U5	ABCC10	FIMO	WT	Loss of interaction
RS559928	P49715	CEBPA	Q86TN4	TRPT1	RSAT	MUT	Gain of nteraction
RS943072	P49715	CEBPA	Q9Y253	POLH	RSAT	WT	Loss of interaction
RS943072	P49715	CEBPA	Q9Y253	POLH	FIMO	WT	Loss of interaction
RS943072	P49715	CEBPA	Q8TB61	SLC35B2	RSAT	WT	Loss of interaction
RS943072	P49716	CEBPD	Q8IW70	TMEM151B	RSAT	WT	Loss of interaction
RS943072	P49716	CEBPD	Q8TB61	SLC35B2	FIMO	WT	Loss of interaction
RS943072	P49716	CEBPD	Q5T3U5	ABCC10	RSAT	WT	Loss of interaction
RS943072	P49716	CEBPD	Q9Y253	POLH	RSAT	WT	Loss of interaction
RS943072	P49716	CEBPD	Q9NVS2	MRPS18A	FIMO	WT	Loss of interaction
RS943072	P49716	CEBPD	Q9HAV4	XPO5	RSAT	WT	Loss of interaction
RS943072	P49716	CEBPD	Q5T3U5	ABCC10	FIMO	WT	Loss of interaction
RS943072	P49716	CEBPD	Q9HAV4	XPO5	FIMO	WT	Loss of interaction
RS943072	P49716	CEBPD	Q9NVS2	MRPS18A	RSAT	WT	Loss of interaction
RS943072	P49716	CEBPD	Q8TB61	SLC35B2	RSAT	WT	Loss of interaction
RS943072	P49716	CEBPD	P15692	VEGFA	RSAT	WT	Loss of interaction
RS943072	P49716	CEBPD	P15692	VEGFA	FIMO	WT	Loss of interaction
RS943072	P49716	CEBPD	Q8IW70	TMEM151B	FIMO	WT	Loss of interaction
RS943072	P49716	CEBPD	Q9Y253	POLH	FIMO	WT	Loss of interaction
RS943072	P53567	CEBPG	Q8IW70	TMEM151B	FIMO	WT	Loss of interaction
RS943072	P53567	CEBPG	Q8TB61	SLC35B2	FIMO	WT	Loss of interaction
RS6451493	P53567	CEBPG	Q13131	PRKAA1	FIMO	MUT	Gain of nteraction
RS943072	P53567	CEBPG	Q5T3U5	ABCC10	RSAT	WT	Loss of interaction
RS943072	P53567	CEBPG	P15692	VEGFA	RSAT	WT	Loss of interaction
RS943072	P53567	CEBPG	P15692	VEGFA	FIMO	WT	Loss of interaction
RS943072	P53567	CEBPG	Q9HAV4	XPO5	RSAT	WT	Loss of interaction
RS943072	P53567	CEBPG	Q9NVS2	MRPS18A	RSAT	WT	Loss of interaction
RS943072	P53567	CEBPG	Q5T3U5	ABCC10	FIMO	WT	Loss of interaction
RS943072	P53567	CEBPG	Q8TB61	SLC35B2	RSAT	WT	Loss of interaction
RS943072	P53567	CEBPG	Q9Y253	POLH	FIMO	WT	Loss of interaction
RS943072	P53567	CEBPG	Q9HAV4	XPO5	FIMO	WT	Loss of interaction
RS943072	P53567	CEBPG	Q9NVS2	MRPS18A	FIMO	WT	Loss of interaction
RS943072	P53567	CEBPG	Q8IW70	TMEM151B	RSAT	WT	Loss of interaction
RS943072	P53567	CEBPG	Q9Y253	POLH	RSAT	WT	Loss of interaction
RS941823	P07199	CENPB	Q92665	MRPS31	RSAT	MUT	Gain of nteraction
RS11168249	Q8TEY5	CREB3L4	O95398	RAPGEF3	RSAT	MUT	Gain of nteraction
RS2155219	Q8TEY5	CREB3L4	Q14392	LRRC32	RSAT	MUT	Gain of nteraction
RS2155219	Q8TEY5	CREB3L4	Q9P2Y5	UVRAG	RSAT	MUT	Gain of nteraction
RS11168249	Q8TEY5	CREB3L4	Q8WUI4	HDAC7	RSAT	MUT	Gain of nteraction
RS11168249	O43186	CRX	Q8WUI4	HDAC7	RSAT	WT	Loss of interaction
RS11168249	O43186	CRX	O95398	RAPGEF3	RSAT	WT	Loss of interaction
RS6667605	P49711	CTCF	Q92956	TNFRSF14	RSAT	WT	Loss of interaction
RS72703046	P49711	CTCF	P0C7U3	ZDHHC11B	RSAT	MUT	Gain of nteraction
RS6087990	P49711	CTCF	Q9UBC3	DNMT3B	FIMO	MUT	Gain of nteraction
RS72703046	P49711	CTCF	Q9Y666	SLC12A7	FIMO	MUT	Gain of nteraction
RS72703046	P49711	CTCF	Q9H8M2	BRD9	FIMO	MUT	Gain of nteraction
RS72703046	P49711	CTCF	P48764	SLC9A3	FIMO	MUT	Gain of nteraction
RS72703046	P49711	CTCF	Q9H8M2	BRD9	RSAT	MUT	Gain of nteraction
RS72703046	P49711	CTCF	Q9H8X9	ZDHHC11	RSAT	MUT	Gain of nteraction
RS72703046	P49711	CTCF	Q15645	TRIP13	RSAT	MUT	Gain of nteraction
RS72703046	P49711	CTCF	A9YTQ3	AHRR	FIMO	MUT	Gain of nteraction
RS6667605	P49711	CTCF	Q495T6	MMEL1	RSAT	WT	Loss of interaction
RS72703046	P49711	CTCF	Q9H8X9	ZDHHC11	FIMO	MUT	Gain of nteraction
RS72703046	P49711	CTCF	Q969F2	NKD2	FIMO	MUT	Gain of nteraction
RS72703046	P49711	CTCF	A9YTQ3	AHRR	RSAT	MUT	Gain of nteraction
RS6667605	P49711	CTCF	Q92956	TNFRSF14	FIMO	WT	Loss of interaction
RS72703046	P49711	CTCF	Q969F2	NKD2	RSAT	MUT	Gain of nteraction
RS72703046	P49711	CTCF	Q15645	TRIP13	FIMO	MUT	Gain of nteraction
RS6667605	P49711	CTCF	Q495T6	MMEL1	FIMO	WT	Loss of interaction
RS72703046	P49711	CTCF	P48764	SLC9A3	RSAT	MUT	Gain of nteraction
RS72703046	P49711	CTCF	Q9Y666	SLC12A7	RSAT	MUT	Gain of nteraction
RS72703046	P49711	CTCF	P0C7U3	ZDHHC11B	FIMO	MUT	Gain of nteraction
RS1598859	Q8NI51	CTCFL	Q8N5K1	CISD2	FIMO	MUT	Gain of nteraction
RS1598859	Q8NI51	CTCFL	P19838	NFKB1	FIMO	MUT	Gain of nteraction
RS941823	P39880	CUX1	Q92665	MRPS31	RSAT	MUT	Gain of nteraction
RS559928	P35638	DDIT3	A6NC98	CCDC88B	RSAT	MUT	Gain of nteraction
RS559928	P35638	DDIT3	O75676	RPS6KA4	RSAT	MUT	Gain of nteraction
RS559928	P35638	DDIT3	Q86TN4	TRPT1	RSAT	MUT	Gain of nteraction
RS17085007	P56177	DLX1	Q92664	GTF3A	RSAT	WT	Loss of interaction
RS4817986	P56177	DLX1	P15036	ETS2	RSAT	MUT	Gain of nteraction
RS17085007	P56177	DLX1	P46778	RPL21	RSAT	WT	Loss of interaction
RS941823	P56178	DLX5	Q92665	MRPS31	RSAT	MUT	Gain of nteraction
RS3024505	Q8NFW5	DMBX1	O60825	PFKFB2	RSAT	WT	Loss of interaction
RS17085007	Q96SC8	DMRTA2	Q92664	GTF3A	RSAT	MUT	Gain of nteraction
RS17085007	Q96SC8	DMRTA2	P46778	RPL21	RSAT	MUT	Gain of nteraction
RS17085007	Q96SC8	DMRTA2	P46778	RPL21	FIMO	MUT	Gain of nteraction
RS17085007	Q96SC8	DMRTA2	Q92664	GTF3A	FIMO	MUT	Gain of nteraction
RS11676348	O75461	E2F6	O15144	ARPC2	RSAT	WT	Loss of interaction
RS11676348	O75461	E2F6	Q9GZU7	CTDSP1	RSAT	WT	Loss of interaction
RS11676348	O75461	E2F6	P25025	CXCR2	RSAT	WT	Loss of interaction
RS11676348	O75461	E2F6	P25024	CXCR1	RSAT	WT	Loss of interaction
RS11676348	O75461	E2F6	P49279	SLC11A1	RSAT	WT	Loss of interaction
RS8005161	Q96AV8	E2F7	P54803	GALC	RSAT	MUT	Gain of nteraction
RS8005161	Q96AV8	E2F7	Q8IYL9	GPR65	RSAT	MUT	Gain of nteraction
RS8005161	A0AVK6	E2F8	Q8IYL9	GPR65	RSAT	MUT	Gain of nteraction
RS8005161	A0AVK6	E2F8	P54803	GALC	RSAT	MUT	Gain of nteraction
RS11230563	Q9UH73	EBF1	Q9H6F5	CCDC86	FIMO	MUT	Gain of nteraction
RS1598859	Q9UH73	EBF1	Q8N5K1	CISD2	FIMO	MUT	Gain of nteraction
RS1598859	Q9UH73	EBF1	P19838	NFKB1	FIMO	MUT	Gain of nteraction
RS11676348	Q9UH73	EBF1	O15144	ARPC2	FIMO	MUT	Gain of nteraction
RS1598859	Q9UH73	EBF1	Q8N5K1	CISD2	RSAT	MUT	Gain of nteraction
RS11230563	Q9UH73	EBF1	P30203	CD6	FIMO	MUT	Gain of nteraction
RS11230563	Q9UH73	EBF1	Q24JP5	TMEM132A	FIMO	MUT	Gain of nteraction
RS11676348	Q9UH73	EBF1	P49279	SLC11A1	FIMO	MUT	Gain of nteraction
RS1598859	Q9UH73	EBF1	P19838	NFKB1	RSAT	MUT	Gain of nteraction
RS11676348	Q9UH73	EBF1	P25024	CXCR1	FIMO	MUT	Gain of nteraction
RS11230563	Q9UH73	EBF1	Q9NPI0	TMEM138	FIMO	MUT	Gain of nteraction
RS11676348	Q9UH73	EBF1	Q9GZU7	CTDSP1	FIMO	MUT	Gain of nteraction
RS11230563	Q9UH73	EBF1	A5D8V6	VPS37C	FIMO	MUT	Gain of nteraction
RS11230563	Q9UH73	EBF1	Q16531	DDB1	FIMO	MUT	Gain of nteraction
RS11230563	Q9UH73	EBF1	Q8N684	CPSF7	FIMO	MUT	Gain of nteraction
RS10891692	Q9UH73	EBF1	Q8N323	NXPE1	FIMO	WT	Loss of interaction
RS11676348	Q9UH73	EBF1	P25025	CXCR2	FIMO	MUT	Gain of nteraction
RS6667605	Q9HAK2	EBF2	Q92956	TNFRSF14	RSAT	WT	Loss of interaction
RS6667605	Q9HAK2	EBF2	Q495T6	MMEL1	RSAT	WT	Loss of interaction
RS11676348	Q9H4W6	EBF3	O15144	ARPC2	FIMO	MUT	Gain of nteraction
RS11676348	Q9H4W6	EBF3	P49279	SLC11A1	RSAT	MUT	Gain of nteraction
RS10891692	Q9H4W6	EBF3	Q8N323	NXPE1	FIMO	WT	Loss of interaction
RS11230563	Q9H4W6	EBF3	Q16531	DDB1	FIMO	MUT	Gain of nteraction
RS11676348	Q9H4W6	EBF3	P25025	CXCR2	RSAT	MUT	Gain of nteraction
RS11676348	Q9H4W6	EBF3	P25024	CXCR1	RSAT	MUT	Gain of nteraction
RS6667605	Q9H4W6	EBF3	Q495T6	MMEL1	RSAT	WT	Loss of interaction
RS11676348	Q9H4W6	EBF3	Q9GZU7	CTDSP1	FIMO	MUT	Gain of nteraction
RS6667605	Q9H4W6	EBF3	Q92956	TNFRSF14	FIMO	WT	Loss of interaction
RS11230563	Q9H4W6	EBF3	Q9NPI0	TMEM138	FIMO	MUT	Gain of nteraction
RS6667605	Q9H4W6	EBF3	Q495T6	MMEL1	FIMO	WT	Loss of interaction
RS11230563	Q9H4W6	EBF3	Q8N684	CPSF7	FIMO	MUT	Gain of nteraction
RS11676348	Q9H4W6	EBF3	P25024	CXCR1	FIMO	MUT	Gain of nteraction
RS11230563	Q9H4W6	EBF3	Q9H6F5	CCDC86	FIMO	MUT	Gain of nteraction
RS6667605	Q9H4W6	EBF3	Q92956	TNFRSF14	RSAT	WT	Loss of interaction
RS11676348	Q9H4W6	EBF3	Q9GZU7	CTDSP1	RSAT	MUT	Gain of nteraction
RS11676348	Q9H4W6	EBF3	P25025	CXCR2	FIMO	MUT	Gain of nteraction
RS11230563	Q9H4W6	EBF3	Q24JP5	TMEM132A	FIMO	MUT	Gain of nteraction
RS11676348	Q9H4W6	EBF3	P49279	SLC11A1	FIMO	MUT	Gain of nteraction
RS11230563	Q9H4W6	EBF3	A5D8V6	VPS37C	FIMO	MUT	Gain of nteraction
RS11230563	Q9H4W6	EBF3	P30203	CD6	FIMO	MUT	Gain of nteraction
RS11676348	Q9H4W6	EBF3	O15144	ARPC2	RSAT	MUT	Gain of nteraction
RS3024495	P18146	EGR1	O60825	PFKFB2	RSAT	MUT	Gain of nteraction
RS3024505	P18146	EGR1	O60825	PFKFB2	RSAT	WT	Loss of interaction
RS3024505	Q05215	EGR4	O60825	PFKFB2	RSAT	WT	Loss of interaction
RS6451493	P41970	ELK3	Q13131	PRKAA1	RSAT	WT	Loss of interaction
RS6451493	P41970	ELK3	P35408	PTGER4	RSAT	WT	Loss of interaction
RS6451493	P41970	ELK3	Q9BX69	CARD6	RSAT	WT	Loss of interaction
RS6451494	P41970	ELK3	Q9BX69	CARD6	RSAT	MUT	Gain of nteraction
RS6451494	P41970	ELK3	P35408	PTGER4	RSAT	MUT	Gain of nteraction
RS941823	Q04741	EMX1	Q92665	MRPS31	RSAT	MUT	Gain of nteraction
RS941823	Q04743	EMX2	Q92665	MRPS31	RSAT	MUT	Gain of nteraction
RS941823	P19622	EN2	Q92665	MRPS31	RSAT	MUT	Gain of nteraction
RS3024495	O95936	EOMES	P01833	PIGR	RSAT	MUT	Gain of nteraction
RS3024495	O95936	EOMES	P49137	MAPKAPK2	RSAT	MUT	Gain of nteraction
RS3024495	O95936	EOMES	Q8WWW0	RASSF5	RSAT	MUT	Gain of nteraction
RS3024495	O95936	EOMES	O60825	PFKFB2	FIMO	MUT	Gain of nteraction
RS3024495	O95936	EOMES	O60825	PFKFB2	RSAT	MUT	Gain of nteraction
RS3024495	O95936	EOMES	P49137	MAPKAPK2	FIMO	MUT	Gain of nteraction
RS3024495	O95936	EOMES	Q8WWW0	RASSF5	FIMO	MUT	Gain of nteraction
RS3024495	O95936	EOMES	P01833	PIGR	FIMO	MUT	Gain of nteraction
RS11230563	P50548	ERF	Q9H6F5	CCDC86	RSAT	WT	Loss of interaction
RS11230563	P50548	ERF	Q24JP5	TMEM132A	RSAT	WT	Loss of interaction
RS11230563	P50548	ERF	Q9NPI0	TMEM138	RSAT	WT	Loss of interaction
RS11230563	P50548	ERF	Q8N684	CPSF7	RSAT	WT	Loss of interaction
RS11230563	P50548	ERF	P30203	CD6	RSAT	WT	Loss of interaction
RS11230563	P50548	ERF	Q16531	DDB1	RSAT	WT	Loss of interaction
RS11230563	P50548	ERF	A5D8V6	VPS37C	RSAT	WT	Loss of interaction
RS3197999	P03372	ESR1	P78332	RBM6	FIMO	WT	Loss of interaction
RS3197999	P03372	ESR1	P41226	UBA7	RSAT	WT	Loss of interaction
RS907611	P03372	ESR1	P33241	LSP1	RSAT	WT	Loss of interaction
RS3197999	P03372	ESR1	Q9UHH9	IP6K2	FIMO	WT	Loss of interaction
RS3197999	P03372	ESR1	P26927	MST1	RSAT	WT	Loss of interaction
RS3197999	P03372	ESR1	Q8IZD9	DOCK3	RSAT	WT	Loss of interaction
RS3197999	P03372	ESR1	P07203	GPX1	RSAT	WT	Loss of interaction
RS3197999	P03372	ESR1	Q5XPI4	RNF123	FIMO	WT	Loss of interaction
RS3197999	P03372	ESR1	P48728	AMT	RSAT	WT	Loss of interaction
RS3197999	P03372	ESR1	Q9NNW5	WDR6	RSAT	WT	Loss of interaction
RS3197999	P03372	ESR1	P41226	UBA7	FIMO	WT	Loss of interaction
RS3197999	P03372	ESR1	Q9BSH3	NICN1	RSAT	WT	Loss of interaction
RS3197999	P03372	ESR1	Q9NNW5	WDR6	FIMO	WT	Loss of interaction
RS3197999	P03372	ESR1	P13798	APEH	RSAT	WT	Loss of interaction
RS3197999	P03372	ESR1	Q5XPI4	RNF123	RSAT	WT	Loss of interaction
RS907611	P03372	ESR1	P33241	LSP1	FIMO	WT	Loss of interaction
RS3197999	P03372	ESR1	Q9BSH3	NICN1	FIMO	WT	Loss of interaction
RS3197999	P03372	ESR1	P26927	MST1	FIMO	WT	Loss of interaction
RS3197999	P03372	ESR1	Q9UHH9	IP6K2	RSAT	WT	Loss of interaction
RS3197999	P03372	ESR1	P48728	AMT	FIMO	WT	Loss of interaction
RS3197999	P03372	ESR1	P13798	APEH	FIMO	WT	Loss of interaction
RS3197999	P03372	ESR1	Q2TAL8	QRICH1	FIMO	WT	Loss of interaction
RS3197999	P03372	ESR1	P07203	GPX1	FIMO	WT	Loss of interaction
RS3197999	P03372	ESR1	Q8IZD9	DOCK3	FIMO	WT	Loss of interaction
RS3197999	P03372	ESR1	P78332	RBM6	RSAT	WT	Loss of interaction
RS3197999	P03372	ESR1	Q2TAL8	QRICH1	RSAT	WT	Loss of interaction
RS3197999	Q92731	ESR2	Q9NNW5	WDR6	RSAT	WT	Loss of interaction
RS3197999	Q92731	ESR2	P13798	APEH	RSAT	WT	Loss of interaction
RS3197999	Q92731	ESR2	P48728	AMT	RSAT	WT	Loss of interaction
RS3197999	Q92731	ESR2	P07203	GPX1	RSAT	WT	Loss of interaction
RS3197999	Q92731	ESR2	Q5XPI4	RNF123	RSAT	WT	Loss of interaction
RS3197999	Q92731	ESR2	Q8IZD9	DOCK3	RSAT	WT	Loss of interaction
RS3197999	Q92731	ESR2	Q2TAL8	QRICH1	RSAT	WT	Loss of interaction
RS3197999	Q92731	ESR2	Q9UHH9	IP6K2	RSAT	WT	Loss of interaction
RS3197999	Q92731	ESR2	P78332	RBM6	RSAT	WT	Loss of interaction
RS907611	Q92731	ESR2	P33241	LSP1	FIMO	WT	Loss of interaction
RS3197999	Q92731	ESR2	P41226	UBA7	RSAT	WT	Loss of interaction
RS907611	Q92731	ESR2	P33241	LSP1	RSAT	WT	Loss of interaction
RS3197999	Q92731	ESR2	P26927	MST1	RSAT	WT	Loss of interaction
RS3197999	Q92731	ESR2	Q9BSH3	NICN1	RSAT	WT	Loss of interaction
RS10891692	P14921	ETS1	Q8N323	NXPE1	FIMO	MUT	Gain of nteraction
RS10891692	P14921	ETS1	Q8N323	NXPE1	RSAT	MUT	Gain of nteraction
RS941823	P53539	FOSB	Q92665	MRPS31	RSAT	MUT	Gain of nteraction
RS6426833	P53539	FOSB	Q5T2D3	OTUD3	RSAT	WT	Loss of interaction
RS10737481	P53539	FOSB	Q5T2D3	OTUD3	RSAT	MUT	Gain of nteraction
RS941823	P15407	FOSL1	Q92665	MRPS31	RSAT	MUT	Gain of nteraction
RS7404095	P15408	FOSL2	O14562	UBFD1	FIMO	WT	Loss of interaction
RS941823	P15408	FOSL2	Q92665	MRPS31	RSAT	MUT	Gain of nteraction
RS943072	P55317	FOXA1	P15692	VEGFA	FIMO	WT	Loss of interaction
RS943072	P55317	FOXA1	Q9NVS2	MRPS18A	FIMO	WT	Loss of interaction
RS943072	P55317	FOXA1	Q8IW70	TMEM151B	FIMO	WT	Loss of interaction
RS943072	P55317	FOXA1	P15692	VEGFA	RSAT	WT	Loss of interaction
RS543104	P55317	FOXA1	Q8N4S0	CCDC82	FIMO	WT	Loss of interaction
RS943072	P55317	FOXA1	Q9Y253	POLH	RSAT	WT	Loss of interaction
RS943072	P55317	FOXA1	Q5T3U5	ABCC10	RSAT	WT	Loss of interaction
RS943072	P55317	FOXA1	Q8TB61	SLC35B2	RSAT	WT	Loss of interaction
RS943072	P55317	FOXA1	Q8IW70	TMEM151B	RSAT	WT	Loss of interaction
RS943072	P55317	FOXA1	Q9NVS2	MRPS18A	RSAT	WT	Loss of interaction
RS943072	P55317	FOXA1	Q8TB61	SLC35B2	FIMO	WT	Loss of interaction
RS943072	P55317	FOXA1	Q5T3U5	ABCC10	FIMO	WT	Loss of interaction
RS943072	P55317	FOXA1	Q9HAV4	XPO5	FIMO	WT	Loss of interaction
RS943072	P55317	FOXA1	Q9HAV4	XPO5	RSAT	WT	Loss of interaction
RS943072	P55317	FOXA1	Q9Y253	POLH	FIMO	WT	Loss of interaction
RS943072	Q9Y261	FOXA2	Q5T3U5	ABCC10	RSAT	WT	Loss of interaction
RS943072	Q9Y261	FOXA2	Q8TB61	SLC35B2	RSAT	WT	Loss of interaction
RS943072	Q9Y261	FOXA2	Q9Y253	POLH	RSAT	WT	Loss of interaction
RS943072	Q9Y261	FOXA2	Q8IW70	TMEM151B	FIMO	WT	Loss of interaction
RS943072	Q9Y261	FOXA2	Q8IW70	TMEM151B	RSAT	WT	Loss of interaction
RS943072	Q9Y261	FOXA2	Q8TB61	SLC35B2	FIMO	WT	Loss of interaction
RS7608910	Q9Y261	FOXA2	Q6NSI8	SANBR	FIMO	MUT	Gain of nteraction
RS943072	Q9Y261	FOXA2	Q9HAV4	XPO5	FIMO	WT	Loss of interaction
RS11041476	Q9Y261	FOXA2	Q96QS1	TSPAN32	RSAT	MUT	Gain of nteraction
RS11041476	Q9Y261	FOXA2	P33241	LSP1	RSAT	MUT	Gain of nteraction
RS943072	Q9Y261	FOXA2	Q9NVS2	MRPS18A	FIMO	WT	Loss of interaction
RS943072	Q9Y261	FOXA2	Q5T3U5	ABCC10	FIMO	WT	Loss of interaction
RS943072	Q9Y261	FOXA2	P15692	VEGFA	RSAT	WT	Loss of interaction
RS11041476	Q9Y261	FOXA2	P48788	TNNI2	RSAT	MUT	Gain of nteraction
RS943072	Q9Y261	FOXA2	Q9NVS2	MRPS18A	RSAT	WT	Loss of interaction
RS943072	Q9Y261	FOXA2	Q9Y253	POLH	FIMO	WT	Loss of interaction
RS943072	Q9Y261	FOXA2	Q9HAV4	XPO5	RSAT	WT	Loss of interaction
RS943072	Q9Y261	FOXA2	P15692	VEGFA	FIMO	WT	Loss of interaction
RS543104	Q9Y261	FOXA2	Q8N4S0	CCDC82	FIMO	WT	Loss of interaction
RS543104	P55318	FOXA3	Q8N4S0	CCDC82	FIMO	WT	Loss of interaction
RS11041476	P55318	FOXA3	P33241	LSP1	RSAT	MUT	Gain of nteraction
RS943072	P55318	FOXA3	Q9NVS2	MRPS18A	FIMO	WT	Loss of interaction
RS943072	P55318	FOXA3	Q8IW70	TMEM151B	FIMO	WT	Loss of interaction
RS943072	P55318	FOXA3	Q9Y253	POLH	FIMO	WT	Loss of interaction
RS943072	P55318	FOXA3	Q8TB61	SLC35B2	FIMO	WT	Loss of interaction
RS943072	P55318	FOXA3	P15692	VEGFA	RSAT	WT	Loss of interaction
RS943072	P55318	FOXA3	Q8TB61	SLC35B2	RSAT	WT	Loss of interaction
RS943072	P55318	FOXA3	Q9NVS2	MRPS18A	RSAT	WT	Loss of interaction
RS11041476	P55318	FOXA3	P48788	TNNI2	RSAT	MUT	Gain of nteraction
RS943072	P55318	FOXA3	P15692	VEGFA	FIMO	WT	Loss of interaction
RS943072	P55318	FOXA3	Q9HAV4	XPO5	RSAT	WT	Loss of interaction
RS943072	P55318	FOXA3	Q8IW70	TMEM151B	RSAT	WT	Loss of interaction
RS943072	P55318	FOXA3	Q9HAV4	XPO5	FIMO	WT	Loss of interaction
RS943072	P55318	FOXA3	Q9Y253	POLH	RSAT	WT	Loss of interaction
RS943072	P55318	FOXA3	Q5T3U5	ABCC10	RSAT	WT	Loss of interaction
RS943072	P55318	FOXA3	Q5T3U5	ABCC10	FIMO	WT	Loss of interaction
RS11041476	P55318	FOXA3	Q96QS1	TSPAN32	RSAT	MUT	Gain of nteraction
RS943072	Q99853	FOXB1	P15692	VEGFA	FIMO	WT	Loss of interaction
RS943072	Q99853	FOXB1	Q9NVS2	MRPS18A	FIMO	WT	Loss of interaction
RS943072	Q99853	FOXB1	Q8TB61	SLC35B2	RSAT	WT	Loss of interaction
RS943072	Q99853	FOXB1	Q9HAV4	XPO5	RSAT	WT	Loss of interaction
RS943072	Q99853	FOXB1	Q8IW70	TMEM151B	FIMO	WT	Loss of interaction
RS543104	Q99853	FOXB1	Q8N4S0	CCDC82	RSAT	MUT	Gain of nteraction
RS943072	Q99853	FOXB1	Q5T3U5	ABCC10	RSAT	WT	Loss of interaction
RS943072	Q99853	FOXB1	P15692	VEGFA	RSAT	WT	Loss of interaction
RS943072	Q99853	FOXB1	Q8TB61	SLC35B2	FIMO	WT	Loss of interaction
RS943072	Q99853	FOXB1	Q9NVS2	MRPS18A	RSAT	WT	Loss of interaction
RS941823	Q99853	FOXB1	Q92665	MRPS31	FIMO	WT	Loss of interaction
RS943072	Q99853	FOXB1	Q9Y253	POLH	RSAT	WT	Loss of interaction
RS943072	Q99853	FOXB1	Q9Y253	POLH	FIMO	WT	Loss of interaction
RS943072	Q99853	FOXB1	Q8IW70	TMEM151B	RSAT	WT	Loss of interaction
RS943072	Q99853	FOXB1	Q5T3U5	ABCC10	FIMO	WT	Loss of interaction
RS943072	Q99853	FOXB1	Q9HAV4	XPO5	FIMO	WT	Loss of interaction
RS943072	Q12948	FOXC1	Q5T3U5	ABCC10	RSAT	WT	Loss of interaction
RS943072	Q12948	FOXC1	P15692	VEGFA	FIMO	WT	Loss of interaction
RS943072	Q12948	FOXC1	Q9Y253	POLH	FIMO	WT	Loss of interaction
RS943072	Q12948	FOXC1	P15692	VEGFA	RSAT	WT	Loss of interaction
RS943072	Q12948	FOXC1	Q9NVS2	MRPS18A	FIMO	WT	Loss of interaction
RS943072	Q12948	FOXC1	Q9HAV4	XPO5	FIMO	WT	Loss of interaction
RS943072	Q12948	FOXC1	Q8TB61	SLC35B2	RSAT	WT	Loss of interaction
RS943072	Q12948	FOXC1	Q8IW70	TMEM151B	RSAT	WT	Loss of interaction
RS943072	Q12948	FOXC1	Q5T3U5	ABCC10	FIMO	WT	Loss of interaction
RS943072	Q12948	FOXC1	Q9Y253	POLH	RSAT	WT	Loss of interaction
RS943072	Q12948	FOXC1	Q9HAV4	XPO5	RSAT	WT	Loss of interaction
RS943072	Q12948	FOXC1	Q9NVS2	MRPS18A	RSAT	WT	Loss of interaction
RS543104	Q12948	FOXC1	Q8N4S0	CCDC82	FIMO	WT	Loss of interaction
RS943072	Q12948	FOXC1	Q8IW70	TMEM151B	FIMO	WT	Loss of interaction
RS943072	Q12948	FOXC1	Q8TB61	SLC35B2	FIMO	WT	Loss of interaction
RS943072	Q99958	FOXC2	P15692	VEGFA	RSAT	WT	Loss of interaction
RS943072	Q99958	FOXC2	Q9Y253	POLH	FIMO	WT	Loss of interaction
RS943072	Q99958	FOXC2	Q9Y253	POLH	RSAT	WT	Loss of interaction
RS943072	Q99958	FOXC2	Q8TB61	SLC35B2	FIMO	WT	Loss of interaction
RS943072	Q99958	FOXC2	Q9HAV4	XPO5	RSAT	WT	Loss of interaction
RS943072	Q99958	FOXC2	P15692	VEGFA	FIMO	WT	Loss of interaction
RS941823	Q99958	FOXC2	Q92665	MRPS31	RSAT	WT	Loss of interaction
RS943072	Q99958	FOXC2	Q8IW70	TMEM151B	FIMO	WT	Loss of interaction
RS943072	Q99958	FOXC2	Q8IW70	TMEM151B	RSAT	WT	Loss of interaction
RS943072	Q99958	FOXC2	Q9NVS2	MRPS18A	FIMO	WT	Loss of interaction
RS943072	Q99958	FOXC2	Q5T3U5	ABCC10	FIMO	WT	Loss of interaction
RS943072	Q99958	FOXC2	Q8TB61	SLC35B2	RSAT	WT	Loss of interaction
RS943072	Q99958	FOXC2	Q9HAV4	XPO5	FIMO	WT	Loss of interaction
RS943072	Q99958	FOXC2	Q5T3U5	ABCC10	RSAT	WT	Loss of interaction
RS943072	Q99958	FOXC2	Q9NVS2	MRPS18A	RSAT	WT	Loss of interaction
RS12946510	Q16676	FOXD1	P10827	THRA	RSAT	MUT	Gain of nteraction
RS12946510	Q16676	FOXD1	Q8TAX9	GSDMB	RSAT	MUT	Gain of nteraction
RS12946510	Q16676	FOXD1	Q8TF74	WIPF2	RSAT	MUT	Gain of nteraction
RS943072	Q16676	FOXD1	P15692	VEGFA	RSAT	WT	Loss of interaction
RS943072	Q16676	FOXD1	Q9Y253	POLH	RSAT	WT	Loss of interaction
RS943072	Q16676	FOXD1	Q9NVS2	MRPS18A	RSAT	WT	Loss of interaction
RS12946510	Q16676	FOXD1	Q96IG2	FBXL20	RSAT	MUT	Gain of nteraction
RS12946510	Q16676	FOXD1	Q9NYV4	CDK12	RSAT	MUT	Gain of nteraction
RS12946510	Q16676	FOXD1	Q6X784	ZPBP2	RSAT	MUT	Gain of nteraction
RS943072	Q16676	FOXD1	Q8TB61	SLC35B2	RSAT	WT	Loss of interaction
RS943072	Q16676	FOXD1	Q9HAV4	XPO5	RSAT	WT	Loss of interaction
RS12946510	Q16676	FOXD1	Q9UKT9	IKZF3	RSAT	MUT	Gain of nteraction
RS12946510	Q16676	FOXD1	Q8N138	ORMDL3	RSAT	MUT	Gain of nteraction
RS943072	Q16676	FOXD1	Q8IW70	TMEM151B	RSAT	WT	Loss of interaction
RS943072	Q16676	FOXD1	Q5T3U5	ABCC10	RSAT	WT	Loss of interaction
RS943072	O60548	FOXD2	Q9HAV4	XPO5	RSAT	WT	Loss of interaction
RS943072	O60548	FOXD2	Q8IW70	TMEM151B	RSAT	WT	Loss of interaction
RS11168249	O60548	FOXD2	Q8WUI4	HDAC7	RSAT	MUT	Gain of nteraction
RS943072	O60548	FOXD2	P15692	VEGFA	FIMO	WT	Loss of interaction
RS943072	O60548	FOXD2	Q9HAV4	XPO5	FIMO	WT	Loss of interaction
RS943072	O60548	FOXD2	Q9Y253	POLH	FIMO	WT	Loss of interaction
RS943072	O60548	FOXD2	Q8TB61	SLC35B2	FIMO	WT	Loss of interaction
RS943072	O60548	FOXD2	Q5T3U5	ABCC10	FIMO	WT	Loss of interaction
RS943072	O60548	FOXD2	Q9NVS2	MRPS18A	FIMO	WT	Loss of interaction
RS11168249	O60548	FOXD2	O95398	RAPGEF3	RSAT	MUT	Gain of nteraction
RS943072	O60548	FOXD2	Q9Y253	POLH	RSAT	WT	Loss of interaction
RS943072	O60548	FOXD2	Q5T3U5	ABCC10	RSAT	WT	Loss of interaction
RS943072	O60548	FOXD2	Q9NVS2	MRPS18A	RSAT	WT	Loss of interaction
RS943072	O60548	FOXD2	Q8TB61	SLC35B2	RSAT	WT	Loss of interaction
RS943072	O60548	FOXD2	Q8IW70	TMEM151B	FIMO	WT	Loss of interaction
RS943072	O60548	FOXD2	P15692	VEGFA	RSAT	WT	Loss of interaction
RS12946510	Q9UJU5	FOXD3	Q6X784	ZPBP2	RSAT	MUT	Gain of nteraction
RS12946510	Q9UJU5	FOXD3	Q8TAX9	GSDMB	RSAT	MUT	Gain of nteraction
RS12946510	Q9UJU5	FOXD3	Q9UKT9	IKZF3	RSAT	MUT	Gain of nteraction
RS12946510	Q9UJU5	FOXD3	P10827	THRA	RSAT	MUT	Gain of nteraction
RS941823	Q9UJU5	FOXD3	Q92665	MRPS31	RSAT	WT	Loss of interaction
RS12946510	Q9UJU5	FOXD3	Q8N138	ORMDL3	RSAT	MUT	Gain of nteraction
RS12946510	Q9UJU5	FOXD3	Q9NYV4	CDK12	RSAT	MUT	Gain of nteraction
RS12946510	Q9UJU5	FOXD3	Q96IG2	FBXL20	RSAT	MUT	Gain of nteraction
RS12946510	Q9UJU5	FOXD3	Q8TF74	WIPF2	RSAT	MUT	Gain of nteraction
RS12946510	O00358	FOXE1	P10827	THRA	RSAT	MUT	Gain of nteraction
RS943072	O00358	FOXE1	Q8TB61	SLC35B2	RSAT	WT	Loss of interaction
RS12946510	O00358	FOXE1	Q8N138	ORMDL3	RSAT	MUT	Gain of nteraction
RS943072	O00358	FOXE1	Q5T3U5	ABCC10	FIMO	WT	Loss of interaction
RS943072	O00358	FOXE1	Q8TB61	SLC35B2	FIMO	WT	Loss of interaction
RS12946510	O00358	FOXE1	Q9NYV4	CDK12	RSAT	MUT	Gain of nteraction
RS943072	O00358	FOXE1	Q9NVS2	MRPS18A	FIMO	WT	Loss of interaction
RS11168249	O00358	FOXE1	Q8WUI4	HDAC7	FIMO	MUT	Gain of nteraction
RS12946510	O00358	FOXE1	Q6X784	ZPBP2	RSAT	MUT	Gain of nteraction
RS943072	O00358	FOXE1	Q9NVS2	MRPS18A	RSAT	WT	Loss of interaction
RS11168249	O00358	FOXE1	O95398	RAPGEF3	FIMO	MUT	Gain of nteraction
RS943072	O00358	FOXE1	Q9Y253	POLH	FIMO	WT	Loss of interaction
RS943072	O00358	FOXE1	P15692	VEGFA	FIMO	WT	Loss of interaction
RS943072	O00358	FOXE1	Q9HAV4	XPO5	FIMO	WT	Loss of interaction
RS12946510	O00358	FOXE1	Q96IG2	FBXL20	RSAT	MUT	Gain of nteraction
RS12946510	O00358	FOXE1	Q9UKT9	IKZF3	RSAT	MUT	Gain of nteraction
RS943072	O00358	FOXE1	Q8IW70	TMEM151B	FIMO	WT	Loss of interaction
RS943072	O00358	FOXE1	Q9HAV4	XPO5	RSAT	WT	Loss of interaction
RS943072	O00358	FOXE1	Q8IW70	TMEM151B	RSAT	WT	Loss of interaction
RS11168249	O00358	FOXE1	Q8WUI4	HDAC7	RSAT	MUT	Gain of nteraction
RS12946510	O00358	FOXE1	Q8TAX9	GSDMB	RSAT	MUT	Gain of nteraction
RS943072	O00358	FOXE1	Q9Y253	POLH	RSAT	WT	Loss of interaction
RS943072	O00358	FOXE1	Q5T3U5	ABCC10	RSAT	WT	Loss of interaction
RS943072	O00358	FOXE1	P15692	VEGFA	RSAT	WT	Loss of interaction
RS12946510	O00358	FOXE1	Q8TF74	WIPF2	RSAT	MUT	Gain of nteraction
RS11168249	O00358	FOXE1	O95398	RAPGEF3	RSAT	MUT	Gain of nteraction
RS943072	Q12946	FOXF1	Q9NVS2	MRPS18A	RSAT	WT	Loss of interaction
RS6451493	Q12946	FOXF1	Q13131	PRKAA1	RSAT	WT	Loss of interaction
RS12946510	Q12946	FOXF1	P10827	THRA	RSAT	WT	Loss of interaction
RS12946510	Q12946	FOXF1	Q6X784	ZPBP2	RSAT	WT	Loss of interaction
RS12946510	Q12946	FOXF1	Q8TF74	WIPF2	RSAT	WT	Loss of interaction
RS1598859	Q12946	FOXF1	Q8N5K1	CISD2	RSAT	WT	Loss of interaction
RS12946510	Q12946	FOXF1	Q8N138	ORMDL3	RSAT	WT	Loss of interaction
RS943072	Q12946	FOXF1	Q8TB61	SLC35B2	RSAT	WT	Loss of interaction
RS943072	Q12946	FOXF1	Q8IW70	TMEM151B	RSAT	WT	Loss of interaction
RS943072	Q12946	FOXF1	P15692	VEGFA	RSAT	WT	Loss of interaction
RS11041476	Q12946	FOXF1	Q96QS1	TSPAN32	RSAT	MUT	Gain of nteraction
RS12946510	Q12946	FOXF1	Q9UKT9	IKZF3	RSAT	WT	Loss of interaction
RS11041476	Q12946	FOXF1	P48788	TNNI2	RSAT	MUT	Gain of nteraction
RS1598859	Q12946	FOXF1	P19838	NFKB1	RSAT	WT	Loss of interaction
RS11041476	Q12946	FOXF1	P33241	LSP1	RSAT	MUT	Gain of nteraction
RS943072	Q12946	FOXF1	Q5T3U5	ABCC10	RSAT	WT	Loss of interaction
RS943072	Q12946	FOXF1	Q9HAV4	XPO5	RSAT	WT	Loss of interaction
RS12946510	Q12946	FOXF1	Q96IG2	FBXL20	RSAT	WT	Loss of interaction
RS12946510	Q12946	FOXF1	Q8TAX9	GSDMB	RSAT	WT	Loss of interaction
RS12946510	Q12946	FOXF1	Q9NYV4	CDK12	RSAT	WT	Loss of interaction
RS943072	Q12946	FOXF1	Q9Y253	POLH	RSAT	WT	Loss of interaction
RS943072	Q12947	FOXF2	Q9HAV4	XPO5	RSAT	WT	Loss of interaction
RS943072	Q12947	FOXF2	Q9Y253	POLH	RSAT	WT	Loss of interaction
RS943072	Q12947	FOXF2	Q9NVS2	MRPS18A	FIMO	WT	Loss of interaction
RS943072	Q12947	FOXF2	Q8TB61	SLC35B2	FIMO	WT	Loss of interaction
RS1598859	Q12947	FOXF2	Q8N5K1	CISD2	RSAT	WT	Loss of interaction
RS943072	Q12947	FOXF2	Q5T3U5	ABCC10	RSAT	WT	Loss of interaction
RS943072	Q12947	FOXF2	Q9Y253	POLH	FIMO	WT	Loss of interaction
RS943072	Q12947	FOXF2	Q5T3U5	ABCC10	FIMO	WT	Loss of interaction
RS943072	Q12947	FOXF2	Q8IW70	TMEM151B	RSAT	WT	Loss of interaction
RS943072	Q12947	FOXF2	P15692	VEGFA	RSAT	WT	Loss of interaction
RS943072	Q12947	FOXF2	Q8TB61	SLC35B2	RSAT	WT	Loss of interaction
RS1598859	Q12947	FOXF2	Q8N5K1	CISD2	FIMO	WT	Loss of interaction
RS1598859	Q12947	FOXF2	P19838	NFKB1	RSAT	WT	Loss of interaction
RS943072	Q12947	FOXF2	P15692	VEGFA	FIMO	WT	Loss of interaction
RS943072	Q12947	FOXF2	Q9NVS2	MRPS18A	RSAT	WT	Loss of interaction
RS1598859	Q12947	FOXF2	P19838	NFKB1	FIMO	WT	Loss of interaction
RS943072	Q12947	FOXF2	Q9HAV4	XPO5	FIMO	WT	Loss of interaction
RS943072	Q12947	FOXF2	Q8IW70	TMEM151B	FIMO	WT	Loss of interaction
RS943072	P55316	FOXG1	Q8IW70	TMEM151B	RSAT	WT	Loss of interaction
RS12946510	P55316	FOXG1	Q8TAX9	GSDMB	RSAT	WT	Loss of interaction
RS943072	P55316	FOXG1	Q8TB61	SLC35B2	RSAT	WT	Loss of interaction
RS11041476	P55316	FOXG1	Q96QS1	TSPAN32	RSAT	MUT	Gain of nteraction
RS12946510	P55316	FOXG1	Q9UKT9	IKZF3	RSAT	WT	Loss of interaction
RS6451494	P55316	FOXG1	Q9BX69	CARD6	FIMO	WT	Loss of interaction
RS12946510	P55316	FOXG1	P10827	THRA	FIMO	WT	Loss of interaction
RS11041476	P55316	FOXG1	P48788	TNNI2	FIMO	MUT	Gain of nteraction
RS6451493	P55316	FOXG1	Q13131	PRKAA1	RSAT	WT	Loss of interaction
RS943072	P55316	FOXG1	P15692	VEGFA	FIMO	WT	Loss of interaction
RS943072	P55316	FOXG1	P15692	VEGFA	RSAT	WT	Loss of interaction
RS12946510	P55316	FOXG1	Q8N138	ORMDL3	RSAT	WT	Loss of interaction
RS12946510	P55316	FOXG1	Q8TAX9	GSDMB	FIMO	WT	Loss of interaction
RS12946510	P55316	FOXG1	Q8TF74	WIPF2	FIMO	WT	Loss of interaction
RS6451494	P55316	FOXG1	P35408	PTGER4	FIMO	WT	Loss of interaction
RS12946510	P55316	FOXG1	Q96IG2	FBXL20	FIMO	WT	Loss of interaction
RS12946510	P55316	FOXG1	P10827	THRA	RSAT	WT	Loss of interaction
RS12946510	P55316	FOXG1	Q6X784	ZPBP2	FIMO	WT	Loss of interaction
RS943072	P55316	FOXG1	Q9HAV4	XPO5	RSAT	WT	Loss of interaction
RS12946510	P55316	FOXG1	Q96IG2	FBXL20	RSAT	WT	Loss of interaction
RS543104	P55316	FOXG1	Q8N4S0	CCDC82	FIMO	WT	Loss of interaction
RS12946510	P55316	FOXG1	Q9NYV4	CDK12	RSAT	WT	Loss of interaction
RS943072	P55316	FOXG1	Q9Y253	POLH	FIMO	WT	Loss of interaction
RS6451493	P55316	FOXG1	P35408	PTGER4	RSAT	WT	Loss of interaction
RS943072	P55316	FOXG1	Q9NVS2	MRPS18A	RSAT	WT	Loss of interaction
RS943072	P55316	FOXG1	Q9NVS2	MRPS18A	FIMO	WT	Loss of interaction
RS11041476	P55316	FOXG1	Q96QS1	TSPAN32	FIMO	MUT	Gain of nteraction
RS12946510	P55316	FOXG1	Q8TF74	WIPF2	RSAT	WT	Loss of interaction
RS943072	P55316	FOXG1	Q9HAV4	XPO5	FIMO	WT	Loss of interaction
RS943072	P55316	FOXG1	Q8IW70	TMEM151B	FIMO	WT	Loss of interaction
RS6451493	P55316	FOXG1	Q9BX69	CARD6	RSAT	WT	Loss of interaction
RS943072	P55316	FOXG1	Q9Y253	POLH	RSAT	WT	Loss of interaction
RS11041476	P55316	FOXG1	P48788	TNNI2	RSAT	MUT	Gain of nteraction
RS11041476	P55316	FOXG1	P33241	LSP1	FIMO	MUT	Gain of nteraction
RS11041476	P55316	FOXG1	P33241	LSP1	RSAT	MUT	Gain of nteraction
RS943072	P55316	FOXG1	Q5T3U5	ABCC10	RSAT	WT	Loss of interaction
RS12946510	P55316	FOXG1	Q9NYV4	CDK12	FIMO	WT	Loss of interaction
RS943072	P55316	FOXG1	Q5T3U5	ABCC10	FIMO	WT	Loss of interaction
RS6451493	P55316	FOXG1	Q13131	PRKAA1	FIMO	WT	Loss of interaction
RS12946510	P55316	FOXG1	Q6X784	ZPBP2	RSAT	WT	Loss of interaction
RS12946510	P55316	FOXG1	Q8N138	ORMDL3	FIMO	WT	Loss of interaction
RS12946510	P55316	FOXG1	Q9UKT9	IKZF3	FIMO	WT	Loss of interaction
RS943072	P55316	FOXG1	Q8TB61	SLC35B2	FIMO	WT	Loss of interaction
RS11150589	O75593	FOXH1	P31146	CORO1A	FIMO	WT	Loss of interaction
RS943072	O75593	FOXH1	Q5T3U5	ABCC10	FIMO	WT	Loss of interaction
RS11230563	O75593	FOXH1	Q9NPI0	TMEM138	RSAT	MUT	Gain of nteraction
RS6584283	O75593	FOXH1	Q6XZF7	DNMBP	FIMO	WT	Loss of interaction
RS11230563	O75593	FOXH1	Q8N684	CPSF7	FIMO	MUT	Gain of nteraction
RS11230563	O75593	FOXH1	P30203	CD6	FIMO	MUT	Gain of nteraction
RS11230563	O75593	FOXH1	Q9NPI0	TMEM138	FIMO	MUT	Gain of nteraction
RS943072	O75593	FOXH1	Q9NVS2	MRPS18A	RSAT	WT	Loss of interaction
RS943072	O75593	FOXH1	Q9NVS2	MRPS18A	FIMO	WT	Loss of interaction
RS943072	O75593	FOXH1	Q9HAV4	XPO5	FIMO	WT	Loss of interaction
RS943072	O75593	FOXH1	Q8IW70	TMEM151B	FIMO	WT	Loss of interaction
RS11230563	O75593	FOXH1	A5D8V6	VPS37C	FIMO	MUT	Gain of nteraction
RS6584283	O75593	FOXH1	Q6XZF7	DNMBP	RSAT	WT	Loss of interaction
RS943072	O75593	FOXH1	Q5T3U5	ABCC10	RSAT	WT	Loss of interaction
RS11230563	O75593	FOXH1	Q16531	DDB1	FIMO	MUT	Gain of nteraction
RS11230563	O75593	FOXH1	Q24JP5	TMEM132A	RSAT	MUT	Gain of nteraction
RS943072	O75593	FOXH1	Q9Y253	POLH	FIMO	WT	Loss of interaction
RS11230563	O75593	FOXH1	A5D8V6	VPS37C	RSAT	MUT	Gain of nteraction
RS11230563	O75593	FOXH1	Q16531	DDB1	RSAT	MUT	Gain of nteraction
RS943072	O75593	FOXH1	Q8IW70	TMEM151B	RSAT	WT	Loss of interaction
RS11150589	O75593	FOXH1	Q9HAH7	FBRS	FIMO	WT	Loss of interaction
RS943072	O75593	FOXH1	Q8TB61	SLC35B2	RSAT	WT	Loss of interaction
RS11150589	O75593	FOXH1	P20701	ITGAL	FIMO	WT	Loss of interaction
RS11150589	O75593	FOXH1	P31146	CORO1A	RSAT	WT	Loss of interaction
RS943072	O75593	FOXH1	P15692	VEGFA	FIMO	WT	Loss of interaction
RS6584283	O75593	FOXH1	Q8TAU0	NKX2-3	RSAT	WT	Loss of interaction
RS11150589	O75593	FOXH1	P20701	ITGAL	RSAT	WT	Loss of interaction
RS943072	O75593	FOXH1	P15692	VEGFA	RSAT	WT	Loss of interaction
RS6584283	O75593	FOXH1	Q8TAU0	NKX2-3	FIMO	WT	Loss of interaction
RS11230563	O75593	FOXH1	Q9H6F5	CCDC86	FIMO	MUT	Gain of nteraction
RS11230563	O75593	FOXH1	Q24JP5	TMEM132A	FIMO	MUT	Gain of nteraction
RS943072	O75593	FOXH1	Q9Y253	POLH	RSAT	WT	Loss of interaction
RS11230563	O75593	FOXH1	Q8N684	CPSF7	RSAT	MUT	Gain of nteraction
RS943072	O75593	FOXH1	Q9HAV4	XPO5	RSAT	WT	Loss of interaction
RS11230563	O75593	FOXH1	Q9H6F5	CCDC86	RSAT	MUT	Gain of nteraction
RS11150589	O75593	FOXH1	Q9HAH7	FBRS	RSAT	WT	Loss of interaction
RS943072	O75593	FOXH1	Q8TB61	SLC35B2	FIMO	WT	Loss of interaction
RS11230563	O75593	FOXH1	P30203	CD6	RSAT	MUT	Gain of nteraction
RS943072	Q12951	FOXI1	Q8TB61	SLC35B2	RSAT	WT	Loss of interaction
RS943072	Q12951	FOXI1	Q5T3U5	ABCC10	RSAT	WT	Loss of interaction
RS943072	Q12951	FOXI1	Q9NVS2	MRPS18A	RSAT	WT	Loss of interaction
RS943072	Q12951	FOXI1	Q9Y253	POLH	RSAT	WT	Loss of interaction
RS943072	Q12951	FOXI1	Q9HAV4	XPO5	RSAT	WT	Loss of interaction
RS943072	Q12951	FOXI1	P15692	VEGFA	RSAT	WT	Loss of interaction
RS943072	Q12951	FOXI1	Q8IW70	TMEM151B	RSAT	WT	Loss of interaction
RS6584283	Q9UPW0	FOXJ3	Q8TAU0	NKX2-3	RSAT	WT	Loss of interaction
RS12946510	Q9UPW0	FOXJ3	Q96IG2	FBXL20	RSAT	WT	Loss of interaction
RS12946510	Q9UPW0	FOXJ3	Q9UKT9	IKZF3	RSAT	WT	Loss of interaction
RS943072	Q9UPW0	FOXJ3	Q9Y253	POLH	RSAT	WT	Loss of interaction
RS12946510	Q9UPW0	FOXJ3	Q8TF74	WIPF2	RSAT	WT	Loss of interaction
RS943072	Q9UPW0	FOXJ3	Q9HAV4	XPO5	RSAT	WT	Loss of interaction
RS943072	Q9UPW0	FOXJ3	Q5T3U5	ABCC10	RSAT	WT	Loss of interaction
RS11041476	Q9UPW0	FOXJ3	P33241	LSP1	RSAT	MUT	Gain of nteraction
RS12946510	Q9UPW0	FOXJ3	Q9NYV4	CDK12	RSAT	WT	Loss of interaction
RS943072	Q9UPW0	FOXJ3	Q8TB61	SLC35B2	RSAT	WT	Loss of interaction
RS943072	Q9UPW0	FOXJ3	Q9NVS2	MRPS18A	RSAT	WT	Loss of interaction
RS11041476	Q9UPW0	FOXJ3	P48788	TNNI2	RSAT	MUT	Gain of nteraction
RS943072	Q9UPW0	FOXJ3	Q8IW70	TMEM151B	RSAT	WT	Loss of interaction
RS6584283	Q9UPW0	FOXJ3	Q6XZF7	DNMBP	RSAT	WT	Loss of interaction
RS11041476	Q9UPW0	FOXJ3	Q96QS1	TSPAN32	RSAT	MUT	Gain of nteraction
RS943072	Q9UPW0	FOXJ3	P15692	VEGFA	RSAT	WT	Loss of interaction
RS12946510	Q9UPW0	FOXJ3	Q6X784	ZPBP2	RSAT	WT	Loss of interaction
RS12946510	Q9UPW0	FOXJ3	P10827	THRA	RSAT	WT	Loss of interaction
RS12946510	Q9UPW0	FOXJ3	Q8N138	ORMDL3	RSAT	WT	Loss of interaction
RS7404095	Q9UPW0	FOXJ3	O14562	UBFD1	RSAT	WT	Loss of interaction
RS12946510	Q9UPW0	FOXJ3	Q8TAX9	GSDMB	RSAT	WT	Loss of interaction
RS11041476	P85037	FOXK1	P33241	LSP1	RSAT	MUT	Gain of nteraction
RS943072	P85037	FOXK1	Q9HAV4	XPO5	FIMO	WT	Loss of interaction
RS12946510	P85037	FOXK1	Q9UKT9	IKZF3	RSAT	WT	Loss of interaction
RS12946510	P85037	FOXK1	Q9UKT9	IKZF3	FIMO	WT	Loss of interaction
RS943072	P85037	FOXK1	Q9Y253	POLH	RSAT	WT	Loss of interaction
RS12946510	P85037	FOXK1	P10827	THRA	FIMO	WT	Loss of interaction
RS943072	P85037	FOXK1	P15692	VEGFA	FIMO	WT	Loss of interaction
RS943072	P85037	FOXK1	Q9Y253	POLH	FIMO	WT	Loss of interaction
RS943072	P85037	FOXK1	Q5T3U5	ABCC10	FIMO	WT	Loss of interaction
RS12946510	P85037	FOXK1	P10827	THRA	RSAT	WT	Loss of interaction
RS943072	P85037	FOXK1	Q8TB61	SLC35B2	FIMO	WT	Loss of interaction
RS12946510	P85037	FOXK1	Q9NYV4	CDK12	RSAT	WT	Loss of interaction
RS11041476	P85037	FOXK1	Q96QS1	TSPAN32	RSAT	MUT	Gain of nteraction
RS12946510	P85037	FOXK1	Q6X784	ZPBP2	RSAT	WT	Loss of interaction
RS943072	P85037	FOXK1	Q9HAV4	XPO5	RSAT	WT	Loss of interaction
RS943072	P85037	FOXK1	Q8IW70	TMEM151B	FIMO	WT	Loss of interaction
RS943072	P85037	FOXK1	Q9NVS2	MRPS18A	RSAT	WT	Loss of interaction
RS12946510	P85037	FOXK1	Q96IG2	FBXL20	RSAT	WT	Loss of interaction
RS12946510	P85037	FOXK1	Q8TAX9	GSDMB	FIMO	WT	Loss of interaction
RS12946510	P85037	FOXK1	Q96IG2	FBXL20	FIMO	WT	Loss of interaction
RS11041476	P85037	FOXK1	P48788	TNNI2	RSAT	MUT	Gain of nteraction
RS12946510	P85037	FOXK1	Q8TAX9	GSDMB	RSAT	WT	Loss of interaction
RS943072	P85037	FOXK1	Q8IW70	TMEM151B	RSAT	WT	Loss of interaction
RS943072	P85037	FOXK1	Q9NVS2	MRPS18A	FIMO	WT	Loss of interaction
RS943072	P85037	FOXK1	Q8TB61	SLC35B2	RSAT	WT	Loss of interaction
RS12946510	P85037	FOXK1	Q8TF74	WIPF2	RSAT	WT	Loss of interaction
RS12946510	P85037	FOXK1	Q8N138	ORMDL3	RSAT	WT	Loss of interaction
RS943072	P85037	FOXK1	Q5T3U5	ABCC10	RSAT	WT	Loss of interaction
RS12946510	P85037	FOXK1	Q6X784	ZPBP2	FIMO	WT	Loss of interaction
RS12946510	P85037	FOXK1	Q9NYV4	CDK12	FIMO	WT	Loss of interaction
RS943072	P85037	FOXK1	P15692	VEGFA	RSAT	WT	Loss of interaction
RS12946510	P85037	FOXK1	Q8N138	ORMDL3	FIMO	WT	Loss of interaction
RS12946510	P85037	FOXK1	Q8TF74	WIPF2	FIMO	WT	Loss of interaction
RS6451493	Q01167	FOXK2	P35408	PTGER4	RSAT	WT	Loss of interaction
RS943072	Q01167	FOXK2	Q9Y253	POLH	FIMO	WT	Loss of interaction
RS11041476	Q01167	FOXK2	P48788	TNNI2	RSAT	MUT	Gain of nteraction
RS943072	Q01167	FOXK2	Q5T3U5	ABCC10	FIMO	WT	Loss of interaction
RS11041476	Q01167	FOXK2	Q96QS1	TSPAN32	RSAT	MUT	Gain of nteraction
RS6451494	Q01167	FOXK2	P35408	PTGER4	FIMO	WT	Loss of interaction
RS943072	Q01167	FOXK2	Q9NVS2	MRPS18A	FIMO	WT	Loss of interaction
RS943072	Q01167	FOXK2	Q9HAV4	XPO5	RSAT	WT	Loss of interaction
RS12946510	Q01167	FOXK2	Q8N138	ORMDL3	RSAT	WT	Loss of interaction
RS11041476	Q01167	FOXK2	P33241	LSP1	FIMO	MUT	Gain of nteraction
RS6451493	Q01167	FOXK2	Q13131	PRKAA1	RSAT	WT	Loss of interaction
RS6451493	Q01167	FOXK2	Q9BX69	CARD6	RSAT	WT	Loss of interaction
RS12946510	Q01167	FOXK2	Q8TF74	WIPF2	RSAT	WT	Loss of interaction
RS943072	Q01167	FOXK2	Q8IW70	TMEM151B	FIMO	WT	Loss of interaction
RS12946510	Q01167	FOXK2	Q9UKT9	IKZF3	RSAT	WT	Loss of interaction
RS943072	Q01167	FOXK2	Q8TB61	SLC35B2	RSAT	WT	Loss of interaction
RS943072	Q01167	FOXK2	Q8TB61	SLC35B2	FIMO	WT	Loss of interaction
RS943072	Q01167	FOXK2	P15692	VEGFA	RSAT	WT	Loss of interaction
RS11041476	Q01167	FOXK2	Q96QS1	TSPAN32	FIMO	MUT	Gain of nteraction
RS12946510	Q01167	FOXK2	P10827	THRA	RSAT	WT	Loss of interaction
RS943072	Q01167	FOXK2	Q5T3U5	ABCC10	RSAT	WT	Loss of interaction
RS943072	Q01167	FOXK2	Q8IW70	TMEM151B	RSAT	WT	Loss of interaction
RS943072	Q01167	FOXK2	Q9NVS2	MRPS18A	RSAT	WT	Loss of interaction
RS12946510	Q01167	FOXK2	Q9NYV4	CDK12	RSAT	WT	Loss of interaction
RS6451493	Q01167	FOXK2	Q13131	PRKAA1	FIMO	WT	Loss of interaction
RS543104	Q01167	FOXK2	Q8N4S0	CCDC82	FIMO	WT	Loss of interaction
RS12946510	Q01167	FOXK2	Q96IG2	FBXL20	RSAT	WT	Loss of interaction
RS6451494	Q01167	FOXK2	Q9BX69	CARD6	FIMO	WT	Loss of interaction
RS11041476	Q01167	FOXK2	P48788	TNNI2	FIMO	MUT	Gain of nteraction
RS943072	Q01167	FOXK2	Q9HAV4	XPO5	FIMO	WT	Loss of interaction
RS943072	Q01167	FOXK2	Q9Y253	POLH	RSAT	WT	Loss of interaction
RS11041476	Q01167	FOXK2	P33241	LSP1	RSAT	MUT	Gain of nteraction
RS943072	Q01167	FOXK2	P15692	VEGFA	FIMO	WT	Loss of interaction
RS12946510	Q01167	FOXK2	Q6X784	ZPBP2	RSAT	WT	Loss of interaction
RS12946510	Q01167	FOXK2	Q8TAX9	GSDMB	RSAT	WT	Loss of interaction
RS17085007	Q12952	FOXL1	Q92664	GTF3A	RSAT	WT	Loss of interaction
RS943072	Q12952	FOXL1	Q5T3U5	ABCC10	RSAT	WT	Loss of interaction
RS943072	Q12952	FOXL1	Q9HAV4	XPO5	RSAT	WT	Loss of interaction
RS943072	Q12952	FOXL1	Q9Y253	POLH	RSAT	WT	Loss of interaction
RS943072	Q12952	FOXL1	P15692	VEGFA	RSAT	WT	Loss of interaction
RS943072	Q12952	FOXL1	Q8TB61	SLC35B2	RSAT	WT	Loss of interaction
RS943072	Q12952	FOXL1	Q8IW70	TMEM151B	RSAT	WT	Loss of interaction
RS17085007	Q12952	FOXL1	P46778	RPL21	FIMO	WT	Loss of interaction
RS17085007	Q12952	FOXL1	P46778	RPL21	RSAT	WT	Loss of interaction
RS17085007	Q12952	FOXL1	Q92664	GTF3A	FIMO	WT	Loss of interaction
RS943072	Q12952	FOXL1	Q9NVS2	MRPS18A	RSAT	WT	Loss of interaction
RS1598859	P58012	FOXL2	Q8N5K1	CISD2	RSAT	WT	Loss of interaction
RS1598859	P58012	FOXL2	P19838	NFKB1	RSAT	WT	Loss of interaction
RS943072	O00409	FOXN3	Q9Y253	POLH	RSAT	WT	Loss of interaction
RS943072	O00409	FOXN3	Q9NVS2	MRPS18A	RSAT	WT	Loss of interaction
RS943072	O00409	FOXN3	Q9HAV4	XPO5	RSAT	WT	Loss of interaction
RS72703046	O00409	FOXN3	P0C7U3	ZDHHC11B	RSAT	WT	Loss of interaction
RS72703046	O00409	FOXN3	Q9Y666	SLC12A7	RSAT	WT	Loss of interaction
RS72703046	O00409	FOXN3	Q15645	TRIP13	RSAT	WT	Loss of interaction
RS943072	O00409	FOXN3	Q8TB61	SLC35B2	FIMO	WT	Loss of interaction
RS6451493	O00409	FOXN3	Q13131	PRKAA1	FIMO	WT	Loss of interaction
RS6451494	O00409	FOXN3	P35408	PTGER4	FIMO	WT	Loss of interaction
RS943072	O00409	FOXN3	Q5T3U5	ABCC10	RSAT	WT	Loss of interaction
RS943072	O00409	FOXN3	Q8TB61	SLC35B2	RSAT	WT	Loss of interaction
RS943072	O00409	FOXN3	Q9Y253	POLH	FIMO	WT	Loss of interaction
RS6451494	O00409	FOXN3	Q9BX69	CARD6	FIMO	WT	Loss of interaction
RS943072	O00409	FOXN3	Q5T3U5	ABCC10	FIMO	WT	Loss of interaction
RS72703046	O00409	FOXN3	Q969F2	NKD2	RSAT	WT	Loss of interaction
RS72703046	O00409	FOXN3	Q9H8M2	BRD9	RSAT	WT	Loss of interaction
RS943072	O00409	FOXN3	Q8IW70	TMEM151B	RSAT	WT	Loss of interaction
RS72703046	O00409	FOXN3	P48764	SLC9A3	RSAT	WT	Loss of interaction
RS943072	O00409	FOXN3	P15692	VEGFA	FIMO	WT	Loss of interaction
RS943072	O00409	FOXN3	P15692	VEGFA	RSAT	WT	Loss of interaction
RS943072	O00409	FOXN3	Q9HAV4	XPO5	FIMO	WT	Loss of interaction
RS72703046	O00409	FOXN3	Q9H8X9	ZDHHC11	RSAT	WT	Loss of interaction
RS943072	O00409	FOXN3	Q9NVS2	MRPS18A	FIMO	WT	Loss of interaction
RS72703046	O00409	FOXN3	A9YTQ3	AHRR	RSAT	WT	Loss of interaction
RS943072	O00409	FOXN3	Q8IW70	TMEM151B	FIMO	WT	Loss of interaction
RS12946510	Q12778	FOXO1	Q9NYV4	CDK12	RSAT	WT	Loss of interaction
RS12946510	Q12778	FOXO1	P10827	THRA	RSAT	WT	Loss of interaction
RS12946510	Q12778	FOXO1	Q96IG2	FBXL20	RSAT	WT	Loss of interaction
RS943072	Q12778	FOXO1	Q8IW70	TMEM151B	RSAT	WT	Loss of interaction
RS943072	Q12778	FOXO1	Q9Y253	POLH	RSAT	WT	Loss of interaction
RS943072	Q12778	FOXO1	Q8TB61	SLC35B2	RSAT	WT	Loss of interaction
RS943072	Q12778	FOXO1	Q5T3U5	ABCC10	RSAT	WT	Loss of interaction
RS943072	Q12778	FOXO1	Q9HAV4	XPO5	RSAT	WT	Loss of interaction
RS12946510	Q12778	FOXO1	Q8TAX9	GSDMB	RSAT	WT	Loss of interaction
RS12946510	Q12778	FOXO1	Q6X784	ZPBP2	RSAT	WT	Loss of interaction
RS943072	Q12778	FOXO1	Q9NVS2	MRPS18A	RSAT	WT	Loss of interaction
RS943072	Q12778	FOXO1	P15692	VEGFA	RSAT	WT	Loss of interaction
RS12946510	Q12778	FOXO1	Q8TF74	WIPF2	RSAT	WT	Loss of interaction
RS12946510	Q12778	FOXO1	Q8N138	ORMDL3	RSAT	WT	Loss of interaction
RS12946510	Q12778	FOXO1	Q9UKT9	IKZF3	RSAT	WT	Loss of interaction
RS11041476	P98177	FOXO4	P33241	LSP1	RSAT	MUT	Gain of nteraction
RS943072	P98177	FOXO4	Q5T3U5	ABCC10	RSAT	WT	Loss of interaction
RS12946510	P98177	FOXO4	P10827	THRA	RSAT	WT	Loss of interaction
RS943072	P98177	FOXO4	Q5T3U5	ABCC10	FIMO	WT	Loss of interaction
RS12946510	P98177	FOXO4	Q8TAX9	GSDMB	FIMO	WT	Loss of interaction
RS12946510	P98177	FOXO4	Q96IG2	FBXL20	FIMO	WT	Loss of interaction
RS943072	P98177	FOXO4	Q9Y253	POLH	RSAT	WT	Loss of interaction
RS12946510	P98177	FOXO4	Q9UKT9	IKZF3	FIMO	WT	Loss of interaction
RS943072	P98177	FOXO4	Q8TB61	SLC35B2	FIMO	WT	Loss of interaction
RS11041476	P98177	FOXO4	P48788	TNNI2	RSAT	MUT	Gain of nteraction
RS12946510	P98177	FOXO4	Q9NYV4	CDK12	FIMO	WT	Loss of interaction
RS12946510	P98177	FOXO4	Q8TF74	WIPF2	RSAT	WT	Loss of interaction
RS12946510	P98177	FOXO4	Q8TAX9	GSDMB	RSAT	WT	Loss of interaction
RS943072	P98177	FOXO4	Q9HAV4	XPO5	FIMO	WT	Loss of interaction
RS943072	P98177	FOXO4	Q9NVS2	MRPS18A	RSAT	WT	Loss of interaction
RS943072	P98177	FOXO4	Q8IW70	TMEM151B	FIMO	WT	Loss of interaction
RS12946510	P98177	FOXO4	Q96IG2	FBXL20	RSAT	WT	Loss of interaction
RS12946510	P98177	FOXO4	Q9UKT9	IKZF3	RSAT	WT	Loss of interaction
RS12946510	P98177	FOXO4	Q8TF74	WIPF2	FIMO	WT	Loss of interaction
RS943072	P98177	FOXO4	Q9NVS2	MRPS18A	FIMO	WT	Loss of interaction
RS12946510	P98177	FOXO4	P10827	THRA	FIMO	WT	Loss of interaction
RS12946510	P98177	FOXO4	Q6X784	ZPBP2	RSAT	WT	Loss of interaction
RS943072	P98177	FOXO4	Q8IW70	TMEM151B	RSAT	WT	Loss of interaction
RS943072	P98177	FOXO4	P15692	VEGFA	RSAT	WT	Loss of interaction
RS12946510	P98177	FOXO4	Q6X784	ZPBP2	FIMO	WT	Loss of interaction
RS12946510	P98177	FOXO4	Q9NYV4	CDK12	RSAT	WT	Loss of interaction
RS12946510	P98177	FOXO4	Q8N138	ORMDL3	FIMO	WT	Loss of interaction
RS943072	P98177	FOXO4	Q9HAV4	XPO5	RSAT	WT	Loss of interaction
RS12946510	P98177	FOXO4	Q8N138	ORMDL3	RSAT	WT	Loss of interaction
RS943072	P98177	FOXO4	Q9Y253	POLH	FIMO	WT	Loss of interaction
RS11041476	P98177	FOXO4	Q96QS1	TSPAN32	RSAT	MUT	Gain of nteraction
RS943072	P98177	FOXO4	Q8TB61	SLC35B2	RSAT	WT	Loss of interaction
RS943072	P98177	FOXO4	P15692	VEGFA	FIMO	WT	Loss of interaction
RS12946510	A8MYZ6	FOXO6	Q96IG2	FBXL20	FIMO	WT	Loss of interaction
RS12946510	A8MYZ6	FOXO6	Q8TF74	WIPF2	RSAT	WT	Loss of interaction
RS943072	A8MYZ6	FOXO6	Q9HAV4	XPO5	FIMO	WT	Loss of interaction
RS12946510	A8MYZ6	FOXO6	P10827	THRA	FIMO	WT	Loss of interaction
RS12946510	A8MYZ6	FOXO6	Q8TAX9	GSDMB	FIMO	WT	Loss of interaction
RS943072	A8MYZ6	FOXO6	Q9Y253	POLH	FIMO	WT	Loss of interaction
RS12946510	A8MYZ6	FOXO6	Q6X784	ZPBP2	FIMO	WT	Loss of interaction
RS12946510	A8MYZ6	FOXO6	Q9UKT9	IKZF3	FIMO	WT	Loss of interaction
RS943072	A8MYZ6	FOXO6	Q8IW70	TMEM151B	RSAT	WT	Loss of interaction
RS12946510	A8MYZ6	FOXO6	Q96IG2	FBXL20	RSAT	WT	Loss of interaction
RS943072	A8MYZ6	FOXO6	Q9NVS2	MRPS18A	FIMO	WT	Loss of interaction
RS943072	A8MYZ6	FOXO6	Q9HAV4	XPO5	RSAT	WT	Loss of interaction
RS943072	A8MYZ6	FOXO6	Q5T3U5	ABCC10	RSAT	WT	Loss of interaction
RS943072	A8MYZ6	FOXO6	Q9Y253	POLH	RSAT	WT	Loss of interaction
RS12946510	A8MYZ6	FOXO6	Q8N138	ORMDL3	FIMO	WT	Loss of interaction
RS943072	A8MYZ6	FOXO6	Q5T3U5	ABCC10	FIMO	WT	Loss of interaction
RS12946510	A8MYZ6	FOXO6	P10827	THRA	RSAT	WT	Loss of interaction
RS11041476	A8MYZ6	FOXO6	P48788	TNNI2	FIMO	MUT	Gain of nteraction
RS943072	A8MYZ6	FOXO6	Q8TB61	SLC35B2	RSAT	WT	Loss of interaction
RS11041476	A8MYZ6	FOXO6	Q96QS1	TSPAN32	FIMO	MUT	Gain of nteraction
RS11041476	A8MYZ6	FOXO6	P33241	LSP1	RSAT	MUT	Gain of nteraction
RS943072	A8MYZ6	FOXO6	Q9NVS2	MRPS18A	RSAT	WT	Loss of interaction
RS12946510	A8MYZ6	FOXO6	Q8N138	ORMDL3	RSAT	WT	Loss of interaction
RS943072	A8MYZ6	FOXO6	P15692	VEGFA	FIMO	WT	Loss of interaction
RS943072	A8MYZ6	FOXO6	Q8TB61	SLC35B2	FIMO	WT	Loss of interaction
RS12946510	A8MYZ6	FOXO6	Q9NYV4	CDK12	FIMO	WT	Loss of interaction
RS12946510	A8MYZ6	FOXO6	Q8TF74	WIPF2	FIMO	WT	Loss of interaction
RS943072	A8MYZ6	FOXO6	Q8IW70	TMEM151B	FIMO	WT	Loss of interaction
RS943072	A8MYZ6	FOXO6	P15692	VEGFA	RSAT	WT	Loss of interaction
RS11041476	A8MYZ6	FOXO6	P33241	LSP1	FIMO	MUT	Gain of nteraction
RS11041476	A8MYZ6	FOXO6	P48788	TNNI2	RSAT	MUT	Gain of nteraction
RS12946510	A8MYZ6	FOXO6	Q9UKT9	IKZF3	RSAT	WT	Loss of interaction
RS12946510	A8MYZ6	FOXO6	Q9NYV4	CDK12	RSAT	WT	Loss of interaction
RS11041476	A8MYZ6	FOXO6	Q96QS1	TSPAN32	RSAT	MUT	Gain of nteraction
RS12946510	A8MYZ6	FOXO6	Q8TAX9	GSDMB	RSAT	WT	Loss of interaction
RS12946510	A8MYZ6	FOXO6	Q6X784	ZPBP2	RSAT	WT	Loss of interaction
RS943072	Q9H334	FOXP1	Q5T3U5	ABCC10	FIMO	WT	Loss of interaction
RS943072	Q9H334	FOXP1	Q9NVS2	MRPS18A	FIMO	WT	Loss of interaction
RS943072	Q9H334	FOXP1	Q8TB61	SLC35B2	FIMO	WT	Loss of interaction
RS943072	Q9H334	FOXP1	P15692	VEGFA	FIMO	WT	Loss of interaction
RS943072	Q9H334	FOXP1	Q9HAV4	XPO5	FIMO	WT	Loss of interaction
RS943072	Q9H334	FOXP1	Q8TB61	SLC35B2	RSAT	WT	Loss of interaction
RS543104	Q9H334	FOXP1	Q8N4S0	CCDC82	FIMO	WT	Loss of interaction
RS943072	Q9H334	FOXP1	P15692	VEGFA	RSAT	WT	Loss of interaction
RS943072	Q9H334	FOXP1	Q8IW70	TMEM151B	FIMO	WT	Loss of interaction
RS11041476	Q9H334	FOXP1	Q96QS1	TSPAN32	RSAT	MUT	Gain of nteraction
RS943072	Q9H334	FOXP1	Q9Y253	POLH	FIMO	WT	Loss of interaction
RS943072	Q9H334	FOXP1	Q5T3U5	ABCC10	RSAT	WT	Loss of interaction
RS11041476	Q9H334	FOXP1	P48788	TNNI2	RSAT	MUT	Gain of nteraction
RS943072	Q9H334	FOXP1	Q9HAV4	XPO5	RSAT	WT	Loss of interaction
RS943072	Q9H334	FOXP1	Q9Y253	POLH	RSAT	WT	Loss of interaction
RS943072	Q9H334	FOXP1	Q9NVS2	MRPS18A	RSAT	WT	Loss of interaction
RS943072	Q9H334	FOXP1	Q8IW70	TMEM151B	RSAT	WT	Loss of interaction
RS11041476	Q9H334	FOXP1	P33241	LSP1	RSAT	MUT	Gain of nteraction
RS943072	O15409	FOXP2	Q8IW70	TMEM151B	FIMO	WT	Loss of interaction
RS943072	O15409	FOXP2	Q5T3U5	ABCC10	RSAT	WT	Loss of interaction
RS12946510	O15409	FOXP2	Q96IG2	FBXL20	RSAT	WT	Loss of interaction
RS943072	O15409	FOXP2	Q9HAV4	XPO5	FIMO	WT	Loss of interaction
RS12946510	O15409	FOXP2	Q9UKT9	IKZF3	FIMO	WT	Loss of interaction
RS943072	O15409	FOXP2	Q5T3U5	ABCC10	FIMO	WT	Loss of interaction
RS12946510	O15409	FOXP2	Q9UKT9	IKZF3	RSAT	WT	Loss of interaction
RS12946510	O15409	FOXP2	Q8N138	ORMDL3	RSAT	WT	Loss of interaction
RS943072	O15409	FOXP2	Q9Y253	POLH	RSAT	WT	Loss of interaction
RS12946510	O15409	FOXP2	Q96IG2	FBXL20	FIMO	WT	Loss of interaction
RS12946510	O15409	FOXP2	Q8N138	ORMDL3	FIMO	WT	Loss of interaction
RS943072	O15409	FOXP2	P15692	VEGFA	RSAT	WT	Loss of interaction
RS12946510	O15409	FOXP2	Q8TF74	WIPF2	RSAT	WT	Loss of interaction
RS943072	O15409	FOXP2	Q8TB61	SLC35B2	RSAT	WT	Loss of interaction
RS943072	O15409	FOXP2	Q9NVS2	MRPS18A	RSAT	WT	Loss of interaction
RS12946510	O15409	FOXP2	Q9NYV4	CDK12	RSAT	WT	Loss of interaction
RS12946510	O15409	FOXP2	Q8TAX9	GSDMB	FIMO	WT	Loss of interaction
RS943072	O15409	FOXP2	Q9NVS2	MRPS18A	FIMO	WT	Loss of interaction
RS12946510	O15409	FOXP2	Q6X784	ZPBP2	RSAT	WT	Loss of interaction
RS12946510	O15409	FOXP2	Q8TF74	WIPF2	FIMO	WT	Loss of interaction
RS12946510	O15409	FOXP2	Q8TAX9	GSDMB	RSAT	WT	Loss of interaction
RS12946510	O15409	FOXP2	P10827	THRA	RSAT	WT	Loss of interaction
RS12946510	O15409	FOXP2	Q6X784	ZPBP2	FIMO	WT	Loss of interaction
RS12946510	O15409	FOXP2	Q9NYV4	CDK12	FIMO	WT	Loss of interaction
RS943072	O15409	FOXP2	Q8IW70	TMEM151B	RSAT	WT	Loss of interaction
RS12946510	O15409	FOXP2	P10827	THRA	FIMO	WT	Loss of interaction
RS943072	O15409	FOXP2	P15692	VEGFA	FIMO	WT	Loss of interaction
RS943072	O15409	FOXP2	Q9Y253	POLH	FIMO	WT	Loss of interaction
RS6451493	O15409	FOXP2	Q13131	PRKAA1	RSAT	WT	Loss of interaction
RS943072	O15409	FOXP2	Q9HAV4	XPO5	RSAT	WT	Loss of interaction
RS943072	O15409	FOXP2	Q8TB61	SLC35B2	FIMO	WT	Loss of interaction
RS1598859	B7ZLG1	FOXP3	P19838	NFKB1	FIMO	WT	Loss of interaction
RS1598859	B7ZLG1	FOXP3	Q8N5K1	CISD2	FIMO	WT	Loss of interaction
RS1598859	Q9BZS1	FOXP3	P19838	NFKB1	RSAT	WT	Loss of interaction
RS72703046	Q9BZS1	FOXP3	Q15645	TRIP13	RSAT	WT	Loss of interaction
RS72703046	Q9BZS1	FOXP3	Q9Y666	SLC12A7	RSAT	WT	Loss of interaction
RS72703046	Q9BZS1	FOXP3	P0C7U3	ZDHHC11B	RSAT	WT	Loss of interaction
RS72703046	Q9BZS1	FOXP3	A9YTQ3	AHRR	RSAT	WT	Loss of interaction
RS72703046	Q9BZS1	FOXP3	Q9H8M2	BRD9	RSAT	WT	Loss of interaction
RS1598859	Q9BZS1	FOXP3	Q8N5K1	CISD2	RSAT	WT	Loss of interaction
RS72703046	Q9BZS1	FOXP3	P48764	SLC9A3	RSAT	WT	Loss of interaction
RS72703046	Q9BZS1	FOXP3	Q9H8X9	ZDHHC11	RSAT	WT	Loss of interaction
RS72703046	Q9BZS1	FOXP3	Q969F2	NKD2	RSAT	WT	Loss of interaction
RS543104	Q9C009	FOXQ1	Q8N4S0	CCDC82	RSAT	MUT	Gain of nteraction
RS12946510	Q9C009	FOXQ1	P10827	THRA	RSAT	WT	Loss of interaction
RS12946510	Q9C009	FOXQ1	Q9UKT9	IKZF3	RSAT	WT	Loss of interaction
RS12946510	Q9C009	FOXQ1	Q96IG2	FBXL20	RSAT	WT	Loss of interaction
RS11041476	Q9C009	FOXQ1	P48788	TNNI2	RSAT	MUT	Gain of nteraction
RS12946510	Q9C009	FOXQ1	Q6X784	ZPBP2	RSAT	WT	Loss of interaction
RS11041476	Q9C009	FOXQ1	P33241	LSP1	RSAT	MUT	Gain of nteraction
RS12946510	Q9C009	FOXQ1	Q8TF74	WIPF2	RSAT	WT	Loss of interaction
RS12946510	Q9C009	FOXQ1	Q8N138	ORMDL3	RSAT	WT	Loss of interaction
RS11041476	Q9C009	FOXQ1	Q96QS1	TSPAN32	RSAT	MUT	Gain of nteraction
RS12946510	Q9C009	FOXQ1	Q9NYV4	CDK12	RSAT	WT	Loss of interaction
RS12946510	Q9C009	FOXQ1	Q8TAX9	GSDMB	RSAT	WT	Loss of interaction
RS11742570	P23771	GATA3	P35408	PTGER4	RSAT	MUT	Gain of nteraction
RS6871591	P23771	GATA3	Q9BX69	CARD6	RSAT	WT	Loss of interaction
RS6871591	P23771	GATA3	P35408	PTGER4	RSAT	WT	Loss of interaction
RS11742570	P23771	GATA3	Q9BX69	CARD6	RSAT	MUT	Gain of nteraction
RS12946510	Q92908	GATA6	Q8TF74	WIPF2	RSAT	MUT	Gain of nteraction
RS12946510	Q92908	GATA6	Q6X784	ZPBP2	FIMO	MUT	Gain of nteraction
RS12946510	Q92908	GATA6	Q9NYV4	CDK12	RSAT	MUT	Gain of nteraction
RS12946510	Q92908	GATA6	P10827	THRA	FIMO	MUT	Gain of nteraction
RS12946510	Q92908	GATA6	Q9NYV4	CDK12	FIMO	MUT	Gain of nteraction
RS12946510	Q92908	GATA6	P10827	THRA	RSAT	MUT	Gain of nteraction
RS12946510	Q92908	GATA6	Q8TAX9	GSDMB	FIMO	MUT	Gain of nteraction
RS12946510	Q92908	GATA6	Q9UKT9	IKZF3	RSAT	MUT	Gain of nteraction
RS12946510	Q92908	GATA6	Q8TAX9	GSDMB	RSAT	MUT	Gain of nteraction
RS12946510	Q92908	GATA6	Q96IG2	FBXL20	FIMO	MUT	Gain of nteraction
RS12946510	Q92908	GATA6	Q96IG2	FBXL20	RSAT	MUT	Gain of nteraction
RS12946510	Q92908	GATA6	Q6X784	ZPBP2	RSAT	MUT	Gain of nteraction
RS12946510	Q92908	GATA6	Q8N138	ORMDL3	RSAT	MUT	Gain of nteraction
RS12946510	Q92908	GATA6	Q9UKT9	IKZF3	FIMO	MUT	Gain of nteraction
RS12946510	Q92908	GATA6	Q8N138	ORMDL3	FIMO	MUT	Gain of nteraction
RS12946510	Q92908	GATA6	Q8TF74	WIPF2	FIMO	MUT	Gain of nteraction
RS3024505	P10071	GLI3	O60825	PFKFB2	RSAT	MUT	Gain of nteraction
RS3024495	P10071	GLI3	O60825	PFKFB2	RSAT	WT	Loss of interaction
RS3024505	Q9BZE0	GLIS2	O60825	PFKFB2	RSAT	WT	Loss of interaction
RS6667605	Q9BZE0	GLIS2	Q495T6	MMEL1	FIMO	WT	Loss of interaction
RS6667605	Q9BZE0	GLIS2	Q92956	TNFRSF14	RSAT	WT	Loss of interaction
RS6667605	Q9BZE0	GLIS2	Q495T6	MMEL1	RSAT	WT	Loss of interaction
RS6667605	Q9BZE0	GLIS2	Q92956	TNFRSF14	FIMO	WT	Loss of interaction
RS2155219	Q8NEA6	GLIS3	Q14392	LRRC32	RSAT	WT	Loss of interaction
RS2155219	Q8NEA6	GLIS3	Q9P2Y5	UVRAG	RSAT	WT	Loss of interaction
RS8005161	Q9Y692	GMEB1	P54803	GALC	RSAT	WT	Loss of interaction
RS6451493	Q9Y692	GMEB1	Q13131	PRKAA1	RSAT	WT	Loss of interaction
RS6451493	Q9Y692	GMEB1	Q9BX69	CARD6	RSAT	WT	Loss of interaction
RS8005161	Q9Y692	GMEB1	Q8IYL9	GPR65	RSAT	WT	Loss of interaction
RS6451493	Q9Y692	GMEB1	P35408	PTGER4	RSAT	WT	Loss of interaction
RS8005161	Q9UKD1	GMEB2	Q8IYL9	GPR65	FIMO	WT	Loss of interaction
RS6451493	Q9UKD1	GMEB2	Q13131	PRKAA1	FIMO	WT	Loss of interaction
RS6451494	Q9UKD1	GMEB2	P35408	PTGER4	FIMO	WT	Loss of interaction
RS8005161	Q9UKD1	GMEB2	P54803	GALC	FIMO	WT	Loss of interaction
RS8005161	Q9UKD1	GMEB2	Q8IYL9	GPR65	RSAT	WT	Loss of interaction
RS8005161	Q9UKD1	GMEB2	P54803	GALC	RSAT	WT	Loss of interaction
RS6451494	Q9UKD1	GMEB2	Q9BX69	CARD6	FIMO	WT	Loss of interaction
RS6087990	Q9NZI5	GRHL1	Q9UBC3	DNMT3B	FIMO	WT	Loss of interaction
RS6087990	Q9NZI5	GRHL1	Q9UBC3	DNMT3B	RSAT	WT	Loss of interaction
RS6087990	Q6ISB3	GRHL2	Q9UBC3	DNMT3B	FIMO	MUT	Gain of nteraction
RS72703046	Q9BZM3	GSX2	Q9Y666	SLC12A7	RSAT	MUT	Gain of nteraction
RS72703046	Q9BZM3	GSX2	P0C7U3	ZDHHC11B	RSAT	MUT	Gain of nteraction
RS72703046	Q9BZM3	GSX2	Q969F2	NKD2	RSAT	MUT	Gain of nteraction
RS72703046	Q9BZM3	GSX2	Q15645	TRIP13	RSAT	MUT	Gain of nteraction
RS72703046	Q9BZM3	GSX2	A9YTQ3	AHRR	RSAT	MUT	Gain of nteraction
RS72703046	Q9BZM3	GSX2	P48764	SLC9A3	RSAT	MUT	Gain of nteraction
RS72703046	Q9BZM3	GSX2	Q9H8M2	BRD9	RSAT	MUT	Gain of nteraction
RS72703046	Q9BZM3	GSX2	Q9H8X9	ZDHHC11	RSAT	MUT	Gain of nteraction
RS2155219	O96004	HAND1	Q14392	LRRC32	RSAT	MUT	Gain of nteraction
RS2155219	O96004	HAND1	Q9P2Y5	UVRAG	RSAT	MUT	Gain of nteraction
RS12103	O96004	HAND1	Q5T2N8	ATAD3C	RSAT	WT	Loss of interaction
RS12103	O96004	HAND1	Q96P50	ACAP3	RSAT	WT	Loss of interaction
RS12103	O96004	HAND1	Q8N0Z8	PUSL1	RSAT	WT	Loss of interaction
RS12103	O96004	HAND1	Q96L58	B3GALT6	RSAT	WT	Loss of interaction
RS12103	O96004	HAND1	Q9BYC9	MRPL20	RSAT	WT	Loss of interaction
RS6087990	O96004	HAND1	Q9UBC3	DNMT3B	RSAT	WT	Loss of interaction
RS12103	O96004	HAND1	E5RJM6	ANKRD65	RSAT	WT	Loss of interaction
RS12103	P61296	HAND2	Q96P50	ACAP3	FIMO	WT	Loss of interaction
RS12103	P61296	HAND2	Q96L58	B3GALT6	RSAT	WT	Loss of interaction
RS12103	P61296	HAND2	Q96L58	B3GALT6	FIMO	WT	Loss of interaction
RS12103	P61296	HAND2	Q9BYC9	MRPL20	FIMO	WT	Loss of interaction
RS12103	P61296	HAND2	Q96P50	ACAP3	RSAT	WT	Loss of interaction
RS12103	P61296	HAND2	Q9BYC9	MRPL20	RSAT	WT	Loss of interaction
RS12103	P61296	HAND2	Q5T2N8	ATAD3C	FIMO	WT	Loss of interaction
RS12103	P61296	HAND2	E5RJM6	ANKRD65	FIMO	WT	Loss of interaction
RS12103	P61296	HAND2	E5RJM6	ANKRD65	RSAT	WT	Loss of interaction
RS12103	P61296	HAND2	Q5T2N8	ATAD3C	RSAT	WT	Loss of interaction
RS12103	P61296	HAND2	Q8N0Z8	PUSL1	RSAT	WT	Loss of interaction
RS12103	P61296	HAND2	Q8N0Z8	PUSL1	FIMO	WT	Loss of interaction
RS12103	Q9BYE0	HES7	Q8N0Z8	PUSL1	RSAT	WT	Loss of interaction
RS12103	Q9BYE0	HES7	Q96P50	ACAP3	FIMO	WT	Loss of interaction
RS12103	Q9BYE0	HES7	E5RJM6	ANKRD65	FIMO	WT	Loss of interaction
RS12103	Q9BYE0	HES7	Q96L58	B3GALT6	RSAT	WT	Loss of interaction
RS12103	Q9BYE0	HES7	Q9BYC9	MRPL20	FIMO	WT	Loss of interaction
RS12103	Q9BYE0	HES7	Q5T2N8	ATAD3C	FIMO	WT	Loss of interaction
RS12103	Q9BYE0	HES7	Q9BYC9	MRPL20	RSAT	WT	Loss of interaction
RS12103	Q9BYE0	HES7	Q5T2N8	ATAD3C	RSAT	WT	Loss of interaction
RS12103	Q9BYE0	HES7	Q96L58	B3GALT6	FIMO	WT	Loss of interaction
RS12103	Q9BYE0	HES7	E5RJM6	ANKRD65	RSAT	WT	Loss of interaction
RS12103	Q9BYE0	HES7	Q8N0Z8	PUSL1	FIMO	WT	Loss of interaction
RS12103	Q9BYE0	HES7	Q96P50	ACAP3	RSAT	WT	Loss of interaction
RS8005161	Q16665	HIF1A	Q8IYL9	GPR65	RSAT	WT	Loss of interaction
RS8005161	Q16665	HIF1A	P54803	GALC	RSAT	WT	Loss of interaction
RS3197999	Q9BQA5	HINFP	Q9NNW5	WDR6	RSAT	WT	Loss of interaction
RS3197999	Q9BQA5	HINFP	P48728	AMT	RSAT	WT	Loss of interaction
RS3197999	Q9BQA5	HINFP	Q8IZD9	DOCK3	FIMO	WT	Loss of interaction
RS3197999	Q9BQA5	HINFP	P26927	MST1	RSAT	WT	Loss of interaction
RS3197999	Q9BQA5	HINFP	P26927	MST1	FIMO	WT	Loss of interaction
RS3197999	Q9BQA5	HINFP	P41226	UBA7	FIMO	WT	Loss of interaction
RS3197999	Q9BQA5	HINFP	P07203	GPX1	FIMO	WT	Loss of interaction
RS3197999	Q9BQA5	HINFP	Q8IZD9	DOCK3	RSAT	WT	Loss of interaction
RS3197999	Q9BQA5	HINFP	Q9NNW5	WDR6	FIMO	WT	Loss of interaction
RS3197999	Q9BQA5	HINFP	Q5XPI4	RNF123	FIMO	WT	Loss of interaction
RS3197999	Q9BQA5	HINFP	P78332	RBM6	RSAT	WT	Loss of interaction
RS3197999	Q9BQA5	HINFP	Q9UHH9	IP6K2	RSAT	WT	Loss of interaction
RS3197999	Q9BQA5	HINFP	Q9BSH3	NICN1	FIMO	WT	Loss of interaction
RS3197999	Q9BQA5	HINFP	P07203	GPX1	RSAT	WT	Loss of interaction
RS3197999	Q9BQA5	HINFP	Q9BSH3	NICN1	RSAT	WT	Loss of interaction
RS3197999	Q9BQA5	HINFP	Q9UHH9	IP6K2	FIMO	WT	Loss of interaction
RS3197999	Q9BQA5	HINFP	P41226	UBA7	RSAT	WT	Loss of interaction
RS3197999	Q9BQA5	HINFP	P13798	APEH	FIMO	WT	Loss of interaction
RS3197999	Q9BQA5	HINFP	P48728	AMT	FIMO	WT	Loss of interaction
RS3197999	Q9BQA5	HINFP	P78332	RBM6	FIMO	WT	Loss of interaction
RS3197999	Q9BQA5	HINFP	Q5XPI4	RNF123	RSAT	WT	Loss of interaction
RS3197999	Q9BQA5	HINFP	P13798	APEH	RSAT	WT	Loss of interaction
RS3197999	Q9BQA5	HINFP	Q2TAL8	QRICH1	FIMO	WT	Loss of interaction
RS3197999	Q9BQA5	HINFP	Q2TAL8	QRICH1	RSAT	WT	Loss of interaction
RS941823	Q9NP08	HMX1	Q92665	MRPS31	RSAT	MUT	Gain of nteraction
RS4817986	A2RU54	HMX2	P15036	ETS2	RSAT	MUT	Gain of nteraction
RS4817986	A6NHT5	HMX3	P15036	ETS2	RSAT	MUT	Gain of nteraction
RS12946510	P20823	HNF1A	Q8N138	ORMDL3	RSAT	MUT	Gain of nteraction
RS12946510	P20823	HNF1A	Q9NYV4	CDK12	RSAT	MUT	Gain of nteraction
RS12946510	P20823	HNF1A	Q9UKT9	IKZF3	RSAT	MUT	Gain of nteraction
RS12946510	P20823	HNF1A	Q8TF74	WIPF2	RSAT	MUT	Gain of nteraction
RS12946510	P20823	HNF1A	Q8TAX9	GSDMB	RSAT	MUT	Gain of nteraction
RS12946510	P20823	HNF1A	P10827	THRA	RSAT	MUT	Gain of nteraction
RS12946510	P20823	HNF1A	Q6X784	ZPBP2	RSAT	MUT	Gain of nteraction
RS2310173	P20823	HNF1A	O95819	MAP4K4	FIMO	MUT	Gain of nteraction
RS12946510	P20823	HNF1A	Q96IG2	FBXL20	RSAT	MUT	Gain of nteraction
RS7404095	P35680	HNF1B	O14562	UBFD1	RSAT	MUT	Gain of nteraction
RS12946510	P35680	HNF1B	Q6X784	ZPBP2	RSAT	MUT	Gain of nteraction
RS12946510	P35680	HNF1B	P10827	THRA	RSAT	MUT	Gain of nteraction
RS2310173	P35680	HNF1B	O95819	MAP4K4	FIMO	MUT	Gain of nteraction
RS12946510	P35680	HNF1B	Q96IG2	FBXL20	RSAT	MUT	Gain of nteraction
RS2310173	P35680	HNF1B	O95819	MAP4K4	RSAT	MUT	Gain of nteraction
RS12946510	P35680	HNF1B	Q9NYV4	CDK12	RSAT	MUT	Gain of nteraction
RS12946510	P35680	HNF1B	Q8N138	ORMDL3	RSAT	MUT	Gain of nteraction
RS12946510	P35680	HNF1B	Q8TAX9	GSDMB	RSAT	MUT	Gain of nteraction
RS12946510	P35680	HNF1B	Q9UKT9	IKZF3	RSAT	MUT	Gain of nteraction
RS12946510	P35680	HNF1B	Q8TF74	WIPF2	RSAT	MUT	Gain of nteraction
RS4817986	Q14541	HNF4G	P15036	ETS2	RSAT	WT	Loss of interaction
RS2836878	Q14541	HNF4G	P15036	ETS2	RSAT	MUT	Gain of nteraction
RS12946510	P31260	HOXA10	Q6X784	ZPBP2	FIMO	MUT	Gain of nteraction
RS12946510	P31260	HOXA10	Q8TAX9	GSDMB	FIMO	MUT	Gain of nteraction
RS12946510	P31260	HOXA10	Q8TF74	WIPF2	FIMO	MUT	Gain of nteraction
RS12946510	P31260	HOXA10	Q9UKT9	IKZF3	FIMO	MUT	Gain of nteraction
RS12946510	P31260	HOXA10	Q9NYV4	CDK12	FIMO	MUT	Gain of nteraction
RS12946510	P31260	HOXA10	Q96IG2	FBXL20	FIMO	MUT	Gain of nteraction
RS12946510	P31260	HOXA10	Q8N138	ORMDL3	FIMO	MUT	Gain of nteraction
RS12946510	P31260	HOXA10	P10827	THRA	FIMO	MUT	Gain of nteraction
RS4817986	P31270	HOXA11	P15036	ETS2	RSAT	MUT	Gain of nteraction
RS2836878	P31270	HOXA11	P15036	ETS2	FIMO	MUT	Gain of nteraction
RS941823	P31270	HOXA11	Q92665	MRPS31	RSAT	MUT	Gain of nteraction
RS1598859	P31271	HOXA13	P19838	NFKB1	FIMO	MUT	Gain of nteraction
RS6584283	P31271	HOXA13	Q6XZF7	DNMBP	FIMO	WT	Loss of interaction
RS941823	P31271	HOXA13	Q92665	MRPS31	RSAT	WT	Loss of interaction
RS6584283	P31271	HOXA13	Q8TAU0	NKX2-3	FIMO	WT	Loss of interaction
RS1598859	P31271	HOXA13	Q8N5K1	CISD2	FIMO	MUT	Gain of nteraction
RS72703046	Q00056	HOXA4	P48764	SLC9A3	RSAT	MUT	Gain of nteraction
RS72703046	Q00056	HOXA4	Q9Y666	SLC12A7	RSAT	MUT	Gain of nteraction
RS72703046	Q00056	HOXA4	Q9H8M2	BRD9	RSAT	MUT	Gain of nteraction
RS72703046	Q00056	HOXA4	Q969F2	NKD2	RSAT	MUT	Gain of nteraction
RS72703046	Q00056	HOXA4	Q9H8X9	ZDHHC11	RSAT	MUT	Gain of nteraction
RS72703046	Q00056	HOXA4	A9YTQ3	AHRR	RSAT	MUT	Gain of nteraction
RS72703046	Q00056	HOXA4	Q15645	TRIP13	RSAT	MUT	Gain of nteraction
RS72703046	Q00056	HOXA4	P0C7U3	ZDHHC11B	RSAT	MUT	Gain of nteraction
RS6426833	P20719	HOXA5	Q5T2D3	OTUD3	FIMO	MUT	Gain of nteraction
RS941823	P20719	HOXA5	Q92665	MRPS31	RSAT	MUT	Gain of nteraction
RS10737481	P20719	HOXA5	Q5T2D3	OTUD3	RSAT	MUT	Gain of nteraction
RS941823	P31268	HOXA7	Q92665	MRPS31	FIMO	MUT	Gain of nteraction
RS10737481	P31268	HOXA7	Q5T2D3	OTUD3	RSAT	MUT	Gain of nteraction
RS6426833	P31268	HOXA7	Q5T2D3	OTUD3	FIMO	MUT	Gain of nteraction
RS6426833	P31268	HOXA7	Q5T2D3	OTUD3	RSAT	WT	Loss of interaction
RS6451493	P31269	HOXA9	Q13131	PRKAA1	RSAT	WT	Loss of interaction
RS6451493	P31269	HOXA9	Q9BX69	CARD6	RSAT	WT	Loss of interaction
RS6451493	P31269	HOXA9	P35408	PTGER4	RSAT	WT	Loss of interaction
RS6451494	P31269	HOXA9	Q9BX69	CARD6	FIMO	WT	Loss of interaction
RS6451494	P31269	HOXA9	P35408	PTGER4	FIMO	WT	Loss of interaction
RS6451493	P31269	HOXA9	Q13131	PRKAA1	FIMO	WT	Loss of interaction
RS941823	Q92826	HOXB13	Q92665	MRPS31	FIMO	WT	Loss of interaction
RS941823	P14652	HOXB2	Q92665	MRPS31	RSAT	MUT	Gain of nteraction
RS10737481	P14652	HOXB2	Q5T2D3	OTUD3	RSAT	MUT	Gain of nteraction
RS941823	P14651	HOXB3	Q92665	MRPS31	FIMO	MUT	Gain of nteraction
RS941823	P14651	HOXB3	Q92665	MRPS31	RSAT	MUT	Gain of nteraction
RS941823	P17483	HOXB4	Q92665	MRPS31	RSAT	MUT	Gain of nteraction
RS941823	P17483	HOXB4	Q92665	MRPS31	FIMO	MUT	Gain of nteraction
RS941823	P17509	HOXB6	Q92665	MRPS31	RSAT	MUT	Gain of nteraction
RS941823	P17509	HOXB6	Q92665	MRPS31	FIMO	MUT	Gain of nteraction
RS941823	P09629	HOXB7	Q92665	MRPS31	RSAT	MUT	Gain of nteraction
RS941823	P17481	HOXB8	Q92665	MRPS31	RSAT	MUT	Gain of nteraction
RS10737481	P17481	HOXB8	Q5T2D3	OTUD3	RSAT	MUT	Gain of nteraction
RS941823	P17481	HOXB8	Q92665	MRPS31	FIMO	MUT	Gain of nteraction
RS6426833	P17481	HOXB8	Q5T2D3	OTUD3	FIMO	MUT	Gain of nteraction
RS941823	O43248	HOXC11	Q92665	MRPS31	RSAT	MUT	Gain of nteraction
RS941823	P31275	HOXC12	Q92665	MRPS31	RSAT	WT	Loss of interaction
RS2836878	P31276	HOXC13	P15036	ETS2	FIMO	MUT	Gain of nteraction
RS6451494	P31276	HOXC13	P35408	PTGER4	FIMO	WT	Loss of interaction
RS6451494	P31276	HOXC13	Q9BX69	CARD6	FIMO	WT	Loss of interaction
RS6451493	P31276	HOXC13	Q13131	PRKAA1	FIMO	WT	Loss of interaction
RS4817986	P31276	HOXC13	P15036	ETS2	RSAT	MUT	Gain of nteraction
RS941823	P09017	HOXC4	Q92665	MRPS31	RSAT	MUT	Gain of nteraction
RS941823	P09017	HOXC4	Q92665	MRPS31	FIMO	MUT	Gain of nteraction
RS941823	P28358	HOXD10	Q92665	MRPS31	RSAT	WT	Loss of interaction
RS7404095	P28358	HOXD10	O14562	UBFD1	RSAT	WT	Loss of interaction
RS12946510	P31277	HOXD11	Q8TAX9	GSDMB	FIMO	MUT	Gain of nteraction
RS12946510	P31277	HOXD11	Q8TF74	WIPF2	FIMO	MUT	Gain of nteraction
RS12946510	P31277	HOXD11	Q9UKT9	IKZF3	FIMO	MUT	Gain of nteraction
RS12946510	P31277	HOXD11	P10827	THRA	FIMO	MUT	Gain of nteraction
RS12946510	P31277	HOXD11	Q8N138	ORMDL3	FIMO	MUT	Gain of nteraction
RS12946510	P31277	HOXD11	Q96IG2	FBXL20	FIMO	MUT	Gain of nteraction
RS12946510	P31277	HOXD11	Q6X784	ZPBP2	FIMO	MUT	Gain of nteraction
RS12946510	P31277	HOXD11	Q9NYV4	CDK12	FIMO	MUT	Gain of nteraction
RS941823	P31277	HOXD11	Q92665	MRPS31	FIMO	MUT	Gain of nteraction
RS4817986	P35452	HOXD12	P15036	ETS2	RSAT	MUT	Gain of nteraction
RS941823	P35453	HOXD13	Q92665	MRPS31	RSAT	WT	Loss of interaction
RS941823	P31249	HOXD3	Q92665	MRPS31	RSAT	MUT	Gain of nteraction
RS941823	P09016	HOXD4	Q92665	MRPS31	RSAT	MUT	Gain of nteraction
RS941823	P09016	HOXD4	Q92665	MRPS31	FIMO	MUT	Gain of nteraction
RS941823	P13378	HOXD8	Q92665	MRPS31	FIMO	MUT	Gain of nteraction
RS10737481	P13378	HOXD8	Q5T2D3	OTUD3	RSAT	MUT	Gain of nteraction
RS6426833	P13378	HOXD8	Q5T2D3	OTUD3	FIMO	MUT	Gain of nteraction
RS941823	P28356	HOXD9	Q92665	MRPS31	FIMO	MUT	Gain of nteraction
RS941823	P28356	HOXD9	Q92665	MRPS31	RSAT	MUT	Gain of nteraction
RS9822268	HSA-LET-7A-2-3P	HSA-LET-7A-2-3P	P13798	APEH	MIRANDA	WT	Loss of interaction
RS1598859	HSA-MIR-100-5P	HSA-MIR-100-5P	P19838	NFKB1	MIRANDA	MUT	Gain of nteraction
RS11041476	HSA-MIR-10392-3P	HSA-MIR-10392-3P	P33241	LSP1	MIRANDA	WT	Loss of interaction
RS9822268	HSA-MIR-10392-5P	HSA-MIR-10392-5P	P13798	APEH	MIRANDA	MUT	Gain of nteraction
RS3766606	HSA-MIR-10392-5P	HSA-MIR-10392-5P	Q99497	PARK7	MIRANDA	MUT	Gain of nteraction
RS3749171	HSA-MIR-10394-3P	HSA-MIR-10394-3P	Q9HC97	GPR35	MIRANDA	WT	Loss of interaction
RS12131796	HSA-MIR-10394-5P	HSA-MIR-10394-5P	Q3KP66	INAVA	MIRANDA	WT	Loss of interaction
RS1598859	HSA-MIR-10396A-3P	HSA-MIR-10396A-3P	P19838	NFKB1	MIRANDA	MUT	Gain of nteraction
RS1598859	HSA-MIR-10396B-3P	HSA-MIR-10396B-3P	P19838	NFKB1	MIRANDA	MUT	Gain of nteraction
RS3749171	HSA-MIR-10397-5P	HSA-MIR-10397-5P	Q9HC97	GPR35	MIRANDA	MUT	Gain of nteraction
RS10781499	HSA-MIR-10398-3P	HSA-MIR-10398-3P	Q9H257	CARD9	MIRANDA	WT	Loss of interaction
RS3749171	HSA-MIR-10398-3P	HSA-MIR-10398-3P	Q9HC97	GPR35	MIRANDA	WT	Loss of interaction
RS1598859	HSA-MIR-103A-3P	HSA-MIR-103A-3P	P19838	NFKB1	MIRANDA	WT	Loss of interaction
RS9822268	HSA-MIR-103A-3P	HSA-MIR-103A-3P	P13798	APEH	MIRANDA	WT	Loss of interaction
RS1598859	HSA-MIR-10400-3P	HSA-MIR-10400-3P	P19838	NFKB1	MIRANDA	MUT	Gain of nteraction
RS10781499	HSA-MIR-105-3P	HSA-MIR-105-3P	Q9H257	CARD9	MIRANDA	WT	Loss of interaction
RS12131796	HSA-MIR-105-5P	HSA-MIR-105-5P	Q3KP66	INAVA	MIRANDA	WT	Loss of interaction
RS9822268	HSA-MIR-107	HSA-MIR-107	P13798	APEH	MIRANDA	WT	Loss of interaction
RS10891692	HSA-MIR-10A-3P	HSA-MIR-10A-3P	Q8N323	NXPE1	MIRANDA	WT	Loss of interaction
RS1598859	HSA-MIR-10A-5P	HSA-MIR-10A-5P	P19838	NFKB1	MIRANDA	MUT	Gain of nteraction
RS3742130	HSA-MIR-10B-3P	HSA-MIR-10B-3P	Q14330	GPR18	MIRANDA	WT	Loss of interaction
RS3742130	HSA-MIR-10B-3P	HSA-MIR-10B-3P	Q8NBM4	UBAC2	MIRANDA	WT	Loss of interaction
RS12131796	HSA-MIR-11400	HSA-MIR-11400	Q3KP66	INAVA	MIRANDA	MUT	Gain of nteraction
RS12131796	HSA-MIR-11401	HSA-MIR-11401	Q3KP66	INAVA	MIRANDA	WT	Loss of interaction
RS11879191	HSA-MIR-1180-3P	HSA-MIR-1180-3P	Q16543	CDC37	MIRANDA	WT	Loss of interaction
RS3749171	HSA-MIR-1180-3P	HSA-MIR-1180-3P	Q9HC97	GPR35	MIRANDA	WT	Loss of interaction
RS3742130	HSA-MIR-1183	HSA-MIR-1183	Q8NBM4	UBAC2	MIRANDA	MUT	Gain of nteraction
RS3742130	HSA-MIR-1183	HSA-MIR-1183	Q14330	GPR18	MIRANDA	MUT	Gain of nteraction
RS3749171	HSA-MIR-1184	HSA-MIR-1184	Q9HC97	GPR35	MIRANDA	MUT	Gain of nteraction
RS11041476	HSA-MIR-1199-3P	HSA-MIR-1199-3P	P33241	LSP1	MIRANDA	MUT	Gain of nteraction
RS10781499	HSA-MIR-1199-5P	HSA-MIR-1199-5P	Q9H257	CARD9	MIRANDA	WT	Loss of interaction
RS11879191	HSA-MIR-1200	HSA-MIR-1200	Q16543	CDC37	MIRANDA	WT	Loss of interaction
RS9822268	HSA-MIR-1203	HSA-MIR-1203	P13798	APEH	MIRANDA	WT	Loss of interaction
RS3749171	HSA-MIR-1203	HSA-MIR-1203	Q9HC97	GPR35	MIRANDA	WT	Loss of interaction
RS10891692	HSA-MIR-12119	HSA-MIR-12119	Q8N323	NXPE1	MIRANDA	WT	Loss of interaction
RS3742130	HSA-MIR-12119	HSA-MIR-12119	Q14330	GPR18	MIRANDA	MUT	Gain of nteraction
RS1598859	HSA-MIR-12119	HSA-MIR-12119	P19838	NFKB1	MIRANDA	WT	Loss of interaction
RS3742130	HSA-MIR-12119	HSA-MIR-12119	Q8NBM4	UBAC2	MIRANDA	MUT	Gain of nteraction
RS10781499	HSA-MIR-12120	HSA-MIR-12120	Q9H257	CARD9	MIRANDA	MUT	Gain of nteraction
RS12131796	HSA-MIR-12127	HSA-MIR-12127	Q3KP66	INAVA	MIRANDA	WT	Loss of interaction
RS3766606	HSA-MIR-12128	HSA-MIR-12128	Q99497	PARK7	MIRANDA	WT	Loss of interaction
RS11879191	HSA-MIR-1224-3P	HSA-MIR-1224-3P	Q16543	CDC37	MIRANDA	WT	Loss of interaction
RS9822268	HSA-MIR-1224-3P	HSA-MIR-1224-3P	P13798	APEH	MIRANDA	WT	Loss of interaction
RS11879191	HSA-MIR-1225-3P	HSA-MIR-1225-3P	Q16543	CDC37	MIRANDA	WT	Loss of interaction
RS1598859	HSA-MIR-1225-3P	HSA-MIR-1225-3P	P19838	NFKB1	MIRANDA	MUT	Gain of nteraction
RS12131796	HSA-MIR-1225-3P	HSA-MIR-1225-3P	Q3KP66	INAVA	MIRANDA	MUT	Gain of nteraction
RS11041476	HSA-MIR-1226-3P	HSA-MIR-1226-3P	P33241	LSP1	MIRANDA	WT	Loss of interaction
RS10781499	HSA-MIR-1226-5P	HSA-MIR-1226-5P	Q9H257	CARD9	MIRANDA	MUT	Gain of nteraction
RS3742130	HSA-MIR-1226-5P	HSA-MIR-1226-5P	Q8NBM4	UBAC2	MIRANDA	WT	Loss of interaction
RS3742130	HSA-MIR-1226-5P	HSA-MIR-1226-5P	Q14330	GPR18	MIRANDA	WT	Loss of interaction
RS3749171	HSA-MIR-1228-5P	HSA-MIR-1228-5P	Q9HC97	GPR35	MIRANDA	WT	Loss of interaction
RS10781499	HSA-MIR-1233-5P	HSA-MIR-1233-5P	Q9H257	CARD9	MIRANDA	WT	Loss of interaction
RS11879191	HSA-MIR-1237-3P	HSA-MIR-1237-3P	Q16543	CDC37	MIRANDA	WT	Loss of interaction
RS9822268	HSA-MIR-1237-3P	HSA-MIR-1237-3P	P13798	APEH	MIRANDA	MUT	Gain of nteraction
RS3749171	HSA-MIR-1237-5P	HSA-MIR-1237-5P	Q9HC97	GPR35	MIRANDA	WT	Loss of interaction
RS8005161	HSA-MIR-1238-5P	HSA-MIR-1238-5P	Q8IYL9	GPR65	MIRANDA	WT	Loss of interaction
RS1598859	HSA-MIR-1247-3P	HSA-MIR-1247-3P	P19838	NFKB1	MIRANDA	MUT	Gain of nteraction
RS9822268	HSA-MIR-1247-3P	HSA-MIR-1247-3P	P13798	APEH	MIRANDA	MUT	Gain of nteraction
RS10781499	HSA-MIR-1247-3P	HSA-MIR-1247-3P	Q9H257	CARD9	MIRANDA	WT	Loss of interaction
RS1598859	HSA-MIR-1248	HSA-MIR-1248	P19838	NFKB1	MIRANDA	WT	Loss of interaction
RS9822268	HSA-MIR-1249-3P	HSA-MIR-1249-3P	P13798	APEH	MIRANDA	WT	Loss of interaction
RS12131796	HSA-MIR-1250-5P	HSA-MIR-1250-5P	Q3KP66	INAVA	MIRANDA	MUT	Gain of nteraction
RS11041476	HSA-MIR-1250-5P	HSA-MIR-1250-5P	P33241	LSP1	MIRANDA	WT	Loss of interaction
RS9822268	HSA-MIR-1251-5P	HSA-MIR-1251-5P	P13798	APEH	MIRANDA	WT	Loss of interaction
RS10781499	HSA-MIR-1257	HSA-MIR-1257	Q9H257	CARD9	MIRANDA	MUT	Gain of nteraction
RS3742130	HSA-MIR-125A-3P	HSA-MIR-125A-3P	Q8NBM4	UBAC2	MIRANDA	WT	Loss of interaction
RS3742130	HSA-MIR-125A-3P	HSA-MIR-125A-3P	Q14330	GPR18	MIRANDA	WT	Loss of interaction
RS3749171	HSA-MIR-125A-3P	HSA-MIR-125A-3P	Q9HC97	GPR35	MIRANDA	WT	Loss of interaction
RS1598859	HSA-MIR-125A-5P	HSA-MIR-125A-5P	P19838	NFKB1	MIRANDA	MUT	Gain of nteraction
RS12131796	HSA-MIR-125A-5P	HSA-MIR-125A-5P	Q3KP66	INAVA	MIRANDA	MUT	Gain of nteraction
RS10891692	HSA-MIR-125B-1-3P	HSA-MIR-125B-1-3P	Q8N323	NXPE1	MIRANDA	WT	Loss of interaction
RS9822268	HSA-MIR-125B-2-3P	HSA-MIR-125B-2-3P	P13798	APEH	MIRANDA	WT	Loss of interaction
RS3749171	HSA-MIR-1268B	HSA-MIR-1268B	Q9HC97	GPR35	MIRANDA	WT	Loss of interaction
RS12131796	HSA-MIR-1270	HSA-MIR-1270	Q3KP66	INAVA	MIRANDA	MUT	Gain of nteraction
RS11041476	HSA-MIR-1273H-3P	HSA-MIR-1273H-3P	P33241	LSP1	MIRANDA	WT	Loss of interaction
RS10891692	HSA-MIR-1273H-5P	HSA-MIR-1273H-5P	Q8N323	NXPE1	MIRANDA	WT	Loss of interaction
RS3766606	HSA-MIR-127-5P	HSA-MIR-127-5P	Q99497	PARK7	MIRANDA	WT	Loss of interaction
RS1598859	HSA-MIR-1276	HSA-MIR-1276	P19838	NFKB1	MIRANDA	MUT	Gain of nteraction
RS3749171	HSA-MIR-128-1-5P	HSA-MIR-128-1-5P	Q9HC97	GPR35	MIRANDA	WT	Loss of interaction
RS8005161	HSA-MIR-128-1-5P	HSA-MIR-128-1-5P	Q8IYL9	GPR65	MIRANDA	WT	Loss of interaction
RS10781499	HSA-MIR-1291	HSA-MIR-1291	Q9H257	CARD9	MIRANDA	MUT	Gain of nteraction
RS11879191	HSA-MIR-129-1-3P	HSA-MIR-129-1-3P	Q16543	CDC37	MIRANDA	WT	Loss of interaction
RS3766606	HSA-MIR-1292-5P	HSA-MIR-1292-5P	Q99497	PARK7	MIRANDA	MUT	Gain of nteraction
RS10891692	HSA-MIR-1294	HSA-MIR-1294	Q8N323	NXPE1	MIRANDA	MUT	Gain of nteraction
RS1598859	HSA-MIR-1295A	HSA-MIR-1295A	P19838	NFKB1	MIRANDA	MUT	Gain of nteraction
RS3749171	HSA-MIR-1295A	HSA-MIR-1295A	Q9HC97	GPR35	MIRANDA	WT	Loss of interaction
RS10781499	HSA-MIR-1296-5P	HSA-MIR-1296-5P	Q9H257	CARD9	MIRANDA	WT	Loss of interaction
RS12131796	HSA-MIR-1299	HSA-MIR-1299	Q3KP66	INAVA	MIRANDA	MUT	Gain of nteraction
RS10781499	HSA-MIR-1304-3P	HSA-MIR-1304-3P	Q9H257	CARD9	MIRANDA	WT	Loss of interaction
RS12131796	HSA-MIR-1304-3P	HSA-MIR-1304-3P	Q3KP66	INAVA	MIRANDA	MUT	Gain of nteraction
RS9822268	HSA-MIR-132-3P	HSA-MIR-132-3P	P13798	APEH	MIRANDA	MUT	Gain of nteraction
RS3749171	HSA-MIR-132-3P	HSA-MIR-132-3P	Q9HC97	GPR35	MIRANDA	WT	Loss of interaction
RS10781499	HSA-MIR-1343-3P	HSA-MIR-1343-3P	Q9H257	CARD9	MIRANDA	WT	Loss of interaction
RS12131796	HSA-MIR-134-3P	HSA-MIR-134-3P	Q3KP66	INAVA	MIRANDA	MUT	Gain of nteraction
RS9822268	HSA-MIR-134-3P	HSA-MIR-134-3P	P13798	APEH	MIRANDA	MUT	Gain of nteraction
RS10891692	HSA-MIR-134-3P	HSA-MIR-134-3P	Q8N323	NXPE1	MIRANDA	MUT	Gain of nteraction
RS3749171	HSA-MIR-134-5P	HSA-MIR-134-5P	Q9HC97	GPR35	MIRANDA	WT	Loss of interaction
RS12131796	HSA-MIR-136-5P	HSA-MIR-136-5P	Q3KP66	INAVA	MIRANDA	WT	Loss of interaction
RS11041476	HSA-MIR-143-5P	HSA-MIR-143-5P	P33241	LSP1	MIRANDA	MUT	Gain of nteraction
RS9822268	HSA-MIR-145-5P	HSA-MIR-145-5P	P13798	APEH	MIRANDA	MUT	Gain of nteraction
RS3766606	HSA-MIR-1469	HSA-MIR-1469	Q99497	PARK7	MIRANDA	WT	Loss of interaction
RS9822268	HSA-MIR-1469	HSA-MIR-1469	P13798	APEH	MIRANDA	WT	Loss of interaction
RS3742130	HSA-MIR-146A-5P	HSA-MIR-146A-5P	Q14330	GPR18	MIRANDA	WT	Loss of interaction
RS3742130	HSA-MIR-146A-5P	HSA-MIR-146A-5P	Q8NBM4	UBAC2	MIRANDA	WT	Loss of interaction
RS1598859	HSA-MIR-146A-5P	HSA-MIR-146A-5P	P19838	NFKB1	MIRANDA	MUT	Gain of nteraction
RS12131796	HSA-MIR-146B-3P	HSA-MIR-146B-3P	Q3KP66	INAVA	MIRANDA	MUT	Gain of nteraction
RS10891692	HSA-MIR-146B-3P	HSA-MIR-146B-3P	Q8N323	NXPE1	MIRANDA	MUT	Gain of nteraction
RS11879191	HSA-MIR-1470	HSA-MIR-1470	Q16543	CDC37	MIRANDA	WT	Loss of interaction
RS1598859	HSA-MIR-1471	HSA-MIR-1471	P19838	NFKB1	MIRANDA	MUT	Gain of nteraction
RS12131796	HSA-MIR-1471	HSA-MIR-1471	Q3KP66	INAVA	MIRANDA	MUT	Gain of nteraction
RS11041476	HSA-MIR-149-5P	HSA-MIR-149-5P	P33241	LSP1	MIRANDA	WT	Loss of interaction
RS3749171	HSA-MIR-150-3P	HSA-MIR-150-3P	Q9HC97	GPR35	MIRANDA	WT	Loss of interaction
RS3766606	HSA-MIR-151A-3P	HSA-MIR-151A-3P	Q99497	PARK7	MIRANDA	WT	Loss of interaction
RS10781499	HSA-MIR-152-5P	HSA-MIR-152-5P	Q9H257	CARD9	MIRANDA	WT	Loss of interaction
RS12131796	HSA-MIR-152-5P	HSA-MIR-152-5P	Q3KP66	INAVA	MIRANDA	WT	Loss of interaction
RS11879191	HSA-MIR-1539	HSA-MIR-1539	Q16543	CDC37	MIRANDA	WT	Loss of interaction
RS11041476	HSA-MIR-1539	HSA-MIR-1539	P33241	LSP1	MIRANDA	WT	Loss of interaction
RS9822268	HSA-MIR-154-3P	HSA-MIR-154-3P	P13798	APEH	MIRANDA	WT	Loss of interaction
RS9822268	HSA-MIR-181A-5P	HSA-MIR-181A-5P	P13798	APEH	MIRANDA	WT	Loss of interaction
RS12131796	HSA-MIR-181A-5P	HSA-MIR-181A-5P	Q3KP66	INAVA	MIRANDA	WT	Loss of interaction
RS8005161	HSA-MIR-181D-5P	HSA-MIR-181D-5P	Q8IYL9	GPR65	MIRANDA	WT	Loss of interaction
RS9822268	HSA-MIR-1825	HSA-MIR-1825	P13798	APEH	MIRANDA	WT	Loss of interaction
RS3766606	HSA-MIR-182-5P	HSA-MIR-182-5P	Q99497	PARK7	MIRANDA	WT	Loss of interaction
RS9822268	HSA-MIR-187-3P	HSA-MIR-187-3P	P13798	APEH	MIRANDA	MUT	Gain of nteraction
RS9822268	HSA-MIR-188-3P	HSA-MIR-188-3P	P13798	APEH	MIRANDA	WT	Loss of interaction
RS9822268	HSA-MIR-18A-5P	HSA-MIR-18A-5P	P13798	APEH	MIRANDA	MUT	Gain of nteraction
RS9822268	HSA-MIR-18B-5P	HSA-MIR-18B-5P	P13798	APEH	MIRANDA	MUT	Gain of nteraction
RS3749171	HSA-MIR-1908-3P	HSA-MIR-1908-3P	Q9HC97	GPR35	MIRANDA	WT	Loss of interaction
RS3749171	HSA-MIR-1909-3P	HSA-MIR-1909-3P	Q9HC97	GPR35	MIRANDA	WT	Loss of interaction
RS11041476	HSA-MIR-1910-5P	HSA-MIR-1910-5P	P33241	LSP1	MIRANDA	MUT	Gain of nteraction
RS12131796	HSA-MIR-1914-3P	HSA-MIR-1914-3P	Q3KP66	INAVA	MIRANDA	MUT	Gain of nteraction
RS3749171	HSA-MIR-1915-3P	HSA-MIR-1915-3P	Q9HC97	GPR35	MIRANDA	WT	Loss of interaction
RS3749171	HSA-MIR-1915-5P	HSA-MIR-1915-5P	Q9HC97	GPR35	MIRANDA	MUT	Gain of nteraction
RS3749171	HSA-MIR-193A-5P	HSA-MIR-193A-5P	Q9HC97	GPR35	MIRANDA	MUT	Gain of nteraction
RS9822268	HSA-MIR-193B-3P	HSA-MIR-193B-3P	P13798	APEH	MIRANDA	WT	Loss of interaction
RS9822268	HSA-MIR-195-3P	HSA-MIR-195-3P	P13798	APEH	MIRANDA	MUT	Gain of nteraction
RS11879191	HSA-MIR-196B-5P	HSA-MIR-196B-5P	Q16543	CDC37	MIRANDA	WT	Loss of interaction
RS3766606	HSA-MIR-1972	HSA-MIR-1972	Q99497	PARK7	MIRANDA	WT	Loss of interaction
RS9822268	HSA-MIR-1976	HSA-MIR-1976	P13798	APEH	MIRANDA	WT	Loss of interaction
RS11879191	HSA-MIR-1976	HSA-MIR-1976	Q16543	CDC37	MIRANDA	WT	Loss of interaction
RS11041476	HSA-MIR-19B-1-5P	HSA-MIR-19B-1-5P	P33241	LSP1	MIRANDA	WT	Loss of interaction
RS9822268	HSA-MIR-200B-5P	HSA-MIR-200B-5P	P13798	APEH	MIRANDA	MUT	Gain of nteraction
RS11041476	HSA-MIR-202-5P	HSA-MIR-202-5P	P33241	LSP1	MIRANDA	MUT	Gain of nteraction
RS3749171	HSA-MIR-203B-5P	HSA-MIR-203B-5P	Q9HC97	GPR35	MIRANDA	WT	Loss of interaction
RS9822268	HSA-MIR-208A-5P	HSA-MIR-208A-5P	P13798	APEH	MIRANDA	WT	Loss of interaction
RS1598859	HSA-MIR-2114-3P	HSA-MIR-2114-3P	P19838	NFKB1	MIRANDA	MUT	Gain of nteraction
RS9822268	HSA-MIR-2114-5P	HSA-MIR-2114-5P	P13798	APEH	MIRANDA	MUT	Gain of nteraction
RS11879191	HSA-MIR-2115-5P	HSA-MIR-2115-5P	Q16543	CDC37	MIRANDA	WT	Loss of interaction
RS9822268	HSA-MIR-211-5P	HSA-MIR-211-5P	P13798	APEH	MIRANDA	MUT	Gain of nteraction
RS10891692	HSA-MIR-212-5P	HSA-MIR-212-5P	Q8N323	NXPE1	MIRANDA	WT	Loss of interaction
RS3749171	HSA-MIR-21-5P	HSA-MIR-21-5P	Q9HC97	GPR35	MIRANDA	MUT	Gain of nteraction
RS1598859	HSA-MIR-216A-3P	HSA-MIR-216A-3P	P19838	NFKB1	MIRANDA	WT	Loss of interaction
RS3742130	HSA-MIR-216A-3P	HSA-MIR-216A-3P	Q14330	GPR18	MIRANDA	WT	Loss of interaction
RS3742130	HSA-MIR-216A-3P	HSA-MIR-216A-3P	Q8NBM4	UBAC2	MIRANDA	WT	Loss of interaction
RS9822268	HSA-MIR-219B-5P	HSA-MIR-219B-5P	P13798	APEH	MIRANDA	WT	Loss of interaction
RS10891692	HSA-MIR-221-3P	HSA-MIR-221-3P	Q8N323	NXPE1	MIRANDA	WT	Loss of interaction
RS3766606	HSA-MIR-222-5P	HSA-MIR-222-5P	Q99497	PARK7	MIRANDA	WT	Loss of interaction
RS9822268	HSA-MIR-2276-5P	HSA-MIR-2276-5P	P13798	APEH	MIRANDA	MUT	Gain of nteraction
RS3749171	HSA-MIR-2277-3P	HSA-MIR-2277-3P	Q9HC97	GPR35	MIRANDA	WT	Loss of interaction
RS9822268	HSA-MIR-2277-5P	HSA-MIR-2277-5P	P13798	APEH	MIRANDA	WT	Loss of interaction
RS3742130	HSA-MIR-2277-5P	HSA-MIR-2277-5P	Q8NBM4	UBAC2	MIRANDA	WT	Loss of interaction
RS3742130	HSA-MIR-2277-5P	HSA-MIR-2277-5P	Q14330	GPR18	MIRANDA	WT	Loss of interaction
RS3749171	HSA-MIR-2277-5P	HSA-MIR-2277-5P	Q9HC97	GPR35	MIRANDA	MUT	Gain of nteraction
RS3742130	HSA-MIR-2278	HSA-MIR-2278	Q8NBM4	UBAC2	MIRANDA	WT	Loss of interaction
RS3742130	HSA-MIR-2278	HSA-MIR-2278	Q14330	GPR18	MIRANDA	WT	Loss of interaction
RS9822268	HSA-MIR-23A-5P	HSA-MIR-23A-5P	P13798	APEH	MIRANDA	MUT	Gain of nteraction
RS9822268	HSA-MIR-23B-3P	HSA-MIR-23B-3P	P13798	APEH	MIRANDA	WT	Loss of interaction
RS3749171	HSA-MIR-23B-5P	HSA-MIR-23B-5P	Q9HC97	GPR35	MIRANDA	WT	Loss of interaction
RS3766606	HSA-MIR-24-3P	HSA-MIR-24-3P	Q99497	PARK7	MIRANDA	MUT	Gain of nteraction
RS10891692	HSA-MIR-2681-5P	HSA-MIR-2681-5P	Q8N323	NXPE1	MIRANDA	WT	Loss of interaction
RS3766606	HSA-MIR-27A-3P	HSA-MIR-27A-3P	Q99497	PARK7	MIRANDA	WT	Loss of interaction
RS1598859	HSA-MIR-28-3P	HSA-MIR-28-3P	P19838	NFKB1	MIRANDA	MUT	Gain of nteraction
RS10781499	HSA-MIR-2861	HSA-MIR-2861	Q9H257	CARD9	MIRANDA	MUT	Gain of nteraction
RS7404095	HSA-MIR-296-3P	HSA-MIR-296-3P	P05771	PRKCB	MIRANDA	MUT	Gain of nteraction
RS3749171	HSA-MIR-301B-5P	HSA-MIR-301B-5P	Q9HC97	GPR35	MIRANDA	MUT	Gain of nteraction
RS1598859	HSA-MIR-3059-5P	HSA-MIR-3059-5P	P19838	NFKB1	MIRANDA	MUT	Gain of nteraction
RS3766606	HSA-MIR-3074-3P	HSA-MIR-3074-3P	Q99497	PARK7	MIRANDA	WT	Loss of interaction
RS10891692	HSA-MIR-30C-2-3P	HSA-MIR-30C-2-3P	Q8N323	NXPE1	MIRANDA	WT	Loss of interaction
RS12131796	HSA-MIR-30C-2-3P	HSA-MIR-30C-2-3P	Q3KP66	INAVA	MIRANDA	MUT	Gain of nteraction
RS3742130	HSA-MIR-3122	HSA-MIR-3122	Q14330	GPR18	MIRANDA	WT	Loss of interaction
RS3742130	HSA-MIR-3122	HSA-MIR-3122	Q8NBM4	UBAC2	MIRANDA	WT	Loss of interaction
RS9822268	HSA-MIR-3127-3P	HSA-MIR-3127-3P	P13798	APEH	MIRANDA	MUT	Gain of nteraction
RS1598859	HSA-MIR-3127-3P	HSA-MIR-3127-3P	P19838	NFKB1	MIRANDA	MUT	Gain of nteraction
RS11041476	HSA-MIR-3127-3P	HSA-MIR-3127-3P	P33241	LSP1	MIRANDA	WT	Loss of interaction
RS12131796	HSA-MIR-3129-5P	HSA-MIR-3129-5P	Q3KP66	INAVA	MIRANDA	WT	Loss of interaction
RS9822268	HSA-MIR-3131	HSA-MIR-3131	P13798	APEH	MIRANDA	MUT	Gain of nteraction
RS3766606	HSA-MIR-3139	HSA-MIR-3139	Q99497	PARK7	MIRANDA	WT	Loss of interaction
RS11041476	HSA-MIR-31-3P	HSA-MIR-31-3P	P33241	LSP1	MIRANDA	MUT	Gain of nteraction
RS3766606	HSA-MIR-3141	HSA-MIR-3141	Q99497	PARK7	MIRANDA	WT	Loss of interaction
RS9822268	HSA-MIR-3150A-5P	HSA-MIR-3150A-5P	P13798	APEH	MIRANDA	WT	Loss of interaction
RS3742130	HSA-MIR-3154	HSA-MIR-3154	Q14330	GPR18	MIRANDA	WT	Loss of interaction
RS3742130	HSA-MIR-3154	HSA-MIR-3154	Q8NBM4	UBAC2	MIRANDA	WT	Loss of interaction
RS12131796	HSA-MIR-3155A	HSA-MIR-3155A	Q3KP66	INAVA	MIRANDA	MUT	Gain of nteraction
RS9822268	HSA-MIR-3155A	HSA-MIR-3155A	P13798	APEH	MIRANDA	WT	Loss of interaction
RS12131796	HSA-MIR-3155B	HSA-MIR-3155B	Q3KP66	INAVA	MIRANDA	MUT	Gain of nteraction
RS12131796	HSA-MIR-3156-3P	HSA-MIR-3156-3P	Q3KP66	INAVA	MIRANDA	MUT	Gain of nteraction
RS12131796	HSA-MIR-3156-5P	HSA-MIR-3156-5P	Q3KP66	INAVA	MIRANDA	WT	Loss of interaction
RS12131796	HSA-MIR-3162-5P	HSA-MIR-3162-5P	Q3KP66	INAVA	MIRANDA	WT	Loss of interaction
RS11041476	HSA-MIR-3170	HSA-MIR-3170	P33241	LSP1	MIRANDA	WT	Loss of interaction
RS3742130	HSA-MIR-3170	HSA-MIR-3170	Q8NBM4	UBAC2	MIRANDA	WT	Loss of interaction
RS3742130	HSA-MIR-3170	HSA-MIR-3170	Q14330	GPR18	MIRANDA	WT	Loss of interaction
RS9822268	HSA-MIR-3173-5P	HSA-MIR-3173-5P	P13798	APEH	MIRANDA	MUT	Gain of nteraction
RS7404095	HSA-MIR-3174	HSA-MIR-3174	P05771	PRKCB	MIRANDA	MUT	Gain of nteraction
RS3742130	HSA-MIR-3175	HSA-MIR-3175	Q8NBM4	UBAC2	MIRANDA	WT	Loss of interaction
RS3742130	HSA-MIR-3175	HSA-MIR-3175	Q14330	GPR18	MIRANDA	WT	Loss of interaction
RS9822268	HSA-MIR-3180-5P	HSA-MIR-3180-5P	P13798	APEH	MIRANDA	WT	Loss of interaction
RS9822268	HSA-MIR-3183	HSA-MIR-3183	P13798	APEH	MIRANDA	WT	Loss of interaction
RS12131796	HSA-MIR-3187-3P	HSA-MIR-3187-3P	Q3KP66	INAVA	MIRANDA	MUT	Gain of nteraction
RS12131796	HSA-MIR-3187-5P	HSA-MIR-3187-5P	Q3KP66	INAVA	MIRANDA	WT	Loss of interaction
RS10781499	HSA-MIR-3187-5P	HSA-MIR-3187-5P	Q9H257	CARD9	MIRANDA	WT	Loss of interaction
RS9822268	HSA-MIR-3187-5P	HSA-MIR-3187-5P	P13798	APEH	MIRANDA	WT	Loss of interaction
RS1598859	HSA-MIR-3189-3P	HSA-MIR-3189-3P	P19838	NFKB1	MIRANDA	MUT	Gain of nteraction
RS10781499	HSA-MIR-3189-5P	HSA-MIR-3189-5P	Q9H257	CARD9	MIRANDA	WT	Loss of interaction
RS1598859	HSA-MIR-3189-5P	HSA-MIR-3189-5P	P19838	NFKB1	MIRANDA	MUT	Gain of nteraction
RS9822268	HSA-MIR-3189-5P	HSA-MIR-3189-5P	P13798	APEH	MIRANDA	WT	Loss of interaction
RS3742130	HSA-MIR-3191-3P	HSA-MIR-3191-3P	Q8NBM4	UBAC2	MIRANDA	WT	Loss of interaction
RS3742130	HSA-MIR-3191-3P	HSA-MIR-3191-3P	Q14330	GPR18	MIRANDA	WT	Loss of interaction
RS9822268	HSA-MIR-3191-5P	HSA-MIR-3191-5P	P13798	APEH	MIRANDA	MUT	Gain of nteraction
RS10891692	HSA-MIR-3192-5P	HSA-MIR-3192-5P	Q8N323	NXPE1	MIRANDA	WT	Loss of interaction
RS9822268	HSA-MIR-3195	HSA-MIR-3195	P13798	APEH	MIRANDA	WT	Loss of interaction
RS9822268	HSA-MIR-323A-3P	HSA-MIR-323A-3P	P13798	APEH	MIRANDA	WT	Loss of interaction
RS11041476	HSA-MIR-323B-3P	HSA-MIR-323B-3P	P33241	LSP1	MIRANDA	WT	Loss of interaction
RS9822268	HSA-MIR-323B-3P	HSA-MIR-323B-3P	P13798	APEH	MIRANDA	MUT	Gain of nteraction
RS12131796	HSA-MIR-324-3P	HSA-MIR-324-3P	Q3KP66	INAVA	MIRANDA	MUT	Gain of nteraction
RS3766606	HSA-MIR-324-3P	HSA-MIR-324-3P	Q99497	PARK7	MIRANDA	WT	Loss of interaction
RS9822268	HSA-MIR-324-5P	HSA-MIR-324-5P	P13798	APEH	MIRANDA	WT	Loss of interaction
RS9822268	HSA-MIR-328-3P	HSA-MIR-328-3P	P13798	APEH	MIRANDA	WT	Loss of interaction
RS12131796	HSA-MIR-328-5P	HSA-MIR-328-5P	Q3KP66	INAVA	MIRANDA	MUT	Gain of nteraction
RS9822268	HSA-MIR-330-5P	HSA-MIR-330-5P	P13798	APEH	MIRANDA	WT	Loss of interaction
RS10891692	HSA-MIR-331-3P	HSA-MIR-331-3P	Q8N323	NXPE1	MIRANDA	WT	Loss of interaction
RS1598859	HSA-MIR-331-3P	HSA-MIR-331-3P	P19838	NFKB1	MIRANDA	MUT	Gain of nteraction
RS3766606	HSA-MIR-339-3P	HSA-MIR-339-3P	Q99497	PARK7	MIRANDA	WT	Loss of interaction
RS3766606	HSA-MIR-339-5P	HSA-MIR-339-5P	Q99497	PARK7	MIRANDA	WT	Loss of interaction
RS1598859	HSA-MIR-339-5P	HSA-MIR-339-5P	P19838	NFKB1	MIRANDA	MUT	Gain of nteraction
RS10781499	HSA-MIR-33B-3P	HSA-MIR-33B-3P	Q9H257	CARD9	MIRANDA	WT	Loss of interaction
RS3766606	HSA-MIR-345-3P	HSA-MIR-345-3P	Q99497	PARK7	MIRANDA	WT	Loss of interaction
RS3766606	HSA-MIR-34A-5P	HSA-MIR-34A-5P	Q99497	PARK7	MIRANDA	WT	Loss of interaction
RS9822268	HSA-MIR-3605-3P	HSA-MIR-3605-3P	P13798	APEH	MIRANDA	MUT	Gain of nteraction
RS10891692	HSA-MIR-3605-3P	HSA-MIR-3605-3P	Q8N323	NXPE1	MIRANDA	MUT	Gain of nteraction
RS9822268	HSA-MIR-3614-3P	HSA-MIR-3614-3P	P13798	APEH	MIRANDA	WT	Loss of interaction
RS9822268	HSA-MIR-3614-5P	HSA-MIR-3614-5P	P13798	APEH	MIRANDA	MUT	Gain of nteraction
RS9822268	HSA-MIR-3616-3P	HSA-MIR-3616-3P	P13798	APEH	MIRANDA	WT	Loss of interaction
RS3749171	HSA-MIR-3616-3P	HSA-MIR-3616-3P	Q9HC97	GPR35	MIRANDA	MUT	Gain of nteraction
RS3766606	HSA-MIR-3616-3P	HSA-MIR-3616-3P	Q99497	PARK7	MIRANDA	WT	Loss of interaction
RS9822268	HSA-MIR-3617-3P	HSA-MIR-3617-3P	P13798	APEH	MIRANDA	MUT	Gain of nteraction
RS9822268	HSA-MIR-3619-3P	HSA-MIR-3619-3P	P13798	APEH	MIRANDA	WT	Loss of interaction
RS10891692	HSA-MIR-3619-3P	HSA-MIR-3619-3P	Q8N323	NXPE1	MIRANDA	MUT	Gain of nteraction
RS11879191	HSA-MIR-3620-3P	HSA-MIR-3620-3P	Q16543	CDC37	MIRANDA	WT	Loss of interaction
RS10781499	HSA-MIR-3622B-3P	HSA-MIR-3622B-3P	Q9H257	CARD9	MIRANDA	WT	Loss of interaction
RS11041476	HSA-MIR-3622B-3P	HSA-MIR-3622B-3P	P33241	LSP1	MIRANDA	WT	Loss of interaction
RS10781499	HSA-MIR-362-5P	HSA-MIR-362-5P	Q9H257	CARD9	MIRANDA	WT	Loss of interaction
RS9822268	HSA-MIR-362-5P	HSA-MIR-362-5P	P13798	APEH	MIRANDA	WT	Loss of interaction
RS1598859	HSA-MIR-3658	HSA-MIR-3658	P19838	NFKB1	MIRANDA	WT	Loss of interaction
RS10781499	HSA-MIR-365A-5P	HSA-MIR-365A-5P	Q9H257	CARD9	MIRANDA	MUT	Gain of nteraction
RS12131796	HSA-MIR-365B-5P	HSA-MIR-365B-5P	Q3KP66	INAVA	MIRANDA	MUT	Gain of nteraction
RS10891692	HSA-MIR-3661	HSA-MIR-3661	Q8N323	NXPE1	MIRANDA	WT	Loss of interaction
RS1598859	HSA-MIR-3663-3P	HSA-MIR-3663-3P	P19838	NFKB1	MIRANDA	WT	Loss of interaction
RS9822268	HSA-MIR-3663-3P	HSA-MIR-3663-3P	P13798	APEH	MIRANDA	WT	Loss of interaction
RS12131796	HSA-MIR-3667-5P	HSA-MIR-3667-5P	Q3KP66	INAVA	MIRANDA	MUT	Gain of nteraction
RS12131796	HSA-MIR-3675-5P	HSA-MIR-3675-5P	Q3KP66	INAVA	MIRANDA	WT	Loss of interaction
RS1598859	HSA-MIR-3677-3P	HSA-MIR-3677-3P	P19838	NFKB1	MIRANDA	MUT	Gain of nteraction
RS10781499	HSA-MIR-3677-5P	HSA-MIR-3677-5P	Q9H257	CARD9	MIRANDA	MUT	Gain of nteraction
RS10891692	HSA-MIR-3689A-3P	HSA-MIR-3689A-3P	Q8N323	NXPE1	MIRANDA	WT	Loss of interaction
RS10891692	HSA-MIR-3689B-3P	HSA-MIR-3689B-3P	Q8N323	NXPE1	MIRANDA	WT	Loss of interaction
RS10891692	HSA-MIR-3689C	HSA-MIR-3689C	Q8N323	NXPE1	MIRANDA	WT	Loss of interaction
RS10891692	HSA-MIR-3692-5P	HSA-MIR-3692-5P	Q8N323	NXPE1	MIRANDA	WT	Loss of interaction
RS11879191	HSA-MIR-3692-5P	HSA-MIR-3692-5P	Q16543	CDC37	MIRANDA	WT	Loss of interaction
RS10891692	HSA-MIR-370-3P	HSA-MIR-370-3P	Q8N323	NXPE1	MIRANDA	WT	Loss of interaction
RS9822268	HSA-MIR-370-3P	HSA-MIR-370-3P	P13798	APEH	MIRANDA	MUT	Gain of nteraction
RS12131796	HSA-MIR-370-5P	HSA-MIR-370-5P	Q3KP66	INAVA	MIRANDA	WT	Loss of interaction
RS12131796	HSA-MIR-378A-5P	HSA-MIR-378A-5P	Q3KP66	INAVA	MIRANDA	WT	Loss of interaction
RS11879191	HSA-MIR-378A-5P	HSA-MIR-378A-5P	Q16543	CDC37	MIRANDA	WT	Loss of interaction
RS3749171	HSA-MIR-3917	HSA-MIR-3917	Q9HC97	GPR35	MIRANDA	WT	Loss of interaction
RS9822268	HSA-MIR-3922-3P	HSA-MIR-3922-3P	P13798	APEH	MIRANDA	WT	Loss of interaction
RS3766606	HSA-MIR-3928-5P	HSA-MIR-3928-5P	Q99497	PARK7	MIRANDA	WT	Loss of interaction
RS9822268	HSA-MIR-3939	HSA-MIR-3939	P13798	APEH	MIRANDA	WT	Loss of interaction
RS11041476	HSA-MIR-3941	HSA-MIR-3941	P33241	LSP1	MIRANDA	WT	Loss of interaction
RS1598859	HSA-MIR-3943	HSA-MIR-3943	P19838	NFKB1	MIRANDA	MUT	Gain of nteraction
RS3749171	HSA-MIR-3960	HSA-MIR-3960	Q9HC97	GPR35	MIRANDA	WT	Loss of interaction
RS3749171	HSA-MIR-412-5P	HSA-MIR-412-5P	Q9HC97	GPR35	MIRANDA	WT	Loss of interaction
RS11041476	HSA-MIR-4254	HSA-MIR-4254	P33241	LSP1	MIRANDA	WT	Loss of interaction
RS12131796	HSA-MIR-425-5P	HSA-MIR-425-5P	Q3KP66	INAVA	MIRANDA	MUT	Gain of nteraction
RS10891692	HSA-MIR-4265	HSA-MIR-4265	Q8N323	NXPE1	MIRANDA	MUT	Gain of nteraction
RS10781499	HSA-MIR-4269	HSA-MIR-4269	Q9H257	CARD9	MIRANDA	MUT	Gain of nteraction
RS11041476	HSA-MIR-4269	HSA-MIR-4269	P33241	LSP1	MIRANDA	WT	Loss of interaction
RS3742130	HSA-MIR-4269	HSA-MIR-4269	Q8NBM4	UBAC2	MIRANDA	WT	Loss of interaction
RS3742130	HSA-MIR-4269	HSA-MIR-4269	Q14330	GPR18	MIRANDA	WT	Loss of interaction
RS9822268	HSA-MIR-4277	HSA-MIR-4277	P13798	APEH	MIRANDA	MUT	Gain of nteraction
RS10781499	HSA-MIR-4281	HSA-MIR-4281	Q9H257	CARD9	MIRANDA	WT	Loss of interaction
RS3766606	HSA-MIR-4283	HSA-MIR-4283	Q99497	PARK7	MIRANDA	WT	Loss of interaction
RS9822268	HSA-MIR-4289	HSA-MIR-4289	P13798	APEH	MIRANDA	WT	Loss of interaction
RS1598859	HSA-MIR-4292	HSA-MIR-4292	P19838	NFKB1	MIRANDA	MUT	Gain of nteraction
RS12131796	HSA-MIR-4294	HSA-MIR-4294	Q3KP66	INAVA	MIRANDA	MUT	Gain of nteraction
RS9822268	HSA-MIR-4303	HSA-MIR-4303	P13798	APEH	MIRANDA	WT	Loss of interaction
RS9822268	HSA-MIR-4304	HSA-MIR-4304	P13798	APEH	MIRANDA	WT	Loss of interaction
RS11879191	HSA-MIR-4313	HSA-MIR-4313	Q16543	CDC37	MIRANDA	WT	Loss of interaction
RS9822268	HSA-MIR-4313	HSA-MIR-4313	P13798	APEH	MIRANDA	WT	Loss of interaction
RS1598859	HSA-MIR-4313	HSA-MIR-4313	P19838	NFKB1	MIRANDA	MUT	Gain of nteraction
RS9822268	HSA-MIR-4319	HSA-MIR-4319	P13798	APEH	MIRANDA	MUT	Gain of nteraction
RS9822268	HSA-MIR-4322	HSA-MIR-4322	P13798	APEH	MIRANDA	WT	Loss of interaction
RS10891692	HSA-MIR-4322	HSA-MIR-4322	Q8N323	NXPE1	MIRANDA	MUT	Gain of nteraction
RS9822268	HSA-MIR-4323	HSA-MIR-4323	P13798	APEH	MIRANDA	WT	Loss of interaction
RS8005161	HSA-MIR-4420	HSA-MIR-4420	Q8IYL9	GPR65	MIRANDA	WT	Loss of interaction
RS9822268	HSA-MIR-4433A-5P	HSA-MIR-4433A-5P	P13798	APEH	MIRANDA	WT	Loss of interaction
RS12131796	HSA-MIR-4433B-3P	HSA-MIR-4433B-3P	Q3KP66	INAVA	MIRANDA	WT	Loss of interaction
RS9822268	HSA-MIR-4433B-5P	HSA-MIR-4433B-5P	P13798	APEH	MIRANDA	WT	Loss of interaction
RS3766606	HSA-MIR-4435	HSA-MIR-4435	Q99497	PARK7	MIRANDA	WT	Loss of interaction
RS9822268	HSA-MIR-4446-5P	HSA-MIR-4446-5P	P13798	APEH	MIRANDA	WT	Loss of interaction
RS12131796	HSA-MIR-4448	HSA-MIR-4448	Q3KP66	INAVA	MIRANDA	MUT	Gain of nteraction
RS3749171	HSA-MIR-4449	HSA-MIR-4449	Q9HC97	GPR35	MIRANDA	WT	Loss of interaction
RS3742130	HSA-MIR-4450	HSA-MIR-4450	Q14330	GPR18	MIRANDA	MUT	Gain of nteraction
RS3742130	HSA-MIR-4450	HSA-MIR-4450	Q8NBM4	UBAC2	MIRANDA	MUT	Gain of nteraction
RS12131796	HSA-MIR-4462	HSA-MIR-4462	Q3KP66	INAVA	MIRANDA	MUT	Gain of nteraction
RS9822268	HSA-MIR-4469	HSA-MIR-4469	P13798	APEH	MIRANDA	WT	Loss of interaction
RS3749171	HSA-MIR-4479	HSA-MIR-4479	Q9HC97	GPR35	MIRANDA	WT	Loss of interaction
RS9822268	HSA-MIR-4489	HSA-MIR-4489	P13798	APEH	MIRANDA	WT	Loss of interaction
RS12131796	HSA-MIR-4491	HSA-MIR-4491	Q3KP66	INAVA	MIRANDA	WT	Loss of interaction
RS3749171	HSA-MIR-4491	HSA-MIR-4491	Q9HC97	GPR35	MIRANDA	WT	Loss of interaction
RS12131796	HSA-MIR-4494	HSA-MIR-4494	Q3KP66	INAVA	MIRANDA	MUT	Gain of nteraction
RS3749171	HSA-MIR-4498	HSA-MIR-4498	Q9HC97	GPR35	MIRANDA	WT	Loss of interaction
RS3742130	HSA-MIR-4511	HSA-MIR-4511	Q14330	GPR18	MIRANDA	WT	Loss of interaction
RS3742130	HSA-MIR-4511	HSA-MIR-4511	Q8NBM4	UBAC2	MIRANDA	WT	Loss of interaction
RS12131796	HSA-MIR-4512	HSA-MIR-4512	Q3KP66	INAVA	MIRANDA	MUT	Gain of nteraction
RS10891692	HSA-MIR-4518	HSA-MIR-4518	Q8N323	NXPE1	MIRANDA	WT	Loss of interaction
RS3749171	HSA-MIR-4518	HSA-MIR-4518	Q9HC97	GPR35	MIRANDA	WT	Loss of interaction
RS9822268	HSA-MIR-4518	HSA-MIR-4518	P13798	APEH	MIRANDA	WT	Loss of interaction
RS11041476	HSA-MIR-4520-5P	HSA-MIR-4520-5P	P33241	LSP1	MIRANDA	WT	Loss of interaction
RS9822268	HSA-MIR-4523	HSA-MIR-4523	P13798	APEH	MIRANDA	MUT	Gain of nteraction
RS3749171	HSA-MIR-4523	HSA-MIR-4523	Q9HC97	GPR35	MIRANDA	WT	Loss of interaction
RS12131796	HSA-MIR-4533	HSA-MIR-4533	Q3KP66	INAVA	MIRANDA	MUT	Gain of nteraction
RS11041476	HSA-MIR-4536-5P	HSA-MIR-4536-5P	P33241	LSP1	MIRANDA	MUT	Gain of nteraction
RS3749171	HSA-MIR-4539	HSA-MIR-4539	Q9HC97	GPR35	MIRANDA	MUT	Gain of nteraction
RS11041476	HSA-MIR-455-3P	HSA-MIR-455-3P	P33241	LSP1	MIRANDA	WT	Loss of interaction
RS10781499	HSA-MIR-4640-5P	HSA-MIR-4640-5P	Q9H257	CARD9	MIRANDA	MUT	Gain of nteraction
RS12131796	HSA-MIR-4640-5P	HSA-MIR-4640-5P	Q3KP66	INAVA	MIRANDA	MUT	Gain of nteraction
RS3766606	HSA-MIR-4640-5P	HSA-MIR-4640-5P	Q99497	PARK7	MIRANDA	WT	Loss of interaction
RS11041476	HSA-MIR-4641	HSA-MIR-4641	P33241	LSP1	MIRANDA	WT	Loss of interaction
RS9822268	HSA-MIR-4641	HSA-MIR-4641	P13798	APEH	MIRANDA	WT	Loss of interaction
RS3742130	HSA-MIR-4646-5P	HSA-MIR-4646-5P	Q8NBM4	UBAC2	MIRANDA	MUT	Gain of nteraction
RS3742130	HSA-MIR-4646-5P	HSA-MIR-4646-5P	Q14330	GPR18	MIRANDA	MUT	Gain of nteraction
RS3749171	HSA-MIR-4649-5P	HSA-MIR-4649-5P	Q9HC97	GPR35	MIRANDA	WT	Loss of interaction
RS12131796	HSA-MIR-4650-3P	HSA-MIR-4650-3P	Q3KP66	INAVA	MIRANDA	MUT	Gain of nteraction
RS12131796	HSA-MIR-4653-3P	HSA-MIR-4653-3P	Q3KP66	INAVA	MIRANDA	WT	Loss of interaction
RS12131796	HSA-MIR-4654	HSA-MIR-4654	Q3KP66	INAVA	MIRANDA	WT	Loss of interaction
RS1598859	HSA-MIR-4655-3P	HSA-MIR-4655-3P	P19838	NFKB1	MIRANDA	MUT	Gain of nteraction
RS10781499	HSA-MIR-4655-5P	HSA-MIR-4655-5P	Q9H257	CARD9	MIRANDA	WT	Loss of interaction
RS12131796	HSA-MIR-4655-5P	HSA-MIR-4655-5P	Q3KP66	INAVA	MIRANDA	MUT	Gain of nteraction
RS3749171	HSA-MIR-4656	HSA-MIR-4656	Q9HC97	GPR35	MIRANDA	WT	Loss of interaction
RS12131796	HSA-MIR-4658	HSA-MIR-4658	Q3KP66	INAVA	MIRANDA	WT	Loss of interaction
RS1598859	HSA-MIR-4658	HSA-MIR-4658	P19838	NFKB1	MIRANDA	WT	Loss of interaction
RS10781499	HSA-MIR-4660	HSA-MIR-4660	Q9H257	CARD9	MIRANDA	MUT	Gain of nteraction
RS1598859	HSA-MIR-4661-5P	HSA-MIR-4661-5P	P19838	NFKB1	MIRANDA	MUT	Gain of nteraction
RS10781499	HSA-MIR-4663	HSA-MIR-4663	Q9H257	CARD9	MIRANDA	WT	Loss of interaction
RS12131796	HSA-MIR-4664-3P	HSA-MIR-4664-3P	Q3KP66	INAVA	MIRANDA	MUT	Gain of nteraction
RS9822268	HSA-MIR-4664-3P	HSA-MIR-4664-3P	P13798	APEH	MIRANDA	MUT	Gain of nteraction
RS10781499	HSA-MIR-4664-3P	HSA-MIR-4664-3P	Q9H257	CARD9	MIRANDA	WT	Loss of interaction
RS3766606	HSA-MIR-4665-3P	HSA-MIR-4665-3P	Q99497	PARK7	MIRANDA	WT	Loss of interaction
RS11041476	HSA-MIR-4665-3P	HSA-MIR-4665-3P	P33241	LSP1	MIRANDA	WT	Loss of interaction
RS10891692	HSA-MIR-4665-5P	HSA-MIR-4665-5P	Q8N323	NXPE1	MIRANDA	WT	Loss of interaction
RS11879191	HSA-MIR-4667-3P	HSA-MIR-4667-3P	Q16543	CDC37	MIRANDA	WT	Loss of interaction
RS12131796	HSA-MIR-4667-5P	HSA-MIR-4667-5P	Q3KP66	INAVA	MIRANDA	WT	Loss of interaction
RS3766606	HSA-MIR-4672	HSA-MIR-4672	Q99497	PARK7	MIRANDA	WT	Loss of interaction
RS9822268	HSA-MIR-4673	HSA-MIR-4673	P13798	APEH	MIRANDA	WT	Loss of interaction
RS3749171	HSA-MIR-4673	HSA-MIR-4673	Q9HC97	GPR35	MIRANDA	WT	Loss of interaction
RS3742130	HSA-MIR-4674	HSA-MIR-4674	Q14330	GPR18	MIRANDA	WT	Loss of interaction
RS3742130	HSA-MIR-4674	HSA-MIR-4674	Q8NBM4	UBAC2	MIRANDA	WT	Loss of interaction
RS3749171	HSA-MIR-4675	HSA-MIR-4675	Q9HC97	GPR35	MIRANDA	WT	Loss of interaction
RS10781499	HSA-MIR-4675	HSA-MIR-4675	Q9H257	CARD9	MIRANDA	MUT	Gain of nteraction
RS10891692	HSA-MIR-4677-3P	HSA-MIR-4677-3P	Q8N323	NXPE1	MIRANDA	MUT	Gain of nteraction
RS12131796	HSA-MIR-4677-3P	HSA-MIR-4677-3P	Q3KP66	INAVA	MIRANDA	MUT	Gain of nteraction
RS10781499	HSA-MIR-4682	HSA-MIR-4682	Q9H257	CARD9	MIRANDA	MUT	Gain of nteraction
RS1598859	HSA-MIR-4682	HSA-MIR-4682	P19838	NFKB1	MIRANDA	MUT	Gain of nteraction
RS12131796	HSA-MIR-4685-5P	HSA-MIR-4685-5P	Q3KP66	INAVA	MIRANDA	MUT	Gain of nteraction
RS10781499	HSA-MIR-4685-5P	HSA-MIR-4685-5P	Q9H257	CARD9	MIRANDA	MUT	Gain of nteraction
RS10891692	HSA-MIR-4686	HSA-MIR-4686	Q8N323	NXPE1	MIRANDA	WT	Loss of interaction
RS9822268	HSA-MIR-4686	HSA-MIR-4686	P13798	APEH	MIRANDA	MUT	Gain of nteraction
RS3749171	HSA-MIR-4687-3P	HSA-MIR-4687-3P	Q9HC97	GPR35	MIRANDA	WT	Loss of interaction
RS10781499	HSA-MIR-4687-3P	HSA-MIR-4687-3P	Q9H257	CARD9	MIRANDA	MUT	Gain of nteraction
RS9822268	HSA-MIR-4687-5P	HSA-MIR-4687-5P	P13798	APEH	MIRANDA	WT	Loss of interaction
RS3766606	HSA-MIR-4688	HSA-MIR-4688	Q99497	PARK7	MIRANDA	WT	Loss of interaction
RS9822268	HSA-MIR-4689	HSA-MIR-4689	P13798	APEH	MIRANDA	WT	Loss of interaction
RS3749171	HSA-MIR-4690-5P	HSA-MIR-4690-5P	Q9HC97	GPR35	MIRANDA	WT	Loss of interaction
RS3749171	HSA-MIR-4691-5P	HSA-MIR-4691-5P	Q9HC97	GPR35	MIRANDA	WT	Loss of interaction
RS12131796	HSA-MIR-4693-5P	HSA-MIR-4693-5P	Q3KP66	INAVA	MIRANDA	MUT	Gain of nteraction
RS12131796	HSA-MIR-4695-3P	HSA-MIR-4695-3P	Q3KP66	INAVA	MIRANDA	MUT	Gain of nteraction
RS3766606	HSA-MIR-4697-3P	HSA-MIR-4697-3P	Q99497	PARK7	MIRANDA	WT	Loss of interaction
RS9822268	HSA-MIR-4700-3P	HSA-MIR-4700-3P	P13798	APEH	MIRANDA	WT	Loss of interaction
RS11041476	HSA-MIR-4700-3P	HSA-MIR-4700-3P	P33241	LSP1	MIRANDA	WT	Loss of interaction
RS10891692	HSA-MIR-4700-5P	HSA-MIR-4700-5P	Q8N323	NXPE1	MIRANDA	WT	Loss of interaction
RS3749171	HSA-MIR-4701-3P	HSA-MIR-4701-3P	Q9HC97	GPR35	MIRANDA	WT	Loss of interaction
RS10781499	HSA-MIR-4701-3P	HSA-MIR-4701-3P	Q9H257	CARD9	MIRANDA	MUT	Gain of nteraction
RS11879191	HSA-MIR-4701-5P	HSA-MIR-4701-5P	Q16543	CDC37	MIRANDA	WT	Loss of interaction
RS9822268	HSA-MIR-4704-3P	HSA-MIR-4704-3P	P13798	APEH	MIRANDA	MUT	Gain of nteraction
RS3742130	HSA-MIR-4706	HSA-MIR-4706	Q8NBM4	UBAC2	MIRANDA	MUT	Gain of nteraction
RS3742130	HSA-MIR-4706	HSA-MIR-4706	Q14330	GPR18	MIRANDA	MUT	Gain of nteraction
RS10781499	HSA-MIR-4707-5P	HSA-MIR-4707-5P	Q9H257	CARD9	MIRANDA	WT	Loss of interaction
RS3749171	HSA-MIR-4709-3P	HSA-MIR-4709-3P	Q9HC97	GPR35	MIRANDA	MUT	Gain of nteraction
RS3742130	HSA-MIR-4710	HSA-MIR-4710	Q14330	GPR18	MIRANDA	WT	Loss of interaction
RS3742130	HSA-MIR-4710	HSA-MIR-4710	Q8NBM4	UBAC2	MIRANDA	WT	Loss of interaction
RS1598859	HSA-MIR-4711-5P	HSA-MIR-4711-5P	P19838	NFKB1	MIRANDA	WT	Loss of interaction
RS12131796	HSA-MIR-4712-3P	HSA-MIR-4712-3P	Q3KP66	INAVA	MIRANDA	WT	Loss of interaction
RS12131796	HSA-MIR-4713-5P	HSA-MIR-4713-5P	Q3KP66	INAVA	MIRANDA	MUT	Gain of nteraction
RS9822268	HSA-MIR-4713-5P	HSA-MIR-4713-5P	P13798	APEH	MIRANDA	WT	Loss of interaction
RS12131796	HSA-MIR-4714-3P	HSA-MIR-4714-3P	Q3KP66	INAVA	MIRANDA	WT	Loss of interaction
RS9822268	HSA-MIR-4716-5P	HSA-MIR-4716-5P	P13798	APEH	MIRANDA	WT	Loss of interaction
RS9822268	HSA-MIR-4721	HSA-MIR-4721	P13798	APEH	MIRANDA	WT	Loss of interaction
RS9822268	HSA-MIR-4722-3P	HSA-MIR-4722-3P	P13798	APEH	MIRANDA	WT	Loss of interaction
RS12131796	HSA-MIR-4722-5P	HSA-MIR-4722-5P	Q3KP66	INAVA	MIRANDA	WT	Loss of interaction
RS9822268	HSA-MIR-4723-3P	HSA-MIR-4723-3P	P13798	APEH	MIRANDA	WT	Loss of interaction
RS12131796	HSA-MIR-4723-3P	HSA-MIR-4723-3P	Q3KP66	INAVA	MIRANDA	MUT	Gain of nteraction
RS3742130	HSA-MIR-4723-5P	HSA-MIR-4723-5P	Q14330	GPR18	MIRANDA	WT	Loss of interaction
RS3742130	HSA-MIR-4723-5P	HSA-MIR-4723-5P	Q8NBM4	UBAC2	MIRANDA	WT	Loss of interaction
RS10781499	HSA-MIR-4724-5P	HSA-MIR-4724-5P	Q9H257	CARD9	MIRANDA	MUT	Gain of nteraction
RS9822268	HSA-MIR-4724-5P	HSA-MIR-4724-5P	P13798	APEH	MIRANDA	WT	Loss of interaction
RS12131796	HSA-MIR-4726-5P	HSA-MIR-4726-5P	Q3KP66	INAVA	MIRANDA	MUT	Gain of nteraction
RS3749171	HSA-MIR-4726-5P	HSA-MIR-4726-5P	Q9HC97	GPR35	MIRANDA	MUT	Gain of nteraction
RS11041476	HSA-MIR-4728-3P	HSA-MIR-4728-3P	P33241	LSP1	MIRANDA	MUT	Gain of nteraction
RS11879191	HSA-MIR-4728-3P	HSA-MIR-4728-3P	Q16543	CDC37	MIRANDA	WT	Loss of interaction
RS11041476	HSA-MIR-4731-3P	HSA-MIR-4731-3P	P33241	LSP1	MIRANDA	WT	Loss of interaction
RS9822268	HSA-MIR-4731-5P	HSA-MIR-4731-5P	P13798	APEH	MIRANDA	WT	Loss of interaction
RS9822268	HSA-MIR-4732-3P	HSA-MIR-4732-3P	P13798	APEH	MIRANDA	MUT	Gain of nteraction
RS12131796	HSA-MIR-4733-5P	HSA-MIR-4733-5P	Q3KP66	INAVA	MIRANDA	WT	Loss of interaction
RS12131796	HSA-MIR-4739	HSA-MIR-4739	Q3KP66	INAVA	MIRANDA	WT	Loss of interaction
RS3749171	HSA-MIR-4743-5P	HSA-MIR-4743-5P	Q9HC97	GPR35	MIRANDA	WT	Loss of interaction
RS3742130	HSA-MIR-4745-5P	HSA-MIR-4745-5P	Q14330	GPR18	MIRANDA	WT	Loss of interaction
RS3742130	HSA-MIR-4745-5P	HSA-MIR-4745-5P	Q8NBM4	UBAC2	MIRANDA	WT	Loss of interaction
RS10891692	HSA-MIR-4745-5P	HSA-MIR-4745-5P	Q8N323	NXPE1	MIRANDA	MUT	Gain of nteraction
RS3749171	HSA-MIR-4746-5P	HSA-MIR-4746-5P	Q9HC97	GPR35	MIRANDA	WT	Loss of interaction
RS12131796	HSA-MIR-4747-5P	HSA-MIR-4747-5P	Q3KP66	INAVA	MIRANDA	MUT	Gain of nteraction
RS11879191	HSA-MIR-4749-3P	HSA-MIR-4749-3P	Q16543	CDC37	MIRANDA	WT	Loss of interaction
RS9822268	HSA-MIR-4750-3P	HSA-MIR-4750-3P	P13798	APEH	MIRANDA	WT	Loss of interaction
RS3749171	HSA-MIR-4750-5P	HSA-MIR-4750-5P	Q9HC97	GPR35	MIRANDA	WT	Loss of interaction
RS12131796	HSA-MIR-4752	HSA-MIR-4752	Q3KP66	INAVA	MIRANDA	MUT	Gain of nteraction
RS3749171	HSA-MIR-4754	HSA-MIR-4754	Q9HC97	GPR35	MIRANDA	WT	Loss of interaction
RS9822268	HSA-MIR-4755-3P	HSA-MIR-4755-3P	P13798	APEH	MIRANDA	WT	Loss of interaction
RS10891692	HSA-MIR-4756-5P	HSA-MIR-4756-5P	Q8N323	NXPE1	MIRANDA	WT	Loss of interaction
RS3742130	HSA-MIR-4756-5P	HSA-MIR-4756-5P	Q8NBM4	UBAC2	MIRANDA	WT	Loss of interaction
RS3742130	HSA-MIR-4756-5P	HSA-MIR-4756-5P	Q14330	GPR18	MIRANDA	WT	Loss of interaction
RS9822268	HSA-MIR-4757-5P	HSA-MIR-4757-5P	P13798	APEH	MIRANDA	MUT	Gain of nteraction
RS9822268	HSA-MIR-4758-3P	HSA-MIR-4758-3P	P13798	APEH	MIRANDA	MUT	Gain of nteraction
RS12131796	HSA-MIR-4763-3P	HSA-MIR-4763-3P	Q3KP66	INAVA	MIRANDA	MUT	Gain of nteraction
RS11041476	HSA-MIR-4763-5P	HSA-MIR-4763-5P	P33241	LSP1	MIRANDA	WT	Loss of interaction
RS10781499	HSA-MIR-4767	HSA-MIR-4767	Q9H257	CARD9	MIRANDA	WT	Loss of interaction
RS1598859	HSA-MIR-4768-5P	HSA-MIR-4768-5P	P19838	NFKB1	MIRANDA	MUT	Gain of nteraction
RS10781499	HSA-MIR-4769-5P	HSA-MIR-4769-5P	Q9H257	CARD9	MIRANDA	MUT	Gain of nteraction
RS1598859	HSA-MIR-4778-3P	HSA-MIR-4778-3P	P19838	NFKB1	MIRANDA	MUT	Gain of nteraction
RS1598859	HSA-MIR-4783-3P	HSA-MIR-4783-3P	P19838	NFKB1	MIRANDA	MUT	Gain of nteraction
RS11041476	HSA-MIR-4783-3P	HSA-MIR-4783-3P	P33241	LSP1	MIRANDA	WT	Loss of interaction
RS9822268	HSA-MIR-4787-3P	HSA-MIR-4787-3P	P13798	APEH	MIRANDA	WT	Loss of interaction
RS11041476	HSA-MIR-4787-3P	HSA-MIR-4787-3P	P33241	LSP1	MIRANDA	MUT	Gain of nteraction
RS3742130	HSA-MIR-4787-5P	HSA-MIR-4787-5P	Q14330	GPR18	MIRANDA	WT	Loss of interaction
RS3742130	HSA-MIR-4787-5P	HSA-MIR-4787-5P	Q8NBM4	UBAC2	MIRANDA	WT	Loss of interaction
RS12131796	HSA-MIR-4787-5P	HSA-MIR-4787-5P	Q3KP66	INAVA	MIRANDA	MUT	Gain of nteraction
RS12131796	HSA-MIR-4793-3P	HSA-MIR-4793-3P	Q3KP66	INAVA	MIRANDA	MUT	Gain of nteraction
RS11879191	HSA-MIR-4793-5P	HSA-MIR-4793-5P	Q16543	CDC37	MIRANDA	WT	Loss of interaction
RS9822268	HSA-MIR-4793-5P	HSA-MIR-4793-5P	P13798	APEH	MIRANDA	WT	Loss of interaction
RS11041476	HSA-MIR-4794	HSA-MIR-4794	P33241	LSP1	MIRANDA	WT	Loss of interaction
RS9822268	HSA-MIR-4797-3P	HSA-MIR-4797-3P	P13798	APEH	MIRANDA	MUT	Gain of nteraction
RS12131796	HSA-MIR-4799-3P	HSA-MIR-4799-3P	Q3KP66	INAVA	MIRANDA	MUT	Gain of nteraction
RS10891692	HSA-MIR-4802-5P	HSA-MIR-4802-5P	Q8N323	NXPE1	MIRANDA	WT	Loss of interaction
RS3766606	HSA-MIR-486-3P	HSA-MIR-486-3P	Q99497	PARK7	MIRANDA	WT	Loss of interaction
RS3742130	HSA-MIR-486-3P	HSA-MIR-486-3P	Q8NBM4	UBAC2	MIRANDA	WT	Loss of interaction
RS3742130	HSA-MIR-486-3P	HSA-MIR-486-3P	Q14330	GPR18	MIRANDA	WT	Loss of interaction
RS10781499	HSA-MIR-486-5P	HSA-MIR-486-5P	Q9H257	CARD9	MIRANDA	WT	Loss of interaction
RS11879191	HSA-MIR-486-5P	HSA-MIR-486-5P	Q16543	CDC37	MIRANDA	WT	Loss of interaction
RS10781499	HSA-MIR-490-5P	HSA-MIR-490-5P	Q9H257	CARD9	MIRANDA	WT	Loss of interaction
RS3766606	HSA-MIR-497-5P	HSA-MIR-497-5P	Q99497	PARK7	MIRANDA	WT	Loss of interaction
RS1598859	HSA-MIR-498-3P	HSA-MIR-498-3P	P19838	NFKB1	MIRANDA	WT	Loss of interaction
RS10781499	HSA-MIR-5001-5P	HSA-MIR-5001-5P	Q9H257	CARD9	MIRANDA	WT	Loss of interaction
RS17780256	HSA-MIR-5002-5P	HSA-MIR-5002-5P	Q8N1S5	SLC39A11	MIRANDA	MUT	Gain of nteraction
RS9822268	HSA-MIR-5008-3P	HSA-MIR-5008-3P	P13798	APEH	MIRANDA	WT	Loss of interaction
RS1598859	HSA-MIR-5008-5P	HSA-MIR-5008-5P	P19838	NFKB1	MIRANDA	MUT	Gain of nteraction
RS1598859	HSA-MIR-500A-3P	HSA-MIR-500A-3P	P19838	NFKB1	MIRANDA	WT	Loss of interaction
RS12131796	HSA-MIR-500A-5P	HSA-MIR-500A-5P	Q3KP66	INAVA	MIRANDA	WT	Loss of interaction
RS10891692	HSA-MIR-501-5P	HSA-MIR-501-5P	Q8N323	NXPE1	MIRANDA	WT	Loss of interaction
RS1598859	HSA-MIR-502-3P	HSA-MIR-502-3P	P19838	NFKB1	MIRANDA	WT	Loss of interaction
RS12131796	HSA-MIR-502-5P	HSA-MIR-502-5P	Q3KP66	INAVA	MIRANDA	WT	Loss of interaction
RS9822268	HSA-MIR-502-5P	HSA-MIR-502-5P	P13798	APEH	MIRANDA	WT	Loss of interaction
RS11879191	HSA-MIR-503-3P	HSA-MIR-503-3P	Q16543	CDC37	MIRANDA	WT	Loss of interaction
RS9822268	HSA-MIR-503-3P	HSA-MIR-503-3P	P13798	APEH	MIRANDA	WT	Loss of interaction
RS3766606	HSA-MIR-503-5P	HSA-MIR-503-5P	Q99497	PARK7	MIRANDA	WT	Loss of interaction
RS11041476	HSA-MIR-503-5P	HSA-MIR-503-5P	P33241	LSP1	MIRANDA	WT	Loss of interaction
RS3742130	HSA-MIR-504-3P	HSA-MIR-504-3P	Q8NBM4	UBAC2	MIRANDA	MUT	Gain of nteraction
RS9822268	HSA-MIR-504-3P	HSA-MIR-504-3P	P13798	APEH	MIRANDA	WT	Loss of interaction
RS3742130	HSA-MIR-504-3P	HSA-MIR-504-3P	Q14330	GPR18	MIRANDA	MUT	Gain of nteraction
RS12131796	HSA-MIR-504-3P	HSA-MIR-504-3P	Q3KP66	INAVA	MIRANDA	MUT	Gain of nteraction
RS9822268	HSA-MIR-504-5P	HSA-MIR-504-5P	P13798	APEH	MIRANDA	WT	Loss of interaction
RS10891692	HSA-MIR-5088-3P	HSA-MIR-5088-3P	Q8N323	NXPE1	MIRANDA	WT	Loss of interaction
RS12131796	HSA-MIR-5088-5P	HSA-MIR-5088-5P	Q3KP66	INAVA	MIRANDA	MUT	Gain of nteraction
RS1598859	HSA-MIR-5088-5P	HSA-MIR-5088-5P	P19838	NFKB1	MIRANDA	WT	Loss of interaction
RS3766606	HSA-MIR-5088-5P	HSA-MIR-5088-5P	Q99497	PARK7	MIRANDA	WT	Loss of interaction
RS12131796	HSA-MIR-5090	HSA-MIR-5090	Q3KP66	INAVA	MIRANDA	MUT	Gain of nteraction
RS3749171	HSA-MIR-5091	HSA-MIR-5091	Q9HC97	GPR35	MIRANDA	WT	Loss of interaction
RS3749171	HSA-MIR-5092	HSA-MIR-5092	Q9HC97	GPR35	MIRANDA	MUT	Gain of nteraction
RS9822268	HSA-MIR-5100	HSA-MIR-5100	P13798	APEH	MIRANDA	WT	Loss of interaction
RS9822268	HSA-MIR-512-5P	HSA-MIR-512-5P	P13798	APEH	MIRANDA	MUT	Gain of nteraction
RS3766606	HSA-MIR-513C-5P	HSA-MIR-513C-5P	Q99497	PARK7	MIRANDA	WT	Loss of interaction
RS3766606	HSA-MIR-5189-3P	HSA-MIR-5189-3P	Q99497	PARK7	MIRANDA	WT	Loss of interaction
RS9822268	HSA-MIR-5189-5P	HSA-MIR-5189-5P	P13798	APEH	MIRANDA	WT	Loss of interaction
RS11879191	HSA-MIR-5193	HSA-MIR-5193	Q16543	CDC37	MIRANDA	WT	Loss of interaction
RS9822268	HSA-MIR-5195-3P	HSA-MIR-5195-3P	P13798	APEH	MIRANDA	WT	Loss of interaction
RS9822268	HSA-MIR-5196-3P	HSA-MIR-5196-3P	P13798	APEH	MIRANDA	WT	Loss of interaction
RS12131796	HSA-MIR-519D-5P	HSA-MIR-519D-5P	Q3KP66	INAVA	MIRANDA	WT	Loss of interaction
RS17780256	HSA-MIR-520E-3P	HSA-MIR-520E-3P	Q8N1S5	SLC39A11	MIRANDA	MUT	Gain of nteraction
RS11879191	HSA-MIR-526B-5P	HSA-MIR-526B-5P	Q16543	CDC37	MIRANDA	WT	Loss of interaction
RS11879191	HSA-MIR-541-5P	HSA-MIR-541-5P	Q16543	CDC37	MIRANDA	WT	Loss of interaction
RS12131796	HSA-MIR-541-5P	HSA-MIR-541-5P	Q3KP66	INAVA	MIRANDA	MUT	Gain of nteraction
RS12131796	HSA-MIR-548AH-3P	HSA-MIR-548AH-3P	Q3KP66	INAVA	MIRANDA	WT	Loss of interaction
RS12131796	HSA-MIR-548AM-3P	HSA-MIR-548AM-3P	Q3KP66	INAVA	MIRANDA	WT	Loss of interaction
RS11041476	HSA-MIR-548AU-3P	HSA-MIR-548AU-3P	P33241	LSP1	MIRANDA	WT	Loss of interaction
RS12131796	HSA-MIR-548AV-3P	HSA-MIR-548AV-3P	Q3KP66	INAVA	MIRANDA	WT	Loss of interaction
RS12131796	HSA-MIR-548O-3P	HSA-MIR-548O-3P	Q3KP66	INAVA	MIRANDA	WT	Loss of interaction
RS12131796	HSA-MIR-548S	HSA-MIR-548S	Q3KP66	INAVA	MIRANDA	WT	Loss of interaction
RS12131796	HSA-MIR-550A-3-5P	HSA-MIR-550A-3-5P	Q3KP66	INAVA	MIRANDA	WT	Loss of interaction
RS12131796	HSA-MIR-550A-5P	HSA-MIR-550A-5P	Q3KP66	INAVA	MIRANDA	WT	Loss of interaction
RS10891692	HSA-MIR-5571-3P	HSA-MIR-5571-3P	Q8N323	NXPE1	MIRANDA	WT	Loss of interaction
RS10781499	HSA-MIR-5572	HSA-MIR-5572	Q9H257	CARD9	MIRANDA	WT	Loss of interaction
RS9822268	HSA-MIR-5587-3P	HSA-MIR-5587-3P	P13798	APEH	MIRANDA	MUT	Gain of nteraction
RS1598859	HSA-MIR-5587-3P	HSA-MIR-5587-3P	P19838	NFKB1	MIRANDA	MUT	Gain of nteraction
RS11041476	HSA-MIR-5589-3P	HSA-MIR-5589-3P	P33241	LSP1	MIRANDA	WT	Loss of interaction
RS10891692	HSA-MIR-5591-5P	HSA-MIR-5591-5P	Q8N323	NXPE1	MIRANDA	WT	Loss of interaction
RS3766606	HSA-MIR-5685	HSA-MIR-5685	Q99497	PARK7	MIRANDA	MUT	Gain of nteraction
RS10781499	HSA-MIR-5691	HSA-MIR-5691	Q9H257	CARD9	MIRANDA	WT	Loss of interaction
RS3749171	HSA-MIR-5705	HSA-MIR-5705	Q9HC97	GPR35	MIRANDA	MUT	Gain of nteraction
RS12131796	HSA-MIR-5706	HSA-MIR-5706	Q3KP66	INAVA	MIRANDA	WT	Loss of interaction
RS3749171	HSA-MIR-5787	HSA-MIR-5787	Q9HC97	GPR35	MIRANDA	WT	Loss of interaction
RS9822268	HSA-MIR-584-3P	HSA-MIR-584-3P	P13798	APEH	MIRANDA	WT	Loss of interaction
RS1598859	HSA-MIR-584-3P	HSA-MIR-584-3P	P19838	NFKB1	MIRANDA	MUT	Gain of nteraction
RS12131796	HSA-MIR-587	HSA-MIR-587	Q3KP66	INAVA	MIRANDA	MUT	Gain of nteraction
RS3749171	HSA-MIR-588	HSA-MIR-588	Q9HC97	GPR35	MIRANDA	WT	Loss of interaction
RS9822268	HSA-MIR-589-3P	HSA-MIR-589-3P	P13798	APEH	MIRANDA	WT	Loss of interaction
RS11041476	HSA-MIR-593-5P	HSA-MIR-593-5P	P33241	LSP1	MIRANDA	WT	Loss of interaction
RS9822268	HSA-MIR-596	HSA-MIR-596	P13798	APEH	MIRANDA	MUT	Gain of nteraction
RS3749171	HSA-MIR-597-3P	HSA-MIR-597-3P	Q9HC97	GPR35	MIRANDA	WT	Loss of interaction
RS10781499	HSA-MIR-598-5P	HSA-MIR-598-5P	Q9H257	CARD9	MIRANDA	WT	Loss of interaction
RS3749171	HSA-MIR-598-5P	HSA-MIR-598-5P	Q9HC97	GPR35	MIRANDA	WT	Loss of interaction
RS11041476	HSA-MIR-600	HSA-MIR-600	P33241	LSP1	MIRANDA	WT	Loss of interaction
RS3766606	HSA-MIR-602	HSA-MIR-602	Q99497	PARK7	MIRANDA	WT	Loss of interaction
RS1598859	HSA-MIR-605-3P	HSA-MIR-605-3P	P19838	NFKB1	MIRANDA	WT	Loss of interaction
RS1598859	HSA-MIR-605-5P	HSA-MIR-605-5P	P19838	NFKB1	MIRANDA	MUT	Gain of nteraction
RS10891692	HSA-MIR-6068	HSA-MIR-6068	Q8N323	NXPE1	MIRANDA	MUT	Gain of nteraction
RS9822268	HSA-MIR-6069	HSA-MIR-6069	P13798	APEH	MIRANDA	WT	Loss of interaction
RS10781499	HSA-MIR-6069	HSA-MIR-6069	Q9H257	CARD9	MIRANDA	WT	Loss of interaction
RS11879191	HSA-MIR-6071	HSA-MIR-6071	Q16543	CDC37	MIRANDA	WT	Loss of interaction
RS3742130	HSA-MIR-6077	HSA-MIR-6077	Q8NBM4	UBAC2	MIRANDA	WT	Loss of interaction
RS3742130	HSA-MIR-6077	HSA-MIR-6077	Q14330	GPR18	MIRANDA	WT	Loss of interaction
RS12131796	HSA-MIR-6079	HSA-MIR-6079	Q3KP66	INAVA	MIRANDA	WT	Loss of interaction
RS3742130	HSA-MIR-608	HSA-MIR-608	Q8NBM4	UBAC2	MIRANDA	WT	Loss of interaction
RS3749171	HSA-MIR-608	HSA-MIR-608	Q9HC97	GPR35	MIRANDA	MUT	Gain of nteraction
RS3742130	HSA-MIR-608	HSA-MIR-608	Q14330	GPR18	MIRANDA	WT	Loss of interaction
RS9822268	HSA-MIR-6080	HSA-MIR-6080	P13798	APEH	MIRANDA	MUT	Gain of nteraction
RS8005161	HSA-MIR-6089	HSA-MIR-6089	Q8IYL9	GPR65	MIRANDA	WT	Loss of interaction
RS3742130	HSA-MIR-612	HSA-MIR-612	Q14330	GPR18	MIRANDA	WT	Loss of interaction
RS3742130	HSA-MIR-612	HSA-MIR-612	Q8NBM4	UBAC2	MIRANDA	WT	Loss of interaction
RS3742130	HSA-MIR-6125	HSA-MIR-6125	Q8NBM4	UBAC2	MIRANDA	WT	Loss of interaction
RS3742130	HSA-MIR-6125	HSA-MIR-6125	Q14330	GPR18	MIRANDA	WT	Loss of interaction
RS11879191	HSA-MIR-614	HSA-MIR-614	Q16543	CDC37	MIRANDA	WT	Loss of interaction
RS9822268	HSA-MIR-615-3P	HSA-MIR-615-3P	P13798	APEH	MIRANDA	WT	Loss of interaction
RS10781499	HSA-MIR-615-5P	HSA-MIR-615-5P	Q9H257	CARD9	MIRANDA	WT	Loss of interaction
RS12131796	HSA-MIR-615-5P	HSA-MIR-615-5P	Q3KP66	INAVA	MIRANDA	MUT	Gain of nteraction
RS3766606	HSA-MIR-621	HSA-MIR-621	Q99497	PARK7	MIRANDA	WT	Loss of interaction
RS1598859	HSA-MIR-623	HSA-MIR-623	P19838	NFKB1	MIRANDA	MUT	Gain of nteraction
RS9822268	HSA-MIR-623	HSA-MIR-623	P13798	APEH	MIRANDA	MUT	Gain of nteraction
RS9822268	HSA-MIR-631	HSA-MIR-631	P13798	APEH	MIRANDA	MUT	Gain of nteraction
RS10891692	HSA-MIR-632	HSA-MIR-632	Q8N323	NXPE1	MIRANDA	MUT	Gain of nteraction
RS8005161	HSA-MIR-637	HSA-MIR-637	Q8IYL9	GPR65	MIRANDA	WT	Loss of interaction
RS3742130	HSA-MIR-637	HSA-MIR-637	Q8NBM4	UBAC2	MIRANDA	WT	Loss of interaction
RS3742130	HSA-MIR-637	HSA-MIR-637	Q14330	GPR18	MIRANDA	WT	Loss of interaction
RS12131796	HSA-MIR-638	HSA-MIR-638	Q3KP66	INAVA	MIRANDA	MUT	Gain of nteraction
RS3749171	HSA-MIR-639	HSA-MIR-639	Q9HC97	GPR35	MIRANDA	WT	Loss of interaction
RS1598859	HSA-MIR-642B-3P	HSA-MIR-642B-3P	P19838	NFKB1	MIRANDA	MUT	Gain of nteraction
RS10781499	HSA-MIR-6499-3P	HSA-MIR-6499-3P	Q9H257	CARD9	MIRANDA	WT	Loss of interaction
RS12131796	HSA-MIR-6506-3P	HSA-MIR-6506-3P	Q3KP66	INAVA	MIRANDA	WT	Loss of interaction
RS11041476	HSA-MIR-6510-3P	HSA-MIR-6510-3P	P33241	LSP1	MIRANDA	WT	Loss of interaction
RS11041476	HSA-MIR-6511A-3P	HSA-MIR-6511A-3P	P33241	LSP1	MIRANDA	WT	Loss of interaction
RS9822268	HSA-MIR-6511B-3P	HSA-MIR-6511B-3P	P13798	APEH	MIRANDA	MUT	Gain of nteraction
RS10891692	HSA-MIR-6513-5P	HSA-MIR-6513-5P	Q8N323	NXPE1	MIRANDA	WT	Loss of interaction
RS11879191	HSA-MIR-6515-3P	HSA-MIR-6515-3P	Q16543	CDC37	MIRANDA	MUT	Gain of nteraction
RS12131796	HSA-MIR-6515-5P	HSA-MIR-6515-5P	Q3KP66	INAVA	MIRANDA	MUT	Gain of nteraction
RS1598859	HSA-MIR-652-5P	HSA-MIR-652-5P	P19838	NFKB1	MIRANDA	MUT	Gain of nteraction
RS8005161	HSA-MIR-658	HSA-MIR-658	Q8IYL9	GPR65	MIRANDA	WT	Loss of interaction
RS12131796	HSA-MIR-658	HSA-MIR-658	Q3KP66	INAVA	MIRANDA	MUT	Gain of nteraction
RS3749171	HSA-MIR-659-3P	HSA-MIR-659-3P	Q9HC97	GPR35	MIRANDA	MUT	Gain of nteraction
RS10891692	HSA-MIR-660-3P	HSA-MIR-660-3P	Q8N323	NXPE1	MIRANDA	MUT	Gain of nteraction
RS3749171	HSA-MIR-662	HSA-MIR-662	Q9HC97	GPR35	MIRANDA	MUT	Gain of nteraction
RS9822268	HSA-MIR-663B	HSA-MIR-663B	P13798	APEH	MIRANDA	WT	Loss of interaction
RS9822268	HSA-MIR-671-3P	HSA-MIR-671-3P	P13798	APEH	MIRANDA	WT	Loss of interaction
RS11041476	HSA-MIR-671-3P	HSA-MIR-671-3P	P33241	LSP1	MIRANDA	WT	Loss of interaction
RS10781499	HSA-MIR-6717-5P	HSA-MIR-6717-5P	Q9H257	CARD9	MIRANDA	WT	Loss of interaction
RS3749171	HSA-MIR-6718-5P	HSA-MIR-6718-5P	Q9HC97	GPR35	MIRANDA	WT	Loss of interaction
RS10781499	HSA-MIR-6720-5P	HSA-MIR-6720-5P	Q9H257	CARD9	MIRANDA	MUT	Gain of nteraction
RS3766606	HSA-MIR-6721-5P	HSA-MIR-6721-5P	Q99497	PARK7	MIRANDA	WT	Loss of interaction
RS8005161	HSA-MIR-6721-5P	HSA-MIR-6721-5P	Q8IYL9	GPR65	MIRANDA	WT	Loss of interaction
RS12131796	HSA-MIR-6721-5P	HSA-MIR-6721-5P	Q3KP66	INAVA	MIRANDA	WT	Loss of interaction
RS1598859	HSA-MIR-6724-5P	HSA-MIR-6724-5P	P19838	NFKB1	MIRANDA	MUT	Gain of nteraction
RS3742130	HSA-MIR-6726-5P	HSA-MIR-6726-5P	Q14330	GPR18	MIRANDA	WT	Loss of interaction
RS3742130	HSA-MIR-6726-5P	HSA-MIR-6726-5P	Q8NBM4	UBAC2	MIRANDA	WT	Loss of interaction
RS9822268	HSA-MIR-6727-3P	HSA-MIR-6727-3P	P13798	APEH	MIRANDA	WT	Loss of interaction
RS11041476	HSA-MIR-6727-3P	HSA-MIR-6727-3P	P33241	LSP1	MIRANDA	WT	Loss of interaction
RS8005161	HSA-MIR-6727-5P	HSA-MIR-6727-5P	Q8IYL9	GPR65	MIRANDA	WT	Loss of interaction
RS11879191	HSA-MIR-6728-3P	HSA-MIR-6728-3P	Q16543	CDC37	MIRANDA	WT	Loss of interaction
RS3742130	HSA-MIR-6728-5P	HSA-MIR-6728-5P	Q8NBM4	UBAC2	MIRANDA	MUT	Gain of nteraction
RS3742130	HSA-MIR-6728-5P	HSA-MIR-6728-5P	Q14330	GPR18	MIRANDA	MUT	Gain of nteraction
RS12131796	HSA-MIR-6728-5P	HSA-MIR-6728-5P	Q3KP66	INAVA	MIRANDA	MUT	Gain of nteraction
RS3742130	HSA-MIR-6729-5P	HSA-MIR-6729-5P	Q8NBM4	UBAC2	MIRANDA	WT	Loss of interaction
RS3742130	HSA-MIR-6729-5P	HSA-MIR-6729-5P	Q14330	GPR18	MIRANDA	WT	Loss of interaction
RS3766606	HSA-MIR-6729-5P	HSA-MIR-6729-5P	Q99497	PARK7	MIRANDA	WT	Loss of interaction
RS12131796	HSA-MIR-6729-5P	HSA-MIR-6729-5P	Q3KP66	INAVA	MIRANDA	WT	Loss of interaction
RS11879191	HSA-MIR-6730-3P	HSA-MIR-6730-3P	Q16543	CDC37	MIRANDA	WT	Loss of interaction
RS9822268	HSA-MIR-6732-3P	HSA-MIR-6732-3P	P13798	APEH	MIRANDA	WT	Loss of interaction
RS12131796	HSA-MIR-6732-5P	HSA-MIR-6732-5P	Q3KP66	INAVA	MIRANDA	MUT	Gain of nteraction
RS9822268	HSA-MIR-6734-3P	HSA-MIR-6734-3P	P13798	APEH	MIRANDA	MUT	Gain of nteraction
RS12131796	HSA-MIR-6734-5P	HSA-MIR-6734-5P	Q3KP66	INAVA	MIRANDA	MUT	Gain of nteraction
RS11879191	HSA-MIR-6736-3P	HSA-MIR-6736-3P	Q16543	CDC37	MIRANDA	WT	Loss of interaction
RS9822268	HSA-MIR-6736-5P	HSA-MIR-6736-5P	P13798	APEH	MIRANDA	MUT	Gain of nteraction
RS3742130	HSA-MIR-6737-5P	HSA-MIR-6737-5P	Q8NBM4	UBAC2	MIRANDA	MUT	Gain of nteraction
RS3742130	HSA-MIR-6737-5P	HSA-MIR-6737-5P	Q14330	GPR18	MIRANDA	MUT	Gain of nteraction
RS3742130	HSA-MIR-6738-5P	HSA-MIR-6738-5P	Q14330	GPR18	MIRANDA	WT	Loss of interaction
RS3742130	HSA-MIR-6738-5P	HSA-MIR-6738-5P	Q8NBM4	UBAC2	MIRANDA	WT	Loss of interaction
RS9822268	HSA-MIR-6741-3P	HSA-MIR-6741-3P	P13798	APEH	MIRANDA	WT	Loss of interaction
RS3749171	HSA-MIR-6741-5P	HSA-MIR-6741-5P	Q9HC97	GPR35	MIRANDA	WT	Loss of interaction
RS11041476	HSA-MIR-6743-3P	HSA-MIR-6743-3P	P33241	LSP1	MIRANDA	WT	Loss of interaction
RS3749171	HSA-MIR-6746-5P	HSA-MIR-6746-5P	Q9HC97	GPR35	MIRANDA	WT	Loss of interaction
RS11041476	HSA-MIR-6747-3P	HSA-MIR-6747-3P	P33241	LSP1	MIRANDA	WT	Loss of interaction
RS12131796	HSA-MIR-6747-5P	HSA-MIR-6747-5P	Q3KP66	INAVA	MIRANDA	MUT	Gain of nteraction
RS11879191	HSA-MIR-6749-3P	HSA-MIR-6749-3P	Q16543	CDC37	MIRANDA	WT	Loss of interaction
RS1598859	HSA-MIR-6749-5P	HSA-MIR-6749-5P	P19838	NFKB1	MIRANDA	MUT	Gain of nteraction
RS9822268	HSA-MIR-6749-5P	HSA-MIR-6749-5P	P13798	APEH	MIRANDA	WT	Loss of interaction
RS3742130	HSA-MIR-6750-5P	HSA-MIR-6750-5P	Q8NBM4	UBAC2	MIRANDA	WT	Loss of interaction
RS3742130	HSA-MIR-6750-5P	HSA-MIR-6750-5P	Q14330	GPR18	MIRANDA	WT	Loss of interaction
RS3749171	HSA-MIR-6751-5P	HSA-MIR-6751-5P	Q9HC97	GPR35	MIRANDA	WT	Loss of interaction
RS10781499	HSA-MIR-6751-5P	HSA-MIR-6751-5P	Q9H257	CARD9	MIRANDA	MUT	Gain of nteraction
RS12131796	HSA-MIR-6751-5P	HSA-MIR-6751-5P	Q3KP66	INAVA	MIRANDA	MUT	Gain of nteraction
RS3742130	HSA-MIR-6752-5P	HSA-MIR-6752-5P	Q8NBM4	UBAC2	MIRANDA	MUT	Gain of nteraction
RS3742130	HSA-MIR-6752-5P	HSA-MIR-6752-5P	Q14330	GPR18	MIRANDA	MUT	Gain of nteraction
RS12131796	HSA-MIR-6752-5P	HSA-MIR-6752-5P	Q3KP66	INAVA	MIRANDA	MUT	Gain of nteraction
RS3749171	HSA-MIR-6753-5P	HSA-MIR-6753-5P	Q9HC97	GPR35	MIRANDA	WT	Loss of interaction
RS11041476	HSA-MIR-6754-3P	HSA-MIR-6754-3P	P33241	LSP1	MIRANDA	WT	Loss of interaction
RS3742130	HSA-MIR-675-5P	HSA-MIR-675-5P	Q14330	GPR18	MIRANDA	WT	Loss of interaction
RS3742130	HSA-MIR-675-5P	HSA-MIR-675-5P	Q8NBM4	UBAC2	MIRANDA	WT	Loss of interaction
RS12131796	HSA-MIR-6756-5P	HSA-MIR-6756-5P	Q3KP66	INAVA	MIRANDA	MUT	Gain of nteraction
RS10781499	HSA-MIR-6757-5P	HSA-MIR-6757-5P	Q9H257	CARD9	MIRANDA	MUT	Gain of nteraction
RS12131796	HSA-MIR-6757-5P	HSA-MIR-6757-5P	Q3KP66	INAVA	MIRANDA	MUT	Gain of nteraction
RS12131796	HSA-MIR-6759-5P	HSA-MIR-6759-5P	Q3KP66	INAVA	MIRANDA	WT	Loss of interaction
RS11041476	HSA-MIR-6761-3P	HSA-MIR-6761-3P	P33241	LSP1	MIRANDA	WT	Loss of interaction
RS1598859	HSA-MIR-6761-5P	HSA-MIR-6761-5P	P19838	NFKB1	MIRANDA	MUT	Gain of nteraction
RS3766606	HSA-MIR-6762-5P	HSA-MIR-6762-5P	Q99497	PARK7	MIRANDA	WT	Loss of interaction
RS9822268	HSA-MIR-6765-3P	HSA-MIR-6765-3P	P13798	APEH	MIRANDA	MUT	Gain of nteraction
RS3742130	HSA-MIR-6766-5P	HSA-MIR-6766-5P	Q8NBM4	UBAC2	MIRANDA	WT	Loss of interaction
RS3742130	HSA-MIR-6766-5P	HSA-MIR-6766-5P	Q14330	GPR18	MIRANDA	WT	Loss of interaction
RS11041476	HSA-MIR-6768-5P	HSA-MIR-6768-5P	P33241	LSP1	MIRANDA	WT	Loss of interaction
RS11879191	HSA-MIR-6769A-3P	HSA-MIR-6769A-3P	Q16543	CDC37	MIRANDA	WT	Loss of interaction
RS3749171	HSA-MIR-6770-3P	HSA-MIR-6770-3P	Q9HC97	GPR35	MIRANDA	WT	Loss of interaction
RS11879191	HSA-MIR-6771-3P	HSA-MIR-6771-3P	Q16543	CDC37	MIRANDA	WT	Loss of interaction
RS3749171	HSA-MIR-6771-5P	HSA-MIR-6771-5P	Q9HC97	GPR35	MIRANDA	MUT	Gain of nteraction
RS11041476	HSA-MIR-6773-3P	HSA-MIR-6773-3P	P33241	LSP1	MIRANDA	MUT	Gain of nteraction
RS9822268	HSA-MIR-6773-5P	HSA-MIR-6773-5P	P13798	APEH	MIRANDA	WT	Loss of interaction
RS1598859	HSA-MIR-6773-5P	HSA-MIR-6773-5P	P19838	NFKB1	MIRANDA	MUT	Gain of nteraction
RS3749171	HSA-MIR-6774-5P	HSA-MIR-6774-5P	Q9HC97	GPR35	MIRANDA	MUT	Gain of nteraction
RS11879191	HSA-MIR-6775-3P	HSA-MIR-6775-3P	Q16543	CDC37	MIRANDA	WT	Loss of interaction
RS9822268	HSA-MIR-6775-3P	HSA-MIR-6775-3P	P13798	APEH	MIRANDA	MUT	Gain of nteraction
RS8005161	HSA-MIR-6775-5P	HSA-MIR-6775-5P	Q8IYL9	GPR65	MIRANDA	WT	Loss of interaction
RS3742130	HSA-MIR-6777-5P	HSA-MIR-6777-5P	Q8NBM4	UBAC2	MIRANDA	WT	Loss of interaction
RS12131796	HSA-MIR-6777-5P	HSA-MIR-6777-5P	Q3KP66	INAVA	MIRANDA	MUT	Gain of nteraction
RS3742130	HSA-MIR-6777-5P	HSA-MIR-6777-5P	Q14330	GPR18	MIRANDA	WT	Loss of interaction
RS3742130	HSA-MIR-6778-5P	HSA-MIR-6778-5P	Q8NBM4	UBAC2	MIRANDA	WT	Loss of interaction
RS3742130	HSA-MIR-6778-5P	HSA-MIR-6778-5P	Q14330	GPR18	MIRANDA	WT	Loss of interaction
RS10781499	HSA-MIR-6778-5P	HSA-MIR-6778-5P	Q9H257	CARD9	MIRANDA	MUT	Gain of nteraction
RS10891692	HSA-MIR-6779-5P	HSA-MIR-6779-5P	Q8N323	NXPE1	MIRANDA	WT	Loss of interaction
RS12131796	HSA-MIR-6780B-5P	HSA-MIR-6780B-5P	Q3KP66	INAVA	MIRANDA	MUT	Gain of nteraction
RS11041476	HSA-MIR-6783-3P	HSA-MIR-6783-3P	P33241	LSP1	MIRANDA	WT	Loss of interaction
RS9822268	HSA-MIR-6783-3P	HSA-MIR-6783-3P	P13798	APEH	MIRANDA	WT	Loss of interaction
RS10891692	HSA-MIR-6783-3P	HSA-MIR-6783-3P	Q8N323	NXPE1	MIRANDA	WT	Loss of interaction
RS12131796	HSA-MIR-6783-5P	HSA-MIR-6783-5P	Q3KP66	INAVA	MIRANDA	MUT	Gain of nteraction
RS3749171	HSA-MIR-6784-5P	HSA-MIR-6784-5P	Q9HC97	GPR35	MIRANDA	WT	Loss of interaction
RS3749171	HSA-MIR-6785-5P	HSA-MIR-6785-5P	Q9HC97	GPR35	MIRANDA	WT	Loss of interaction
RS8005161	HSA-MIR-6785-5P	HSA-MIR-6785-5P	Q8IYL9	GPR65	MIRANDA	WT	Loss of interaction
RS10781499	HSA-MIR-6785-5P	HSA-MIR-6785-5P	Q9H257	CARD9	MIRANDA	MUT	Gain of nteraction
RS9822268	HSA-MIR-6786-3P	HSA-MIR-6786-3P	P13798	APEH	MIRANDA	WT	Loss of interaction
RS9822268	HSA-MIR-6786-5P	HSA-MIR-6786-5P	P13798	APEH	MIRANDA	WT	Loss of interaction
RS3742130	HSA-MIR-6788-5P	HSA-MIR-6788-5P	Q14330	GPR18	MIRANDA	MUT	Gain of nteraction
RS3742130	HSA-MIR-6788-5P	HSA-MIR-6788-5P	Q8NBM4	UBAC2	MIRANDA	MUT	Gain of nteraction
RS12131796	HSA-MIR-6789-5P	HSA-MIR-6789-5P	Q3KP66	INAVA	MIRANDA	MUT	Gain of nteraction
RS9822268	HSA-MIR-6790-3P	HSA-MIR-6790-3P	P13798	APEH	MIRANDA	WT	Loss of interaction
RS9822268	HSA-MIR-6791-3P	HSA-MIR-6791-3P	P13798	APEH	MIRANDA	WT	Loss of interaction
RS11879191	HSA-MIR-6791-3P	HSA-MIR-6791-3P	Q16543	CDC37	MIRANDA	WT	Loss of interaction
RS1598859	HSA-MIR-6791-5P	HSA-MIR-6791-5P	P19838	NFKB1	MIRANDA	MUT	Gain of nteraction
RS9822268	HSA-MIR-6795-3P	HSA-MIR-6795-3P	P13798	APEH	MIRANDA	MUT	Gain of nteraction
RS3742130	HSA-MIR-6795-5P	HSA-MIR-6795-5P	Q8NBM4	UBAC2	MIRANDA	WT	Loss of interaction
RS3742130	HSA-MIR-6795-5P	HSA-MIR-6795-5P	Q14330	GPR18	MIRANDA	WT	Loss of interaction
RS11041476	HSA-MIR-6797-3P	HSA-MIR-6797-3P	P33241	LSP1	MIRANDA	MUT	Gain of nteraction
RS12131796	HSA-MIR-6797-5P	HSA-MIR-6797-5P	Q3KP66	INAVA	MIRANDA	WT	Loss of interaction
RS10781499	HSA-MIR-6799-3P	HSA-MIR-6799-3P	Q9H257	CARD9	MIRANDA	MUT	Gain of nteraction
RS9822268	HSA-MIR-6799-5P	HSA-MIR-6799-5P	P13798	APEH	MIRANDA	MUT	Gain of nteraction
RS9822268	HSA-MIR-6802-3P	HSA-MIR-6802-3P	P13798	APEH	MIRANDA	MUT	Gain of nteraction
RS3749171	HSA-MIR-6802-5P	HSA-MIR-6802-5P	Q9HC97	GPR35	MIRANDA	MUT	Gain of nteraction
RS9822268	HSA-MIR-6803-3P	HSA-MIR-6803-3P	P13798	APEH	MIRANDA	MUT	Gain of nteraction
RS3749171	HSA-MIR-6803-5P	HSA-MIR-6803-5P	Q9HC97	GPR35	MIRANDA	WT	Loss of interaction
RS10781499	HSA-MIR-6803-5P	HSA-MIR-6803-5P	Q9H257	CARD9	MIRANDA	MUT	Gain of nteraction
RS1598859	HSA-MIR-6806-5P	HSA-MIR-6806-5P	P19838	NFKB1	MIRANDA	WT	Loss of interaction
RS12131796	HSA-MIR-6808-5P	HSA-MIR-6808-5P	Q3KP66	INAVA	MIRANDA	MUT	Gain of nteraction
RS9822268	HSA-MIR-6810-3P	HSA-MIR-6810-3P	P13798	APEH	MIRANDA	WT	Loss of interaction
RS1598859	HSA-MIR-6810-5P	HSA-MIR-6810-5P	P19838	NFKB1	MIRANDA	WT	Loss of interaction
RS11879191	HSA-MIR-6812-3P	HSA-MIR-6812-3P	Q16543	CDC37	MIRANDA	WT	Loss of interaction
RS12131796	HSA-MIR-6812-5P	HSA-MIR-6812-5P	Q3KP66	INAVA	MIRANDA	WT	Loss of interaction
RS7404095	HSA-MIR-6812-5P	HSA-MIR-6812-5P	P05771	PRKCB	MIRANDA	WT	Loss of interaction
RS3766606	HSA-MIR-6813-5P	HSA-MIR-6813-5P	Q99497	PARK7	MIRANDA	WT	Loss of interaction
RS12131796	HSA-MIR-6813-5P	HSA-MIR-6813-5P	Q3KP66	INAVA	MIRANDA	MUT	Gain of nteraction
RS3749171	HSA-MIR-6816-5P	HSA-MIR-6816-5P	Q9HC97	GPR35	MIRANDA	WT	Loss of interaction
RS10891692	HSA-MIR-6818-3P	HSA-MIR-6818-3P	Q8N323	NXPE1	MIRANDA	MUT	Gain of nteraction
RS9822268	HSA-MIR-6818-3P	HSA-MIR-6818-3P	P13798	APEH	MIRANDA	MUT	Gain of nteraction
RS3749171	HSA-MIR-6821-5P	HSA-MIR-6821-5P	Q9HC97	GPR35	MIRANDA	MUT	Gain of nteraction
RS12131796	HSA-MIR-6822-5P	HSA-MIR-6822-5P	Q3KP66	INAVA	MIRANDA	WT	Loss of interaction
RS11879191	HSA-MIR-6824-3P	HSA-MIR-6824-3P	Q16543	CDC37	MIRANDA	MUT	Gain of nteraction
RS11879191	HSA-MIR-6829-3P	HSA-MIR-6829-3P	Q16543	CDC37	MIRANDA	WT	Loss of interaction
RS9822268	HSA-MIR-6829-3P	HSA-MIR-6829-3P	P13798	APEH	MIRANDA	WT	Loss of interaction
RS10891692	HSA-MIR-6829-3P	HSA-MIR-6829-3P	Q8N323	NXPE1	MIRANDA	MUT	Gain of nteraction
RS12131796	HSA-MIR-6829-5P	HSA-MIR-6829-5P	Q3KP66	INAVA	MIRANDA	MUT	Gain of nteraction
RS11879191	HSA-MIR-6836-3P	HSA-MIR-6836-3P	Q16543	CDC37	MIRANDA	WT	Loss of interaction
RS11041476	HSA-MIR-6837-3P	HSA-MIR-6837-3P	P33241	LSP1	MIRANDA	WT	Loss of interaction
RS10891692	HSA-MIR-6837-3P	HSA-MIR-6837-3P	Q8N323	NXPE1	MIRANDA	MUT	Gain of nteraction
RS12131796	HSA-MIR-6837-3P	HSA-MIR-6837-3P	Q3KP66	INAVA	MIRANDA	MUT	Gain of nteraction
RS9822268	HSA-MIR-6840-3P	HSA-MIR-6840-3P	P13798	APEH	MIRANDA	MUT	Gain of nteraction
RS1598859	HSA-MIR-6840-5P	HSA-MIR-6840-5P	P19838	NFKB1	MIRANDA	MUT	Gain of nteraction
RS10891692	HSA-MIR-6840-5P	HSA-MIR-6840-5P	Q8N323	NXPE1	MIRANDA	WT	Loss of interaction
RS3749171	HSA-MIR-6840-5P	HSA-MIR-6840-5P	Q9HC97	GPR35	MIRANDA	WT	Loss of interaction
RS11041476	HSA-MIR-6842-3P	HSA-MIR-6842-3P	P33241	LSP1	MIRANDA	WT	Loss of interaction
RS11879191	HSA-MIR-6843-3P	HSA-MIR-6843-3P	Q16543	CDC37	MIRANDA	WT	Loss of interaction
RS11879191	HSA-MIR-6845-3P	HSA-MIR-6845-3P	Q16543	CDC37	MIRANDA	WT	Loss of interaction
RS11879191	HSA-MIR-6846-3P	HSA-MIR-6846-3P	Q16543	CDC37	MIRANDA	WT	Loss of interaction
RS3749171	HSA-MIR-6846-5P	HSA-MIR-6846-5P	Q9HC97	GPR35	MIRANDA	WT	Loss of interaction
RS12131796	HSA-MIR-6848-5P	HSA-MIR-6848-5P	Q3KP66	INAVA	MIRANDA	MUT	Gain of nteraction
RS3749171	HSA-MIR-6848-5P	HSA-MIR-6848-5P	Q9HC97	GPR35	MIRANDA	WT	Loss of interaction
RS11879191	HSA-MIR-6851-3P	HSA-MIR-6851-3P	Q16543	CDC37	MIRANDA	MUT	Gain of nteraction
RS12131796	HSA-MIR-6851-5P	HSA-MIR-6851-5P	Q3KP66	INAVA	MIRANDA	MUT	Gain of nteraction
RS1598859	HSA-MIR-6852-5P	HSA-MIR-6852-5P	P19838	NFKB1	MIRANDA	MUT	Gain of nteraction
RS10781499	HSA-MIR-6852-5P	HSA-MIR-6852-5P	Q9H257	CARD9	MIRANDA	MUT	Gain of nteraction
RS9822268	HSA-MIR-6854-3P	HSA-MIR-6854-3P	P13798	APEH	MIRANDA	WT	Loss of interaction
RS9822268	HSA-MIR-6854-5P	HSA-MIR-6854-5P	P13798	APEH	MIRANDA	WT	Loss of interaction
RS12131796	HSA-MIR-6854-5P	HSA-MIR-6854-5P	Q3KP66	INAVA	MIRANDA	WT	Loss of interaction
RS12131796	HSA-MIR-6855-5P	HSA-MIR-6855-5P	Q3KP66	INAVA	MIRANDA	MUT	Gain of nteraction
RS9822268	HSA-MIR-6856-3P	HSA-MIR-6856-3P	P13798	APEH	MIRANDA	WT	Loss of interaction
RS9822268	HSA-MIR-6858-5P	HSA-MIR-6858-5P	P13798	APEH	MIRANDA	MUT	Gain of nteraction
RS12131796	HSA-MIR-6858-5P	HSA-MIR-6858-5P	Q3KP66	INAVA	MIRANDA	MUT	Gain of nteraction
RS7404095	HSA-MIR-6860	HSA-MIR-6860	P05771	PRKCB	MIRANDA	WT	Loss of interaction
RS7404095	HSA-MIR-6861-5P	HSA-MIR-6861-5P	P05771	PRKCB	MIRANDA	WT	Loss of interaction
RS9822268	HSA-MIR-6864-3P	HSA-MIR-6864-3P	P13798	APEH	MIRANDA	WT	Loss of interaction
RS12131796	HSA-MIR-6866-3P	HSA-MIR-6866-3P	Q3KP66	INAVA	MIRANDA	MUT	Gain of nteraction
RS11041476	HSA-MIR-6868-5P	HSA-MIR-6868-5P	P33241	LSP1	MIRANDA	WT	Loss of interaction
RS10891692	HSA-MIR-6868-5P	HSA-MIR-6868-5P	Q8N323	NXPE1	MIRANDA	WT	Loss of interaction
RS9822268	HSA-MIR-6871-3P	HSA-MIR-6871-3P	P13798	APEH	MIRANDA	MUT	Gain of nteraction
RS11879191	HSA-MIR-6875-3P	HSA-MIR-6875-3P	Q16543	CDC37	MIRANDA	WT	Loss of interaction
RS3749171	HSA-MIR-6877-5P	HSA-MIR-6877-5P	Q9HC97	GPR35	MIRANDA	WT	Loss of interaction
RS3742130	HSA-MIR-6879-5P	HSA-MIR-6879-5P	Q8NBM4	UBAC2	MIRANDA	WT	Loss of interaction
RS3742130	HSA-MIR-6879-5P	HSA-MIR-6879-5P	Q14330	GPR18	MIRANDA	WT	Loss of interaction
RS11879191	HSA-MIR-6885-3P	HSA-MIR-6885-3P	Q16543	CDC37	MIRANDA	WT	Loss of interaction
RS10891692	HSA-MIR-6885-5P	HSA-MIR-6885-5P	Q8N323	NXPE1	MIRANDA	WT	Loss of interaction
RS9822268	HSA-MIR-6887-3P	HSA-MIR-6887-3P	P13798	APEH	MIRANDA	MUT	Gain of nteraction
RS7404095	HSA-MIR-6890-5P	HSA-MIR-6890-5P	P05771	PRKCB	MIRANDA	WT	Loss of interaction
RS3742130	HSA-MIR-6890-5P	HSA-MIR-6890-5P	Q14330	GPR18	MIRANDA	WT	Loss of interaction
RS3742130	HSA-MIR-6890-5P	HSA-MIR-6890-5P	Q8NBM4	UBAC2	MIRANDA	WT	Loss of interaction
RS9822268	HSA-MIR-6893-3P	HSA-MIR-6893-3P	P13798	APEH	MIRANDA	MUT	Gain of nteraction
RS9822268	HSA-MIR-6894-3P	HSA-MIR-6894-3P	P13798	APEH	MIRANDA	WT	Loss of interaction
RS3742130	HSA-MIR-6894-5P	HSA-MIR-6894-5P	Q8NBM4	UBAC2	MIRANDA	MUT	Gain of nteraction
RS12131796	HSA-MIR-6894-5P	HSA-MIR-6894-5P	Q3KP66	INAVA	MIRANDA	WT	Loss of interaction
RS3742130	HSA-MIR-6894-5P	HSA-MIR-6894-5P	Q14330	GPR18	MIRANDA	MUT	Gain of nteraction
RS10781499	HSA-MIR-6894-5P	HSA-MIR-6894-5P	Q9H257	CARD9	MIRANDA	MUT	Gain of nteraction
RS1598859	HSA-MIR-7106-3P	HSA-MIR-7106-3P	P19838	NFKB1	MIRANDA	MUT	Gain of nteraction
RS10781499	HSA-MIR-7107-5P	HSA-MIR-7107-5P	Q9H257	CARD9	MIRANDA	MUT	Gain of nteraction
RS11879191	HSA-MIR-7109-3P	HSA-MIR-7109-3P	Q16543	CDC37	MIRANDA	WT	Loss of interaction
RS10891692	HSA-MIR-7109-5P	HSA-MIR-7109-5P	Q8N323	NXPE1	MIRANDA	WT	Loss of interaction
RS9822268	HSA-MIR-711	HSA-MIR-711	P13798	APEH	MIRANDA	WT	Loss of interaction
RS11041476	HSA-MIR-7112-3P	HSA-MIR-7112-3P	P33241	LSP1	MIRANDA	WT	Loss of interaction
RS11879191	HSA-MIR-7113-3P	HSA-MIR-7113-3P	Q16543	CDC37	MIRANDA	WT	Loss of interaction
RS11041476	HSA-MIR-7113-3P	HSA-MIR-7113-3P	P33241	LSP1	MIRANDA	WT	Loss of interaction
RS12131796	HSA-MIR-7114-5P	HSA-MIR-7114-5P	Q3KP66	INAVA	MIRANDA	WT	Loss of interaction
RS12131796	HSA-MIR-7150	HSA-MIR-7150	Q3KP66	INAVA	MIRANDA	MUT	Gain of nteraction
RS9822268	HSA-MIR-7151-5P	HSA-MIR-7151-5P	P13798	APEH	MIRANDA	MUT	Gain of nteraction
RS9822268	HSA-MIR-7156-3P	HSA-MIR-7156-3P	P13798	APEH	MIRANDA	WT	Loss of interaction
RS3766606	HSA-MIR-7156-3P	HSA-MIR-7156-3P	Q99497	PARK7	MIRANDA	WT	Loss of interaction
RS12131796	HSA-MIR-7159-5P	HSA-MIR-7159-5P	Q3KP66	INAVA	MIRANDA	WT	Loss of interaction
RS3749171	HSA-MIR-718	HSA-MIR-718	Q9HC97	GPR35	MIRANDA	WT	Loss of interaction
RS9822268	HSA-MIR-7-2-3P	HSA-MIR-7-2-3P	P13798	APEH	MIRANDA	WT	Loss of interaction
RS9822268	HSA-MIR-760	HSA-MIR-760	P13798	APEH	MIRANDA	WT	Loss of interaction
RS3766606	HSA-MIR-766-3P	HSA-MIR-766-3P	Q99497	PARK7	MIRANDA	WT	Loss of interaction
RS1598859	HSA-MIR-767-3P	HSA-MIR-767-3P	P19838	NFKB1	MIRANDA	MUT	Gain of nteraction
RS1598859	HSA-MIR-770-5P	HSA-MIR-770-5P	P19838	NFKB1	MIRANDA	WT	Loss of interaction
RS11879191	HSA-MIR-7843-3P	HSA-MIR-7843-3P	Q16543	CDC37	MIRANDA	WT	Loss of interaction
RS3742130	HSA-MIR-7843-5P	HSA-MIR-7843-5P	Q14330	GPR18	MIRANDA	WT	Loss of interaction
RS3742130	HSA-MIR-7843-5P	HSA-MIR-7843-5P	Q8NBM4	UBAC2	MIRANDA	WT	Loss of interaction
RS3742130	HSA-MIR-7845-5P	HSA-MIR-7845-5P	Q8NBM4	UBAC2	MIRANDA	MUT	Gain of nteraction
RS3742130	HSA-MIR-7845-5P	HSA-MIR-7845-5P	Q14330	GPR18	MIRANDA	MUT	Gain of nteraction
RS10891692	HSA-MIR-7851-3P	HSA-MIR-7851-3P	Q8N323	NXPE1	MIRANDA	WT	Loss of interaction
RS9822268	HSA-MIR-7854-3P	HSA-MIR-7854-3P	P13798	APEH	MIRANDA	WT	Loss of interaction
RS9822268	HSA-MIR-7855-5P	HSA-MIR-7855-5P	P13798	APEH	MIRANDA	MUT	Gain of nteraction
RS3749171	HSA-MIR-7974	HSA-MIR-7974	Q9HC97	GPR35	MIRANDA	WT	Loss of interaction
RS12131796	HSA-MIR-7974	HSA-MIR-7974	Q3KP66	INAVA	MIRANDA	MUT	Gain of nteraction
RS12131796	HSA-MIR-8065	HSA-MIR-8065	Q3KP66	INAVA	MIRANDA	WT	Loss of interaction
RS3749171	HSA-MIR-8071	HSA-MIR-8071	Q9HC97	GPR35	MIRANDA	WT	Loss of interaction
RS9822268	HSA-MIR-8075	HSA-MIR-8075	P13798	APEH	MIRANDA	WT	Loss of interaction
RS7404095	HSA-MIR-8077	HSA-MIR-8077	P05771	PRKCB	MIRANDA	WT	Loss of interaction
RS3766606	HSA-MIR-8077	HSA-MIR-8077	Q99497	PARK7	MIRANDA	WT	Loss of interaction
RS3749171	HSA-MIR-8078	HSA-MIR-8078	Q9HC97	GPR35	MIRANDA	WT	Loss of interaction
RS12131796	HSA-MIR-8085	HSA-MIR-8085	Q3KP66	INAVA	MIRANDA	MUT	Gain of nteraction
RS1598859	HSA-MIR-8087	HSA-MIR-8087	P19838	NFKB1	MIRANDA	MUT	Gain of nteraction
RS10781499	HSA-MIR-8088	HSA-MIR-8088	Q9H257	CARD9	MIRANDA	WT	Loss of interaction
RS3742130	HSA-MIR-873-3P	HSA-MIR-873-3P	Q14330	GPR18	MIRANDA	WT	Loss of interaction
RS3742130	HSA-MIR-873-3P	HSA-MIR-873-3P	Q8NBM4	UBAC2	MIRANDA	WT	Loss of interaction
RS12131796	HSA-MIR-873-5P	HSA-MIR-873-5P	Q3KP66	INAVA	MIRANDA	MUT	Gain of nteraction
RS1598859	HSA-MIR-874-5P	HSA-MIR-874-5P	P19838	NFKB1	MIRANDA	MUT	Gain of nteraction
RS9822268	HSA-MIR-874-5P	HSA-MIR-874-5P	P13798	APEH	MIRANDA	WT	Loss of interaction
RS3742130	HSA-MIR-885-3P	HSA-MIR-885-3P	Q14330	GPR18	MIRANDA	MUT	Gain of nteraction
RS1598859	HSA-MIR-885-3P	HSA-MIR-885-3P	P19838	NFKB1	MIRANDA	WT	Loss of interaction
RS3742130	HSA-MIR-885-3P	HSA-MIR-885-3P	Q8NBM4	UBAC2	MIRANDA	MUT	Gain of nteraction
RS10781499	HSA-MIR-887-3P	HSA-MIR-887-3P	Q9H257	CARD9	MIRANDA	WT	Loss of interaction
RS3742130	HSA-MIR-887-3P	HSA-MIR-887-3P	Q8NBM4	UBAC2	MIRANDA	WT	Loss of interaction
RS3742130	HSA-MIR-887-3P	HSA-MIR-887-3P	Q14330	GPR18	MIRANDA	WT	Loss of interaction
RS12131796	HSA-MIR-892A	HSA-MIR-892A	Q3KP66	INAVA	MIRANDA	MUT	Gain of nteraction
RS11879191	HSA-MIR-892C-3P	HSA-MIR-892C-3P	Q16543	CDC37	MIRANDA	WT	Loss of interaction
RS3742130	HSA-MIR-920	HSA-MIR-920	Q14330	GPR18	MIRANDA	WT	Loss of interaction
RS3742130	HSA-MIR-920	HSA-MIR-920	Q8NBM4	UBAC2	MIRANDA	WT	Loss of interaction
RS3749171	HSA-MIR-92A-1-5P	HSA-MIR-92A-1-5P	Q9HC97	GPR35	MIRANDA	WT	Loss of interaction
RS3742130	HSA-MIR-92A-1-5P	HSA-MIR-92A-1-5P	Q14330	GPR18	MIRANDA	WT	Loss of interaction
RS3742130	HSA-MIR-92A-1-5P	HSA-MIR-92A-1-5P	Q8NBM4	UBAC2	MIRANDA	WT	Loss of interaction
RS3742130	HSA-MIR-92B-5P	HSA-MIR-92B-5P	Q14330	GPR18	MIRANDA	WT	Loss of interaction
RS3742130	HSA-MIR-92B-5P	HSA-MIR-92B-5P	Q8NBM4	UBAC2	MIRANDA	WT	Loss of interaction
RS9822268	HSA-MIR-933	HSA-MIR-933	P13798	APEH	MIRANDA	WT	Loss of interaction
RS11041476	HSA-MIR-937-3P	HSA-MIR-937-3P	P33241	LSP1	MIRANDA	WT	Loss of interaction
RS9822268	HSA-MIR-937-5P	HSA-MIR-937-5P	P13798	APEH	MIRANDA	WT	Loss of interaction
RS9822268	HSA-MIR-938	HSA-MIR-938	P13798	APEH	MIRANDA	MUT	Gain of nteraction
RS10891692	HSA-MIR-939-3P	HSA-MIR-939-3P	Q8N323	NXPE1	MIRANDA	WT	Loss of interaction
RS10891692	HSA-MIR-939-5P	HSA-MIR-939-5P	Q8N323	NXPE1	MIRANDA	WT	Loss of interaction
RS10781499	HSA-MIR-940	HSA-MIR-940	Q9H257	CARD9	MIRANDA	WT	Loss of interaction
RS9822268	HSA-MIR-941	HSA-MIR-941	P13798	APEH	MIRANDA	WT	Loss of interaction
RS1598859	HSA-MIR-9851-3P	HSA-MIR-9851-3P	P19838	NFKB1	MIRANDA	MUT	Gain of nteraction
RS11879191	HSA-MIR-9898	HSA-MIR-9898	Q16543	CDC37	MIRANDA	WT	Loss of interaction
RS11041476	HSA-MIR-9902	HSA-MIR-9902	P33241	LSP1	MIRANDA	WT	Loss of interaction
RS1598859	HSA-MIR-99A-5P	HSA-MIR-99A-5P	P19838	NFKB1	MIRANDA	MUT	Gain of nteraction
RS3766606	HSA-MIR-99B-3P	HSA-MIR-99B-3P	Q99497	PARK7	MIRANDA	WT	Loss of interaction
RS2310173	Q00613	HSF1	O95819	MAP4K4	FIMO	WT	Loss of interaction
RS10891692	Q13422	IKZF1	Q8N323	NXPE1	FIMO	MUT	Gain of nteraction
RS2155219	Q01101	INSM1	Q14392	LRRC32	FIMO	WT	Loss of interaction
RS2155219	Q01101	INSM1	Q9P2Y5	UVRAG	RSAT	WT	Loss of interaction
RS2155219	Q01101	INSM1	Q9P2Y5	UVRAG	FIMO	WT	Loss of interaction
RS2155219	Q01101	INSM1	Q14392	LRRC32	RSAT	WT	Loss of interaction
RS3024495	P10914	IRF1	O60825	PFKFB2	RSAT	WT	Loss of interaction
RS2155219	P10914	IRF1	Q14392	LRRC32	RSAT	MUT	Gain of nteraction
RS3024495	P10914	IRF1	P49137	MAPKAPK2	RSAT	WT	Loss of interaction
RS2155219	P10914	IRF1	Q9P2Y5	UVRAG	RSAT	MUT	Gain of nteraction
RS3024495	P10914	IRF1	P01833	PIGR	RSAT	WT	Loss of interaction
RS3024495	P10914	IRF1	Q8WWW0	RASSF5	RSAT	WT	Loss of interaction
RS7608910	P10914	IRF1	Q6NSI8	SANBR	RSAT	MUT	Gain of nteraction
RS7596362	P10914	IRF1	Q6NSI8	SANBR	RSAT	WT	Loss of interaction
RS3024495	P14316	IRF2	O60825	PFKFB2	FIMO	WT	Loss of interaction
RS3024495	P14316	IRF2	P49137	MAPKAPK2	FIMO	WT	Loss of interaction
RS3024495	P14316	IRF2	P01833	PIGR	FIMO	WT	Loss of interaction
RS7596362	P14316	IRF2	Q6NSI8	SANBR	RSAT	WT	Loss of interaction
RS12946510	P14316	IRF2	Q9NYV4	CDK12	FIMO	WT	Loss of interaction
RS12946510	P14316	IRF2	Q8TF74	WIPF2	FIMO	WT	Loss of interaction
RS12946510	P14316	IRF2	Q8N138	ORMDL3	FIMO	WT	Loss of interaction
RS12946510	P14316	IRF2	Q6X784	ZPBP2	FIMO	WT	Loss of interaction
RS12946510	P14316	IRF2	Q9UKT9	IKZF3	FIMO	WT	Loss of interaction
RS3024495	P14316	IRF2	Q8WWW0	RASSF5	FIMO	WT	Loss of interaction
RS12946510	P14316	IRF2	P10827	THRA	FIMO	WT	Loss of interaction
RS12946510	P14316	IRF2	Q96IG2	FBXL20	FIMO	WT	Loss of interaction
RS7608910	P14316	IRF2	Q6NSI8	SANBR	RSAT	MUT	Gain of nteraction
RS12946510	P14316	IRF2	Q8TAX9	GSDMB	FIMO	WT	Loss of interaction
RS3024495	Q15306	IRF4	O60825	PFKFB2	FIMO	WT	Loss of interaction
RS3024495	Q15306	IRF4	P49137	MAPKAPK2	RSAT	WT	Loss of interaction
RS17085007	Q15306	IRF4	P46778	RPL21	RSAT	MUT	Gain of nteraction
RS12946510	Q15306	IRF4	Q8N138	ORMDL3	FIMO	WT	Loss of interaction
RS12946510	Q15306	IRF4	Q8TF74	WIPF2	FIMO	WT	Loss of interaction
RS6451494	Q15306	IRF4	P35408	PTGER4	RSAT	WT	Loss of interaction
RS2310173	Q15306	IRF4	O95819	MAP4K4	FIMO	WT	Loss of interaction
RS12946510	Q15306	IRF4	Q9UKT9	IKZF3	FIMO	WT	Loss of interaction
RS12946510	Q15306	IRF4	Q9NYV4	CDK12	FIMO	WT	Loss of interaction
RS17085007	Q15306	IRF4	Q92664	GTF3A	RSAT	MUT	Gain of nteraction
RS3024495	Q15306	IRF4	P01833	PIGR	RSAT	WT	Loss of interaction
RS12946510	Q15306	IRF4	Q6X784	ZPBP2	FIMO	WT	Loss of interaction
RS6871591	Q15306	IRF4	Q9BX69	CARD6	RSAT	MUT	Gain of nteraction
RS3024495	Q15306	IRF4	O60825	PFKFB2	RSAT	WT	Loss of interaction
RS12946510	Q15306	IRF4	Q8TAX9	GSDMB	FIMO	WT	Loss of interaction
RS12946510	Q15306	IRF4	P10827	THRA	FIMO	WT	Loss of interaction
RS3024495	Q15306	IRF4	P49137	MAPKAPK2	FIMO	WT	Loss of interaction
RS3024495	Q15306	IRF4	Q8WWW0	RASSF5	RSAT	WT	Loss of interaction
RS3024495	Q15306	IRF4	P01833	PIGR	FIMO	WT	Loss of interaction
RS3024495	Q15306	IRF4	Q8WWW0	RASSF5	FIMO	WT	Loss of interaction
RS6871591	Q15306	IRF4	P35408	PTGER4	RSAT	MUT	Gain of nteraction
RS6451494	Q15306	IRF4	Q9BX69	CARD6	RSAT	WT	Loss of interaction
RS12946510	Q15306	IRF4	Q96IG2	FBXL20	FIMO	WT	Loss of interaction
RS3024495	Q13568	IRF5	P01833	PIGR	RSAT	WT	Loss of interaction
RS12946510	Q13568	IRF5	Q6X784	ZPBP2	RSAT	WT	Loss of interaction
RS12946510	Q13568	IRF5	Q8N138	ORMDL3	RSAT	WT	Loss of interaction
RS3024495	Q13568	IRF5	P49137	MAPKAPK2	RSAT	WT	Loss of interaction
RS6087990	Q13568	IRF5	Q9UBC3	DNMT3B	FIMO	WT	Loss of interaction
RS12946510	Q13568	IRF5	Q9NYV4	CDK12	RSAT	WT	Loss of interaction
RS12946510	Q13568	IRF5	Q8TF74	WIPF2	RSAT	WT	Loss of interaction
RS6087990	Q13568	IRF5	Q9UBC3	DNMT3B	RSAT	WT	Loss of interaction
RS12946510	Q13568	IRF5	Q96IG2	FBXL20	RSAT	WT	Loss of interaction
RS12946510	Q13568	IRF5	Q9UKT9	IKZF3	RSAT	WT	Loss of interaction
RS3024495	Q13568	IRF5	Q8WWW0	RASSF5	RSAT	WT	Loss of interaction
RS12946510	Q13568	IRF5	Q8TAX9	GSDMB	RSAT	WT	Loss of interaction
RS12946510	Q13568	IRF5	P10827	THRA	RSAT	WT	Loss of interaction
RS2310173	Q13568	IRF5	O95819	MAP4K4	RSAT	WT	Loss of interaction
RS12946510	O14896	IRF6	Q8TF74	WIPF2	RSAT	WT	Loss of interaction
RS17085007	O14896	IRF6	P46778	RPL21	RSAT	MUT	Gain of nteraction
RS12946510	O14896	IRF6	P10827	THRA	RSAT	WT	Loss of interaction
RS12946510	O14896	IRF6	Q9NYV4	CDK12	RSAT	WT	Loss of interaction
RS17085007	O14896	IRF6	Q92664	GTF3A	RSAT	MUT	Gain of nteraction
RS12946510	O14896	IRF6	Q96IG2	FBXL20	RSAT	WT	Loss of interaction
RS12946510	O14896	IRF6	Q9UKT9	IKZF3	RSAT	WT	Loss of interaction
RS12946510	O14896	IRF6	Q8TAX9	GSDMB	RSAT	WT	Loss of interaction
RS17085007	O14896	IRF6	P46778	RPL21	FIMO	MUT	Gain of nteraction
RS17085007	O14896	IRF6	Q92664	GTF3A	FIMO	MUT	Gain of nteraction
RS12946510	O14896	IRF6	Q6X784	ZPBP2	RSAT	WT	Loss of interaction
RS12946510	O14896	IRF6	Q8N138	ORMDL3	RSAT	WT	Loss of interaction
RS12946510	Q92985	IRF7	P10827	THRA	FIMO	WT	Loss of interaction
RS12946510	Q92985	IRF7	Q6X784	ZPBP2	FIMO	WT	Loss of interaction
RS12946510	Q92985	IRF7	Q8TF74	WIPF2	FIMO	WT	Loss of interaction
RS12946510	Q92985	IRF7	Q9NYV4	CDK12	FIMO	WT	Loss of interaction
RS12946510	Q92985	IRF7	Q8N138	ORMDL3	FIMO	WT	Loss of interaction
RS12946510	Q92985	IRF7	Q96IG2	FBXL20	FIMO	WT	Loss of interaction
RS12946510	Q92985	IRF7	Q9UKT9	IKZF3	FIMO	WT	Loss of interaction
RS12946510	Q92985	IRF7	Q8TAX9	GSDMB	FIMO	WT	Loss of interaction
RS12946510	Q02556	IRF8	Q8TAX9	GSDMB	FIMO	WT	Loss of interaction
RS12946510	Q02556	IRF8	Q8TAX9	GSDMB	RSAT	WT	Loss of interaction
RS3024495	Q02556	IRF8	O60825	PFKFB2	RSAT	WT	Loss of interaction
RS12946510	Q02556	IRF8	P10827	THRA	RSAT	WT	Loss of interaction
RS12946510	Q02556	IRF8	Q96IG2	FBXL20	RSAT	WT	Loss of interaction
RS3024495	Q02556	IRF8	Q8WWW0	RASSF5	FIMO	WT	Loss of interaction
RS12946510	Q02556	IRF8	Q6X784	ZPBP2	FIMO	WT	Loss of interaction
RS12946510	Q02556	IRF8	Q9UKT9	IKZF3	FIMO	WT	Loss of interaction
RS12946510	Q02556	IRF8	Q8TF74	WIPF2	RSAT	WT	Loss of interaction
RS3024495	Q02556	IRF8	P49137	MAPKAPK2	RSAT	WT	Loss of interaction
RS12946510	Q02556	IRF8	Q8TF74	WIPF2	FIMO	WT	Loss of interaction
RS12946510	Q02556	IRF8	Q9UKT9	IKZF3	RSAT	WT	Loss of interaction
RS12946510	Q02556	IRF8	Q8N138	ORMDL3	FIMO	WT	Loss of interaction
RS12946510	Q02556	IRF8	P10827	THRA	FIMO	WT	Loss of interaction
RS12946510	Q02556	IRF8	Q6X784	ZPBP2	RSAT	WT	Loss of interaction
RS12946510	Q02556	IRF8	Q9NYV4	CDK12	RSAT	WT	Loss of interaction
RS3024495	Q02556	IRF8	P01833	PIGR	FIMO	WT	Loss of interaction
RS12946510	Q02556	IRF8	Q96IG2	FBXL20	FIMO	WT	Loss of interaction
RS3024495	Q02556	IRF8	P49137	MAPKAPK2	FIMO	WT	Loss of interaction
RS12946510	Q02556	IRF8	Q9NYV4	CDK12	FIMO	WT	Loss of interaction
RS12946510	Q02556	IRF8	Q8N138	ORMDL3	RSAT	WT	Loss of interaction
RS3024495	Q02556	IRF8	Q8WWW0	RASSF5	RSAT	WT	Loss of interaction
RS3024495	Q02556	IRF8	O60825	PFKFB2	FIMO	WT	Loss of interaction
RS3024495	Q02556	IRF8	P01833	PIGR	RSAT	WT	Loss of interaction
RS3024495	Q00978	IRF9	P01833	PIGR	RSAT	WT	Loss of interaction
RS3024495	Q00978	IRF9	P49137	MAPKAPK2	RSAT	WT	Loss of interaction
RS3024495	Q00978	IRF9	Q8WWW0	RASSF5	RSAT	WT	Loss of interaction
RS3024495	Q00978	IRF9	O60825	PFKFB2	RSAT	WT	Loss of interaction
RS941823	P61371	ISL1	Q92665	MRPS31	RSAT	MUT	Gain of nteraction
RS8005161	Q96A47	ISL2	P54803	GALC	FIMO	MUT	Gain of nteraction
RS8005161	Q96A47	ISL2	P54803	GALC	RSAT	MUT	Gain of nteraction
RS8005161	Q96A47	ISL2	Q8IYL9	GPR65	FIMO	MUT	Gain of nteraction
RS8005161	Q96A47	ISL2	Q8IYL9	GPR65	RSAT	MUT	Gain of nteraction
RS941823	Q2M1V0	ISX	Q92665	MRPS31	RSAT	MUT	Gain of nteraction
RS941823	Q2M1V0	ISX	Q92665	MRPS31	FIMO	MUT	Gain of nteraction
RS7404095	Q8WYK2	JDP2	O14562	UBFD1	FIMO	WT	Loss of interaction
RS7404095	Q8WYK2	JDP2	O14562	UBFD1	RSAT	WT	Loss of interaction
RS6426833	P05412	JUN	Q5T2D3	OTUD3	RSAT	WT	Loss of interaction
RS7404095	P05412	JUN	O14562	UBFD1	FIMO	WT	Loss of interaction
RS10737481	P05412	JUN	Q5T2D3	OTUD3	RSAT	MUT	Gain of nteraction
RS10737481	P17275	JUNB	Q5T2D3	OTUD3	RSAT	MUT	Gain of nteraction
RS6426833	P17275	JUNB	Q5T2D3	OTUD3	RSAT	WT	Loss of interaction
RS941823	P17275	JUNB	Q92665	MRPS31	RSAT	MUT	Gain of nteraction
RS941823	P17535	JUND	Q92665	MRPS31	RSAT	MUT	Gain of nteraction
RS2155219	Q13351	KLF1	Q9P2Y5	UVRAG	RSAT	WT	Loss of interaction
RS2155219	Q13351	KLF1	Q14392	LRRC32	RSAT	WT	Loss of interaction
RS2155219	Q13118	KLF10	Q9P2Y5	UVRAG	RSAT	WT	Loss of interaction
RS2155219	Q13118	KLF10	Q14392	LRRC32	FIMO	WT	Loss of interaction
RS2155219	Q13118	KLF10	Q9P2Y5	UVRAG	FIMO	WT	Loss of interaction
RS2155219	Q13118	KLF10	Q14392	LRRC32	RSAT	WT	Loss of interaction
RS2155219	O14901	KLF11	Q14392	LRRC32	FIMO	WT	Loss of interaction
RS2155219	O14901	KLF11	Q9P2Y5	UVRAG	RSAT	WT	Loss of interaction
RS2155219	O14901	KLF11	Q14392	LRRC32	RSAT	WT	Loss of interaction
RS2155219	O14901	KLF11	Q9P2Y5	UVRAG	FIMO	WT	Loss of interaction
RS2155219	Q9Y5W3	KLF2	Q9P2Y5	UVRAG	RSAT	WT	Loss of interaction
RS2155219	Q9Y5W3	KLF2	Q14392	LRRC32	RSAT	WT	Loss of interaction
RS11168249	Q99612	KLF6	Q8WUI4	HDAC7	RSAT	MUT	Gain of nteraction
RS11168249	Q99612	KLF6	O95398	RAPGEF3	RSAT	MUT	Gain of nteraction
RS941823	P52954	LBX1	Q92665	MRPS31	FIMO	MUT	Gain of nteraction
RS4817986	Q9UBR4	LHX3	P15036	ETS2	RSAT	MUT	Gain of nteraction
RS17085007	Q9UBR4	LHX3	P46778	RPL21	RSAT	WT	Loss of interaction
RS17085007	Q9UBR4	LHX3	Q92664	GTF3A	RSAT	WT	Loss of interaction
RS17085007	Q969G2	LHX4	P46778	RPL21	RSAT	WT	Loss of interaction
RS17085007	Q969G2	LHX4	Q92664	GTF3A	RSAT	WT	Loss of interaction
RS941823	Q969G2	LHX4	Q92665	MRPS31	RSAT	MUT	Gain of nteraction
RS941823	Q9H2C1	LHX5	Q92665	MRPS31	RSAT	MUT	Gain of nteraction
RS941823	Q9NQ69	LHX9	Q92665	MRPS31	RSAT	MUT	Gain of nteraction
RS941823	Q9NQ69	LHX9	Q92665	MRPS31	FIMO	MUT	Gain of nteraction
RS4817986	Q6MZP7	LIN54	P15036	ETS2	RSAT	MUT	Gain of nteraction
RS17085007	O60663	LMX1B	P46778	RPL21	RSAT	WT	Loss of interaction
RS17085007	O60663	LMX1B	Q92664	GTF3A	RSAT	WT	Loss of interaction
RS17085007	O60663	LMX1B	Q92664	GTF3A	FIMO	WT	Loss of interaction
RS17085007	O60663	LMX1B	P46778	RPL21	FIMO	WT	Loss of interaction
RS7596362	O15525	MAFG	Q6NSI8	SANBR	RSAT	WT	Loss of interaction
RS7404095	O60675	MAFK	O14562	UBFD1	RSAT	WT	Loss of interaction
RS11676348	P61244	MAX	P25025	CXCR2	RSAT	WT	Loss of interaction
RS11676348	P61244	MAX	Q9GZU7	CTDSP1	FIMO	WT	Loss of interaction
RS11676348	P61244	MAX	Q9GZU7	CTDSP1	RSAT	WT	Loss of interaction
RS11676348	P61244	MAX	O15144	ARPC2	FIMO	WT	Loss of interaction
RS11676348	P61244	MAX	P49279	SLC11A1	FIMO	WT	Loss of interaction
RS11676348	P61244	MAX	P25024	CXCR1	RSAT	WT	Loss of interaction
RS11676348	P61244	MAX	P25024	CXCR1	FIMO	WT	Loss of interaction
RS11676348	P61244	MAX	O15144	ARPC2	RSAT	WT	Loss of interaction
RS11676348	P61244	MAX	P49279	SLC11A1	RSAT	WT	Loss of interaction
RS11676348	P61244	MAX	P25025	CXCR2	FIMO	WT	Loss of interaction
RS2310173	Q02078	MEF2A	O95819	MAP4K4	FIMO	WT	Loss of interaction
RS7404095	Q02078	MEF2A	O14562	UBFD1	FIMO	MUT	Gain of nteraction
RS4817986	Q02080	MEF2B	P15036	ETS2	RSAT	MUT	Gain of nteraction
RS7404095	Q02080	MEF2B	O14562	UBFD1	RSAT	MUT	Gain of nteraction
RS7404095	Q06413	MEF2C	O14562	UBFD1	FIMO	MUT	Gain of nteraction
RS2836878	Q06413	MEF2C	P15036	ETS2	RSAT	MUT	Gain of nteraction
RS2836878	Q06413	MEF2C	P15036	ETS2	FIMO	MUT	Gain of nteraction
RS7404095	Q14814	MEF2D	O14562	UBFD1	RSAT	MUT	Gain of nteraction
RS941823	O00470	MEIS1	Q92665	MRPS31	FIMO	MUT	Gain of nteraction
RS941823	O00470	MEIS1	Q92665	MRPS31	RSAT	MUT	Gain of nteraction
RS941823	O14770	MEIS2	Q92665	MRPS31	FIMO	MUT	Gain of nteraction
RS941823	O14770	MEIS2	Q92665	MRPS31	RSAT	MUT	Gain of nteraction
RS3024495	Q8IWI9	MGA	P49137	MAPKAPK2	FIMO	MUT	Gain of nteraction
RS3024495	Q8IWI9	MGA	Q8WWW0	RASSF5	RSAT	MUT	Gain of nteraction
RS3024495	Q8IWI9	MGA	Q8WWW0	RASSF5	FIMO	MUT	Gain of nteraction
RS3024495	Q8IWI9	MGA	P49137	MAPKAPK2	RSAT	MUT	Gain of nteraction
RS3024495	Q8IWI9	MGA	P01833	PIGR	RSAT	MUT	Gain of nteraction
RS3024495	Q8IWI9	MGA	P01833	PIGR	FIMO	MUT	Gain of nteraction
RS941823	Q9H2W2	MIXL1	Q92665	MRPS31	RSAT	MUT	Gain of nteraction
RS11676348	Q9HAP2	MLXIP	Q9GZU7	CTDSP1	RSAT	WT	Loss of interaction
RS11676348	Q9HAP2	MLXIP	O15144	ARPC2	RSAT	WT	Loss of interaction
RS11676348	Q9HAP2	MLXIP	P25025	CXCR2	RSAT	WT	Loss of interaction
RS11676348	Q9HAP2	MLXIP	P25024	CXCR1	RSAT	WT	Loss of interaction
RS11676348	Q9HAP2	MLXIP	P49279	SLC11A1	RSAT	WT	Loss of interaction
RS11676348	Q99583	MNT	P25024	CXCR1	FIMO	WT	Loss of interaction
RS11676348	Q99583	MNT	P49279	SLC11A1	RSAT	WT	Loss of interaction
RS11676348	Q99583	MNT	P49279	SLC11A1	FIMO	WT	Loss of interaction
RS11676348	Q99583	MNT	Q9GZU7	CTDSP1	FIMO	WT	Loss of interaction
RS11676348	Q99583	MNT	P25025	CXCR2	FIMO	WT	Loss of interaction
RS11676348	Q99583	MNT	P25025	CXCR2	RSAT	WT	Loss of interaction
RS11676348	Q99583	MNT	P25024	CXCR1	RSAT	WT	Loss of interaction
RS11676348	Q99583	MNT	Q9GZU7	CTDSP1	RSAT	WT	Loss of interaction
RS11676348	Q99583	MNT	O15144	ARPC2	RSAT	WT	Loss of interaction
RS11676348	Q99583	MNT	O15144	ARPC2	FIMO	WT	Loss of interaction
RS943072	Q96H12	MSANTD3	Q5T3U5	ABCC10	RSAT	WT	Loss of interaction
RS943072	Q96H12	MSANTD3	Q9HAV4	XPO5	RSAT	WT	Loss of interaction
RS11168249	Q96H12	MSANTD3	Q8WUI4	HDAC7	RSAT	MUT	Gain of nteraction
RS2310173	Q96H12	MSANTD3	O95819	MAP4K4	RSAT	MUT	Gain of nteraction
RS943072	Q96H12	MSANTD3	P15692	VEGFA	RSAT	WT	Loss of interaction
RS943072	Q96H12	MSANTD3	Q8IW70	TMEM151B	RSAT	WT	Loss of interaction
RS11168249	Q96H12	MSANTD3	O95398	RAPGEF3	RSAT	MUT	Gain of nteraction
RS943072	Q96H12	MSANTD3	Q9Y253	POLH	RSAT	WT	Loss of interaction
RS943072	Q96H12	MSANTD3	Q9NVS2	MRPS18A	RSAT	WT	Loss of interaction
RS943072	Q96H12	MSANTD3	Q8TB61	SLC35B2	RSAT	WT	Loss of interaction
RS2836878	O60682	MSC	P15036	ETS2	FIMO	MUT	Gain of nteraction
RS941823	P28360	MSX1	Q92665	MRPS31	RSAT	MUT	Gain of nteraction
RS941823	P28360	MSX1	Q92665	MRPS31	FIMO	MUT	Gain of nteraction
RS941823	P35548	MSX2	Q92665	MRPS31	RSAT	MUT	Gain of nteraction
RS11676348	P01106	MYC	P25024	CXCR1	RSAT	WT	Loss of interaction
RS11676348	P01106	MYC	O15144	ARPC2	FIMO	WT	Loss of interaction
RS11676348	P01106	MYC	P25024	CXCR1	FIMO	WT	Loss of interaction
RS11676348	P01106	MYC	P49279	SLC11A1	FIMO	WT	Loss of interaction
RS11676348	P01106	MYC	P25025	CXCR2	RSAT	WT	Loss of interaction
RS11676348	P01106	MYC	P49279	SLC11A1	RSAT	WT	Loss of interaction
RS11676348	P01106	MYC	Q9GZU7	CTDSP1	FIMO	WT	Loss of interaction
RS11676348	P01106	MYC	P25025	CXCR2	FIMO	WT	Loss of interaction
RS11676348	P01106	MYC	O15144	ARPC2	RSAT	WT	Loss of interaction
RS11676348	P01106	MYC	Q9GZU7	CTDSP1	RSAT	WT	Loss of interaction
RS11676348	P04198	MYCN	P49279	SLC11A1	RSAT	WT	Loss of interaction
RS11676348	P04198	MYCN	O15144	ARPC2	RSAT	WT	Loss of interaction
RS11676348	P04198	MYCN	P25024	CXCR1	RSAT	WT	Loss of interaction
RS11676348	P04198	MYCN	P25025	CXCR2	FIMO	WT	Loss of interaction
RS11676348	P04198	MYCN	O15144	ARPC2	FIMO	WT	Loss of interaction
RS11676348	P04198	MYCN	P25025	CXCR2	RSAT	WT	Loss of interaction
RS11676348	P04198	MYCN	Q9GZU7	CTDSP1	RSAT	WT	Loss of interaction
RS11676348	P04198	MYCN	P25024	CXCR1	FIMO	WT	Loss of interaction
RS11676348	P04198	MYCN	Q9GZU7	CTDSP1	FIMO	WT	Loss of interaction
RS11676348	P04198	MYCN	P49279	SLC11A1	FIMO	WT	Loss of interaction
RS2836878	P13349	MYF5	P15036	ETS2	FIMO	MUT	Gain of nteraction
RS477515	P15172	MYOD1	P01906	HLA-DQA2	FIMO	WT	Loss of interaction
RS12103	P15172	MYOD1	Q96L58	B3GALT6	FIMO	WT	Loss of interaction
RS477515	P15172	MYOD1	P01911	HLA-DRB1	FIMO	WT	Loss of interaction
RS477515	P15172	MYOD1	P01920	HLA-DQB1	FIMO	WT	Loss of interaction
RS477515	P15172	MYOD1	Q9UIM3	FKBPL	FIMO	WT	Loss of interaction
RS477515	P15172	MYOD1	Q30154	HLA-DRB5	FIMO	WT	Loss of interaction
RS477515	P15172	MYOD1	P04440	HLA-DPB1	FIMO	WT	Loss of interaction
RS477515	P15172	MYOD1	Q15109	AGER	FIMO	WT	Loss of interaction
RS12103	P15172	MYOD1	Q96P50	ACAP3	FIMO	WT	Loss of interaction
RS12103	P15172	MYOD1	Q5T2N8	ATAD3C	FIMO	WT	Loss of interaction
RS477515	P15172	MYOD1	P01909	HLA-DQA1	FIMO	WT	Loss of interaction
RS477515	P15172	MYOD1	P20036	HLA-DPA1	FIMO	WT	Loss of interaction
RS477515	P15172	MYOD1	P0DMV9	HSPA1B	FIMO	WT	Loss of interaction
RS477515	P15172	MYOD1	Q99466	NOTCH4	FIMO	WT	Loss of interaction
RS477515	P15172	MYOD1	P05538	HLA-DQB2	FIMO	WT	Loss of interaction
RS12103	P15172	MYOD1	Q9BYC9	MRPL20	FIMO	WT	Loss of interaction
RS477515	P15172	MYOD1	P01903	HLA-DRA	FIMO	WT	Loss of interaction
RS477515	P15172	MYOD1	P0C0L4	C4A	FIMO	WT	Loss of interaction
RS12103	P15172	MYOD1	Q8N0Z8	PUSL1	FIMO	WT	Loss of interaction
RS12103	P15172	MYOD1	E5RJM6	ANKRD65	FIMO	WT	Loss of interaction
RS913678	P28698	MZF1	P17676	CEBPB	RSAT	WT	Loss of interaction
RS913678	P28698	MZF1	P17676	CEBPB	FIMO	WT	Loss of interaction
RS913678	P28698	MZF1	P18031	PTPN1	RSAT	WT	Loss of interaction
RS1598859	P28698	MZF1	Q8N5K1	CISD2	RSAT	MUT	Gain of nteraction
RS913678	P28698	MZF1	Q9Y508	RNF114	FIMO	WT	Loss of interaction
RS1598859	P28698	MZF1	Q8N5K1	CISD2	FIMO	MUT	Gain of nteraction
RS913678	P28698	MZF1	O95863	SNAI1	FIMO	WT	Loss of interaction
RS913678	P28698	MZF1	P18031	PTPN1	FIMO	WT	Loss of interaction
RS913678	P28698	MZF1	Q9Y508	RNF114	RSAT	WT	Loss of interaction
RS1598859	P28698	MZF1	P19838	NFKB1	RSAT	MUT	Gain of nteraction
RS1598859	P28698	MZF1	P19838	NFKB1	FIMO	MUT	Gain of nteraction
RS913678	P28698	MZF1	O95863	SNAI1	RSAT	WT	Loss of interaction
RS12103	Q13562	NEUROD1	Q9BYC9	MRPL20	FIMO	WT	Loss of interaction
RS477515	Q13562	NEUROD1	P01920	HLA-DQB1	RSAT	MUT	Gain of nteraction
RS12103	Q13562	NEUROD1	Q5T2N8	ATAD3C	FIMO	WT	Loss of interaction
RS12103	Q13562	NEUROD1	Q9BYC9	MRPL20	RSAT	WT	Loss of interaction
RS477515	Q13562	NEUROD1	Q99466	NOTCH4	RSAT	MUT	Gain of nteraction
RS12103	Q13562	NEUROD1	Q5T2N8	ATAD3C	RSAT	WT	Loss of interaction
RS12103	Q13562	NEUROD1	Q8N0Z8	PUSL1	FIMO	WT	Loss of interaction
RS477515	Q13562	NEUROD1	P01906	HLA-DQA2	RSAT	MUT	Gain of nteraction
RS477515	Q13562	NEUROD1	Q9UIM3	FKBPL	RSAT	MUT	Gain of nteraction
RS477515	Q13562	NEUROD1	P01903	HLA-DRA	RSAT	MUT	Gain of nteraction
RS12103	Q13562	NEUROD1	Q96L58	B3GALT6	RSAT	WT	Loss of interaction
RS12103	Q13562	NEUROD1	Q96L58	B3GALT6	FIMO	WT	Loss of interaction
RS12103	Q13562	NEUROD1	Q96P50	ACAP3	RSAT	WT	Loss of interaction
RS477515	Q13562	NEUROD1	Q15109	AGER	RSAT	MUT	Gain of nteraction
RS477515	Q13562	NEUROD1	P01909	HLA-DQA1	RSAT	MUT	Gain of nteraction
RS12103	Q13562	NEUROD1	E5RJM6	ANKRD65	RSAT	WT	Loss of interaction
RS477515	Q13562	NEUROD1	P0C0L4	C4A	RSAT	MUT	Gain of nteraction
RS477515	Q13562	NEUROD1	P01911	HLA-DRB1	RSAT	MUT	Gain of nteraction
RS12103	Q13562	NEUROD1	E5RJM6	ANKRD65	FIMO	WT	Loss of interaction
RS477515	Q13562	NEUROD1	Q30154	HLA-DRB5	RSAT	MUT	Gain of nteraction
RS12103	Q13562	NEUROD1	Q96P50	ACAP3	FIMO	WT	Loss of interaction
RS477515	Q13562	NEUROD1	P0DMV9	HSPA1B	RSAT	MUT	Gain of nteraction
RS12103	Q13562	NEUROD1	Q8N0Z8	PUSL1	RSAT	WT	Loss of interaction
RS477515	Q13562	NEUROD1	P04440	HLA-DPB1	RSAT	MUT	Gain of nteraction
RS477515	Q13562	NEUROD1	P05538	HLA-DQB2	RSAT	MUT	Gain of nteraction
RS477515	Q13562	NEUROD1	P20036	HLA-DPA1	RSAT	MUT	Gain of nteraction
RS12103	Q15784	NEUROD2	Q5T2N8	ATAD3C	RSAT	WT	Loss of interaction
RS12103	Q15784	NEUROD2	Q8N0Z8	PUSL1	RSAT	WT	Loss of interaction
RS12103	Q15784	NEUROD2	E5RJM6	ANKRD65	RSAT	WT	Loss of interaction
RS12103	Q15784	NEUROD2	Q9BYC9	MRPL20	RSAT	WT	Loss of interaction
RS12103	Q15784	NEUROD2	Q96P50	ACAP3	RSAT	WT	Loss of interaction
RS12103	Q15784	NEUROD2	Q96L58	B3GALT6	RSAT	WT	Loss of interaction
RS12103	Q9H2A3	NEUROG2	Q96L58	B3GALT6	RSAT	WT	Loss of interaction
RS12103	Q9H2A3	NEUROG2	Q9BYC9	MRPL20	RSAT	WT	Loss of interaction
RS12103	Q9H2A3	NEUROG2	Q9BYC9	MRPL20	FIMO	WT	Loss of interaction
RS12103	Q9H2A3	NEUROG2	Q96P50	ACAP3	FIMO	WT	Loss of interaction
RS12103	Q9H2A3	NEUROG2	Q96P50	ACAP3	RSAT	WT	Loss of interaction
RS12103	Q9H2A3	NEUROG2	Q8N0Z8	PUSL1	RSAT	WT	Loss of interaction
RS12103	Q9H2A3	NEUROG2	E5RJM6	ANKRD65	RSAT	WT	Loss of interaction
RS12103	Q9H2A3	NEUROG2	Q5T2N8	ATAD3C	RSAT	WT	Loss of interaction
RS12103	Q9H2A3	NEUROG2	Q8N0Z8	PUSL1	FIMO	WT	Loss of interaction
RS12103	Q9H2A3	NEUROG2	E5RJM6	ANKRD65	FIMO	WT	Loss of interaction
RS12103	Q9H2A3	NEUROG2	Q96L58	B3GALT6	FIMO	WT	Loss of interaction
RS12103	Q9H2A3	NEUROG2	Q5T2N8	ATAD3C	FIMO	WT	Loss of interaction
RS11676348	O94916	NFAT5	P25025	CXCR2	RSAT	WT	Loss of interaction
RS11676348	O94916	NFAT5	P25024	CXCR1	RSAT	WT	Loss of interaction
RS11676348	O94916	NFAT5	O15144	ARPC2	RSAT	WT	Loss of interaction
RS11676348	O94916	NFAT5	Q9GZU7	CTDSP1	RSAT	WT	Loss of interaction
RS11676348	O94916	NFAT5	P49279	SLC11A1	RSAT	WT	Loss of interaction
RS477515	O95644	NFATC1	P05538	HLA-DQB2	RSAT	MUT	Gain of nteraction
RS477515	O95644	NFATC1	Q99466	NOTCH4	RSAT	MUT	Gain of nteraction
RS477515	O95644	NFATC1	Q30154	HLA-DRB5	RSAT	MUT	Gain of nteraction
RS477515	O95644	NFATC1	P01903	HLA-DRA	RSAT	MUT	Gain of nteraction
RS477515	O95644	NFATC1	P20036	HLA-DPA1	RSAT	MUT	Gain of nteraction
RS477515	O95644	NFATC1	P01906	HLA-DQA2	RSAT	MUT	Gain of nteraction
RS477515	O95644	NFATC1	P04440	HLA-DPB1	RSAT	MUT	Gain of nteraction
RS477515	O95644	NFATC1	P01909	HLA-DQA1	RSAT	MUT	Gain of nteraction
RS477515	O95644	NFATC1	P0DMV9	HSPA1B	RSAT	MUT	Gain of nteraction
RS477515	O95644	NFATC1	P01920	HLA-DQB1	RSAT	MUT	Gain of nteraction
RS477515	O95644	NFATC1	P01911	HLA-DRB1	RSAT	MUT	Gain of nteraction
RS477515	O95644	NFATC1	Q9UIM3	FKBPL	RSAT	MUT	Gain of nteraction
RS477515	O95644	NFATC1	P0C0L4	C4A	RSAT	MUT	Gain of nteraction
RS477515	O95644	NFATC1	Q15109	AGER	RSAT	MUT	Gain of nteraction
RS11676348	Q12857	NFIA	O15144	ARPC2	FIMO	MUT	Gain of nteraction
RS6584283	Q12857	NFIA	Q8TAU0	NKX2-3	RSAT	WT	Loss of interaction
RS6584283	Q12857	NFIA	Q6XZF7	DNMBP	RSAT	WT	Loss of interaction
RS11676348	Q12857	NFIA	P49279	SLC11A1	FIMO	MUT	Gain of nteraction
RS11676348	Q12857	NFIA	P25025	CXCR2	FIMO	MUT	Gain of nteraction
RS11676348	Q12857	NFIA	P25024	CXCR1	FIMO	MUT	Gain of nteraction
RS11676348	Q12857	NFIA	Q9GZU7	CTDSP1	FIMO	MUT	Gain of nteraction
RS941823	O00712	NFIB	Q92665	MRPS31	RSAT	WT	Loss of interaction
RS6584283	P08651	NFIC	Q6XZF7	DNMBP	RSAT	WT	Loss of interaction
RS6584283	P08651	NFIC	Q8TAU0	NKX2-3	RSAT	WT	Loss of interaction
RS72703046	Q14938	NFIX	Q9Y666	SLC12A7	RSAT	MUT	Gain of nteraction
RS72703046	Q14938	NFIX	Q15645	TRIP13	FIMO	MUT	Gain of nteraction
RS72703046	Q14938	NFIX	A9YTQ3	AHRR	RSAT	MUT	Gain of nteraction
RS72703046	Q14938	NFIX	Q9Y666	SLC12A7	FIMO	MUT	Gain of nteraction
RS6584283	Q14938	NFIX	Q6XZF7	DNMBP	FIMO	WT	Loss of interaction
RS6584283	Q14938	NFIX	Q6XZF7	DNMBP	RSAT	WT	Loss of interaction
RS72703046	Q14938	NFIX	Q15645	TRIP13	RSAT	MUT	Gain of nteraction
RS6584283	Q14938	NFIX	Q8TAU0	NKX2-3	FIMO	WT	Loss of interaction
RS72703046	Q14938	NFIX	Q9H8M2	BRD9	FIMO	MUT	Gain of nteraction
RS72703046	Q14938	NFIX	Q969F2	NKD2	FIMO	MUT	Gain of nteraction
RS72703046	Q14938	NFIX	A9YTQ3	AHRR	FIMO	MUT	Gain of nteraction
RS6426833	Q14938	NFIX	Q5T2D3	OTUD3	RSAT	MUT	Gain of nteraction
RS72703046	Q14938	NFIX	Q9H8X9	ZDHHC11	FIMO	MUT	Gain of nteraction
RS72703046	Q14938	NFIX	Q9H8M2	BRD9	RSAT	MUT	Gain of nteraction
RS72703046	Q14938	NFIX	P0C7U3	ZDHHC11B	RSAT	MUT	Gain of nteraction
RS72703046	Q14938	NFIX	P48764	SLC9A3	FIMO	MUT	Gain of nteraction
RS72703046	Q14938	NFIX	Q969F2	NKD2	RSAT	MUT	Gain of nteraction
RS72703046	Q14938	NFIX	P48764	SLC9A3	RSAT	MUT	Gain of nteraction
RS72703046	Q14938	NFIX	P0C7U3	ZDHHC11B	FIMO	MUT	Gain of nteraction
RS6584283	Q14938	NFIX	Q8TAU0	NKX2-3	RSAT	WT	Loss of interaction
RS10737481	Q14938	NFIX	Q5T2D3	OTUD3	RSAT	WT	Loss of interaction
RS72703046	Q14938	NFIX	Q9H8X9	ZDHHC11	RSAT	MUT	Gain of nteraction
RS941823	P23511	NFYA	Q92665	MRPS31	RSAT	WT	Loss of interaction
RS941823	P23511	NFYA	Q92665	MRPS31	FIMO	WT	Loss of interaction
RS72703046	P25208	NFYB	A9YTQ3	AHRR	RSAT	MUT	Gain of nteraction
RS3197999	P25208	NFYB	P41226	UBA7	FIMO	WT	Loss of interaction
RS3197999	P25208	NFYB	P78332	RBM6	FIMO	WT	Loss of interaction
RS3197999	P25208	NFYB	P26927	MST1	FIMO	WT	Loss of interaction
RS72703046	P25208	NFYB	Q969F2	NKD2	RSAT	MUT	Gain of nteraction
RS3197999	P25208	NFYB	P07203	GPX1	FIMO	WT	Loss of interaction
RS3197999	P25208	NFYB	P13798	APEH	FIMO	WT	Loss of interaction
RS3197999	P25208	NFYB	Q9BSH3	NICN1	FIMO	WT	Loss of interaction
RS72703046	P25208	NFYB	Q9Y666	SLC12A7	RSAT	MUT	Gain of nteraction
RS72703046	P25208	NFYB	Q15645	TRIP13	RSAT	MUT	Gain of nteraction
RS3197999	P25208	NFYB	Q2TAL8	QRICH1	FIMO	WT	Loss of interaction
RS72703046	P25208	NFYB	P48764	SLC9A3	RSAT	MUT	Gain of nteraction
RS72703046	P25208	NFYB	P0C7U3	ZDHHC11B	RSAT	MUT	Gain of nteraction
RS3197999	P25208	NFYB	Q9UHH9	IP6K2	FIMO	WT	Loss of interaction
RS3197999	P25208	NFYB	P48728	AMT	FIMO	WT	Loss of interaction
RS72703046	P25208	NFYB	Q9H8M2	BRD9	RSAT	MUT	Gain of nteraction
RS3197999	P25208	NFYB	Q8IZD9	DOCK3	FIMO	WT	Loss of interaction
RS3197999	P25208	NFYB	Q5XPI4	RNF123	FIMO	WT	Loss of interaction
RS3197999	P25208	NFYB	Q9NNW5	WDR6	FIMO	WT	Loss of interaction
RS72703046	P25208	NFYB	Q9H8X9	ZDHHC11	RSAT	MUT	Gain of nteraction
RS941823	Q13952	NFYC	Q92665	MRPS31	RSAT	WT	Loss of interaction
RS941823	Q13952	NFYC	Q92665	MRPS31	FIMO	WT	Loss of interaction
RS3024495	O95096	NKX2-2	Q8WWW0	RASSF5	RSAT	WT	Loss of interaction
RS3024495	O95096	NKX2-2	P49137	MAPKAPK2	RSAT	WT	Loss of interaction
RS3024495	O95096	NKX2-2	P01833	PIGR	RSAT	WT	Loss of interaction
RS12132298	O95096	NKX2-2	Q15058	KIF14	FIMO	WT	Loss of interaction
RS12132298	O95096	NKX2-2	Q9Y2X9	ZNF281	FIMO	WT	Loss of interaction
RS11676348	Q8TAU0	NKX2-3	P25024	CXCR1	FIMO	MUT	Gain of nteraction
RS11676348	Q8TAU0	NKX2-3	P25025	CXCR2	FIMO	MUT	Gain of nteraction
RS11676348	Q8TAU0	NKX2-3	O15144	ARPC2	FIMO	MUT	Gain of nteraction
RS11676348	Q8TAU0	NKX2-3	P49279	SLC11A1	FIMO	MUT	Gain of nteraction
RS11676348	Q8TAU0	NKX2-3	Q9GZU7	CTDSP1	FIMO	MUT	Gain of nteraction
RS4817986	P78367	NKX3-2	P15036	ETS2	RSAT	MUT	Gain of nteraction
RS941823	P78426	NKX6-1	Q92665	MRPS31	FIMO	MUT	Gain of nteraction
RS17085007	P78426	NKX6-1	Q92664	GTF3A	RSAT	WT	Loss of interaction
RS17085007	P78426	NKX6-1	P46778	RPL21	RSAT	WT	Loss of interaction
RS941823	Q9C056	NKX6-2	Q92665	MRPS31	FIMO	MUT	Gain of nteraction
RS941823	A8MTQ0	NOTO	Q92665	MRPS31	RSAT	MUT	Gain of nteraction
RS6451493	Q14995	NR1D2	Q13131	PRKAA1	RSAT	MUT	Gain of nteraction
RS6451493	Q14995	NR1D2	Q13131	PRKAA1	FIMO	MUT	Gain of nteraction
RS11168249	P55055	NR1H2	Q8WUI4	HDAC7	RSAT	MUT	Gain of nteraction
RS11168249	P55055	NR1H2	O95398	RAPGEF3	RSAT	MUT	Gain of nteraction
RS72703046	Q13133	NR1H3	P0C7U3	ZDHHC11B	RSAT	WT	Loss of interaction
RS6584283	Q13133	NR1H3	Q8TAU0	NKX2-3	RSAT	WT	Loss of interaction
RS72703046	Q13133	NR1H3	A9YTQ3	AHRR	RSAT	WT	Loss of interaction
RS6584283	Q13133	NR1H3	Q6XZF7	DNMBP	RSAT	WT	Loss of interaction
RS72703046	Q13133	NR1H3	Q9H8M2	BRD9	RSAT	WT	Loss of interaction
RS72703046	Q13133	NR1H3	P48764	SLC9A3	RSAT	WT	Loss of interaction
RS72703046	Q13133	NR1H3	Q969F2	NKD2	RSAT	WT	Loss of interaction
RS72703046	Q13133	NR1H3	Q9H8X9	ZDHHC11	RSAT	WT	Loss of interaction
RS72703046	Q13133	NR1H3	Q15645	TRIP13	RSAT	WT	Loss of interaction
RS3024505	Q13133	NR1H3	O60825	PFKFB2	RSAT	WT	Loss of interaction
RS72703046	Q13133	NR1H3	Q9Y666	SLC12A7	RSAT	WT	Loss of interaction
RS11168249	Q96RI1	NR1H4	O95398	RAPGEF3	RSAT	MUT	Gain of nteraction
RS11168249	Q96RI1	NR1H4	Q8WUI4	HDAC7	RSAT	MUT	Gain of nteraction
RS941823	Q96RI1	NR1H4	Q92665	MRPS31	RSAT	MUT	Gain of nteraction
RS17085007	Q14994	NR1I3	Q92664	GTF3A	FIMO	WT	Loss of interaction
RS17085007	Q14994	NR1I3	P46778	RPL21	RSAT	WT	Loss of interaction
RS17085007	Q14994	NR1I3	Q92664	GTF3A	RSAT	WT	Loss of interaction
RS17085007	Q14994	NR1I3	P46778	RPL21	FIMO	WT	Loss of interaction
RS943072	P49116	NR2C2	P15692	VEGFA	RSAT	WT	Loss of interaction
RS943072	P49116	NR2C2	Q8TB61	SLC35B2	FIMO	WT	Loss of interaction
RS943072	P49116	NR2C2	Q8IW70	TMEM151B	FIMO	WT	Loss of interaction
RS943072	P49116	NR2C2	Q9NVS2	MRPS18A	RSAT	WT	Loss of interaction
RS943072	P49116	NR2C2	Q9Y253	POLH	RSAT	WT	Loss of interaction
RS943072	P49116	NR2C2	Q9HAV4	XPO5	FIMO	WT	Loss of interaction
RS943072	P49116	NR2C2	P15692	VEGFA	FIMO	WT	Loss of interaction
RS943072	P49116	NR2C2	Q5T3U5	ABCC10	RSAT	WT	Loss of interaction
RS943072	P49116	NR2C2	Q8TB61	SLC35B2	RSAT	WT	Loss of interaction
RS943072	P49116	NR2C2	Q9HAV4	XPO5	RSAT	WT	Loss of interaction
RS943072	P49116	NR2C2	Q9NVS2	MRPS18A	FIMO	WT	Loss of interaction
RS943072	P49116	NR2C2	Q5T3U5	ABCC10	FIMO	WT	Loss of interaction
RS943072	P49116	NR2C2	Q8IW70	TMEM151B	RSAT	WT	Loss of interaction
RS943072	P49116	NR2C2	Q9Y253	POLH	FIMO	WT	Loss of interaction
RS72703046	Q9Y466	NR2E1	Q9H8X9	ZDHHC11	FIMO	MUT	Gain of nteraction
RS72703046	Q9Y466	NR2E1	Q969F2	NKD2	RSAT	MUT	Gain of nteraction
RS72703046	Q9Y466	NR2E1	A9YTQ3	AHRR	FIMO	MUT	Gain of nteraction
RS72703046	Q9Y466	NR2E1	Q9H8M2	BRD9	FIMO	MUT	Gain of nteraction
RS72703046	Q9Y466	NR2E1	A9YTQ3	AHRR	RSAT	MUT	Gain of nteraction
RS72703046	Q9Y466	NR2E1	P48764	SLC9A3	RSAT	MUT	Gain of nteraction
RS72703046	Q9Y466	NR2E1	Q969F2	NKD2	FIMO	MUT	Gain of nteraction
RS72703046	Q9Y466	NR2E1	Q9Y666	SLC12A7	FIMO	MUT	Gain of nteraction
RS72703046	Q9Y466	NR2E1	Q9H8M2	BRD9	RSAT	MUT	Gain of nteraction
RS72703046	Q9Y466	NR2E1	Q15645	TRIP13	FIMO	MUT	Gain of nteraction
RS72703046	Q9Y466	NR2E1	P0C7U3	ZDHHC11B	FIMO	MUT	Gain of nteraction
RS72703046	Q9Y466	NR2E1	Q15645	TRIP13	RSAT	MUT	Gain of nteraction
RS72703046	Q9Y466	NR2E1	Q9H8X9	ZDHHC11	RSAT	MUT	Gain of nteraction
RS72703046	Q9Y466	NR2E1	P0C7U3	ZDHHC11B	RSAT	MUT	Gain of nteraction
RS72703046	Q9Y466	NR2E1	Q9Y666	SLC12A7	RSAT	MUT	Gain of nteraction
RS72703046	Q9Y466	NR2E1	P48764	SLC9A3	FIMO	MUT	Gain of nteraction
RS11168249	P10589	NR2F1	Q8WUI4	HDAC7	RSAT	MUT	Gain of nteraction
RS11168249	P10589	NR2F1	O95398	RAPGEF3	RSAT	MUT	Gain of nteraction
RS11168249	P10589	NR2F1	O95398	RAPGEF3	FIMO	MUT	Gain of nteraction
RS11168249	P10589	NR2F1	Q8WUI4	HDAC7	FIMO	MUT	Gain of nteraction
RS11168249	P24468	NR2F2	O95398	RAPGEF3	RSAT	WT	Loss of interaction
RS11168249	P24468	NR2F2	Q8WUI4	HDAC7	RSAT	WT	Loss of interaction
RS11168249	P10588	NR2F6	Q8WUI4	HDAC7	RSAT	MUT	Gain of nteraction
RS11168249	P10588	NR2F6	O95398	RAPGEF3	FIMO	MUT	Gain of nteraction
RS11168249	P10588	NR2F6	O95398	RAPGEF3	RSAT	MUT	Gain of nteraction
RS11168249	P10588	NR2F6	Q8WUI4	HDAC7	FIMO	MUT	Gain of nteraction
RS6451493	P10588	NR2F6	Q13131	PRKAA1	RSAT	WT	Loss of interaction
RS943072	P04150	NR3C1	Q9Y253	POLH	FIMO	WT	Loss of interaction
RS943072	P04150	NR3C1	Q8IW70	TMEM151B	FIMO	WT	Loss of interaction
RS943072	P04150	NR3C1	Q9NVS2	MRPS18A	RSAT	WT	Loss of interaction
RS11230563	P04150	NR3C1	Q16531	DDB1	RSAT	WT	Loss of interaction
RS943072	P04150	NR3C1	Q9Y253	POLH	RSAT	WT	Loss of interaction
RS11230563	P04150	NR3C1	Q24JP5	TMEM132A	RSAT	WT	Loss of interaction
RS943072	P04150	NR3C1	P15692	VEGFA	FIMO	WT	Loss of interaction
RS943072	P04150	NR3C1	Q5T3U5	ABCC10	FIMO	WT	Loss of interaction
RS11230563	P04150	NR3C1	P30203	CD6	RSAT	WT	Loss of interaction
RS11230563	P04150	NR3C1	Q9NPI0	TMEM138	FIMO	MUT	Gain of nteraction
RS11230563	P04150	NR3C1	Q9H6F5	CCDC86	FIMO	MUT	Gain of nteraction
RS11230563	P04150	NR3C1	Q9NPI0	TMEM138	RSAT	WT	Loss of interaction
RS943072	P04150	NR3C1	Q9NVS2	MRPS18A	FIMO	WT	Loss of interaction
RS943072	P04150	NR3C1	Q8IW70	TMEM151B	RSAT	WT	Loss of interaction
RS11230563	P04150	NR3C1	Q9H6F5	CCDC86	RSAT	WT	Loss of interaction
RS943072	P04150	NR3C1	Q5T3U5	ABCC10	RSAT	WT	Loss of interaction
RS943072	P04150	NR3C1	Q8TB61	SLC35B2	FIMO	WT	Loss of interaction
RS943072	P04150	NR3C1	P15692	VEGFA	RSAT	WT	Loss of interaction
RS11230563	P04150	NR3C1	P30203	CD6	FIMO	MUT	Gain of nteraction
RS943072	P04150	NR3C1	Q9HAV4	XPO5	RSAT	WT	Loss of interaction
RS11230563	P04150	NR3C1	Q8N684	CPSF7	RSAT	WT	Loss of interaction
RS943072	P04150	NR3C1	Q8TB61	SLC35B2	RSAT	WT	Loss of interaction
RS943072	P04150	NR3C1	Q9HAV4	XPO5	FIMO	WT	Loss of interaction
RS11230563	P04150	NR3C1	Q8N684	CPSF7	FIMO	MUT	Gain of nteraction
RS11230563	P04150	NR3C1	Q16531	DDB1	FIMO	MUT	Gain of nteraction
RS11230563	P04150	NR3C1	Q24JP5	TMEM132A	FIMO	MUT	Gain of nteraction
RS11230563	P04150	NR3C1	A5D8V6	VPS37C	FIMO	MUT	Gain of nteraction
RS11230563	P04150	NR3C1	A5D8V6	VPS37C	RSAT	WT	Loss of interaction
RS943072	P08235	NR3C2	Q9HAV4	XPO5	RSAT	WT	Loss of interaction
RS943072	P08235	NR3C2	Q8TB61	SLC35B2	RSAT	WT	Loss of interaction
RS943072	P08235	NR3C2	Q5T3U5	ABCC10	RSAT	WT	Loss of interaction
RS943072	P08235	NR3C2	Q8IW70	TMEM151B	FIMO	WT	Loss of interaction
RS943072	P08235	NR3C2	P15692	VEGFA	RSAT	WT	Loss of interaction
RS943072	P08235	NR3C2	Q9NVS2	MRPS18A	FIMO	WT	Loss of interaction
RS943072	P08235	NR3C2	Q9Y253	POLH	FIMO	WT	Loss of interaction
RS943072	P08235	NR3C2	Q8TB61	SLC35B2	FIMO	WT	Loss of interaction
RS943072	P08235	NR3C2	Q9HAV4	XPO5	FIMO	WT	Loss of interaction
RS943072	P08235	NR3C2	Q5T3U5	ABCC10	FIMO	WT	Loss of interaction
RS943072	P08235	NR3C2	Q8IW70	TMEM151B	RSAT	WT	Loss of interaction
RS943072	P08235	NR3C2	P15692	VEGFA	FIMO	WT	Loss of interaction
RS943072	P08235	NR3C2	Q9Y253	POLH	RSAT	WT	Loss of interaction
RS943072	P08235	NR3C2	Q9NVS2	MRPS18A	RSAT	WT	Loss of interaction
RS913678	Q13285	NR5A1	P18031	PTPN1	FIMO	MUT	Gain of nteraction
RS913678	Q13285	NR5A1	Q9Y508	RNF114	FIMO	MUT	Gain of nteraction
RS913678	Q13285	NR5A1	O95863	SNAI1	FIMO	MUT	Gain of nteraction
RS913678	Q13285	NR5A1	P17676	CEBPB	FIMO	MUT	Gain of nteraction
RS1598859	P54845	NRL	P19838	NFKB1	RSAT	WT	Loss of interaction
RS1598859	P54845	NRL	P19838	NFKB1	FIMO	WT	Loss of interaction
RS1598859	P54845	NRL	Q8N5K1	CISD2	RSAT	WT	Loss of interaction
RS1598859	P54845	NRL	Q8N5K1	CISD2	FIMO	WT	Loss of interaction
RS1598859	Q7RTU3	OLIG3	P19838	NFKB1	RSAT	MUT	Gain of nteraction
RS1598859	Q7RTU3	OLIG3	Q8N5K1	CISD2	RSAT	MUT	Gain of nteraction
RS12946510	O95948	ONECUT2	Q8TF74	WIPF2	RSAT	WT	Loss of interaction
RS12946510	O95948	ONECUT2	Q8N138	ORMDL3	RSAT	WT	Loss of interaction
RS12946510	O95948	ONECUT2	Q9NYV4	CDK12	RSAT	WT	Loss of interaction
RS12946510	O95948	ONECUT2	Q9UKT9	IKZF3	RSAT	WT	Loss of interaction
RS12946510	O95948	ONECUT2	Q8TAX9	GSDMB	RSAT	WT	Loss of interaction
RS12946510	O95948	ONECUT2	P10827	THRA	RSAT	WT	Loss of interaction
RS12946510	O95948	ONECUT2	Q6X784	ZPBP2	RSAT	WT	Loss of interaction
RS12946510	O95948	ONECUT2	Q96IG2	FBXL20	RSAT	WT	Loss of interaction
RS12946510	O60422	ONECUT3	Q9NYV4	CDK12	RSAT	WT	Loss of interaction
RS12946510	O60422	ONECUT3	P10827	THRA	RSAT	WT	Loss of interaction
RS12946510	O60422	ONECUT3	Q96IG2	FBXL20	RSAT	WT	Loss of interaction
RS12946510	O60422	ONECUT3	Q9UKT9	IKZF3	RSAT	WT	Loss of interaction
RS12946510	O60422	ONECUT3	Q8TAX9	GSDMB	RSAT	WT	Loss of interaction
RS12946510	O60422	ONECUT3	Q6X784	ZPBP2	RSAT	WT	Loss of interaction
RS12946510	O60422	ONECUT3	Q8N138	ORMDL3	RSAT	WT	Loss of interaction
RS12946510	O60422	ONECUT3	Q8TF74	WIPF2	RSAT	WT	Loss of interaction
RS10891692	Q8N2R0	OSR2	Q8N323	NXPE1	FIMO	MUT	Gain of nteraction
RS1598859	P32242	OTX1	P19838	NFKB1	RSAT	MUT	Gain of nteraction
RS1598859	P32242	OTX1	Q8N5K1	CISD2	FIMO	MUT	Gain of nteraction
RS1598859	P32242	OTX1	P19838	NFKB1	FIMO	MUT	Gain of nteraction
RS1598859	P32242	OTX1	Q8N5K1	CISD2	RSAT	MUT	Gain of nteraction
RS6451493	O14753	OVOL1	Q13131	PRKAA1	RSAT	WT	Loss of interaction
RS6451493	O14753	OVOL1	P35408	PTGER4	RSAT	WT	Loss of interaction
RS8005161	O14753	OVOL1	P54803	GALC	RSAT	WT	Loss of interaction
RS8005161	O14753	OVOL1	Q8IYL9	GPR65	RSAT	WT	Loss of interaction
RS6451493	O14753	OVOL1	Q9BX69	CARD6	RSAT	WT	Loss of interaction
RS3197999	Q9BRP0	OVOL2	Q5XPI4	RNF123	RSAT	WT	Loss of interaction
RS3197999	Q9BRP0	OVOL2	P26927	MST1	RSAT	WT	Loss of interaction
RS3197999	Q9BRP0	OVOL2	P78332	RBM6	RSAT	WT	Loss of interaction
RS3197999	Q9BRP0	OVOL2	P41226	UBA7	RSAT	WT	Loss of interaction
RS3197999	Q9BRP0	OVOL2	Q2TAL8	QRICH1	RSAT	WT	Loss of interaction
RS6451493	Q9BRP0	OVOL2	P35408	PTGER4	RSAT	WT	Loss of interaction
RS8005161	Q9BRP0	OVOL2	P54803	GALC	RSAT	WT	Loss of interaction
RS3197999	Q9BRP0	OVOL2	Q8IZD9	DOCK3	RSAT	WT	Loss of interaction
RS3197999	Q9BRP0	OVOL2	P13798	APEH	RSAT	WT	Loss of interaction
RS3197999	Q9BRP0	OVOL2	P07203	GPX1	RSAT	WT	Loss of interaction
RS3197999	Q9BRP0	OVOL2	Q9BSH3	NICN1	RSAT	WT	Loss of interaction
RS6451493	Q9BRP0	OVOL2	Q13131	PRKAA1	RSAT	WT	Loss of interaction
RS3197999	Q9BRP0	OVOL2	P48728	AMT	RSAT	WT	Loss of interaction
RS8005161	Q9BRP0	OVOL2	Q8IYL9	GPR65	RSAT	WT	Loss of interaction
RS6451493	Q9BRP0	OVOL2	Q9BX69	CARD6	RSAT	WT	Loss of interaction
RS3197999	Q9BRP0	OVOL2	Q9UHH9	IP6K2	RSAT	WT	Loss of interaction
RS3197999	Q9BRP0	OVOL2	Q9NNW5	WDR6	RSAT	WT	Loss of interaction
RS8005161	O95747	OXSR1	Q8IYL9	GPR65	RSAT	WT	Loss of interaction
RS8005161	O95747	OXSR1	P54803	GALC	RSAT	WT	Loss of interaction
RS10737481	Q02962	PAX2	Q5T2D3	OTUD3	RSAT	MUT	Gain of nteraction
RS941823	O43316	PAX4	Q92665	MRPS31	RSAT	MUT	Gain of nteraction
RS941823	P40425	PBX2	Q92665	MRPS31	RSAT	MUT	Gain of nteraction
RS941823	P40425	PBX2	Q92665	MRPS31	FIMO	MUT	Gain of nteraction
RS941823	O00330	PDHX	Q92665	MRPS31	RSAT	MUT	Gain of nteraction
RS941823	P52945	PDX1	Q92665	MRPS31	FIMO	MUT	Gain of nteraction
RS941823	Q99453	PHOX2B	Q92665	MRPS31	FIMO	WT	Loss of interaction
RS10891692	Q6DJT9	PLAG1	Q8N323	NXPE1	FIMO	MUT	Gain of nteraction
RS17085007	P28069	POU1F1	Q92664	GTF3A	RSAT	WT	Loss of interaction
RS17085007	P28069	POU1F1	P46778	RPL21	RSAT	WT	Loss of interaction
RS543104	P09086	POU2F2	Q8N4S0	CCDC82	FIMO	WT	Loss of interaction
RS543104	P09086	POU2F2	Q8N4S0	CCDC82	RSAT	WT	Loss of interaction
RS72703046	Q9UKI9	POU2F3	Q9Y666	SLC12A7	RSAT	WT	Loss of interaction
RS72703046	Q9UKI9	POU2F3	Q969F2	NKD2	FIMO	WT	Loss of interaction
RS72703046	Q9UKI9	POU2F3	Q9Y666	SLC12A7	FIMO	WT	Loss of interaction
RS72703046	Q9UKI9	POU2F3	Q9H8X9	ZDHHC11	RSAT	WT	Loss of interaction
RS72703046	Q9UKI9	POU2F3	Q9H8M2	BRD9	FIMO	WT	Loss of interaction
RS72703046	Q9UKI9	POU2F3	Q9H8M2	BRD9	RSAT	WT	Loss of interaction
RS17085007	Q9UKI9	POU2F3	Q92664	GTF3A	RSAT	WT	Loss of interaction
RS72703046	Q9UKI9	POU2F3	P48764	SLC9A3	RSAT	WT	Loss of interaction
RS72703046	Q9UKI9	POU2F3	P0C7U3	ZDHHC11B	RSAT	WT	Loss of interaction
RS17085007	Q9UKI9	POU2F3	P46778	RPL21	FIMO	WT	Loss of interaction
RS543104	Q9UKI9	POU2F3	Q8N4S0	CCDC82	FIMO	WT	Loss of interaction
RS72703046	Q9UKI9	POU2F3	Q15645	TRIP13	FIMO	WT	Loss of interaction
RS72703046	Q9UKI9	POU2F3	P0C7U3	ZDHHC11B	FIMO	WT	Loss of interaction
RS17085007	Q9UKI9	POU2F3	Q92664	GTF3A	FIMO	WT	Loss of interaction
RS72703046	Q9UKI9	POU2F3	Q969F2	NKD2	RSAT	WT	Loss of interaction
RS72703046	Q9UKI9	POU2F3	A9YTQ3	AHRR	RSAT	WT	Loss of interaction
RS72703046	Q9UKI9	POU2F3	P48764	SLC9A3	FIMO	WT	Loss of interaction
RS17085007	Q9UKI9	POU2F3	P46778	RPL21	RSAT	WT	Loss of interaction
RS72703046	Q9UKI9	POU2F3	Q15645	TRIP13	RSAT	WT	Loss of interaction
RS72703046	Q9UKI9	POU2F3	Q9H8X9	ZDHHC11	FIMO	WT	Loss of interaction
RS72703046	Q9UKI9	POU2F3	A9YTQ3	AHRR	FIMO	WT	Loss of interaction
RS17085007	P20265	POU3F2	Q92664	GTF3A	FIMO	WT	Loss of interaction
RS17085007	P20265	POU3F2	P46778	RPL21	FIMO	WT	Loss of interaction
RS17085007	P20264	POU3F3	P46778	RPL21	RSAT	WT	Loss of interaction
RS17085007	P20264	POU3F3	Q92664	GTF3A	RSAT	WT	Loss of interaction
RS17085007	P49335	POU3F4	P46778	RPL21	RSAT	WT	Loss of interaction
RS17085007	P49335	POU3F4	Q92664	GTF3A	RSAT	WT	Loss of interaction
RS7404095	Q01851	POU4F1	O14562	UBFD1	RSAT	WT	Loss of interaction
RS17085007	Q01851	POU4F1	P46778	RPL21	FIMO	WT	Loss of interaction
RS6451493	Q01851	POU4F1	Q9BX69	CARD6	RSAT	MUT	Gain of nteraction
RS941823	Q01851	POU4F1	Q92665	MRPS31	FIMO	MUT	Gain of nteraction
RS6451493	Q01851	POU4F1	P35408	PTGER4	RSAT	MUT	Gain of nteraction
RS6871591	Q01851	POU4F1	P35408	PTGER4	RSAT	WT	Loss of interaction
RS17085007	Q01851	POU4F1	Q92664	GTF3A	FIMO	WT	Loss of interaction
RS17085007	Q01851	POU4F1	P46778	RPL21	RSAT	WT	Loss of interaction
RS17085007	Q01851	POU4F1	Q92664	GTF3A	RSAT	WT	Loss of interaction
RS941823	Q01851	POU4F1	Q92665	MRPS31	RSAT	MUT	Gain of nteraction
RS6871591	Q01851	POU4F1	Q9BX69	CARD6	RSAT	WT	Loss of interaction
RS7404095	Q12837	POU4F2	O14562	UBFD1	FIMO	WT	Loss of interaction
RS17085007	Q12837	POU4F2	Q92664	GTF3A	RSAT	WT	Loss of interaction
RS17085007	Q12837	POU4F2	Q92664	GTF3A	FIMO	WT	Loss of interaction
RS17085007	Q12837	POU4F2	P46778	RPL21	FIMO	WT	Loss of interaction
RS17085007	Q12837	POU4F2	P46778	RPL21	RSAT	WT	Loss of interaction
RS6451493	Q15319	POU4F3	Q9BX69	CARD6	RSAT	MUT	Gain of nteraction
RS17085007	Q15319	POU4F3	Q92664	GTF3A	RSAT	WT	Loss of interaction
RS6871591	Q15319	POU4F3	P35408	PTGER4	RSAT	WT	Loss of interaction
RS17085007	Q15319	POU4F3	P46778	RPL21	FIMO	WT	Loss of interaction
RS7404095	Q15319	POU4F3	O14562	UBFD1	FIMO	WT	Loss of interaction
RS17085007	Q15319	POU4F3	P46778	RPL21	RSAT	WT	Loss of interaction
RS941823	Q15319	POU4F3	Q92665	MRPS31	RSAT	MUT	Gain of nteraction
RS6451493	Q15319	POU4F3	P35408	PTGER4	RSAT	MUT	Gain of nteraction
RS941823	Q15319	POU4F3	Q92665	MRPS31	FIMO	MUT	Gain of nteraction
RS6871591	Q15319	POU4F3	Q9BX69	CARD6	RSAT	WT	Loss of interaction
RS17085007	Q15319	POU4F3	Q92664	GTF3A	FIMO	WT	Loss of interaction
RS6451493	Q01860	POU5F1	Q13131	PRKAA1	RSAT	MUT	Gain of nteraction
RS559928	Q01860	POU5F1	O75676	RPS6KA4	RSAT	MUT	Gain of nteraction
RS559928	Q01860	POU5F1	A6NC98	CCDC88B	RSAT	MUT	Gain of nteraction
RS559928	Q01860	POU5F1	Q86TN4	TRPT1	RSAT	MUT	Gain of nteraction
RS11742570	Q01860	POU5F1	Q13131	PRKAA1	RSAT	WT	Loss of interaction
RS17085007	Q06416	POU5F1B	Q92664	GTF3A	FIMO	WT	Loss of interaction
RS17085007	Q06416	POU5F1B	P46778	RPL21	FIMO	WT	Loss of interaction
RS17085007	Q07869	PPARA	Q92664	GTF3A	RSAT	WT	Loss of interaction
RS17085007	Q07869	PPARA	P46778	RPL21	RSAT	WT	Loss of interaction
RS943072	Q03181	PPARD	Q5T3U5	ABCC10	FIMO	WT	Loss of interaction
RS943072	Q03181	PPARD	Q9Y253	POLH	RSAT	WT	Loss of interaction
RS943072	Q03181	PPARD	Q8TB61	SLC35B2	RSAT	WT	Loss of interaction
RS943072	Q03181	PPARD	Q5T3U5	ABCC10	RSAT	WT	Loss of interaction
RS943072	Q03181	PPARD	Q8IW70	TMEM151B	RSAT	WT	Loss of interaction
RS943072	Q03181	PPARD	Q9HAV4	XPO5	FIMO	WT	Loss of interaction
RS943072	Q03181	PPARD	Q9NVS2	MRPS18A	RSAT	WT	Loss of interaction
RS943072	Q03181	PPARD	P15692	VEGFA	RSAT	WT	Loss of interaction
RS943072	Q03181	PPARD	Q8TB61	SLC35B2	FIMO	WT	Loss of interaction
RS943072	Q03181	PPARD	P15692	VEGFA	FIMO	WT	Loss of interaction
RS943072	Q03181	PPARD	Q9NVS2	MRPS18A	FIMO	WT	Loss of interaction
RS943072	Q03181	PPARD	Q9Y253	POLH	FIMO	WT	Loss of interaction
RS943072	Q03181	PPARD	Q8IW70	TMEM151B	FIMO	WT	Loss of interaction
RS943072	Q03181	PPARD	Q9HAV4	XPO5	RSAT	WT	Loss of interaction
RS1598859	P37231	PPARG	P19838	NFKB1	FIMO	MUT	Gain of nteraction
RS11230563	P37231	PPARG	Q9NPI0	TMEM138	FIMO	MUT	Gain of nteraction
RS11230563	P37231	PPARG	Q16531	DDB1	FIMO	MUT	Gain of nteraction
RS11230563	P37231	PPARG	Q9H6F5	CCDC86	FIMO	MUT	Gain of nteraction
RS1598859	P37231	PPARG	Q8N5K1	CISD2	FIMO	MUT	Gain of nteraction
RS11230563	P37231	PPARG	Q8N684	CPSF7	FIMO	MUT	Gain of nteraction
RS11230563	P37231	PPARG	P30203	CD6	FIMO	MUT	Gain of nteraction
RS11230563	P37231	PPARG	Q24JP5	TMEM132A	FIMO	MUT	Gain of nteraction
RS11230563	P37231	PPARG	A5D8V6	VPS37C	FIMO	MUT	Gain of nteraction
RS7404095	O75626	PRDM1	O14562	UBFD1	RSAT	WT	Loss of interaction
RS7404095	O75626	PRDM1	O14562	UBFD1	FIMO	WT	Loss of interaction
RS4817986	Q92786	PROX1	P15036	ETS2	RSAT	MUT	Gain of nteraction
RS941823	P54821	PRRX1	Q92665	MRPS31	RSAT	MUT	Gain of nteraction
RS943072	P10826	RARB	P15692	VEGFA	FIMO	WT	Loss of interaction
RS943072	P10826	RARB	Q9NVS2	MRPS18A	FIMO	WT	Loss of interaction
RS943072	P10826	RARB	Q8IW70	TMEM151B	FIMO	WT	Loss of interaction
RS943072	P10826	RARB	Q5T3U5	ABCC10	FIMO	WT	Loss of interaction
RS943072	P10826	RARB	Q9HAV4	XPO5	FIMO	WT	Loss of interaction
RS943072	P10826	RARB	Q9Y253	POLH	FIMO	WT	Loss of interaction
RS943072	P10826	RARB	Q8TB61	SLC35B2	FIMO	WT	Loss of interaction
RS943072	P13631	RARG	Q9HAV4	XPO5	RSAT	WT	Loss of interaction
RS943072	P13631	RARG	Q9Y253	POLH	FIMO	WT	Loss of interaction
RS10891692	P13631	RARG	Q8N323	NXPE1	RSAT	MUT	Gain of nteraction
RS943072	P13631	RARG	Q8TB61	SLC35B2	FIMO	WT	Loss of interaction
RS943072	P13631	RARG	Q9NVS2	MRPS18A	RSAT	WT	Loss of interaction
RS943072	P13631	RARG	P15692	VEGFA	FIMO	WT	Loss of interaction
RS943072	P13631	RARG	Q8IW70	TMEM151B	FIMO	WT	Loss of interaction
RS943072	P13631	RARG	Q5T3U5	ABCC10	RSAT	WT	Loss of interaction
RS943072	P13631	RARG	Q5T3U5	ABCC10	FIMO	WT	Loss of interaction
RS943072	P13631	RARG	Q8IW70	TMEM151B	RSAT	WT	Loss of interaction
RS943072	P13631	RARG	Q8TB61	SLC35B2	RSAT	WT	Loss of interaction
RS943072	P13631	RARG	Q9Y253	POLH	RSAT	WT	Loss of interaction
RS943072	P13631	RARG	Q9HAV4	XPO5	FIMO	WT	Loss of interaction
RS943072	P13631	RARG	Q9NVS2	MRPS18A	FIMO	WT	Loss of interaction
RS943072	P13631	RARG	P15692	VEGFA	RSAT	WT	Loss of interaction
RS4817986	Q9Y2V3	RAX	P15036	ETS2	RSAT	MUT	Gain of nteraction
RS941823	Q96IS3	RAX2	Q92665	MRPS31	RSAT	MUT	Gain of nteraction
RS2310173	Q04864	REL	O95819	MAP4K4	RSAT	WT	Loss of interaction
RS2310173	Q04864	REL	O95819	MAP4K4	FIMO	WT	Loss of interaction
RS12132298	Q01201	RELB	Q9Y2X9	ZNF281	FIMO	MUT	Gain of nteraction
RS12132298	Q01201	RELB	Q9Y2X9	ZNF281	RSAT	MUT	Gain of nteraction
RS12132298	Q01201	RELB	Q15058	KIF14	RSAT	MUT	Gain of nteraction
RS12132298	Q01201	RELB	Q15058	KIF14	FIMO	MUT	Gain of nteraction
RS1598859	Q13127	REST	P19838	NFKB1	RSAT	WT	Loss of interaction
RS1598859	Q13127	REST	Q8N5K1	CISD2	FIMO	WT	Loss of interaction
RS1598859	Q13127	REST	Q8N5K1	CISD2	RSAT	WT	Loss of interaction
RS1598859	Q13127	REST	P19838	NFKB1	FIMO	WT	Loss of interaction
RS11676348	P22670	RFX1	Q9GZU7	CTDSP1	RSAT	WT	Loss of interaction
RS11676348	P22670	RFX1	P49279	SLC11A1	RSAT	WT	Loss of interaction
RS6451494	P22670	RFX1	Q9BX69	CARD6	RSAT	WT	Loss of interaction
RS6451494	P22670	RFX1	P35408	PTGER4	RSAT	WT	Loss of interaction
RS6871591	P22670	RFX1	P35408	PTGER4	RSAT	MUT	Gain of nteraction
RS11676348	P22670	RFX1	O15144	ARPC2	RSAT	WT	Loss of interaction
RS6871591	P22670	RFX1	Q9BX69	CARD6	RSAT	MUT	Gain of nteraction
RS11676348	P22670	RFX1	P25024	CXCR1	RSAT	WT	Loss of interaction
RS941823	P22670	RFX1	Q92665	MRPS31	RSAT	WT	Loss of interaction
RS11676348	P22670	RFX1	P25025	CXCR2	RSAT	WT	Loss of interaction
RS11676348	P48380	RFX3	P49279	SLC11A1	RSAT	WT	Loss of interaction
RS6871591	P48380	RFX3	P35408	PTGER4	RSAT	MUT	Gain of nteraction
RS11676348	P48380	RFX3	P25024	CXCR1	FIMO	MUT	Gain of nteraction
RS11676348	P48380	RFX3	O15144	ARPC2	RSAT	WT	Loss of interaction
RS6451494	P48380	RFX3	P35408	PTGER4	RSAT	WT	Loss of interaction
RS11676348	P48380	RFX3	P25025	CXCR2	FIMO	MUT	Gain of nteraction
RS6451494	P48380	RFX3	Q9BX69	CARD6	RSAT	WT	Loss of interaction
RS941823	P48380	RFX3	Q92665	MRPS31	RSAT	WT	Loss of interaction
RS11676348	P48380	RFX3	P25024	CXCR1	RSAT	WT	Loss of interaction
RS11676348	P48380	RFX3	P25025	CXCR2	RSAT	WT	Loss of interaction
RS11676348	P48380	RFX3	Q9GZU7	CTDSP1	FIMO	MUT	Gain of nteraction
RS11676348	P48380	RFX3	P49279	SLC11A1	FIMO	MUT	Gain of nteraction
RS11676348	P48380	RFX3	Q9GZU7	CTDSP1	RSAT	WT	Loss of interaction
RS6871591	P48380	RFX3	Q9BX69	CARD6	RSAT	MUT	Gain of nteraction
RS11676348	P48380	RFX3	O15144	ARPC2	FIMO	MUT	Gain of nteraction
RS543104	Q33E94	RFX4	Q8N4S0	CCDC82	RSAT	WT	Loss of interaction
RS10737481	P48382	RFX5	Q5T2D3	OTUD3	RSAT	MUT	Gain of nteraction
RS6426833	P48382	RFX5	Q5T2D3	OTUD3	FIMO	MUT	Gain of nteraction
RS941823	Q2KHR2	RFX7	Q92665	MRPS31	RSAT	WT	Loss of interaction
RS1598859	Q8NHV9	RHOXF1	Q8N5K1	CISD2	FIMO	MUT	Gain of nteraction
RS1598859	Q8NHV9	RHOXF1	Q8N5K1	CISD2	RSAT	MUT	Gain of nteraction
RS1598859	Q8NHV9	RHOXF1	P19838	NFKB1	FIMO	MUT	Gain of nteraction
RS1598859	Q8NHV9	RHOXF1	P19838	NFKB1	RSAT	MUT	Gain of nteraction
RS72703046	Q92766	RREB1	P48764	SLC9A3	FIMO	MUT	Gain of nteraction
RS72703046	Q92766	RREB1	P0C7U3	ZDHHC11B	FIMO	MUT	Gain of nteraction
RS72703046	Q92766	RREB1	Q969F2	NKD2	FIMO	MUT	Gain of nteraction
RS72703046	Q92766	RREB1	Q9H8M2	BRD9	RSAT	MUT	Gain of nteraction
RS72703046	Q92766	RREB1	Q9H8M2	BRD9	FIMO	MUT	Gain of nteraction
RS72703046	Q92766	RREB1	Q9Y666	SLC12A7	RSAT	MUT	Gain of nteraction
RS72703046	Q92766	RREB1	Q15645	TRIP13	RSAT	MUT	Gain of nteraction
RS72703046	Q92766	RREB1	Q969F2	NKD2	RSAT	MUT	Gain of nteraction
RS11150589	Q92766	RREB1	Q9HAH7	FBRS	RSAT	WT	Loss of interaction
RS72703046	Q92766	RREB1	P0C7U3	ZDHHC11B	RSAT	MUT	Gain of nteraction
RS72703046	Q92766	RREB1	Q15645	TRIP13	FIMO	MUT	Gain of nteraction
RS72703046	Q92766	RREB1	P48764	SLC9A3	RSAT	MUT	Gain of nteraction
RS72703046	Q92766	RREB1	A9YTQ3	AHRR	FIMO	MUT	Gain of nteraction
RS72703046	Q92766	RREB1	A9YTQ3	AHRR	RSAT	MUT	Gain of nteraction
RS11150589	Q92766	RREB1	P20701	ITGAL	RSAT	WT	Loss of interaction
RS72703046	Q92766	RREB1	Q9H8X9	ZDHHC11	RSAT	MUT	Gain of nteraction
RS72703046	Q92766	RREB1	Q9H8X9	ZDHHC11	FIMO	MUT	Gain of nteraction
RS72703046	Q92766	RREB1	Q9Y666	SLC12A7	FIMO	MUT	Gain of nteraction
RS11150589	Q92766	RREB1	P31146	CORO1A	RSAT	WT	Loss of interaction
RS907611	Q01196	RUNX1	P33241	LSP1	FIMO	WT	Loss of interaction
RS907611	Q01196	RUNX1	P33241	LSP1	RSAT	WT	Loss of interaction
RS943072	A0A0S2Z570	RXRB	Q9HAV4	XPO5	RSAT	WT	Loss of interaction
RS943072	A0A0S2Z570	RXRB	Q9Y253	POLH	RSAT	WT	Loss of interaction
RS943072	A0A0S2Z570	RXRB	Q8TB61	SLC35B2	RSAT	WT	Loss of interaction
RS943072	A0A0S2Z570	RXRB	P15692	VEGFA	RSAT	WT	Loss of interaction
RS943072	A0A0S2Z570	RXRB	Q5T3U5	ABCC10	RSAT	WT	Loss of interaction
RS943072	A0A0S2Z570	RXRB	Q9NVS2	MRPS18A	RSAT	WT	Loss of interaction
RS943072	A0A0S2Z570	RXRB	Q8IW70	TMEM151B	RSAT	WT	Loss of interaction
RS11676348	Q9BWW7	SCRT1	P49279	SLC11A1	RSAT	MUT	Gain of nteraction
RS11676348	Q9BWW7	SCRT1	P25024	CXCR1	RSAT	MUT	Gain of nteraction
RS11676348	Q9BWW7	SCRT1	Q9GZU7	CTDSP1	RSAT	MUT	Gain of nteraction
RS11676348	Q9BWW7	SCRT1	O15144	ARPC2	RSAT	MUT	Gain of nteraction
RS11676348	Q9BWW7	SCRT1	P25025	CXCR2	RSAT	MUT	Gain of nteraction
RS941823	O15266	SHOX	Q92665	MRPS31	FIMO	MUT	Gain of nteraction
RS941823	O60902	SHOX2	Q92665	MRPS31	RSAT	MUT	Gain of nteraction
RS6087990	Q15475	SIX1	Q9UBC3	DNMT3B	FIMO	WT	Loss of interaction
RS6451493	Q15475	SIX1	Q13131	PRKAA1	FIMO	MUT	Gain of nteraction
RS6584283	O95343	SIX3	Q8TAU0	NKX2-3	RSAT	MUT	Gain of nteraction
RS6584283	O95343	SIX3	Q6XZF7	DNMBP	RSAT	MUT	Gain of nteraction
RS12103	Q13485	SMAD4	Q5T2N8	ATAD3C	RSAT	WT	Loss of interaction
RS12103	Q13485	SMAD4	Q9BYC9	MRPL20	RSAT	WT	Loss of interaction
RS12103	Q13485	SMAD4	Q96L58	B3GALT6	RSAT	WT	Loss of interaction
RS12103	Q13485	SMAD4	Q8N0Z8	PUSL1	RSAT	WT	Loss of interaction
RS12103	Q13485	SMAD4	E5RJM6	ANKRD65	RSAT	WT	Loss of interaction
RS12103	Q13485	SMAD4	Q96P50	ACAP3	RSAT	WT	Loss of interaction
RS913678	O95863	SNAI1	Q9Y508	RNF114	FIMO	MUT	Gain of nteraction
RS913678	O95863	SNAI1	P17676	CEBPB	FIMO	MUT	Gain of nteraction
RS913678	O95863	SNAI1	P18031	PTPN1	FIMO	MUT	Gain of nteraction
RS913678	O95863	SNAI1	O95863	SNAI1	FIMO	MUT	Gain of nteraction
RS477515	O43623	SNAI2	P05538	HLA-DQB2	FIMO	WT	Loss of interaction
RS477515	O43623	SNAI2	Q99466	NOTCH4	FIMO	WT	Loss of interaction
RS477515	O43623	SNAI2	P0C0L4	C4A	FIMO	WT	Loss of interaction
RS477515	O43623	SNAI2	P01909	HLA-DQA1	FIMO	WT	Loss of interaction
RS477515	O43623	SNAI2	P04440	HLA-DPB1	FIMO	WT	Loss of interaction
RS477515	O43623	SNAI2	P01911	HLA-DRB1	FIMO	WT	Loss of interaction
RS477515	O43623	SNAI2	P01903	HLA-DRA	FIMO	WT	Loss of interaction
RS477515	O43623	SNAI2	Q9UIM3	FKBPL	FIMO	WT	Loss of interaction
RS477515	O43623	SNAI2	P01920	HLA-DQB1	FIMO	WT	Loss of interaction
RS477515	O43623	SNAI2	P01906	HLA-DQA2	FIMO	WT	Loss of interaction
RS477515	O43623	SNAI2	P20036	HLA-DPA1	FIMO	WT	Loss of interaction
RS477515	O43623	SNAI2	Q15109	AGER	FIMO	WT	Loss of interaction
RS477515	O43623	SNAI2	Q30154	HLA-DRB5	FIMO	WT	Loss of interaction
RS477515	O43623	SNAI2	P0DMV9	HSPA1B	FIMO	WT	Loss of interaction
RS11676348	Q9NX45	SOHLH2	Q9GZU7	CTDSP1	RSAT	WT	Loss of interaction
RS8005161	Q9NX45	SOHLH2	Q8IYL9	GPR65	RSAT	WT	Loss of interaction
RS11676348	Q9NX45	SOHLH2	P49279	SLC11A1	RSAT	WT	Loss of interaction
RS11676348	Q9NX45	SOHLH2	P25025	CXCR2	RSAT	WT	Loss of interaction
RS8005161	Q9NX45	SOHLH2	P54803	GALC	RSAT	WT	Loss of interaction
RS11676348	Q9NX45	SOHLH2	P25024	CXCR1	RSAT	WT	Loss of interaction
RS11676348	Q9NX45	SOHLH2	O15144	ARPC2	RSAT	WT	Loss of interaction
RS941823	O00570	SOX1	Q92665	MRPS31	RSAT	WT	Loss of interaction
RS7596362	O00570	SOX1	Q6NSI8	SANBR	RSAT	MUT	Gain of nteraction
RS559928	P56693	SOX10	A6NC98	CCDC88B	FIMO	WT	Loss of interaction
RS12946510	P56693	SOX10	Q9UKT9	IKZF3	FIMO	WT	Loss of interaction
RS559928	P56693	SOX10	O75676	RPS6KA4	FIMO	WT	Loss of interaction
RS12132298	P56693	SOX10	Q9Y2X9	ZNF281	RSAT	WT	Loss of interaction
RS12132298	P56693	SOX10	Q15058	KIF14	RSAT	WT	Loss of interaction
RS11168249	P56693	SOX10	O95398	RAPGEF3	FIMO	WT	Loss of interaction
RS12946510	P56693	SOX10	P10827	THRA	FIMO	WT	Loss of interaction
RS12946510	P56693	SOX10	Q8TAX9	GSDMB	FIMO	WT	Loss of interaction
RS12946510	P56693	SOX10	P10827	THRA	RSAT	WT	Loss of interaction
RS12946510	P56693	SOX10	Q8TAX9	GSDMB	RSAT	WT	Loss of interaction
RS11168249	P56693	SOX10	Q8WUI4	HDAC7	FIMO	WT	Loss of interaction
RS12132298	P56693	SOX10	Q15058	KIF14	FIMO	WT	Loss of interaction
RS12946510	P56693	SOX10	Q9NYV4	CDK12	RSAT	WT	Loss of interaction
RS12946510	P56693	SOX10	Q96IG2	FBXL20	FIMO	WT	Loss of interaction
RS12946510	P56693	SOX10	Q8N138	ORMDL3	FIMO	WT	Loss of interaction
RS559928	P56693	SOX10	Q86TN4	TRPT1	FIMO	WT	Loss of interaction
RS12946510	P56693	SOX10	Q6X784	ZPBP2	RSAT	WT	Loss of interaction
RS12946510	P56693	SOX10	Q96IG2	FBXL20	RSAT	WT	Loss of interaction
RS12946510	P56693	SOX10	Q8TF74	WIPF2	FIMO	WT	Loss of interaction
RS12946510	P56693	SOX10	Q8N138	ORMDL3	RSAT	WT	Loss of interaction
RS12946510	P56693	SOX10	Q6X784	ZPBP2	FIMO	WT	Loss of interaction
RS12946510	P56693	SOX10	Q8TF74	WIPF2	RSAT	WT	Loss of interaction
RS12946510	P56693	SOX10	Q9NYV4	CDK12	FIMO	WT	Loss of interaction
RS12946510	P56693	SOX10	Q9UKT9	IKZF3	RSAT	WT	Loss of interaction
RS11168249	P56693	SOX10	O95398	RAPGEF3	RSAT	WT	Loss of interaction
RS12132298	P56693	SOX10	Q9Y2X9	ZNF281	FIMO	WT	Loss of interaction
RS11168249	P56693	SOX10	Q8WUI4	HDAC7	RSAT	WT	Loss of interaction
RS559928	P35716	SOX11	Q86TN4	TRPT1	RSAT	WT	Loss of interaction
RS559928	P35716	SOX11	O75676	RPS6KA4	RSAT	WT	Loss of interaction
RS559928	P35716	SOX11	A6NC98	CCDC88B	RSAT	WT	Loss of interaction
RS4817986	P35716	SOX11	P15036	ETS2	RSAT	MUT	Gain of nteraction
RS1598859	Q9UN79	SOX13	P19838	NFKB1	FIMO	WT	Loss of interaction
RS559928	Q9UN79	SOX13	Q86TN4	TRPT1	RSAT	WT	Loss of interaction
RS12132298	Q9UN79	SOX13	Q15058	KIF14	FIMO	WT	Loss of interaction
RS12132298	Q9UN79	SOX13	Q9Y2X9	ZNF281	FIMO	WT	Loss of interaction
RS559928	Q9UN79	SOX13	A6NC98	CCDC88B	FIMO	WT	Loss of interaction
RS559928	Q9UN79	SOX13	O75676	RPS6KA4	FIMO	WT	Loss of interaction
RS12132298	Q9UN79	SOX13	Q15058	KIF14	RSAT	WT	Loss of interaction
RS559928	Q9UN79	SOX13	O75676	RPS6KA4	RSAT	WT	Loss of interaction
RS559928	Q9UN79	SOX13	Q86TN4	TRPT1	FIMO	WT	Loss of interaction
RS559928	Q9UN79	SOX13	A6NC98	CCDC88B	RSAT	WT	Loss of interaction
RS1598859	Q9UN79	SOX13	Q8N5K1	CISD2	FIMO	WT	Loss of interaction
RS12132298	Q9UN79	SOX13	Q9Y2X9	ZNF281	RSAT	WT	Loss of interaction
RS559928	O95416	SOX14	O75676	RPS6KA4	FIMO	WT	Loss of interaction
RS559928	O95416	SOX14	A6NC98	CCDC88B	FIMO	WT	Loss of interaction
RS559928	O95416	SOX14	Q86TN4	TRPT1	FIMO	WT	Loss of interaction
RS12132298	O60248	SOX15	Q9Y2X9	ZNF281	FIMO	WT	Loss of interaction
RS12946510	O60248	SOX15	Q96IG2	FBXL20	FIMO	WT	Loss of interaction
RS559928	O60248	SOX15	O75676	RPS6KA4	FIMO	WT	Loss of interaction
RS559928	O60248	SOX15	A6NC98	CCDC88B	FIMO	WT	Loss of interaction
RS12946510	O60248	SOX15	Q6X784	ZPBP2	RSAT	WT	Loss of interaction
RS12132298	O60248	SOX15	Q9Y2X9	ZNF281	RSAT	WT	Loss of interaction
RS12946510	O60248	SOX15	Q8TAX9	GSDMB	RSAT	WT	Loss of interaction
RS12946510	O60248	SOX15	Q8N138	ORMDL3	RSAT	WT	Loss of interaction
RS12132298	O60248	SOX15	Q15058	KIF14	FIMO	WT	Loss of interaction
RS12946510	O60248	SOX15	Q9UKT9	IKZF3	RSAT	WT	Loss of interaction
RS559928	O60248	SOX15	A6NC98	CCDC88B	RSAT	WT	Loss of interaction
RS12946510	O60248	SOX15	Q8TF74	WIPF2	RSAT	WT	Loss of interaction
RS941823	O60248	SOX15	Q92665	MRPS31	RSAT	WT	Loss of interaction
RS12946510	O60248	SOX15	Q8N138	ORMDL3	FIMO	WT	Loss of interaction
RS12946510	O60248	SOX15	Q96IG2	FBXL20	RSAT	WT	Loss of interaction
RS559928	O60248	SOX15	Q86TN4	TRPT1	FIMO	WT	Loss of interaction
RS559928	O60248	SOX15	O75676	RPS6KA4	RSAT	WT	Loss of interaction
RS12946510	O60248	SOX15	Q6X784	ZPBP2	FIMO	WT	Loss of interaction
RS12946510	O60248	SOX15	Q9NYV4	CDK12	RSAT	WT	Loss of interaction
RS12946510	O60248	SOX15	Q8TAX9	GSDMB	FIMO	WT	Loss of interaction
RS12132298	O60248	SOX15	Q15058	KIF14	RSAT	WT	Loss of interaction
RS12946510	O60248	SOX15	P10827	THRA	FIMO	WT	Loss of interaction
RS12946510	O60248	SOX15	Q8TF74	WIPF2	FIMO	WT	Loss of interaction
RS12946510	O60248	SOX15	P10827	THRA	RSAT	WT	Loss of interaction
RS559928	O60248	SOX15	Q86TN4	TRPT1	RSAT	WT	Loss of interaction
RS12946510	O60248	SOX15	Q9UKT9	IKZF3	FIMO	WT	Loss of interaction
RS12946510	O60248	SOX15	Q9NYV4	CDK12	FIMO	WT	Loss of interaction
RS559928	Q9H6I2	SOX17	Q86TN4	TRPT1	RSAT	WT	Loss of interaction
RS559928	Q9H6I2	SOX17	A6NC98	CCDC88B	RSAT	WT	Loss of interaction
RS559928	Q9H6I2	SOX17	O75676	RPS6KA4	RSAT	WT	Loss of interaction
RS11168249	P35713	SOX18	O95398	RAPGEF3	RSAT	MUT	Gain of nteraction
RS559928	P35713	SOX18	A6NC98	CCDC88B	RSAT	WT	Loss of interaction
RS559928	P35713	SOX18	O75676	RPS6KA4	RSAT	WT	Loss of interaction
RS11168249	P35713	SOX18	Q8WUI4	HDAC7	RSAT	MUT	Gain of nteraction
RS559928	P35713	SOX18	Q86TN4	TRPT1	RSAT	WT	Loss of interaction
RS559928	P48431	SOX2	O75676	RPS6KA4	RSAT	WT	Loss of interaction
RS12132298	P48431	SOX2	Q15058	KIF14	FIMO	WT	Loss of interaction
RS559928	P48431	SOX2	A6NC98	CCDC88B	RSAT	WT	Loss of interaction
RS559928	P48431	SOX2	A6NC98	CCDC88B	FIMO	WT	Loss of interaction
RS559928	P48431	SOX2	O75676	RPS6KA4	FIMO	WT	Loss of interaction
RS559928	P48431	SOX2	Q86TN4	TRPT1	FIMO	WT	Loss of interaction
RS12132298	P48431	SOX2	Q9Y2X9	ZNF281	RSAT	WT	Loss of interaction
RS12132298	P48431	SOX2	Q15058	KIF14	RSAT	WT	Loss of interaction
RS559928	P48431	SOX2	Q86TN4	TRPT1	RSAT	WT	Loss of interaction
RS12132298	P48431	SOX2	Q9Y2X9	ZNF281	FIMO	WT	Loss of interaction
RS559928	Q9Y651	SOX21	O75676	RPS6KA4	FIMO	WT	Loss of interaction
RS559928	Q9Y651	SOX21	A6NC98	CCDC88B	RSAT	WT	Loss of interaction
RS559928	Q9Y651	SOX21	O75676	RPS6KA4	RSAT	WT	Loss of interaction
RS559928	Q9Y651	SOX21	A6NC98	CCDC88B	FIMO	WT	Loss of interaction
RS559928	Q9Y651	SOX21	Q86TN4	TRPT1	RSAT	WT	Loss of interaction
RS2836878	Q9Y651	SOX21	P15036	ETS2	FIMO	MUT	Gain of nteraction
RS559928	Q9Y651	SOX21	Q86TN4	TRPT1	FIMO	WT	Loss of interaction
RS4817986	Q9Y651	SOX21	P15036	ETS2	RSAT	MUT	Gain of nteraction
RS12946510	P41225	SOX3	P10827	THRA	RSAT	WT	Loss of interaction
RS12946510	P41225	SOX3	Q9NYV4	CDK12	RSAT	WT	Loss of interaction
RS12946510	P41225	SOX3	Q8TF74	WIPF2	RSAT	WT	Loss of interaction
RS12946510	P41225	SOX3	Q6X784	ZPBP2	RSAT	WT	Loss of interaction
RS12132298	P41225	SOX3	Q9Y2X9	ZNF281	RSAT	WT	Loss of interaction
RS12946510	P41225	SOX3	Q96IG2	FBXL20	RSAT	WT	Loss of interaction
RS12132298	P41225	SOX3	Q15058	KIF14	RSAT	WT	Loss of interaction
RS12946510	P41225	SOX3	Q9UKT9	IKZF3	RSAT	WT	Loss of interaction
RS12946510	P41225	SOX3	Q8TAX9	GSDMB	RSAT	WT	Loss of interaction
RS12946510	P41225	SOX3	Q8N138	ORMDL3	RSAT	WT	Loss of interaction
RS12946510	Q06945	SOX4	Q8TF74	WIPF2	FIMO	WT	Loss of interaction
RS12946510	Q06945	SOX4	Q8N138	ORMDL3	RSAT	WT	Loss of interaction
RS559928	Q06945	SOX4	Q86TN4	TRPT1	RSAT	WT	Loss of interaction
RS559928	Q06945	SOX4	O75676	RPS6KA4	FIMO	WT	Loss of interaction
RS12946510	Q06945	SOX4	Q9NYV4	CDK12	RSAT	WT	Loss of interaction
RS12132298	Q06945	SOX4	Q15058	KIF14	FIMO	WT	Loss of interaction
RS559928	Q06945	SOX4	O75676	RPS6KA4	RSAT	WT	Loss of interaction
RS12946510	Q06945	SOX4	Q6X784	ZPBP2	RSAT	WT	Loss of interaction
RS12946510	Q06945	SOX4	Q8N138	ORMDL3	FIMO	WT	Loss of interaction
RS12946510	Q06945	SOX4	Q8TF74	WIPF2	RSAT	WT	Loss of interaction
RS559928	Q06945	SOX4	Q86TN4	TRPT1	FIMO	WT	Loss of interaction
RS12946510	Q06945	SOX4	Q96IG2	FBXL20	FIMO	WT	Loss of interaction
RS12946510	Q06945	SOX4	Q6X784	ZPBP2	FIMO	WT	Loss of interaction
RS12132298	Q06945	SOX4	Q9Y2X9	ZNF281	RSAT	WT	Loss of interaction
RS12946510	Q06945	SOX4	P10827	THRA	RSAT	WT	Loss of interaction
RS559928	Q06945	SOX4	A6NC98	CCDC88B	RSAT	WT	Loss of interaction
RS12946510	Q06945	SOX4	Q8TAX9	GSDMB	RSAT	WT	Loss of interaction
RS559928	Q06945	SOX4	A6NC98	CCDC88B	FIMO	WT	Loss of interaction
RS12132298	Q06945	SOX4	Q9Y2X9	ZNF281	FIMO	WT	Loss of interaction
RS12132298	Q06945	SOX4	Q15058	KIF14	RSAT	WT	Loss of interaction
RS12946510	Q06945	SOX4	Q9UKT9	IKZF3	RSAT	WT	Loss of interaction
RS12946510	Q06945	SOX4	Q96IG2	FBXL20	RSAT	WT	Loss of interaction
RS12946510	Q06945	SOX4	Q9NYV4	CDK12	FIMO	WT	Loss of interaction
RS12946510	Q06945	SOX4	Q8TAX9	GSDMB	FIMO	WT	Loss of interaction
RS12946510	Q06945	SOX4	Q9UKT9	IKZF3	FIMO	WT	Loss of interaction
RS12946510	Q06945	SOX4	P10827	THRA	FIMO	WT	Loss of interaction
RS941823	P35711	SOX5	Q92665	MRPS31	RSAT	WT	Loss of interaction
RS12946510	P35712	SOX6	Q8N138	ORMDL3	RSAT	WT	Loss of interaction
RS559928	P35712	SOX6	Q86TN4	TRPT1	RSAT	WT	Loss of interaction
RS12946510	P35712	SOX6	P10827	THRA	RSAT	WT	Loss of interaction
RS12946510	P35712	SOX6	Q8TF74	WIPF2	RSAT	WT	Loss of interaction
RS12946510	P35712	SOX6	Q96IG2	FBXL20	RSAT	WT	Loss of interaction
RS12946510	P35712	SOX6	Q9NYV4	CDK12	RSAT	WT	Loss of interaction
RS559928	P35712	SOX6	O75676	RPS6KA4	RSAT	WT	Loss of interaction
RS12946510	P35712	SOX6	Q9UKT9	IKZF3	RSAT	WT	Loss of interaction
RS12946510	P35712	SOX6	Q8TAX9	GSDMB	RSAT	WT	Loss of interaction
RS559928	P35712	SOX6	A6NC98	CCDC88B	RSAT	WT	Loss of interaction
RS12946510	P35712	SOX6	Q6X784	ZPBP2	RSAT	WT	Loss of interaction
RS12946510	P57073	SOX8	Q8TAX9	GSDMB	RSAT	WT	Loss of interaction
RS12132298	P57073	SOX8	Q9Y2X9	ZNF281	FIMO	WT	Loss of interaction
RS559928	P57073	SOX8	Q86TN4	TRPT1	RSAT	WT	Loss of interaction
RS12946510	P57073	SOX8	Q8N138	ORMDL3	FIMO	WT	Loss of interaction
RS559928	P57073	SOX8	A6NC98	CCDC88B	FIMO	WT	Loss of interaction
RS559928	P57073	SOX8	Q86TN4	TRPT1	FIMO	WT	Loss of interaction
RS12946510	P57073	SOX8	Q6X784	ZPBP2	FIMO	WT	Loss of interaction
RS12132298	P57073	SOX8	Q15058	KIF14	FIMO	WT	Loss of interaction
RS12946510	P57073	SOX8	Q96IG2	FBXL20	RSAT	WT	Loss of interaction
RS12946510	P57073	SOX8	Q8N138	ORMDL3	RSAT	WT	Loss of interaction
RS12946510	P57073	SOX8	Q96IG2	FBXL20	FIMO	WT	Loss of interaction
RS12946510	P57073	SOX8	Q8TF74	WIPF2	RSAT	WT	Loss of interaction
RS12946510	P57073	SOX8	Q9UKT9	IKZF3	FIMO	WT	Loss of interaction
RS559928	P57073	SOX8	O75676	RPS6KA4	RSAT	WT	Loss of interaction
RS12946510	P57073	SOX8	P10827	THRA	RSAT	WT	Loss of interaction
RS12946510	P57073	SOX8	Q9NYV4	CDK12	RSAT	WT	Loss of interaction
RS12946510	P57073	SOX8	Q9UKT9	IKZF3	RSAT	WT	Loss of interaction
RS12946510	P57073	SOX8	P10827	THRA	FIMO	WT	Loss of interaction
RS559928	P57073	SOX8	O75676	RPS6KA4	FIMO	WT	Loss of interaction
RS12946510	P57073	SOX8	Q9NYV4	CDK12	FIMO	WT	Loss of interaction
RS12946510	P57073	SOX8	Q6X784	ZPBP2	RSAT	WT	Loss of interaction
RS12132298	P57073	SOX8	Q9Y2X9	ZNF281	RSAT	WT	Loss of interaction
RS559928	P57073	SOX8	A6NC98	CCDC88B	RSAT	WT	Loss of interaction
RS12946510	P57073	SOX8	Q8TAX9	GSDMB	FIMO	WT	Loss of interaction
RS12132298	P57073	SOX8	Q15058	KIF14	RSAT	WT	Loss of interaction
RS12946510	P57073	SOX8	Q8TF74	WIPF2	FIMO	WT	Loss of interaction
RS12132298	P48436	SOX9	Q15058	KIF14	RSAT	WT	Loss of interaction
RS12132298	P48436	SOX9	Q15058	KIF14	FIMO	WT	Loss of interaction
RS559928	P48436	SOX9	A6NC98	CCDC88B	FIMO	WT	Loss of interaction
RS559928	P48436	SOX9	Q86TN4	TRPT1	RSAT	WT	Loss of interaction
RS12132298	P48436	SOX9	Q9Y2X9	ZNF281	FIMO	WT	Loss of interaction
RS559928	P48436	SOX9	A6NC98	CCDC88B	RSAT	WT	Loss of interaction
RS559928	P48436	SOX9	O75676	RPS6KA4	RSAT	WT	Loss of interaction
RS559928	P48436	SOX9	O75676	RPS6KA4	FIMO	WT	Loss of interaction
RS12132298	P48436	SOX9	Q9Y2X9	ZNF281	RSAT	WT	Loss of interaction
RS559928	P48436	SOX9	Q86TN4	TRPT1	FIMO	WT	Loss of interaction
RS12103	P08047	SP1	Q5T2N8	ATAD3C	FIMO	WT	Loss of interaction
RS12103	P08047	SP1	Q96L58	B3GALT6	FIMO	WT	Loss of interaction
RS12103	P08047	SP1	Q9BYC9	MRPL20	FIMO	WT	Loss of interaction
RS12103	P08047	SP1	E5RJM6	ANKRD65	FIMO	WT	Loss of interaction
RS12103	P08047	SP1	Q96P50	ACAP3	FIMO	WT	Loss of interaction
RS12103	P08047	SP1	Q8N0Z8	PUSL1	FIMO	WT	Loss of interaction
RS943072	P17947	SPI1	P15692	VEGFA	FIMO	WT	Loss of interaction
RS943072	P17947	SPI1	Q8IW70	TMEM151B	FIMO	WT	Loss of interaction
RS943072	P17947	SPI1	Q5T3U5	ABCC10	FIMO	WT	Loss of interaction
RS943072	P17947	SPI1	Q8TB61	SLC35B2	FIMO	WT	Loss of interaction
RS943072	P17947	SPI1	Q9Y253	POLH	FIMO	WT	Loss of interaction
RS943072	P17947	SPI1	Q9HAV4	XPO5	FIMO	WT	Loss of interaction
RS7404095	P17947	SPI1	O14562	UBFD1	FIMO	WT	Loss of interaction
RS7404095	P17947	SPI1	O14562	UBFD1	RSAT	WT	Loss of interaction
RS943072	P17947	SPI1	Q9NVS2	MRPS18A	FIMO	WT	Loss of interaction
RS11676348	Q8N5J4	SPIC	Q9GZU7	CTDSP1	FIMO	MUT	Gain of nteraction
RS11676348	Q8N5J4	SPIC	P25024	CXCR1	FIMO	MUT	Gain of nteraction
RS11676348	Q8N5J4	SPIC	O15144	ARPC2	FIMO	MUT	Gain of nteraction
RS11676348	Q8N5J4	SPIC	P25025	CXCR2	FIMO	MUT	Gain of nteraction
RS11676348	Q8N5J4	SPIC	P49279	SLC11A1	FIMO	MUT	Gain of nteraction
RS543104	Q9BXG8	SPZ1	Q8N4S0	CCDC82	RSAT	WT	Loss of interaction
RS2155219	P36956	SREBF1	Q9P2Y5	UVRAG	FIMO	WT	Loss of interaction
RS2155219	P36956	SREBF1	Q14392	LRRC32	FIMO	WT	Loss of interaction
RS6584283	P11831	SRF	Q8TAU0	NKX2-3	FIMO	MUT	Gain of nteraction
RS6584283	P11831	SRF	Q6XZF7	DNMBP	RSAT	MUT	Gain of nteraction
RS6584283	P11831	SRF	Q8TAU0	NKX2-3	RSAT	MUT	Gain of nteraction
RS6584283	P11831	SRF	Q6XZF7	DNMBP	FIMO	MUT	Gain of nteraction
RS12946510	Q05066	SRY	Q8TAX9	GSDMB	RSAT	WT	Loss of interaction
RS2310173	Q05066	SRY	O95819	MAP4K4	FIMO	MUT	Gain of nteraction
RS12946510	Q05066	SRY	P10827	THRA	FIMO	WT	Loss of interaction
RS12946510	Q05066	SRY	Q9NYV4	CDK12	RSAT	WT	Loss of interaction
RS12946510	Q05066	SRY	Q8TAX9	GSDMB	FIMO	WT	Loss of interaction
RS12946510	Q05066	SRY	Q8N138	ORMDL3	FIMO	WT	Loss of interaction
RS2310173	Q05066	SRY	O95819	MAP4K4	RSAT	MUT	Gain of nteraction
RS12946510	Q05066	SRY	Q96IG2	FBXL20	FIMO	WT	Loss of interaction
RS12946510	Q05066	SRY	Q8TF74	WIPF2	RSAT	WT	Loss of interaction
RS12946510	Q05066	SRY	Q8TF74	WIPF2	FIMO	WT	Loss of interaction
RS12946510	Q05066	SRY	Q9UKT9	IKZF3	RSAT	WT	Loss of interaction
RS12946510	Q05066	SRY	P10827	THRA	RSAT	WT	Loss of interaction
RS941823	Q05066	SRY	Q92665	MRPS31	RSAT	MUT	Gain of nteraction
RS12946510	Q05066	SRY	Q6X784	ZPBP2	FIMO	WT	Loss of interaction
RS12946510	Q05066	SRY	Q6X784	ZPBP2	RSAT	WT	Loss of interaction
RS12946510	Q05066	SRY	Q8N138	ORMDL3	RSAT	WT	Loss of interaction
RS12946510	Q05066	SRY	Q9UKT9	IKZF3	FIMO	WT	Loss of interaction
RS12946510	Q05066	SRY	Q96IG2	FBXL20	RSAT	WT	Loss of interaction
RS12946510	Q05066	SRY	Q9NYV4	CDK12	FIMO	WT	Loss of interaction
RS2310173	P42226	STAT6	O95819	MAP4K4	RSAT	WT	Loss of interaction
RS6871591	P42226	STAT6	P35408	PTGER4	RSAT	WT	Loss of interaction
RS6451493	P42226	STAT6	P35408	PTGER4	RSAT	MUT	Gain of nteraction
RS6871591	P42226	STAT6	Q9BX69	CARD6	RSAT	WT	Loss of interaction
RS6451493	P42226	STAT6	Q9BX69	CARD6	RSAT	MUT	Gain of nteraction
RS11676348	P17542	TAL1	P25024	CXCR1	RSAT	WT	Loss of interaction
RS11676348	P17542	TAL1	O15144	ARPC2	RSAT	WT	Loss of interaction
RS11676348	P17542	TAL1	P25025	CXCR2	RSAT	WT	Loss of interaction
RS11676348	P17542	TAL1	Q9GZU7	CTDSP1	RSAT	WT	Loss of interaction
RS11676348	P17542	TAL1	P49279	SLC11A1	RSAT	WT	Loss of interaction
RS17085007	P20226	TBP	P46778	RPL21	RSAT	WT	Loss of interaction
RS941823	P20226	TBP	Q92665	MRPS31	RSAT	MUT	Gain of nteraction
RS7596362	P20226	TBP	Q6NSI8	SANBR	RSAT	WT	Loss of interaction
RS17085007	P20226	TBP	Q92664	GTF3A	FIMO	WT	Loss of interaction
RS17085007	P20226	TBP	P46778	RPL21	FIMO	WT	Loss of interaction
RS17085007	P20226	TBP	Q92664	GTF3A	RSAT	WT	Loss of interaction
RS7608910	P20226	TBP	Q6NSI8	SANBR	FIMO	WT	Loss of interaction
RS3024495	Q16650	TBR1	Q8WWW0	RASSF5	FIMO	MUT	Gain of nteraction
RS3024495	Q16650	TBR1	P49137	MAPKAPK2	FIMO	MUT	Gain of nteraction
RS3024495	Q16650	TBR1	P01833	PIGR	FIMO	MUT	Gain of nteraction
RS3024495	Q16650	TBR1	O60825	PFKFB2	RSAT	MUT	Gain of nteraction
RS3024495	Q16650	TBR1	Q8WWW0	RASSF5	RSAT	MUT	Gain of nteraction
RS3024495	Q16650	TBR1	P01833	PIGR	RSAT	MUT	Gain of nteraction
RS3024495	Q16650	TBR1	O60825	PFKFB2	FIMO	MUT	Gain of nteraction
RS3024495	Q16650	TBR1	P49137	MAPKAPK2	RSAT	MUT	Gain of nteraction
RS3024495	O43435	TBX1	O60825	PFKFB2	FIMO	MUT	Gain of nteraction
RS3024495	O43435	TBX1	P01833	PIGR	RSAT	MUT	Gain of nteraction
RS3024495	O43435	TBX1	Q8WWW0	RASSF5	RSAT	MUT	Gain of nteraction
RS3024495	O43435	TBX1	Q8WWW0	RASSF5	FIMO	MUT	Gain of nteraction
RS3024495	O43435	TBX1	O60825	PFKFB2	RSAT	MUT	Gain of nteraction
RS3024495	O43435	TBX1	P01833	PIGR	FIMO	MUT	Gain of nteraction
RS3024495	O43435	TBX1	P49137	MAPKAPK2	RSAT	MUT	Gain of nteraction
RS3024495	O43435	TBX1	P49137	MAPKAPK2	FIMO	MUT	Gain of nteraction
RS3024495	Q96SF7	TBX15	P49137	MAPKAPK2	FIMO	MUT	Gain of nteraction
RS3024495	Q96SF7	TBX15	O60825	PFKFB2	FIMO	MUT	Gain of nteraction
RS3024495	Q96SF7	TBX15	P01833	PIGR	RSAT	MUT	Gain of nteraction
RS3024495	Q96SF7	TBX15	P01833	PIGR	FIMO	MUT	Gain of nteraction
RS3024495	Q96SF7	TBX15	Q8WWW0	RASSF5	FIMO	MUT	Gain of nteraction
RS3024495	Q96SF7	TBX15	Q8WWW0	RASSF5	RSAT	MUT	Gain of nteraction
RS3024495	Q96SF7	TBX15	P49137	MAPKAPK2	RSAT	MUT	Gain of nteraction
RS3024495	Q96SF7	TBX15	O60825	PFKFB2	RSAT	MUT	Gain of nteraction
RS3024495	O60806	TBX19	O60825	PFKFB2	FIMO	MUT	Gain of nteraction
RS3024495	O60806	TBX19	Q8WWW0	RASSF5	FIMO	MUT	Gain of nteraction
RS3024495	O60806	TBX19	P01833	PIGR	FIMO	MUT	Gain of nteraction
RS3024495	O60806	TBX19	P49137	MAPKAPK2	FIMO	MUT	Gain of nteraction
RS3024495	Q13207	TBX2	P01833	PIGR	FIMO	MUT	Gain of nteraction
RS3024495	Q13207	TBX2	P49137	MAPKAPK2	FIMO	MUT	Gain of nteraction
RS3024495	Q13207	TBX2	O60825	PFKFB2	RSAT	MUT	Gain of nteraction
RS3024495	Q13207	TBX2	Q8WWW0	RASSF5	RSAT	MUT	Gain of nteraction
RS3024495	Q13207	TBX2	Q8WWW0	RASSF5	FIMO	MUT	Gain of nteraction
RS3024495	Q13207	TBX2	P49137	MAPKAPK2	RSAT	MUT	Gain of nteraction
RS3024495	Q13207	TBX2	O60825	PFKFB2	FIMO	MUT	Gain of nteraction
RS3024495	Q13207	TBX2	P01833	PIGR	RSAT	MUT	Gain of nteraction
RS3024495	Q9UMR3	TBX20	P49137	MAPKAPK2	RSAT	MUT	Gain of nteraction
RS3024495	Q9UMR3	TBX20	P01833	PIGR	RSAT	MUT	Gain of nteraction
RS3024495	Q9UMR3	TBX20	Q8WWW0	RASSF5	FIMO	MUT	Gain of nteraction
RS3024495	Q9UMR3	TBX20	O60825	PFKFB2	FIMO	MUT	Gain of nteraction
RS3024495	Q9UMR3	TBX20	O60825	PFKFB2	RSAT	MUT	Gain of nteraction
RS3024495	Q9UMR3	TBX20	Q8WWW0	RASSF5	RSAT	MUT	Gain of nteraction
RS3024495	Q9UMR3	TBX20	P01833	PIGR	FIMO	MUT	Gain of nteraction
RS3024495	Q9UMR3	TBX20	P49137	MAPKAPK2	FIMO	MUT	Gain of nteraction
RS3024495	Q9UL17	TBX21	P01833	PIGR	FIMO	MUT	Gain of nteraction
RS3024495	Q9UL17	TBX21	O60825	PFKFB2	RSAT	MUT	Gain of nteraction
RS3024495	Q9UL17	TBX21	Q8WWW0	RASSF5	FIMO	MUT	Gain of nteraction
RS3024495	Q9UL17	TBX21	P01833	PIGR	RSAT	MUT	Gain of nteraction
RS3024495	Q9UL17	TBX21	Q8WWW0	RASSF5	RSAT	MUT	Gain of nteraction
RS3024495	Q9UL17	TBX21	O60825	PFKFB2	FIMO	MUT	Gain of nteraction
RS3024495	Q9UL17	TBX21	P49137	MAPKAPK2	FIMO	MUT	Gain of nteraction
RS3024495	Q9UL17	TBX21	P49137	MAPKAPK2	RSAT	MUT	Gain of nteraction
RS3024495	P57082	TBX4	Q8WWW0	RASSF5	RSAT	MUT	Gain of nteraction
RS3024495	P57082	TBX4	O60825	PFKFB2	FIMO	MUT	Gain of nteraction
RS3024495	P57082	TBX4	P01833	PIGR	RSAT	MUT	Gain of nteraction
RS3024495	P57082	TBX4	Q8WWW0	RASSF5	FIMO	MUT	Gain of nteraction
RS3024495	P57082	TBX4	P49137	MAPKAPK2	RSAT	MUT	Gain of nteraction
RS3024495	P57082	TBX4	P01833	PIGR	FIMO	MUT	Gain of nteraction
RS3024495	P57082	TBX4	P49137	MAPKAPK2	FIMO	MUT	Gain of nteraction
RS3024495	P57082	TBX4	O60825	PFKFB2	RSAT	MUT	Gain of nteraction
RS3024495	Q99593	TBX5	P49137	MAPKAPK2	RSAT	MUT	Gain of nteraction
RS3024495	Q99593	TBX5	P01833	PIGR	RSAT	MUT	Gain of nteraction
RS2155219	Q99593	TBX5	Q9P2Y5	UVRAG	FIMO	WT	Loss of interaction
RS2155219	Q99593	TBX5	Q14392	LRRC32	FIMO	WT	Loss of interaction
RS3024495	Q99593	TBX5	P49137	MAPKAPK2	FIMO	MUT	Gain of nteraction
RS2155219	Q99593	TBX5	Q9P2Y5	UVRAG	RSAT	WT	Loss of interaction
RS3024495	Q99593	TBX5	P01833	PIGR	FIMO	MUT	Gain of nteraction
RS3024495	Q99593	TBX5	O60825	PFKFB2	RSAT	MUT	Gain of nteraction
RS2155219	Q99593	TBX5	Q14392	LRRC32	RSAT	WT	Loss of interaction
RS3024495	Q99593	TBX5	Q8WWW0	RASSF5	RSAT	MUT	Gain of nteraction
RS3024495	Q99593	TBX5	Q8WWW0	RASSF5	FIMO	MUT	Gain of nteraction
RS3024495	Q99593	TBX5	O60825	PFKFB2	FIMO	MUT	Gain of nteraction
RS3024495	O95947	TBX6	P01833	PIGR	FIMO	MUT	Gain of nteraction
RS3024495	O95947	TBX6	O60825	PFKFB2	FIMO	MUT	Gain of nteraction
RS3024495	O95947	TBX6	Q8WWW0	RASSF5	FIMO	MUT	Gain of nteraction
RS3024495	O95947	TBX6	P49137	MAPKAPK2	FIMO	MUT	Gain of nteraction
RS3024495	O15178	TBXT	Q8WWW0	RASSF5	FIMO	MUT	Gain of nteraction
RS3024495	O15178	TBXT	P49137	MAPKAPK2	RSAT	MUT	Gain of nteraction
RS3024495	O15178	TBXT	O60825	PFKFB2	RSAT	MUT	Gain of nteraction
RS3024495	O15178	TBXT	Q8WWW0	RASSF5	RSAT	MUT	Gain of nteraction
RS3024495	O15178	TBXT	P01833	PIGR	FIMO	MUT	Gain of nteraction
RS3024495	O15178	TBXT	O60825	PFKFB2	FIMO	MUT	Gain of nteraction
RS3024495	O15178	TBXT	P01833	PIGR	RSAT	MUT	Gain of nteraction
RS3024495	O15178	TBXT	P49137	MAPKAPK2	FIMO	MUT	Gain of nteraction
RS12103	P15923	TCF3	Q96L58	B3GALT6	RSAT	WT	Loss of interaction
RS12103	P15923	TCF3	Q5T2N8	ATAD3C	RSAT	WT	Loss of interaction
RS11676348	P15923	TCF3	P25024	CXCR1	RSAT	WT	Loss of interaction
RS11676348	P15923	TCF3	P25025	CXCR2	RSAT	WT	Loss of interaction
RS12103	P15923	TCF3	Q8N0Z8	PUSL1	RSAT	WT	Loss of interaction
RS2155219	P15923	TCF3	Q9P2Y5	UVRAG	RSAT	MUT	Gain of nteraction
RS12103	P15923	TCF3	Q9BYC9	MRPL20	RSAT	WT	Loss of interaction
RS12103	P15923	TCF3	Q96P50	ACAP3	RSAT	WT	Loss of interaction
RS11676348	P15923	TCF3	P49279	SLC11A1	RSAT	WT	Loss of interaction
RS2155219	P15923	TCF3	Q14392	LRRC32	RSAT	MUT	Gain of nteraction
RS12103	P15923	TCF3	E5RJM6	ANKRD65	RSAT	WT	Loss of interaction
RS11676348	P15923	TCF3	O15144	ARPC2	RSAT	WT	Loss of interaction
RS11676348	P15923	TCF3	Q9GZU7	CTDSP1	RSAT	WT	Loss of interaction
RS12132298	P36402	TCF7	Q15058	KIF14	FIMO	WT	Loss of interaction
RS12132298	P36402	TCF7	Q9Y2X9	ZNF281	FIMO	WT	Loss of interaction
RS12132298	P36402	TCF7	Q9Y2X9	ZNF281	RSAT	WT	Loss of interaction
RS11168249	P36402	TCF7	O95398	RAPGEF3	FIMO	WT	Loss of interaction
RS11168249	P36402	TCF7	Q8WUI4	HDAC7	FIMO	WT	Loss of interaction
RS12132298	P36402	TCF7	Q15058	KIF14	RSAT	WT	Loss of interaction
RS11168249	Q9NQB0	TCF7L2	O95398	RAPGEF3	FIMO	WT	Loss of interaction
RS12132298	Q9NQB0	TCF7L2	Q9Y2X9	ZNF281	FIMO	WT	Loss of interaction
RS12132298	Q9NQB0	TCF7L2	Q9Y2X9	ZNF281	RSAT	WT	Loss of interaction
RS11168249	Q9NQB0	TCF7L2	Q8WUI4	HDAC7	FIMO	WT	Loss of interaction
RS12132298	Q9NQB0	TCF7L2	Q15058	KIF14	RSAT	WT	Loss of interaction
RS12132298	Q9NQB0	TCF7L2	Q15058	KIF14	FIMO	WT	Loss of interaction
RS11168249	Q9NQB0	TCF7L2	Q8WUI4	HDAC7	RSAT	WT	Loss of interaction
RS11168249	Q9NQB0	TCF7L2	O95398	RAPGEF3	RSAT	WT	Loss of interaction
RS559928	P28347	TEAD1	A6NC98	CCDC88B	FIMO	MUT	Gain of nteraction
RS12132298	P28347	TEAD1	Q15058	KIF14	RSAT	WT	Loss of interaction
RS12132298	P28347	TEAD1	Q9Y2X9	ZNF281	FIMO	WT	Loss of interaction
RS12132298	P28347	TEAD1	Q15058	KIF14	FIMO	WT	Loss of interaction
RS12132298	P28347	TEAD1	Q9Y2X9	ZNF281	RSAT	WT	Loss of interaction
RS559928	P28347	TEAD1	O75676	RPS6KA4	FIMO	MUT	Gain of nteraction
RS559928	P28347	TEAD1	Q86TN4	TRPT1	FIMO	MUT	Gain of nteraction
RS12132298	Q15562	TEAD2	Q15058	KIF14	FIMO	WT	Loss of interaction
RS12132298	Q15562	TEAD2	Q15058	KIF14	RSAT	WT	Loss of interaction
RS559928	Q15562	TEAD2	O75676	RPS6KA4	FIMO	MUT	Gain of nteraction
RS559928	Q15562	TEAD2	Q86TN4	TRPT1	RSAT	MUT	Gain of nteraction
RS559928	Q15562	TEAD2	O75676	RPS6KA4	RSAT	MUT	Gain of nteraction
RS12132298	Q15562	TEAD2	Q9Y2X9	ZNF281	FIMO	WT	Loss of interaction
RS559928	Q15562	TEAD2	Q86TN4	TRPT1	FIMO	MUT	Gain of nteraction
RS12132298	Q15562	TEAD2	Q9Y2X9	ZNF281	RSAT	WT	Loss of interaction
RS559928	Q15562	TEAD2	A6NC98	CCDC88B	RSAT	MUT	Gain of nteraction
RS559928	Q15562	TEAD2	A6NC98	CCDC88B	FIMO	MUT	Gain of nteraction
RS12132298	Q15561	TEAD4	Q15058	KIF14	RSAT	WT	Loss of interaction
RS559928	Q15561	TEAD4	O75676	RPS6KA4	FIMO	MUT	Gain of nteraction
RS559928	Q15561	TEAD4	Q86TN4	TRPT1	FIMO	MUT	Gain of nteraction
RS559928	Q15561	TEAD4	O75676	RPS6KA4	RSAT	MUT	Gain of nteraction
RS559928	Q15561	TEAD4	Q86TN4	TRPT1	RSAT	MUT	Gain of nteraction
RS12132298	Q15561	TEAD4	Q15058	KIF14	FIMO	WT	Loss of interaction
RS12132298	Q15561	TEAD4	Q9Y2X9	ZNF281	RSAT	WT	Loss of interaction
RS559928	Q15561	TEAD4	A6NC98	CCDC88B	RSAT	MUT	Gain of nteraction
RS559928	Q15561	TEAD4	A6NC98	CCDC88B	FIMO	MUT	Gain of nteraction
RS12132298	Q15561	TEAD4	Q9Y2X9	ZNF281	FIMO	WT	Loss of interaction
RS943072	Q10587	TEF	Q9NVS2	MRPS18A	RSAT	WT	Loss of interaction
RS943072	Q10587	TEF	Q9HAV4	XPO5	RSAT	WT	Loss of interaction
RS943072	Q10587	TEF	Q8IW70	TMEM151B	RSAT	WT	Loss of interaction
RS943072	Q10587	TEF	Q8TB61	SLC35B2	RSAT	WT	Loss of interaction
RS943072	Q10587	TEF	Q9Y253	POLH	RSAT	WT	Loss of interaction
RS943072	Q10587	TEF	Q5T3U5	ABCC10	RSAT	WT	Loss of interaction
RS943072	Q10587	TEF	P15692	VEGFA	RSAT	WT	Loss of interaction
RS3197999	P05549	TFAP2A	P07203	GPX1	FIMO	WT	Loss of interaction
RS3197999	P05549	TFAP2A	Q2TAL8	QRICH1	RSAT	WT	Loss of interaction
RS3197999	P05549	TFAP2A	Q8IZD9	DOCK3	FIMO	WT	Loss of interaction
RS3197999	P05549	TFAP2A	Q8IZD9	DOCK3	RSAT	WT	Loss of interaction
RS3197999	P05549	TFAP2A	P41226	UBA7	FIMO	WT	Loss of interaction
RS3197999	P05549	TFAP2A	Q9UHH9	IP6K2	RSAT	WT	Loss of interaction
RS3197999	P05549	TFAP2A	Q2TAL8	QRICH1	FIMO	WT	Loss of interaction
RS6667605	P05549	TFAP2A	Q495T6	MMEL1	RSAT	WT	Loss of interaction
RS3197999	P05549	TFAP2A	Q9UHH9	IP6K2	FIMO	WT	Loss of interaction
RS3197999	P05549	TFAP2A	P48728	AMT	FIMO	WT	Loss of interaction
RS3197999	P05549	TFAP2A	P26927	MST1	RSAT	WT	Loss of interaction
RS3197999	P05549	TFAP2A	Q5XPI4	RNF123	FIMO	WT	Loss of interaction
RS3197999	P05549	TFAP2A	P78332	RBM6	FIMO	WT	Loss of interaction
RS3197999	P05549	TFAP2A	Q5XPI4	RNF123	RSAT	WT	Loss of interaction
RS3197999	P05549	TFAP2A	P41226	UBA7	RSAT	WT	Loss of interaction
RS3197999	P05549	TFAP2A	P07203	GPX1	RSAT	WT	Loss of interaction
RS3197999	P05549	TFAP2A	Q9BSH3	NICN1	RSAT	WT	Loss of interaction
RS3197999	P05549	TFAP2A	P26927	MST1	FIMO	WT	Loss of interaction
RS3197999	P05549	TFAP2A	Q9NNW5	WDR6	FIMO	WT	Loss of interaction
RS3197999	P05549	TFAP2A	Q9BSH3	NICN1	FIMO	WT	Loss of interaction
RS3197999	P05549	TFAP2A	P13798	APEH	RSAT	WT	Loss of interaction
RS6667605	P05549	TFAP2A	Q92956	TNFRSF14	RSAT	WT	Loss of interaction
RS3197999	P05549	TFAP2A	P13798	APEH	FIMO	WT	Loss of interaction
RS3197999	P05549	TFAP2A	Q9NNW5	WDR6	RSAT	WT	Loss of interaction
RS3197999	P05549	TFAP2A	P48728	AMT	RSAT	WT	Loss of interaction
RS3197999	P05549	TFAP2A	P78332	RBM6	RSAT	WT	Loss of interaction
RS6667605	Q92481	TFAP2B	Q495T6	MMEL1	FIMO	WT	Loss of interaction
RS6667605	Q92481	TFAP2B	Q92956	TNFRSF14	FIMO	WT	Loss of interaction
RS6667605	Q92481	TFAP2B	Q495T6	MMEL1	RSAT	WT	Loss of interaction
RS6667605	Q92481	TFAP2B	Q92956	TNFRSF14	RSAT	WT	Loss of interaction
RS6667605	Q92754	TFAP2C	Q495T6	MMEL1	FIMO	WT	Loss of interaction
RS6667605	Q92754	TFAP2C	Q92956	TNFRSF14	RSAT	WT	Loss of interaction
RS6667605	Q92754	TFAP2C	Q495T6	MMEL1	RSAT	WT	Loss of interaction
RS6667605	Q92754	TFAP2C	Q92956	TNFRSF14	FIMO	WT	Loss of interaction
RS2836878	Q01664	TFAP4	P15036	ETS2	FIMO	MUT	Gain of nteraction
RS2836878	Q01664	TFAP4	P15036	ETS2	RSAT	MUT	Gain of nteraction
RS11676348	Q14186	TFDP1	O15144	ARPC2	FIMO	WT	Loss of interaction
RS11676348	Q14186	TFDP1	P25024	CXCR1	FIMO	WT	Loss of interaction
RS11676348	Q14186	TFDP1	P25025	CXCR2	RSAT	WT	Loss of interaction
RS11676348	Q14186	TFDP1	Q9GZU7	CTDSP1	FIMO	WT	Loss of interaction
RS11676348	Q14186	TFDP1	P49279	SLC11A1	FIMO	WT	Loss of interaction
RS11676348	Q14186	TFDP1	P25024	CXCR1	RSAT	WT	Loss of interaction
RS11676348	Q14186	TFDP1	P49279	SLC11A1	RSAT	WT	Loss of interaction
RS11676348	Q14186	TFDP1	P25025	CXCR2	FIMO	WT	Loss of interaction
RS11676348	Q14186	TFDP1	Q9GZU7	CTDSP1	RSAT	WT	Loss of interaction
RS11676348	Q14186	TFDP1	O15144	ARPC2	RSAT	WT	Loss of interaction
RS11676348	O14948	TFEC	O15144	ARPC2	RSAT	WT	Loss of interaction
RS11676348	O14948	TFEC	P25025	CXCR2	RSAT	WT	Loss of interaction
RS11676348	O14948	TFEC	Q9GZU7	CTDSP1	RSAT	WT	Loss of interaction
RS11676348	O14948	TFEC	P49279	SLC11A1	RSAT	WT	Loss of interaction
RS11676348	O14948	TFEC	P25024	CXCR1	RSAT	WT	Loss of interaction
RS6584283	Q9NVV9	THAP1	Q6XZF7	DNMBP	FIMO	MUT	Gain of nteraction
RS6584283	Q9NVV9	THAP1	Q8TAU0	NKX2-3	FIMO	MUT	Gain of nteraction
RS6451493	Q96EK4	THAP11	Q13131	PRKAA1	FIMO	MUT	Gain of nteraction
RS11742570	Q96EK4	THAP11	Q13131	PRKAA1	RSAT	MUT	Gain of nteraction
RS8005161	P10828	THRB	Q8IYL9	GPR65	RSAT	WT	Loss of interaction
RS8005161	P10828	THRB	P54803	GALC	RSAT	WT	Loss of interaction
RS941823	P31314	TLX1	Q92665	MRPS31	RSAT	WT	Loss of interaction
RS6584283	P31314	TLX1	Q6XZF7	DNMBP	RSAT	WT	Loss of interaction
RS6584283	P31314	TLX1	Q8TAU0	NKX2-3	RSAT	WT	Loss of interaction
RS12103	Q15672	TWIST1	Q9BYC9	MRPL20	FIMO	WT	Loss of interaction
RS12103	Q15672	TWIST1	Q8N0Z8	PUSL1	FIMO	WT	Loss of interaction
RS12103	Q15672	TWIST1	Q96P50	ACAP3	FIMO	WT	Loss of interaction
RS12103	Q15672	TWIST1	Q96L58	B3GALT6	FIMO	WT	Loss of interaction
RS12103	Q15672	TWIST1	E5RJM6	ANKRD65	FIMO	WT	Loss of interaction
RS12103	Q15672	TWIST1	Q5T2N8	ATAD3C	FIMO	WT	Loss of interaction
RS941823	A6NJT0	UNCX	Q92665	MRPS31	RSAT	MUT	Gain of nteraction
RS17085007	Q5SQQ9	VAX1	P46778	RPL21	RSAT	WT	Loss of interaction
RS17085007	Q5SQQ9	VAX1	Q92664	GTF3A	RSAT	WT	Loss of interaction
RS941823	Q5SQQ9	VAX1	Q92665	MRPS31	FIMO	MUT	Gain of nteraction
RS941823	Q5SQQ9	VAX1	Q92665	MRPS31	RSAT	MUT	Gain of nteraction
RS17085007	Q9UIW0	VAX2	Q92664	GTF3A	RSAT	WT	Loss of interaction
RS941823	Q9UIW0	VAX2	Q92665	MRPS31	RSAT	MUT	Gain of nteraction
RS17085007	Q9UIW0	VAX2	P46778	RPL21	RSAT	WT	Loss of interaction
RS941823	Q9UIW0	VAX2	Q92665	MRPS31	FIMO	MUT	Gain of nteraction
RS6451493	P11473	VDR	P35408	PTGER4	RSAT	MUT	Gain of nteraction
RS6451493	P11473	VDR	Q9BX69	CARD6	RSAT	MUT	Gain of nteraction
RS6451493	P11473	VDR	Q13131	PRKAA1	RSAT	MUT	Gain of nteraction
RS941823	O95231	VENTX	Q92665	MRPS31	FIMO	MUT	Gain of nteraction
RS941823	O95231	VENTX	Q92665	MRPS31	RSAT	MUT	Gain of nteraction
RS3024505	Q14119	VEZF1	O60825	PFKFB2	RSAT	WT	Loss of interaction
RS3024495	Q14119	VEZF1	O60825	PFKFB2	FIMO	WT	Loss of interaction
RS941823	Q9NZR4	VSX1	Q92665	MRPS31	RSAT	MUT	Gain of nteraction
RS941823	P58304	VSX2	Q92665	MRPS31	RSAT	MUT	Gain of nteraction
RS2155219	P17861	XBP1	Q14392	LRRC32	RSAT	MUT	Gain of nteraction
RS2155219	P17861	XBP1	Q9P2Y5	UVRAG	RSAT	MUT	Gain of nteraction
RS913678	P25490	YY1	P17676	CEBPB	RSAT	WT	Loss of interaction
RS7608910	P25490	YY1	Q6NSI8	SANBR	FIMO	MUT	Gain of nteraction
RS913678	P25490	YY1	P18031	PTPN1	FIMO	WT	Loss of interaction
RS913678	P25490	YY1	P17676	CEBPB	FIMO	WT	Loss of interaction
RS1598859	P25490	YY1	P19838	NFKB1	RSAT	WT	Loss of interaction
RS913678	P25490	YY1	Q9Y508	RNF114	FIMO	WT	Loss of interaction
RS913678	P25490	YY1	O95863	SNAI1	FIMO	WT	Loss of interaction
RS1598859	P25490	YY1	Q8N5K1	CISD2	RSAT	WT	Loss of interaction
RS913678	P25490	YY1	O95863	SNAI1	RSAT	WT	Loss of interaction
RS913678	P25490	YY1	Q9Y508	RNF114	RSAT	WT	Loss of interaction
RS1598859	P25490	YY1	Q8N5K1	CISD2	FIMO	WT	Loss of interaction
RS913678	P25490	YY1	P18031	PTPN1	RSAT	WT	Loss of interaction
RS1598859	P25490	YY1	P19838	NFKB1	FIMO	WT	Loss of interaction
RS907611	O15391	YY2	P33241	LSP1	FIMO	WT	Loss of interaction
RS3024495	O43829	ZBTB14	O60825	PFKFB2	FIMO	WT	Loss of interaction
RS6087990	Q9HCK0	ZBTB26	Q9UBC3	DNMT3B	RSAT	MUT	Gain of nteraction
RS2310173	Q9Y2Y4	ZBTB32	O95819	MAP4K4	RSAT	MUT	Gain of nteraction
RS2310173	Q9Y2Y4	ZBTB32	O95819	MAP4K4	FIMO	MUT	Gain of nteraction
RS11676348	Q86T24	ZBTB33	P25024	CXCR1	FIMO	WT	Loss of interaction
RS11676348	Q86T24	ZBTB33	O15144	ARPC2	RSAT	WT	Loss of interaction
RS11676348	Q86T24	ZBTB33	P49279	SLC11A1	FIMO	WT	Loss of interaction
RS11676348	Q86T24	ZBTB33	P25025	CXCR2	FIMO	WT	Loss of interaction
RS11676348	Q86T24	ZBTB33	O15144	ARPC2	FIMO	WT	Loss of interaction
RS11676348	Q86T24	ZBTB33	P49279	SLC11A1	RSAT	WT	Loss of interaction
RS11676348	Q86T24	ZBTB33	Q9GZU7	CTDSP1	FIMO	WT	Loss of interaction
RS11676348	Q86T24	ZBTB33	P25024	CXCR1	RSAT	WT	Loss of interaction
RS11676348	Q86T24	ZBTB33	Q9GZU7	CTDSP1	RSAT	WT	Loss of interaction
RS2155219	Q86T24	ZBTB33	Q9P2Y5	UVRAG	RSAT	MUT	Gain of nteraction
RS11676348	Q86T24	ZBTB33	P25025	CXCR2	RSAT	WT	Loss of interaction
RS2155219	Q86T24	ZBTB33	Q14392	LRRC32	RSAT	MUT	Gain of nteraction
RS11676348	A1YPR0	ZBTB7C	Q9GZU7	CTDSP1	RSAT	WT	Loss of interaction
RS11676348	A1YPR0	ZBTB7C	O15144	ARPC2	RSAT	WT	Loss of interaction
RS11676348	A1YPR0	ZBTB7C	P25025	CXCR2	RSAT	WT	Loss of interaction
RS11676348	A1YPR0	ZBTB7C	P25024	CXCR1	RSAT	WT	Loss of interaction
RS11676348	A1YPR0	ZBTB7C	P49279	SLC11A1	RSAT	WT	Loss of interaction
RS6426833	Q96MM3	ZFP42	Q5T2D3	OTUD3	FIMO	MUT	Gain of nteraction
RS7596362	Q96MM3	ZFP42	Q6NSI8	SANBR	RSAT	MUT	Gain of nteraction
RS7608910	Q96MM3	ZFP42	Q6NSI8	SANBR	RSAT	WT	Loss of interaction
RS907611	Q9NU63	ZFP57	P33241	LSP1	FIMO	WT	Loss of interaction
RS907611	Q9NU63	ZFP57	P33241	LSP1	RSAT	WT	Loss of interaction
RS907611	Q15915	ZIC1	P33241	LSP1	RSAT	WT	Loss of interaction
RS12132298	Q15915	ZIC1	Q9Y2X9	ZNF281	FIMO	MUT	Gain of nteraction
RS12132298	Q15915	ZIC1	Q15058	KIF14	FIMO	MUT	Gain of nteraction
RS12132298	Q15915	ZIC1	Q15058	KIF14	RSAT	MUT	Gain of nteraction
RS12132298	Q15915	ZIC1	Q9Y2X9	ZNF281	RSAT	MUT	Gain of nteraction
RS477515	O95409	ZIC2	P0DMV9	HSPA1B	RSAT	WT	Loss of interaction
RS477515	O95409	ZIC2	Q30154	HLA-DRB5	RSAT	WT	Loss of interaction
RS477515	O95409	ZIC2	P04440	HLA-DPB1	RSAT	WT	Loss of interaction
RS477515	O95409	ZIC2	P0C0L4	C4A	RSAT	WT	Loss of interaction
RS477515	O95409	ZIC2	P01906	HLA-DQA2	RSAT	WT	Loss of interaction
RS477515	O95409	ZIC2	Q15109	AGER	RSAT	WT	Loss of interaction
RS477515	O95409	ZIC2	P01903	HLA-DRA	RSAT	WT	Loss of interaction
RS477515	O95409	ZIC2	P20036	HLA-DPA1	RSAT	WT	Loss of interaction
RS477515	O95409	ZIC2	P01911	HLA-DRB1	RSAT	WT	Loss of interaction
RS477515	O95409	ZIC2	P01909	HLA-DQA1	RSAT	WT	Loss of interaction
RS477515	O95409	ZIC2	P01920	HLA-DQB1	RSAT	WT	Loss of interaction
RS907611	O95409	ZIC2	P33241	LSP1	RSAT	WT	Loss of interaction
RS477515	O95409	ZIC2	Q9UIM3	FKBPL	RSAT	WT	Loss of interaction
RS477515	O95409	ZIC2	P05538	HLA-DQB2	RSAT	WT	Loss of interaction
RS477515	O95409	ZIC2	Q99466	NOTCH4	RSAT	WT	Loss of interaction
RS12132298	O60481	ZIC3	Q15058	KIF14	RSAT	MUT	Gain of nteraction
RS12132298	O60481	ZIC3	Q15058	KIF14	FIMO	MUT	Gain of nteraction
RS12132298	O60481	ZIC3	Q9Y2X9	ZNF281	RSAT	MUT	Gain of nteraction
RS12132298	O60481	ZIC3	Q9Y2X9	ZNF281	FIMO	MUT	Gain of nteraction
RS1598859	Q8N9L1	ZIC4	P19838	NFKB1	RSAT	MUT	Gain of nteraction
RS12132298	Q8N9L1	ZIC4	Q15058	KIF14	FIMO	MUT	Gain of nteraction
RS1598859	Q8N9L1	ZIC4	Q8N5K1	CISD2	FIMO	MUT	Gain of nteraction
RS12132298	Q8N9L1	ZIC4	Q15058	KIF14	RSAT	MUT	Gain of nteraction
RS12132298	Q8N9L1	ZIC4	Q9Y2X9	ZNF281	RSAT	MUT	Gain of nteraction
RS12132298	Q8N9L1	ZIC4	Q9Y2X9	ZNF281	FIMO	MUT	Gain of nteraction
RS1598859	Q8N9L1	ZIC4	Q8N5K1	CISD2	RSAT	MUT	Gain of nteraction
RS1598859	Q8N9L1	ZIC4	P19838	NFKB1	FIMO	MUT	Gain of nteraction
RS1598859	Q96T25	ZIC5	P19838	NFKB1	RSAT	MUT	Gain of nteraction
RS12132298	Q96T25	ZIC5	Q15058	KIF14	FIMO	MUT	Gain of nteraction
RS1598859	Q96T25	ZIC5	Q8N5K1	CISD2	FIMO	MUT	Gain of nteraction
RS12132298	Q96T25	ZIC5	Q15058	KIF14	RSAT	MUT	Gain of nteraction
RS1598859	Q96T25	ZIC5	Q8N5K1	CISD2	RSAT	MUT	Gain of nteraction
RS12132298	Q96T25	ZIC5	Q9Y2X9	ZNF281	RSAT	MUT	Gain of nteraction
RS1598859	Q96T25	ZIC5	P19838	NFKB1	FIMO	MUT	Gain of nteraction
RS12132298	Q96T25	ZIC5	Q9Y2X9	ZNF281	FIMO	MUT	Gain of nteraction
RS2310173	P52737	ZNF136	O95819	MAP4K4	FIMO	WT	Loss of interaction
RS2310173	P52737	ZNF136	O95819	MAP4K4	RSAT	WT	Loss of interaction
RS11041476	P52738	ZNF140	Q96QS1	TSPAN32	RSAT	WT	Loss of interaction
RS11041476	P52738	ZNF140	Q96QS1	TSPAN32	FIMO	WT	Loss of interaction
RS11041476	P52738	ZNF140	P48788	TNNI2	FIMO	WT	Loss of interaction
RS11041476	P52738	ZNF140	P33241	LSP1	RSAT	WT	Loss of interaction
RS11041476	P52738	ZNF140	P33241	LSP1	FIMO	WT	Loss of interaction
RS11041476	P52738	ZNF140	P48788	TNNI2	RSAT	WT	Loss of interaction
RS72703046	P52747	ZNF143	Q969F2	NKD2	FIMO	MUT	Gain of nteraction
RS72703046	P52747	ZNF143	P0C7U3	ZDHHC11B	FIMO	MUT	Gain of nteraction
RS72703046	P52747	ZNF143	Q9H8M2	BRD9	FIMO	MUT	Gain of nteraction
RS72703046	P52747	ZNF143	Q9H8M2	BRD9	RSAT	MUT	Gain of nteraction
RS72703046	P52747	ZNF143	Q9Y666	SLC12A7	RSAT	MUT	Gain of nteraction
RS72703046	P52747	ZNF143	Q15645	TRIP13	RSAT	MUT	Gain of nteraction
RS72703046	P52747	ZNF143	P0C7U3	ZDHHC11B	RSAT	MUT	Gain of nteraction
RS72703046	P52747	ZNF143	A9YTQ3	AHRR	RSAT	MUT	Gain of nteraction
RS559928	P52747	ZNF143	A6NC98	CCDC88B	FIMO	WT	Loss of interaction
RS72703046	P52747	ZNF143	P48764	SLC9A3	RSAT	MUT	Gain of nteraction
RS72703046	P52747	ZNF143	Q15645	TRIP13	FIMO	MUT	Gain of nteraction
RS559928	P52747	ZNF143	Q86TN4	TRPT1	FIMO	WT	Loss of interaction
RS72703046	P52747	ZNF143	Q9H8X9	ZDHHC11	RSAT	MUT	Gain of nteraction
RS72703046	P52747	ZNF143	Q9Y666	SLC12A7	FIMO	MUT	Gain of nteraction
RS559928	P52747	ZNF143	Q86TN4	TRPT1	RSAT	WT	Loss of interaction
RS559928	P52747	ZNF143	O75676	RPS6KA4	FIMO	WT	Loss of interaction
RS559928	P52747	ZNF143	A6NC98	CCDC88B	RSAT	WT	Loss of interaction
RS72703046	P52747	ZNF143	A9YTQ3	AHRR	FIMO	MUT	Gain of nteraction
RS72703046	P52747	ZNF143	Q9H8X9	ZDHHC11	FIMO	MUT	Gain of nteraction
RS72703046	P52747	ZNF143	Q969F2	NKD2	RSAT	MUT	Gain of nteraction
RS72703046	P52747	ZNF143	P48764	SLC9A3	FIMO	MUT	Gain of nteraction
RS559928	P52747	ZNF143	O75676	RPS6KA4	RSAT	WT	Loss of interaction
RS6667605	Q9UQR1	ZNF148	Q92956	TNFRSF14	FIMO	WT	Loss of interaction
RS3024495	Q9UQR1	ZNF148	P49137	MAPKAPK2	RSAT	WT	Loss of interaction
RS3024495	Q9UQR1	ZNF148	P01833	PIGR	RSAT	WT	Loss of interaction
RS3024495	Q9UQR1	ZNF148	Q8WWW0	RASSF5	RSAT	WT	Loss of interaction
RS6667605	Q9UQR1	ZNF148	Q495T6	MMEL1	FIMO	WT	Loss of interaction
RS6667605	Q9UQR1	ZNF148	Q92956	TNFRSF14	RSAT	WT	Loss of interaction
RS6667605	Q9UQR1	ZNF148	Q495T6	MMEL1	RSAT	WT	Loss of interaction
RS6584283	Q9Y2X9	ZNF281	Q6XZF7	DNMBP	RSAT	MUT	Gain of nteraction
RS6584283	Q9Y2X9	ZNF281	Q8TAU0	NKX2-3	RSAT	MUT	Gain of nteraction
RS7404095	Q9UDV7	ZNF282	O14562	UBFD1	FIMO	WT	Loss of interaction
RS7404095	Q9UDV7	ZNF282	O14562	UBFD1	RSAT	WT	Loss of interaction
RS2310173	Q96PQ6	ZNF317	O95819	MAP4K4	FIMO	WT	Loss of interaction
RS2836878	Q96PQ6	ZNF317	P15036	ETS2	FIMO	MUT	Gain of nteraction
RS2836878	Q9BYN7	ZNF341	P15036	ETS2	FIMO	MUT	Gain of nteraction
RS11150589	Q86Y25	ZNF354C	P31146	CORO1A	FIMO	WT	Loss of interaction
RS11150589	Q86Y25	ZNF354C	Q9HAH7	FBRS	FIMO	WT	Loss of interaction
RS11150589	Q86Y25	ZNF354C	P20701	ITGAL	FIMO	WT	Loss of interaction
RS12132298	Q96SR6	ZNF382	Q15058	KIF14	RSAT	MUT	Gain of nteraction
RS12132298	Q96SR6	ZNF382	Q9Y2X9	ZNF281	RSAT	MUT	Gain of nteraction
RS2310173	Q96SR6	ZNF382	O95819	MAP4K4	RSAT	WT	Loss of interaction
RS477515	Q8TF68	ZNF384	P01906	HLA-DQA2	RSAT	MUT	Gain of nteraction
RS477515	Q8TF68	ZNF384	P01909	HLA-DQA1	RSAT	MUT	Gain of nteraction
RS477515	Q8TF68	ZNF384	Q15109	AGER	RSAT	MUT	Gain of nteraction
RS477515	Q8TF68	ZNF384	P05538	HLA-DQB2	RSAT	MUT	Gain of nteraction
RS477515	Q8TF68	ZNF384	P01911	HLA-DRB1	RSAT	MUT	Gain of nteraction
RS477515	Q8TF68	ZNF384	P01903	HLA-DRA	RSAT	MUT	Gain of nteraction
RS477515	Q8TF68	ZNF384	P04440	HLA-DPB1	RSAT	MUT	Gain of nteraction
RS477515	Q8TF68	ZNF384	Q9UIM3	FKBPL	RSAT	MUT	Gain of nteraction
RS477515	Q8TF68	ZNF384	P0C0L4	C4A	RSAT	MUT	Gain of nteraction
RS477515	Q8TF68	ZNF384	P20036	HLA-DPA1	RSAT	MUT	Gain of nteraction
RS477515	Q8TF68	ZNF384	Q30154	HLA-DRB5	RSAT	MUT	Gain of nteraction
RS477515	Q8TF68	ZNF384	Q99466	NOTCH4	RSAT	MUT	Gain of nteraction
RS477515	Q8TF68	ZNF384	P0DMV9	HSPA1B	RSAT	MUT	Gain of nteraction
RS477515	Q8TF68	ZNF384	P01920	HLA-DQB1	RSAT	MUT	Gain of nteraction
RS941823	Q86VK4	ZNF410	Q92665	MRPS31	RSAT	WT	Loss of interaction
RS941823	Q86VK4	ZNF410	Q92665	MRPS31	FIMO	WT	Loss of interaction
RS6667605	Q2M1K9	ZNF423	Q92956	TNFRSF14	RSAT	WT	Loss of interaction
RS6667605	Q2M1K9	ZNF423	Q495T6	MMEL1	RSAT	WT	Loss of interaction
RS11168249	Q3MIS6	ZNF528	Q8WUI4	HDAC7	FIMO	WT	Loss of interaction
RS11168249	Q3MIS6	ZNF528	O95398	RAPGEF3	FIMO	WT	Loss of interaction
RS10891692	Q9Y2D9	ZNF652	Q8N323	NXPE1	FIMO	WT	Loss of interaction
RS7404095	Q9Y2D9	ZNF652	O14562	UBFD1	FIMO	MUT	Gain of nteraction
RS1598859	O95780	ZNF682	Q8N5K1	CISD2	RSAT	MUT	Gain of nteraction
RS1598859	O95780	ZNF682	P19838	NFKB1	RSAT	MUT	Gain of nteraction
RS1598859	O95780	ZNF682	Q8N5K1	CISD2	FIMO	MUT	Gain of nteraction
RS1598859	O95780	ZNF682	P19838	NFKB1	FIMO	MUT	Gain of nteraction
RS11041476	Q5T5D7	ZNF684	P48788	TNNI2	FIMO	WT	Loss of interaction
RS11041476	Q5T5D7	ZNF684	Q96QS1	TSPAN32	FIMO	WT	Loss of interaction
RS3024495	Q5T5D7	ZNF684	O60825	PFKFB2	FIMO	WT	Loss of interaction
RS3024505	Q5T5D7	ZNF684	O60825	PFKFB2	RSAT	WT	Loss of interaction
RS11041476	Q5T5D7	ZNF684	P33241	LSP1	FIMO	WT	Loss of interaction
RS11676348	P51815	ZNF75D	P25024	CXCR1	FIMO	WT	Loss of interaction
RS3024495	P51815	ZNF75D	O60825	PFKFB2	RSAT	WT	Loss of interaction
RS11676348	P51815	ZNF75D	O15144	ARPC2	RSAT	WT	Loss of interaction
RS11676348	P51815	ZNF75D	P25025	CXCR2	FIMO	WT	Loss of interaction
RS11676348	P51815	ZNF75D	P49279	SLC11A1	FIMO	WT	Loss of interaction
RS11676348	P51815	ZNF75D	P25025	CXCR2	RSAT	WT	Loss of interaction
RS11676348	P51815	ZNF75D	Q9GZU7	CTDSP1	FIMO	WT	Loss of interaction
RS11676348	P51815	ZNF75D	P49279	SLC11A1	RSAT	WT	Loss of interaction
RS11676348	P51815	ZNF75D	O15144	ARPC2	FIMO	WT	Loss of interaction
RS11676348	P51815	ZNF75D	P25024	CXCR1	RSAT	WT	Loss of interaction
RS3024505	P51815	ZNF75D	O60825	PFKFB2	RSAT	MUT	Gain of nteraction
RS11676348	P51815	ZNF75D	Q9GZU7	CTDSP1	RSAT	WT	Loss of interaction
RS11230563	Q8IWY8	ZSCAN29	Q9NPI0	TMEM138	FIMO	MUT	Gain of nteraction
RS11230563	Q8IWY8	ZSCAN29	Q8N684	CPSF7	FIMO	MUT	Gain of nteraction
RS11230563	Q8IWY8	ZSCAN29	Q16531	DDB1	FIMO	MUT	Gain of nteraction
RS11230563	Q8IWY8	ZSCAN29	P30203	CD6	FIMO	MUT	Gain of nteraction
RS6584283	Q8IWY8	ZSCAN29	Q8TAU0	NKX2-3	RSAT	MUT	Gain of nteraction
RS11230563	Q8IWY8	ZSCAN29	Q24JP5	TMEM132A	FIMO	MUT	Gain of nteraction
RS11230563	Q8IWY8	ZSCAN29	A5D8V6	VPS37C	FIMO	MUT	Gain of nteraction
RS6584283	Q8IWY8	ZSCAN29	Q6XZF7	DNMBP	RSAT	MUT	Gain of nteraction
RS11230563	Q8IWY8	ZSCAN29	Q9H6F5	CCDC86	FIMO	MUT	Gain of nteraction
