## Supplementary material for "Decoding Non-coding SNPs: Systems Genomics Modelling Dissects the Heterogeneity of IBD": Table S3 (part 1 of 2)

### Sheet: Cover sheet
Supplemnatarry Table 3: Overreprestation analysis in various network modules
Each sheet has the disease's acronym (UC- ulcerative colitis, CD-Crohn's disease) and the type of network (PPI- signalling network, TF-TG transcription factor - target gene regulatory network) and the module number
Keys for the network modules, the networks have exaclty the same toplogy as on Figures 2,3,4,5

### Sheet: CD_PPI_module_1
	ID	Description	GeneRatio	BgRatio	pvalue	p.adjust	qvalue	geneID	Count
R-HSA-450282	R-HSA-450282	MAPK targets/ Nuclear events mediated by MAP kinases	8/100	31/5401	5.78267e-08	4.12883e-05	3.29308e-05	6195/5594/9261/1432/6196/1385/5599/9252	8
R-HSA-450294	R-HSA-450294	MAP kinase activation	10/100	64/5401	1.98743e-07	6.30806e-05	5.0312e-05	6195/5594/7189/9261/1432/6196/1385/5599/8767/9252	10
R-HSA-168138	R-HSA-168138	Toll Like Receptor 9 (TLR9) Cascade	12/100	105/5401	3.90988e-07	6.30806e-05	5.0312e-05	6195/841/5594/7189/9261/1432/6196/1385/64145/5599/8767/9252	12
R-HSA-109606	R-HSA-109606	Intrinsic Pathway for Apoptosis	9/100	54/5401	4.74499e-07	6.30806e-05	5.0312e-05	207/841/5594/7531/7532/596/5599/140735/10971	9
R-HSA-448424	R-HSA-448424	Interleukin-17 signaling	10/100	72/5401	6.2239e-07	6.30806e-05	5.0312e-05	6195/5594/7189/9261/1432/6196/1385/5599/8767/9252	10
R-HSA-168898	R-HSA-168898	Toll-like Receptor Cascades	14/100	156/5401	8.09783e-07	6.30806e-05	5.0312e-05	6195/3689/841/5594/7189/9261/1432/6196/1385/3684/64145/5599/8767/9252	14
R-HSA-9614399	R-HSA-9614399	Regulation of localization of FOXO transcription factors	5/100	11/5401	8.32707e-07	6.30806e-05	5.0312e-05	207/2308/7532/2309/10971	5
R-HSA-114452	R-HSA-114452	Activation of BH3-only proteins	7/100	30/5401	8.67285e-07	6.30806e-05	5.0312e-05	207/7531/7532/596/5599/140735/10971	7
R-HSA-168142	R-HSA-168142	Toll Like Receptor 10 (TLR10) Cascade	11/100	94/5401	9.7183e-07	6.30806e-05	5.0312e-05	6195/841/5594/7189/9261/1432/6196/1385/5599/8767/9252	11
R-HSA-168176	R-HSA-168176	Toll Like Receptor 5 (TLR5) Cascade	11/100	94/5401	9.7183e-07	6.30806e-05	5.0312e-05	6195/841/5594/7189/9261/1432/6196/1385/5599/8767/9252	11
R-HSA-975871	R-HSA-975871	MyD88 cascade initiated on plasma membrane	11/100	94/5401	9.7183e-07	6.30806e-05	5.0312e-05	6195/841/5594/7189/9261/1432/6196/1385/5599/8767/9252	11
R-HSA-166016	R-HSA-166016	Toll Like Receptor 4 (TLR4) Cascade	13/100	139/5401	1.29598e-06	7.71107e-05	6.15021e-05	6195/3689/841/5594/7189/9261/1432/6196/1385/3684/5599/8767/9252	13
R-HSA-975138	R-HSA-975138	TRAF6 mediated induction of NFkB and MAP kinases upon TLR7/8 or 9 activation	11/100	100/5401	1.81849e-06	9.89963e-05	7.89577e-05	6195/841/5594/7189/9261/1432/6196/1385/5599/8767/9252	11
R-HSA-975155	R-HSA-975155	MyD88 dependent cascade initiated on endosome	11/100	101/5401	2.00972e-06	9.89963e-05	7.89577e-05	6195/841/5594/7189/9261/1432/6196/1385/5599/8767/9252	11
R-HSA-168164	R-HSA-168164	Toll Like Receptor 3 (TLR3) Cascade	11/100	102/5401	2.2184e-06	9.89963e-05	7.89577e-05	6195/841/5594/7189/9261/1432/6196/1385/5599/8767/9252	11
R-HSA-168181	R-HSA-168181	Toll Like Receptor 7/8 (TLR7/8) Cascade	11/100	102/5401	2.2184e-06	9.89963e-05	7.89577e-05	6195/841/5594/7189/9261/1432/6196/1385/5599/8767/9252	11
R-HSA-166166	R-HSA-166166	MyD88-independent TLR4 cascade	11/100	107/5401	3.57373e-06	0.000141758	0.000113064	6195/841/5594/7189/9261/1432/6196/1385/5599/8767/9252	11
R-HSA-937061	R-HSA-937061	TRIF(TICAM1)-mediated TLR4 signaling	11/100	107/5401	3.57373e-06	0.000141758	0.000113064	6195/841/5594/7189/9261/1432/6196/1385/5599/8767/9252	11
R-HSA-166058	R-HSA-166058	MyD88:MAL(TIRAP) cascade initiated on plasma membrane	11/100	110/5401	4.69639e-06	0.000167661	0.000133724	6195/841/5594/7189/9261/1432/6196/1385/5599/8767/9252	11
R-HSA-168188	R-HSA-168188	Toll Like Receptor TLR6:TLR2 Cascade	11/100	110/5401	4.69639e-06	0.000167661	0.000133724	.	11
R-HSA-111447	R-HSA-111447	Activation of BAD and translocation to mitochondria	5/100	15/5401	5.1025e-06	0.000173485	0.000138369	207/7531/7532/596/10971	5
R-HSA-168179	R-HSA-168179	Toll Like Receptor TLR1:TLR2 Cascade	11/100	113/5401	6.11636e-06	0.000189873	0.000151439	6195/841/5594/7189/9261/1432/6196/1385/5599/8767/9252	11
R-HSA-181438	R-HSA-181438	Toll Like Receptor 2 (TLR2) Cascade	11/100	113/5401	6.11636e-06	0.000189873	0.000151439	6195/841/5594/7189/9261/1432/6196/1385/5599/8767/9252	11
R-HSA-442742	R-HSA-442742	CREB1 phosphorylation through NMDA receptor-mediated activation of RAS signaling	6/100	27/5401	7.48663e-06	0.000222727	0.000177643	6195/5594/3845/27330/6196/1385	6
R-HSA-5675221	R-HSA-5675221	Negative regulation of MAPK pathway	7/100	43/5401	1.12723e-05	0.000321936	0.000256771	1844/5594/3845/673/80824/1847/5894	7
R-HSA-881907	R-HSA-881907	Gastrin-CREB signalling pathway via PKC and MAPK	5/100	18/5401	1.39287e-05	0.000382502	0.000305077	6195/5594/3845/6196/1385	5
R-HSA-187037	R-HSA-187037	Signaling by NTRK1 (TRKA)	10/100	107/5401	2.3853e-05	0.000608251	0.00048513	6195/5594/3845/673/9261/1432/6196/1385/9252/6016	10
R-HSA-6785807	R-HSA-6785807	Interleukin-4 and Interleukin-13 signaling	10/100	107/5401	2.3853e-05	0.000608251	0.00048513	3689/207/2308/4843/3684/3162/596/5292/7291/2309	10
R-HSA-187687	R-HSA-187687	Signalling to ERKs	6/100	34/5401	3.06275e-05	0.000754071	0.000601433	5594/3845/673/9261/1432/6016	6
R-HSA-198753	R-HSA-198753	ERK/MAPK targets	5/100	22/5401	4.03622e-05	0.000960621	0.000766174	6195/5594/1432/6196/9252	5
R-HSA-9755779	R-HSA-9755779	SARS-CoV-2 targets host intracellular signalling and regulatory pathways	4/100	12/5401	4.88774e-05	0.00112576	0.000897883	207/7531/7532/10971	4
R-HSA-198725	R-HSA-198725	Nuclear Events (kinase and transcription factor activation)	7/100	54/5401	5.24466e-05	0.00117022	0.000933343	6195/5594/9261/1432/6196/1385/9252	7
R-HSA-9009391	R-HSA-9009391	Extra-nuclear estrogen signaling	8/100	74/5401	5.73382e-05	0.00124059	0.000989473	3480/207/5594/3845/1385/3315/596/2309	8
R-HSA-168643	R-HSA-168643	Nucleotide-binding domain, leucine rich repeat containing receptor (NLR) signaling pathways	7/100	55/5401	5.91927e-05	0.00124305	0.000991432	64170/841/7189/1432/3162/596/8767	7
R-HSA-449147	R-HSA-449147	Signaling by Interleukins	21/100	453/5401	6.11539e-05	0.00124754	0.000995015	6195/3689/207/841/5594/2308/7189/9261/1432/6196/4843/1385/3684/3162/596/5292/5599/8767/9252/7291/2309	21
R-HSA-9634638	R-HSA-9634638	Estrogen-dependent nuclear events downstream of ESR-membrane signaling	5/100	24/5401	6.32577e-05	0.00125461	0.00100066	207/5594/1385/596/2309	5
R-HSA-166520	R-HSA-166520	Signaling by NTRKs	10/100	125/5401	9.13747e-05	0.00176329	0.00140636	6195/5594/3845/673/9261/1432/6196/1385/9252/6016	10
R-HSA-450531	R-HSA-450531	Regulation of mRNA stability by proteins that bind AU-rich elements	8/100	81/5401	0.000109993	0.00206671	0.00164837	207/677/7538/5073/9261/1432/3315/1994	8
R-HSA-8939211	R-HSA-8939211	ESR-mediated signaling	12/100	187/5401	0.00015185	0.00278002	0.0022173	3480/3018/207/27161/5594/3845/1385/3315/596/8337/723790/2309	12
R-HSA-9006934	R-HSA-9006934	Signaling by Receptor Tyrosine Kinases	20/100	470/5401	0.000304539	0.00543603	0.00433568	6195/3480/2887/8569/207/5594/3845/673/7073/9261/1432/6196/1385/4485/3315/51741/9101/9252/4486/6016	20
R-HSA-210745	R-HSA-210745	Regulation of gene expression in beta cells	4/100	19/5401	0.000346367	0.00603186	0.0048109	207/2308/6514/6927	4
R-HSA-438064	R-HSA-438064	Post NMDA receptor activation events	7/100	73/5401	0.000362079	0.00615534	0.00490939	6195/5594/3845/4137/27330/6196/1385	7
R-HSA-442755	R-HSA-442755	Activation of NMDA receptors and postsynaptic events	7/100	76/5401	0.000464317	0.00763447	0.00608912	6195/5594/3845/4137/27330/6196/1385	7
R-HSA-168638	R-HSA-168638	NOD1/2 Signaling Pathway	5/100	36/5401	0.000470472	0.00763447	0.00608912	64170/841/7189/1432/8767	5
R-HSA-3371453	R-HSA-3371453	Regulation of HSF1-mediated heat shock response	6/100	55/5401	0.000482343	0.00765318	0.00610404	9532/5594/7531/23636/9261/7175	6
R-HSA-9637690	R-HSA-9637690	Response of Mtb to phagocytosis	4/100	21/5401	0.000519827	0.00806862	0.00643538	5594/7879/4843/80824	4
R-HSA-2559583	R-HSA-2559583	Cellular Senescence	10/100	155/5401	0.000533463	0.0081041	0.00646368	6195/3018/5594/9261/1432/6196/8337/723790/5599/2077	10
R-HSA-450341	R-HSA-450341	Activation of the AP-1 family of transcription factors	3/100	10/5401	0.000672523	0.00960362	0.00765968	5594/1432/5599	3
R-HSA-450385	R-HSA-450385	Butyrate Response Factor 1 (BRF1) binds and destabilizes mRNA	3/100	10/5401	0.000672523	0.00960362	0.00765968	207/677/9261	3
R-HSA-450604	R-HSA-450604	KSRP (KHSRP) binds and destabilizes mRNA	3/100	10/5401	0.000672523	0.00960362	0.00765968	207/5073/1432	3
R-HSA-112409	R-HSA-112409	RAF-independent MAPK1/3 activation	4/100	23/5401	0.000747544	0.0104656	0.00834718	1844/5594/80824/1847	4
R-HSA-437239	R-HSA-437239	Recycling pathway of L1	5/100	41/5401	0.000869225	0.0116937	0.00932672	6195/5594/27330/6196/9252	5
R-HSA-450302	R-HSA-450302	activated TAK1 mediates p38 MAPK activation	4/100	24/5401	0.000884401	0.0116937	0.00932672	7189/9261/1432/8767	4
R-HSA-9635486	R-HSA-9635486	Infection with Mycobacterium tuberculosis	4/100	24/5401	0.000884401	0.0116937	0.00932672	5594/7879/4843/80824	4
R-HSA-5674400	R-HSA-5674400	Constitutive Signaling by AKT1 E17K in Cancer	4/100	25/5401	0.00103802	0.0134753	0.0107477	207/2308/1385/2309	4
R-HSA-109581	R-HSA-109581	Apoptosis	10/100	171/5401	0.00114707	0.0146252	0.0116648	207/841/5594/7531/7532/4137/596/5599/140735/10971	10
R-HSA-9006931	R-HSA-9006931	Signaling by Nuclear Receptors	12/100	235/5401	0.00121486	0.0152177	0.0121374	3480/3018/207/27161/5594/3845/1385/3315/596/8337/723790/2309	12
R-HSA-2559580	R-HSA-2559580	Oxidative Stress Induced Senescence	7/100	90/5401	0.00128495	0.0158182	0.0126163	3018/5594/9261/1432/8337/723790/5599	7
R-HSA-171007	R-HSA-171007	p38MAPK events	3/100	13/5401	0.0015393	0.0183177	0.0146099	3845/9261/1432	3
R-HSA-75035	R-HSA-75035	Chk1/Chk2(Cds1) mediated inactivation of Cyclin B:Cdk1 complex	3/100	13/5401	0.0015393	0.0183177	0.0146099	7531/7532/10971	3
R-HSA-5619102	R-HSA-5619102	SLC transporter disorders	5/100	49/5401	0.0019679	0.0230341	0.0183716	10599/23636/6514/551/7175	5
R-HSA-5625740	R-HSA-5625740	RHO GTPases activate PKNs	6/100	72/5401	0.00201839	0.023244	0.018539	3018/7531/7532/8337/723790/10971	6
R-HSA-5621481	R-HSA-5621481	C-type lectin receptors (CLRs)	8/100	125/5401	0.00206103	0.0233583	0.0186302	64170/841/7189/3845/8915/5894/9252/10892	8
R-HSA-9609690	R-HSA-9609690	HCMV Early Events	7/100	98/5401	0.00210945	0.0235336	0.0187699	3018/23636/1385/8337/723790/140735/7175	7
R-HSA-375165	R-HSA-375165	NCAM signaling for neurite out-growth	5/100	50/5401	0.0021549	0.0236708	0.0188794	5594/3845/1385/2668/9252	5
R-HSA-9735871	R-HSA-9735871	SARS-CoV-1 targets host intracellular signalling and regulatory pathways	3/100	15/5401	0.00238386	0.025789	0.0205688	7531/7532/10971	3
R-HSA-3371556	R-HSA-3371556	Cellular response to heat stress	6/100	75/5401	0.00248794	0.0265132	0.0211465	9532/5594/7531/23636/9261/7175	6
R-HSA-68875	R-HSA-68875	Mitotic Prophase	7/100	102/5401	0.0026515	0.0275396	0.0219651	3018/5594/23636/8337/723790/7175/26003	7
R-HSA-5578749	R-HSA-5578749	Transcriptional regulation by small RNAs	6/100	76/5401	0.00266139	0.0275396	0.0219651	3018/27161/23636/8337/723790/7175	6
R-HSA-1295596	R-HSA-1295596	Spry regulation of FGF signaling	3/100	16/5401	0.00289481	0.029527	0.0235502	8569/5594/673	3
R-HSA-5357801	R-HSA-5357801	Programmed Cell Death	10/100	194/5401	0.00294298	0.0295956	0.0236049	207/841/5594/7531/7532/4137/596/5599/140735/10971	10
R-HSA-5628897	R-HSA-5628897	TP53 Regulates Metabolic Genes	5/100	55/5401	0.00328957	0.0326216	0.0260184	207/27161/7531/7532/10971	5
R-HSA-9609646	R-HSA-9609646	HCMV Infection	7/100	108/5401	0.0036585	0.0357832	0.02854	3018/23636/1385/8337/723790/140735/7175	7
R-HSA-186712	R-HSA-186712	Regulation of beta-cell development	4/100	35/5401	0.00372933	0.035983	0.0286994	207/2308/6514/6927	4
R-HSA-9645723	R-HSA-9645723	Diseases of programmed cell death	6/100	82/5401	0.00389982	0.0371263	0.0296113	3018/841/7531/8337/723790/2309	6
R-HSA-6802948	R-HSA-6802948	Signaling by high-kinase activity BRAF mutants	4/100	36/5401	0.00413668	0.0388631	0.0309965	5594/3845/673/5894	4
R-HSA-9607240	R-HSA-9607240	FLT3 Signaling	4/100	37/5401	0.00457312	0.0424053	0.0338217	2887/207/3845/2309	4
R-HSA-211000	R-HSA-211000	Gene Silencing by RNA	6/100	88/5401	0.00552248	0.0486317	0.0387878	3018/27161/23636/8337/723790/7175	6
R-HSA-2559582	R-HSA-2559582	Senescence-Associated Secretory Phenotype (SASP)	6/100	88/5401	0.00552248	0.0486317	0.0387878	6195/3018/5594/6196/8337/723790	6
R-HSA-5654741	R-HSA-5654741	Signaling by FGFR3	4/100	39/5401	0.00553693	0.0486317	0.0387878	8569/5594/3845/673	4
R-HSA-5674135	R-HSA-5674135	MAP2K and MAPK activation	4/100	39/5401	0.00553693	0.0486317	0.0387878	5594/3845/673/5894	4
R-HSA-167044	R-HSA-167044	Signalling to RAS	3/100	20/5401	0.00558516	0.0486317	0.0387878	3845/9261/1432	3
R-HSA-195258	R-HSA-195258	RHO GTPase Effectors	11/100	249/5401	0.00596576	0.0513199	0.0409319	3018/5594/54820/7531/7532/1432/3984/8337/723790/140735/10971	11
R-HSA-9614085	R-HSA-9614085	FOXO-mediated transcription	5/100	64/5401	0.00632607	0.0537716	0.0428873	207/2308/7532/2309/10971	5
R-HSA-5621575	R-HSA-5621575	CD209 (DC-SIGN) signaling	3/100	21/5401	0.00642938	0.0540068	0.0430748	3845/5894/9252	3
R-HSA-5654743	R-HSA-5654743	Signaling by FGFR4	4/100	41/5401	0.00662792	0.0550271	0.0438887	8569/5594/3845/673	4
R-HSA-5654738	R-HSA-5654738	Signaling by FGFR2	5/100	67/5401	0.00767194	0.0629628	0.050218	8569/5594/3845/673/7073	5
R-HSA-5683057	R-HSA-5683057	MAPK family signaling cascades	12/100	295/5401	0.00784823	0.0629994	0.0502472	1844/27161/5594/2308/3845/673/2668/80824/3315/1847/5894/2309	12
R-HSA-9656223	R-HSA-9656223	Signaling by RAF1 mutants	4/100	43/5401	0.00785287	0.0629994	0.0502472	5594/3845/673/5894	4
R-HSA-450321	R-HSA-450321	JNK (c-Jun kinases) phosphorylation and activation mediated by activated human TAK1	3/100	23/5401	0.00833536	0.0661272	0.0527419	7189/5599/8767	3
R-HSA-5654736	R-HSA-5654736	Signaling by FGFR1	4/100	45/5401	0.00921818	0.0723272	0.0576869	8569/5594/3845/673	4
R-HSA-6802957	R-HSA-6802957	Oncogenic MAPK signaling	5/100	71/5401	0.00976092	0.0757532	0.0604194	5594/3845/673/80824/5894	5
R-HSA-6802946	R-HSA-6802946	Signaling by moderate kinase activity BRAF mutants	4/100	47/5401	0.0107298	0.0798029	0.0636494	5594/3845/673/5894	4
R-HSA-6802949	R-HSA-6802949	Signaling by RAS mutants	4/100	47/5401	0.0107298	0.0798029	0.0636494	5594/3845/673/5894	4
R-HSA-6802955	R-HSA-6802955	Paradoxical activation of RAF signaling by kinase inactive BRAF	4/100	47/5401	0.0107298	0.0798029	0.0636494	5594/3845/673/5894	4
R-HSA-9649948	R-HSA-9649948	Signaling downstream of RAS mutants	4/100	47/5401	0.0107298	0.0798029	0.0636494	5594/3845/673/5894	4
R-HSA-9610379	R-HSA-9610379	HCMV Late Events	5/100	73/5401	0.0109396	0.0805245	0.0642249	3018/23636/8337/723790/7175	5
R-HSA-190236	R-HSA-190236	Signaling by FGFR	5/100	75/5401	0.0122123	0.0889751	0.070965	8569/5594/3845/673/7073	5
R-HSA-69473	R-HSA-69473	G2/M DNA damage checkpoint	5/100	76/5401	0.0128849	0.0929272	0.0741171	3018/7531/7532/83990/10971	5
R-HSA-212300	R-HSA-212300	PRC2 methylates histones and DNA	4/100	50/5401	0.0132836	0.0942753	0.0751923	3018/8337/723790/22823	4
R-HSA-189483	R-HSA-189483	Heme degradation	2/100	10/5401	0.013864	0.0942753	0.0751923	10599/3162	2
R-HSA-376172	R-HSA-376172	DSCAM interactions	2/100	10/5401	0.013864	0.0942753	0.0751923	1432/5599	2
R-HSA-450513	R-HSA-450513	Tristetraprolin (TTP, ZFP36) binds and destabilizes mRNA	2/100	10/5401	0.013864	0.0942753	0.0751923	7538/9261	2
R-HSA-74749	R-HSA-74749	Signal attenuation	2/100	10/5401	0.013864	0.0942753	0.0751923	2887/5594	2
R-HSA-9617629	R-HSA-9617629	Regulation of FOXO transcriptional activity by acetylation	2/100	10/5401	0.013864	0.0942753	0.0751923	2308/2309	2
R-HSA-8876198	R-HSA-8876198	RAB GEFs exchange GTP for GDP on RABs	3/100	28/5401	0.0144247	0.0971626	0.0774951	207/7531/7879	3
R-HSA-5654732	R-HSA-5654732	Negative regulation of FGFR3 signaling	3/100	29/5401	0.0158766	0.105943	0.0844982	8569/5594/673	3
R-HSA-9705683	R-HSA-9705683	SARS-CoV-2-host interactions	8/100	177/5401	0.0162521	0.107445	0.0856959	207/7531/7532/7189/23636/8767/7175/10971	8
R-HSA-162658	R-HSA-162658	Golgi Cisternae Pericentriolar Stack Reorganization	2/100	11/5401	0.0167422	0.108672	0.0866748	5594/26003	2
R-HSA-5357786	R-HSA-5357786	TNFR1-induced proapoptotic signaling	2/100	11/5401	0.0167422	0.108672	0.0866748	841/7375	2
R-HSA-68886	R-HSA-68886	M Phase	11/100	290/5401	0.0175803	0.113084	0.0901937	3018/5594/54820/7531/7532/23636/8337/723790/140735/7175/26003	11
R-HSA-6802952	R-HSA-6802952	Signaling by BRAF and RAF1 fusions	4/100	55/5401	0.0183434	0.116939	0.0932688	5594/3845/673/5894	4
R-HSA-171306	R-HSA-171306	Packaging Of Telomere Ends	3/100	31/5401	0.019019	0.119119	0.095007	3018/8337/723790	3
R-HSA-5654733	R-HSA-5654733	Negative regulation of FGFR4 signaling	3/100	31/5401	0.019019	0.119119	0.095007	8569/5594/673	3
R-HSA-112314	R-HSA-112314	Neurotransmitter receptors and postsynaptic signal transmission	7/100	148/5401	0.0192781	0.119692	0.095464	6195/5594/3845/4137/27330/6196/1385	7
R-HSA-170968	R-HSA-170968	Frs2-mediated activation	2/100	12/5401	0.0198506	0.120113	0.0957998	5594/673	2
R-HSA-264870	R-HSA-264870	Caspase-mediated cleavage of cytoskeletal proteins	2/100	12/5401	0.0198506	0.120113	0.0957998	841/4137	2
R-HSA-9637687	R-HSA-9637687	Suppression of phagosomal maturation	2/100	12/5401	0.0198506	0.120113	0.0957998	7879/4843	2
R-HSA-1445148	R-HSA-1445148	Translocation of SLC2A4 (GLUT4) to the plasma membrane	4/100	57/5401	0.0206606	0.121204	0.0966705	207/7531/7532/10971	4
R-HSA-2871796	R-HSA-2871796	FCERI mediated MAPK activation	3/100	32/5401	0.02071	0.121204	0.0966705	5594/3845/5599	3
R-HSA-5654726	R-HSA-5654726	Negative regulation of FGFR1 signaling	3/100	32/5401	0.02071	0.121204	0.0966705	8569/5594/673	3
R-HSA-5689896	R-HSA-5689896	Ovarian tumor domain proteases	3/100	32/5401	0.02071	0.121204	0.0966705	7189/10318/8767	3
R-HSA-1358803	R-HSA-1358803	Downregulation of ERBB2:ERBB3 signaling	2/100	13/5401	0.0231799	0.132404	0.105603	207/9101	2
R-HSA-189445	R-HSA-189445	Metabolism of porphyrins	2/100	13/5401	0.0231799	0.132404	0.105603	10599/3162	2
R-HSA-209543	R-HSA-209543	p75NTR recruits signalling complexes	2/100	13/5401	0.0231799	0.132404	0.105603	7189/8767	2
R-HSA-110330	R-HSA-110330	Recognition and association of DNA glycosylase with site containing an affected purine	3/100	34/5401	0.0243326	0.134678	0.107417	3018/8337/723790	3
R-HSA-110331	R-HSA-110331	Cleavage of the damaged purine	3/100	34/5401	0.0243326	0.134678	0.107417	3018/8337/723790	3
R-HSA-5654727	R-HSA-5654727	Negative regulation of FGFR2 signaling	3/100	34/5401	0.0243326	0.134678	0.107417	8569/5594/673	3
R-HSA-73927	R-HSA-73927	Depurination	3/100	34/5401	0.0243326	0.134678	0.107417	3018/8337/723790	3
R-HSA-169893	R-HSA-169893	Prolonged ERK activation events	2/100	14/5401	0.0267211	0.14564	0.11616	5594/673	2
R-HSA-6804759	R-HSA-6804759	Regulation of TP53 Activity through Association with Co-factors	2/100	14/5401	0.0267211	0.14564	0.11616	207/25946	2
R-HSA-5673000	R-HSA-5673000	RAF activation	3/100	36/5401	0.0282757	0.152946	0.121987	3845/673/5894	3
R-HSA-1912408	R-HSA-1912408	Pre-NOTCH Transcription and Translation	4/100	64/5401	0.0301479	0.161846	0.129086	3018/27161/8337/723790	4
R-HSA-9758274	R-HSA-9758274	Regulation of NF-kappa B signaling	2/100	15/5401	0.0304652	0.162279	0.129431	841/7189	2
R-HSA-73887	R-HSA-73887	Death Receptor Signalling	6/100	128/5401	0.0306831	0.162279	0.129431	841/7531/7189/7375/5599/8767	6
R-HSA-4615885	R-HSA-4615885	SUMOylation of DNA replication proteins	3/100	38/5401	0.0325381	0.166703	0.132959	23636/6612/7175	3
R-HSA-606279	R-HSA-606279	Deposition of new CENPA-containing nucleosomes at the centromere	3/100	38/5401	0.0325381	0.166703	0.132959	3018/8337/723790	3
R-HSA-774815	R-HSA-774815	Nucleosome assembly	3/100	38/5401	0.0325381	0.166703	0.132959	3018/8337/723790	3
R-HSA-5688426	R-HSA-5688426	Deubiquitination	8/100	202/5401	0.0327776	0.166703	0.132959	3018/7189/7375/10318/8337/723790/8767/9101	8
R-HSA-373760	R-HSA-373760	L1CAM interactions	5/100	97/5401	0.0332346	0.166703	0.132959	6195/5594/27330/6196/9252	5
R-HSA-193639	R-HSA-193639	p75NTR signals via NF-kB	2/100	16/5401	0.0344039	0.166703	0.132959	7189/8767	2
R-HSA-205043	R-HSA-205043	NRIF signals cell death from the nucleus	2/100	16/5401	0.0344039	0.166703	0.132959	7189/5599	2
R-HSA-9614657	R-HSA-9614657	FOXO-mediated transcription of cell death genes	2/100	16/5401	0.0344039	0.166703	0.132959	2308/2309	2
R-HSA-9703648	R-HSA-9703648	Signaling by FLT3 ITD and TKD mutants	2/100	16/5401	0.0344039	0.166703	0.132959	3845/5292	2
R-HSA-202733	R-HSA-202733	Cell surface interactions at the vascular wall	5/100	98/5401	0.0345239	0.166703	0.132959	3689/83692/3845/3684/140885	5
R-HSA-4420097	R-HSA-4420097	VEGFA-VEGFR2 Pathway	5/100	98/5401	0.0345239	0.166703	0.132959	207/3845/9261/1432/3315	5
R-HSA-110328	R-HSA-110328	Recognition and association of DNA glycosylase with site containing an affected pyrimidine	3/100	39/5401	0.0347882	0.166703	0.132959	3018/8337/723790	3
R-HSA-110329	R-HSA-110329	Cleavage of the damaged pyrimidine	3/100	39/5401	0.0347882	0.166703	0.132959	3018/8337/723790	3
R-HSA-73928	R-HSA-73928	Depyrimidination	3/100	39/5401	0.0347882	0.166703	0.132959	3018/8337/723790	3
R-HSA-2454202	R-HSA-2454202	Fc epsilon receptor (FCERI) signaling	6/100	133/5401	0.0360572	0.171632	0.136891	5594/7189/3845/8915/5599/10892	6
R-HSA-8953854	R-HSA-8953854	Metabolism of RNA	12/100	366/5401	0.0367149	0.173605	0.138465	207/677/23636/7538/5073/10949/9261/1432/3315/2091/1994/7175	12
R-HSA-5607764	R-HSA-5607764	CLEC7A (Dectin-1) signaling	5/100	100/5401	0.0371951	0.174719	0.139353	64170/841/7189/8915/10892	5
R-HSA-9616222	R-HSA-9616222	Transcriptional regulation of granulopoiesis	4/100	69/5401	0.038272	0.176343	0.140648	3018/1385/8337/723790	4
R-HSA-2028269	R-HSA-2028269	Signaling by Hippo	2/100	17/5401	0.0385286	0.176343	0.140648	7531/6789	2
R-HSA-9617828	R-HSA-9617828	FOXO-mediated transcription of cell cycle genes	2/100	17/5401	0.0385286	0.176343	0.140648	2308/2309	2
R-HSA-9703465	R-HSA-9703465	Signaling by FLT3 fusion proteins	2/100	17/5401	0.0385286	0.176343	0.140648	3845/5292	2
R-HSA-380259	R-HSA-380259	Loss of Nlp from mitotic centrosomes	3/100	41/5401	0.039524	0.177485	0.141559	54820/7531/7532	3
R-HSA-380284	R-HSA-380284	Loss of proteins required for interphase microtubule organization from the centrosome	3/100	41/5401	0.039524	0.177485	0.141559	54820/7531/7532	3
R-HSA-73929	R-HSA-73929	Base-Excision Repair, AP Site Formation	3/100	41/5401	0.039524	0.177485	0.141559	3018/8337/723790	3
R-HSA-445989	R-HSA-445989	TAK1-dependent IKK and NF-kappa-B activation	3/100	42/5401	0.0420087	0.186299	0.148589	841/7189/8767	3
R-HSA-73728	R-HSA-73728	RNA Polymerase I Promoter Opening	3/100	42/5401	0.0420087	0.186299	0.148589	3018/8337/723790	3
R-HSA-380270	R-HSA-380270	Recruitment of mitotic centrosome proteins and complexes	3/100	43/5401	0.0445704	0.195235	0.155716	54820/7531/7532	3
R-HSA-380287	R-HSA-380287	Centrosome maturation	3/100	43/5401	0.0445704	0.195235	0.155716	54820/7531/7532	3
R-HSA-194138	R-HSA-194138	Signaling by VEGF	5/100	106/5401	0.0459579	0.199448	0.159077	207/3845/9261/1432/3315	5
R-HSA-1221632	R-HSA-1221632	Meiotic synapsis	3/100	44/5401	0.0472084	0.199448	0.159077	3018/8337/723790	3
R-HSA-5334118	R-HSA-5334118	DNA methylation	3/100	44/5401	0.0472084	0.199448	0.159077	3018/8337/723790	3
R-HSA-8854518	R-HSA-8854518	AURKA Activation by TPX2	3/100	44/5401	0.0472084	0.199448	0.159077	54820/7531/7532	3
R-HSA-9700206	R-HSA-9700206	Signaling by ALK in cancer	3/100	44/5401	0.0472084	0.199448	0.159077	53335/5594/7175	3
R-HSA-9725370	R-HSA-9725370	Signaling by ALK fusions and activated point mutants	3/100	44/5401	0.0472084	0.199448	0.159077	53335/5594/7175	3
R-HSA-5619115	R-HSA-5619115	Disorders of transmembrane transporters	5/100	107/5401	0.0475288	0.199621	0.159214	10599/23636/6514/551/7175	5
R-HSA-1912422	R-HSA-1912422	Pre-NOTCH Expression and Processing	4/100	75/5401	0.0495274	0.206036	0.164331	3018/27161/8337/723790	4
R-HSA-427359	R-HSA-427359	SIRT1 negatively regulates rRNA expression	3/100	45/5401	0.049922	0.206036	0.164331	3018/8337/723790	3
R-HSA-68616	R-HSA-68616	Assembly of the ORC complex at the origin of replication	3/100	45/5401	0.049922	0.206036	0.164331	3018/8337/723790	3
R-HSA-1852241	R-HSA-1852241	Organelle biogenesis and maintenance	6/100	145/5401	0.0513258	0.210252	0.167694	54820/7531/7532/1432/1385/140735	6
R-HSA-1181150	R-HSA-1181150	Signaling by NODAL	2/100	20/5401	0.0519398	0.210252	0.167694	5594/2309	2
R-HSA-622312	R-HSA-622312	Inflammasomes	2/100	20/5401	0.0519398	0.210252	0.167694	3162/596	2
R-HSA-9694516	R-HSA-9694516	SARS-CoV-2 Infection	8/100	222/5401	0.0523884	0.210252	0.167694	207/7531/7532/7189/23636/8767/7175/10971	8
R-HSA-5625886	R-HSA-5625886	Activated PKN1 stimulates transcription of AR (androgen receptor) regulated genes KLK2 and KLK3	3/100	46/5401	0.0527104	0.210252	0.167694	3018/8337/723790	3
R-HSA-9007101	R-HSA-9007101	Rab regulation of trafficking	3/100	46/5401	0.0527104	0.210252	0.167694	207/7531/7879	3
R-HSA-9670095	R-HSA-9670095	Inhibition of DNA recombination at telomere	3/100	47/5401	0.0555727	0.220438	0.175818	3018/8337/723790	3
R-HSA-8862803	R-HSA-8862803	Deregulated CDK5 triggers multiple neurodegenerative pathways in Alzheimer's disease models	2/100	21/5401	0.0567304	0.222558	0.177508	7531/2309	2
R-HSA-8863678	R-HSA-8863678	Neurodegenerative Diseases	2/100	21/5401	0.0567304	0.222558	0.177508	7531/2309	2
R-HSA-5689880	R-HSA-5689880	Ub-specific processing proteases	6/100	149/5401	0.0571805	0.223098	0.177939	3018/7189/7375/8337/723790/9101	6
R-HSA-5687128	R-HSA-5687128	MAPK6/MAPK4 signaling	4/100	79/5401	0.0579423	0.224841	0.17933	27161/2308/3315/2309	4
R-HSA-5663202	R-HSA-5663202	Diseases of signal transduction by growth factor receptors and second messengers	12/100	397/5401	0.0614848	0.23421	0.186802	207/53335/5594/2308/3845/673/1385/80824/5292/5894/7175/2309	12
R-HSA-1227986	R-HSA-1227986	Signaling by ERBB2	3/100	49/5401	0.0615155	0.23421	0.186802	207/3845/9101	3
R-HSA-8986944	R-HSA-8986944	Transcriptional Regulation by MECP2	3/100	49/5401	0.0615155	0.23421	0.186802	27161/6750/1385	3
R-HSA-9634815	R-HSA-9634815	Transcriptional Regulation by NPAS4	2/100	22/5401	0.0616689	0.23421	0.186802	27161/5594	2
R-HSA-977225	R-HSA-977225	Amyloid fiber formation	4/100	81/5401	0.0624205	0.235811	0.188078	3018/8337/723790/9445	4
R-HSA-112315	R-HSA-112315	Transmission across Chemical Synapses	7/100	191/5401	0.0628264	0.236095	0.188305	6195/5594/3845/4137/27330/6196/1385	7
R-HSA-69620	R-HSA-69620	Cell Cycle Checkpoints	8/100	232/5401	0.064563	0.240209	0.191587	3018/54820/7531/7532/83990/25946/140735/10971	8
R-HSA-5620912	R-HSA-5620912	Anchoring of the basal body to the plasma membrane	3/100	50/5401	0.0645941	0.240209	0.191587	54820/7531/7532	3
R-HSA-9018519	R-HSA-9018519	Estrogen-dependent gene expression	5/100	117/5401	0.0649857	0.240413	0.191749	3018/27161/596/8337/723790	5
R-HSA-416476	R-HSA-416476	G alpha (q) signalling events	7/100	193/5401	0.0656948	0.241784	0.192843	6195/5594/3845/6196/10287/1385/551	7
R-HSA-2299718	R-HSA-2299718	Condensation of Prophase Chromosomes	3/100	51/5401	0.0677429	0.246778	0.196826	3018/8337/723790	3
R-HSA-9710421	R-HSA-9710421	Defective pyroptosis	3/100	51/5401	0.0677429	0.246778	0.196826	3018/8337/723790	3
R-HSA-380320	R-HSA-380320	Recruitment of NuMA to mitotic centrosomes	3/100	52/5401	0.0709608	0.255625	0.203882	54820/7531/7532	3
R-HSA-427389	R-HSA-427389	ERCC6 (CSB) and EHMT2 (G9a) positively regulate rRNA expression	3/100	52/5401	0.0709608	0.255625	0.203882	3018/8337/723790	3
R-HSA-5668599	R-HSA-5668599	RHO GTPases Activate NADPH Oxidases	2/100	24/5401	0.0719617	0.255625	0.203882	5594/1432	2
R-HSA-9022692	R-HSA-9022692	Regulation of MECP2 expression and activity	2/100	24/5401	0.0719617	0.255625	0.203882	27161/1385	2
R-HSA-9734009	R-HSA-9734009	Defective Intrinsic Pathway for Apoptosis	2/100	24/5401	0.0719617	0.255625	0.203882	7531/2309	2
R-HSA-193704	R-HSA-193704	p75 NTR receptor-mediated signalling	4/100	87/5401	0.0769171	0.267662	0.213483	7531/7189/5599/8767	4
R-HSA-168271	R-HSA-168271	Transport of Ribonucleoproteins into the Host Nucleus	2/100	25/5401	0.0773028	0.267662	0.213483	23636/7175	2
R-HSA-168333	R-HSA-168333	NEP/NS2 Interacts with the Cellular Export Machinery	2/100	25/5401	0.0773028	0.267662	0.213483	23636/7175	2
R-HSA-170822	R-HSA-170822	Regulation of Glucokinase by Glucokinase Regulatory Protein	2/100	25/5401	0.0773028	0.267662	0.213483	23636/7175	2
R-HSA-5619107	R-HSA-5619107	Defective TPR may confer susceptibility towards thyroid papillary carcinoma (TPC)	2/100	25/5401	0.0773028	0.267662	0.213483	23636/7175	2
R-HSA-74751	R-HSA-74751	Insulin receptor signalling cascade	3/100	54/5401	0.0775995	0.267662	0.213483	2887/5594/3845	3
R-HSA-69278	R-HSA-69278	Cell Cycle, Mitotic	12/100	414/5401	0.0789846	0.27113	0.216248	3018/207/5594/54820/7531/7532/23636/8337/723790/140735/7175/26003	12
R-HSA-2559586	R-HSA-2559586	DNA Damage/Telomere Stress Induced Senescence	3/100	55/5401	0.0810182	0.27678	0.220755	3018/8337/723790	3
R-HSA-9692914	R-HSA-9692914	SARS-CoV-1-host interactions	4/100	89/5401	0.082096	0.278746	0.222323	7531/7532/7189/10971	4
R-HSA-2559585	R-HSA-2559585	Oncogene Induced Senescence	2/100	26/5401	0.0827649	0.278746	0.222323	5594/2077	2
R-HSA-9682385	R-HSA-9682385	FLT3 signaling in disease	2/100	26/5401	0.0827649	0.278746	0.222323	3845/5292	2
R-HSA-912446	R-HSA-912446	Meiotic recombination	3/100	56/5401	0.0845014	0.283258	0.225922	3018/8337/723790	3
R-HSA-5617833	R-HSA-5617833	Cilium Assembly	4/100	91/5401	0.0874439	0.28671	0.228675	54820/7531/7532/140735	4
R-HSA-425407	R-HSA-425407	SLC-mediated transmembrane transport	3/100	57/5401	0.0880481	0.28671	0.228675	10599/6514/551	3
R-HSA-168274	R-HSA-168274	Export of Viral Ribonucleoproteins from Nucleus	2/100	27/5401	0.088342	0.28671	0.228675	23636/7175	2
R-HSA-180746	R-HSA-180746	Nuclear import of Rev protein	2/100	27/5401	0.088342	0.28671	0.228675	23636/7175	2
R-HSA-180910	R-HSA-180910	Vpr-mediated nuclear import of PICs	2/100	27/5401	0.088342	0.28671	0.228675	23636/7175	2
R-HSA-3299685	R-HSA-3299685	Detoxification of Reactive Oxygen Species	2/100	27/5401	0.088342	0.28671	0.228675	9588/79400	2
R-HSA-5689901	R-HSA-5689901	Metalloprotease DUBs	2/100	27/5401	0.088342	0.28671	0.228675	8337/723790	2
R-HSA-4551638	R-HSA-4551638	SUMOylation of chromatin organization proteins	3/100	58/5401	0.0916571	0.296123	0.236182	23636/6612/7175	3
R-HSA-159227	R-HSA-159227	Transport of the SLBP independent Mature mRNA	2/100	28/5401	0.0940279	0.297062	0.236931	23636/7175	2
R-HSA-165054	R-HSA-165054	Rev-mediated nuclear export of HIV RNA	2/100	28/5401	0.0940279	0.297062	0.236931	23636/7175	2
R-HSA-4085377	R-HSA-4085377	SUMOylation of SUMOylation proteins	2/100	28/5401	0.0940279	0.297062	0.236931	23636/7175	2
R-HSA-8863795	R-HSA-8863795	Downregulation of ERBB2 signaling	2/100	28/5401	0.0940279	0.297062	0.236931	207/9101	2
R-HSA-9615017	R-HSA-9615017	FOXO-mediated transcription of oxidative stress, metabolic and neuronal genes	2/100	28/5401	0.0940279	0.297062	0.236931	2308/2309	2
R-HSA-2565942	R-HSA-2565942	Regulation of PLK1 Activity at G2/M Transition	3/100	59/5401	0.0953271	0.299839	0.239147	54820/7531/7532	3
R-HSA-3108214	R-HSA-3108214	SUMOylation of DNA damage response and repair proteins	3/100	60/5401	0.0990569	0.309866	0.247144	23636/6612/7175	3
R-HSA-159230	R-HSA-159230	Transport of the SLBP Dependant Mature mRNA	2/100	29/5401	0.0998169	0.309866	0.247144	23636/7175	2
R-HSA-3301854	R-HSA-3301854	Nuclear Pore Complex (NPC) Disassembly	2/100	29/5401	0.0998169	0.309866	0.247144	23636/7175	2
R-HSA-202424	R-HSA-202424	Downstream TCR signaling	4/100	97/5401	0.10447	0.322907	0.257545	7189/8915/8767/10892	4
R-HSA-176033	R-HSA-176033	Interactions of Vpr with host cellular proteins	2/100	30/5401	0.105703	0.323915	0.258349	23636/7175	2
R-HSA-177243	R-HSA-177243	Interactions of Rev with host cellular proteins	2/100	30/5401	0.105703	0.323915	0.258349	23636/7175	2
R-HSA-5673001	R-HSA-5673001	RAF/MAP kinase cascade	8/100	260/5401	0.10744	0.327829	0.26147	1844/5594/3845/673/2668/80824/1847/5894	8
R-HSA-5250924	R-HSA-5250924	B-WICH complex positively regulates rRNA expression	3/100	63/5401	0.110592	0.334589	0.266862	3018/8337/723790	3
R-HSA-73772	R-HSA-73772	RNA Polymerase I Promoter Escape	3/100	63/5401	0.110592	0.334589	0.266862	3018/8337/723790	3
R-HSA-6784531	R-HSA-6784531	tRNA processing in the nucleus	2/100	31/5401	0.111681	0.336458	0.268353	23636/7175	2
R-HSA-168276	R-HSA-168276	NS1 Mediated Effects on Host Pathways	2/100	32/5401	0.117746	0.346929	0.276704	23636/7175	2
R-HSA-3232142	R-HSA-3232142	SUMOylation of ubiquitinylation proteins	2/100	32/5401	0.117746	0.346929	0.276704	23636/7175	2
R-HSA-5357905	R-HSA-5357905	Regulation of TNFR1 signaling	2/100	32/5401	0.117746	0.346929	0.276704	841/7375	2
R-HSA-5684996	R-HSA-5684996	MAPK1/MAPK3 signaling	8/100	266/5401	0.118306	0.346929	0.276704	1844/5594/3845/673/2668/80824/1847/5894	8
R-HSA-194315	R-HSA-194315	Signaling by Rho GTPases	13/100	491/5401	0.11837	0.346929	0.276704	3018/5594/54820/7531/7532/7879/1432/3984/8337/723790/84364/140735/10971	13
R-HSA-3214815	R-HSA-3214815	HDACs deacetylate histones	3/100	65/5401	0.118558	0.346929	0.276704	3018/8337/723790	3
R-HSA-74752	R-HSA-74752	Signaling by Insulin receptor	3/100	65/5401	0.118558	0.346929	0.276704	2887/5594/3845	3
R-HSA-201722	R-HSA-201722	Formation of the beta-catenin:TCF transactivating complex	3/100	66/5401	0.12262	0.354457	0.282708	3018/8337/723790	3
R-HSA-73884	R-HSA-73884	Base Excision Repair	3/100	66/5401	0.12262	0.354457	0.282708	3018/8337/723790	3
R-HSA-8936459	R-HSA-8936459	RUNX1 regulates genes involved in megakaryocyte differentiation and platelet function	3/100	66/5401	0.12262	0.354457	0.282708	3018/8337/723790	3
R-HSA-8866654	R-HSA-8866654	E3 ubiquitin ligases ubiquitinate target proteins	2/100	33/5401	0.123892	0.35669	0.28449	3018/8915	2
R-HSA-2219528	R-HSA-2219528	PI3K/AKT Signaling in Cancer	4/100	104/5401	0.126094	0.361571	0.288383	207/2308/1385/2309	4
R-HSA-9716542	R-HSA-9716542	Signaling by Rho GTPases, Miro GTPases and RHOBTB3	13/100	499/5401	0.129587	0.368659	0.294036	3018/5594/54820/7531/7532/7879/1432/3984/8337/723790/84364/140735/10971	13
R-HSA-159231	R-HSA-159231	Transport of Mature mRNA Derived from an Intronless Transcript	2/100	34/5401	0.130115	0.368659	0.294036	23636/7175	2
R-HSA-4570464	R-HSA-4570464	SUMOylation of RNA binding proteins	2/100	34/5401	0.130115	0.368659	0.294036	23636/7175	2
R-HSA-204998	R-HSA-204998	Cell death signalling via NRAGE, NRIF and NADE	3/100	68/5401	0.130895	0.369402	0.294629	7531/7189/5599	3
R-HSA-69481	R-HSA-69481	G2/M Checkpoints	5/100	146/5401	0.133047	0.373997	0.298294	3018/7531/7532/83990/10971	5
R-HSA-418346	R-HSA-418346	Platelet homeostasis	3/100	69/5401	0.135105	0.376046	0.299928	1432/4843/6786	3
R-HSA-212165	R-HSA-212165	Epigenetic regulation of gene expression	4/100	107/5401	0.135902	0.376046	0.299928	3018/8337/723790/22823	4
R-HSA-109582	R-HSA-109582	Hemostasis	12/100	457/5401	0.136404	0.376046	0.299928	3689/207/5594/83692/3845/1432/4843/3684/140885/6786/64145/5894	12
R-HSA-111465	R-HSA-111465	Apoptotic cleavage of cellular proteins	2/100	35/5401	0.136409	0.376046	0.299928	841/4137	2
R-HSA-159234	R-HSA-159234	Transport of Mature mRNAs Derived from Intronless Transcripts	2/100	35/5401	0.136409	0.376046	0.299928	23636/7175	2
R-HSA-9658195	R-HSA-9658195	Leishmania infection	5/100	150/5401	0.144306	0.396287	0.316072	5594/1432/1385/3162/5599	5
R-HSA-983705	R-HSA-983705	Signaling by the B Cell Receptor (BCR)	4/100	110/5401	0.146013	0.399437	0.318584	3845/8915/6786/10892	4
R-HSA-427413	R-HSA-427413	NoRC negatively regulates rRNA expression	3/100	72/5401	0.148011	0.403357	0.321711	3018/8337/723790	3
R-HSA-168325	R-HSA-168325	Viral Messenger RNA Synthesis	2/100	37/5401	0.149193	0.403498	0.321823	23636/7175	2
R-HSA-72306	R-HSA-72306	tRNA processing	2/100	37/5401	0.149193	0.403498	0.321823	23636/7175	2
R-HSA-3700989	R-HSA-3700989	Transcriptional Regulation by TP53	8/100	283/5401	0.152166	0.409986	0.326997	207/27161/7531/7532/1432/83990/25946/10971	8
R-HSA-157118	R-HSA-157118	Signaling by NOTCH	6/100	196/5401	0.154478	0.414652	0.330719	3018/207/27161/1385/8337/723790	6
R-HSA-111996	R-HSA-111996	Ca-dependent events	2/100	38/5401	0.155673	0.416272	0.332011	5594/1385	2
R-HSA-1500620	R-HSA-1500620	Meiosis	3/100	74/5401	0.156831	0.416272	0.332011	3018/8337/723790	3
R-HSA-5250941	R-HSA-5250941	Negative epigenetic regulation of rRNA expression	3/100	74/5401	0.156831	0.416272	0.332011	3018/8337/723790	3
R-HSA-9678108	R-HSA-9678108	SARS-CoV-1 Infection	4/100	114/5401	0.159938	0.421386	0.33609	7531/7532/7189/10971	4
R-HSA-9705671	R-HSA-9705671	SARS-CoV-2 activates/modulates innate and adaptive immune responses	4/100	114/5401	0.159938	0.421386	0.33609	7189/23636/8767/7175	4
R-HSA-5250913	R-HSA-5250913	Positive epigenetic regulation of rRNA expression	3/100	75/5401	0.161302	0.421888	0.33649	3018/8337/723790	3
R-HSA-8853659	R-HSA-8853659	RET signaling	2/100	39/5401	0.162208	0.421888	0.33649	2887/2668	2
R-HSA-112316	R-HSA-112316	Neuronal System	7/100	243/5401	0.162492	0.421888	0.33649	6195/5594/3845/4137/27330/6196/1385	7
R-HSA-1257604	R-HSA-1257604	PIP3 activates AKT signaling	7/100	243/5401	0.162492	0.421888	0.33649	207/27161/5594/2308/7189/1385/2309	7
R-HSA-9748784	R-HSA-9748784	Drug ADME	2/100	40/5401	0.168791	0.427634	0.341073	10599/6783	2
R-HSA-139853	R-HSA-139853	Elevation of cytosolic Ca2+ levels	1/100	10/5401	0.170593	0.427634	0.341073	6786	1
R-HSA-159418	R-HSA-159418	Recycling of bile acids and salts	1/100	10/5401	0.170593	0.427634	0.341073	10599	1
R-HSA-2151209	R-HSA-2151209	Activation of PPARGC1A (PGC-1alpha) by phosphorylation	1/100	10/5401	0.170593	0.427634	0.341073	1432	1
R-HSA-2562578	R-HSA-2562578	TRIF-mediated programmed cell death	1/100	10/5401	0.170593	0.427634	0.341073	841	1
R-HSA-442729	R-HSA-442729	CREB1 phosphorylation through the activation of CaMKII/CaMKK/CaMKIV cascasde	1/100	10/5401	0.170593	0.427634	0.341073	1385	1
R-HSA-8934593	R-HSA-8934593	Regulation of RUNX1 Expression and Activity	1/100	10/5401	0.170593	0.427634	0.341073	27161	1
R-HSA-937042	R-HSA-937042	IRAK2 mediated activation of TAK1 complex	1/100	10/5401	0.170593	0.427634	0.341073	7189	1
R-HSA-9702518	R-HSA-9702518	STAT5 activation downstream of FLT3 ITD mutants	1/100	10/5401	0.170593	0.427634	0.341073	5292	1
R-HSA-202403	R-HSA-202403	TCR signaling	4/100	117/5401	0.170694	0.427634	0.341073	7189/8915/8767/10892	4
R-HSA-2980766	R-HSA-2980766	Nuclear Envelope Breakdown	2/100	41/5401	0.175421	0.428348	0.341643	23636/7175	2
R-HSA-75893	R-HSA-75893	TNF signaling	2/100	41/5401	0.175421	0.428348	0.341643	841/7375	2
R-HSA-9707616	R-HSA-9707616	Heme signaling	2/100	41/5401	0.175421	0.428348	0.341643	1385/3162	2
R-HSA-1474165	R-HSA-1474165	Reproduction	3/100	79/5401	0.179561	0.428348	0.341643	3018/8337/723790	3
R-HSA-73854	R-HSA-73854	RNA Polymerase I Promoter Clearance	3/100	79/5401	0.179561	0.428348	0.341643	3018/8337/723790	3
R-HSA-73864	R-HSA-73864	RNA Polymerase I Transcription	3/100	79/5401	0.179561	0.428348	0.341643	3018/8337/723790	3
R-HSA-422475	R-HSA-422475	Axon guidance	12/100	484/5401	0.181888	0.428348	0.341643	6195/2887/5594/3845/1432/27330/6196/1385/3984/2668/5599/9252	12
R-HSA-157579	R-HSA-157579	Telomere Maintenance	3/100	80/5401	0.184213	0.428348	0.341643	3018/8337/723790	3
R-HSA-111458	R-HSA-111458	Formation of apoptosome	1/100	11/5401	0.185978	0.428348	0.341643	5594	1
R-HSA-1474151	R-HSA-1474151	Tetrahydrobiopterin (BH4) synthesis, recycling, salvage and regulation	1/100	11/5401	0.185978	0.428348	0.341643	207	1
R-HSA-193692	R-HSA-193692	Regulated proteolysis of p75NTR	1/100	11/5401	0.185978	0.428348	0.341643	7189	1
R-HSA-2197563	R-HSA-2197563	NOTCH2 intracellular domain regulates transcription	1/100	11/5401	0.185978	0.428348	0.341643	1385	1
R-HSA-3371378	R-HSA-3371378	Regulation by c-FLIP	1/100	11/5401	0.185978	0.428348	0.341643	841	1
R-HSA-379716	R-HSA-379716	Cytosolic tRNA aminoacylation	1/100	11/5401	0.185978	0.428348	0.341643	9255	1
R-HSA-4755510	R-HSA-4755510	SUMOylation of immune response proteins	1/100	11/5401	0.185978	0.428348	0.341643	6612	1
R-HSA-5218900	R-HSA-5218900	CASP8 activity is inhibited	1/100	11/5401	0.185978	0.428348	0.341643	841	1
R-HSA-5655291	R-HSA-5655291	Signaling by FGFR4 in disease	1/100	11/5401	0.185978	0.428348	0.341643	3845	1
R-HSA-69416	R-HSA-69416	Dimerization of procaspase-8	1/100	11/5401	0.185978	0.428348	0.341643	841	1
R-HSA-8851805	R-HSA-8851805	MET activates RAS signaling	1/100	11/5401	0.185978	0.428348	0.341643	3845	1
R-HSA-9014325	R-HSA-9014325	TICAM1,TRAF6-dependent induction of TAK1 complex	1/100	11/5401	0.185978	0.428348	0.341643	7189	1
R-HSA-9028731	R-HSA-9028731	Activated NTRK2 signals through FRS2 and FRS3	1/100	11/5401	0.185978	0.428348	0.341643	3845	1
R-HSA-9627069	R-HSA-9627069	Regulation of the apoptosome activity	1/100	11/5401	0.185978	0.428348	0.341643	5594	1
R-HSA-9634285	R-HSA-9634285	Constitutive Signaling by Overexpressed ERBB2	1/100	11/5401	0.185978	0.428348	0.341643	3845	1
R-HSA-9645460	R-HSA-9645460	Alpha-protein kinase 1 signaling pathway	1/100	11/5401	0.185978	0.428348	0.341643	7189	1
R-HSA-9700645	R-HSA-9700645	ALK mutants bind TKIs	1/100	11/5401	0.185978	0.428348	0.341643	53335	1
R-HSA-1433557	R-HSA-1433557	Signaling by SCF-KIT	2/100	43/5401	0.1888	0.429308	0.342409	2887/3845	2
R-HSA-191859	R-HSA-191859	snRNP Assembly	2/100	43/5401	0.1888	0.429308	0.342409	23636/7175	2
R-HSA-194441	R-HSA-194441	Metabolism of non-coding RNA	2/100	43/5401	0.1888	0.429308	0.342409	23636/7175	2
R-HSA-8852135	R-HSA-8852135	Protein ubiquitination	2/100	43/5401	0.1888	0.429308	0.342409	3018/8915	2
R-HSA-73894	R-HSA-73894	DNA Repair	7/100	255/5401	0.192281	0.432443	0.344909	3018/83990/6612/8337/723790/5599/3150	7
R-HSA-2871837	R-HSA-2871837	FCERI mediated NF-kB activation	3/100	82/5401	0.193613	0.432443	0.344909	7189/8915/10892	3
R-HSA-1168372	R-HSA-1168372	Downstream signaling events of B Cell Receptor (BCR)	3/100	83/5401	0.198358	0.432443	0.344909	3845/8915/10892	3
R-HSA-111932	R-HSA-111932	CaMK IV-mediated phosphorylation of CREB	1/100	12/5401	0.20108	0.432443	0.344909	1385	1
R-HSA-1482922	R-HSA-1482922	Acyl chain remodelling of PI	1/100	12/5401	0.20108	0.432443	0.344909	283748	1
R-HSA-202131	R-HSA-202131	Metabolism of nitric oxide: NOS3 activation and regulation	1/100	12/5401	0.20108	0.432443	0.344909	207	1
R-HSA-3371511	R-HSA-3371511	HSF1 activation	1/100	12/5401	0.20108	0.432443	0.344909	7531	1
R-HSA-379724	R-HSA-379724	tRNA Aminoacylation	1/100	12/5401	0.20108	0.432443	0.344909	9255	1
R-HSA-430116	R-HSA-430116	GP1b-IX-V activation signalling	1/100	12/5401	0.20108	0.432443	0.344909	5894	1
R-HSA-6790901	R-HSA-6790901	rRNA modification in the nucleus and cytosol	1/100	12/5401	0.20108	0.432443	0.344909	2091	1
R-HSA-879415	R-HSA-879415	Advanced glycosylation endproduct receptor signaling	1/100	12/5401	0.20108	0.432443	0.344909	5594	1
R-HSA-8978934	R-HSA-8978934	Metabolism of cofactors	1/100	12/5401	0.20108	0.432443	0.344909	207	1
R-HSA-933543	R-HSA-933543	NF-kB activation through FADD/RIP-1 pathway mediated by caspase-8 and -10	1/100	12/5401	0.20108	0.432443	0.344909	841	1
R-HSA-9609523	R-HSA-9609523	Insertion of tail-anchored proteins into the endoplasmic reticulum membrane	1/100	12/5401	0.20108	0.432443	0.344909	3162	1
R-HSA-9664420	R-HSA-9664420	Killing mechanisms	1/100	12/5401	0.20108	0.432443	0.344909	5599	1
R-HSA-9673324	R-HSA-9673324	WNT5:FZD7-mediated leishmania damping	1/100	12/5401	0.20108	0.432443	0.344909	5599	1
R-HSA-9673767	R-HSA-9673767	Signaling by PDGFRA transmembrane, juxtamembrane and kinase domain mutants	1/100	12/5401	0.20108	0.432443	0.344909	3845	1
R-HSA-9673770	R-HSA-9673770	Signaling by PDGFRA extracellular domain mutants	1/100	12/5401	0.20108	0.432443	0.344909	3845	1
R-HSA-373752	R-HSA-373752	Netrin-1 signaling	2/100	45/5401	0.202315	0.433792	0.345985	1432/5599	2
R-HSA-68877	R-HSA-68877	Mitotic Prometaphase	4/100	126/5401	0.204392	0.436935	0.348491	54820/7531/7532/140735	4
R-HSA-199991	R-HSA-199991	Membrane Trafficking	8/100	307/5401	0.207025	0.441242	0.351927	207/7531/7532/7879/551/84364/140735/10971	8
R-HSA-3214847	R-HSA-3214847	HATs acetylate histones	3/100	85/5401	0.207932	0.441855	0.352416	3018/8337/723790	3
R-HSA-75153	R-HSA-75153	Apoptotic execution phase	2/100	46/5401	0.209115	0.443051	0.35337	841/4137	2
R-HSA-111461	R-HSA-111461	Cytochrome c-mediated apoptotic response	1/100	13/5401	0.215905	0.449435	0.358461	5594	1
R-HSA-179812	R-HSA-179812	GRB2 events in EGFR signaling	1/100	13/5401	0.215905	0.449435	0.358461	3845	1
R-HSA-198323	R-HSA-198323	AKT phosphorylates targets in the cytosol	1/100	13/5401	0.215905	0.449435	0.358461	207	1
R-HSA-202670	R-HSA-202670	ERKs are inactivated	1/100	13/5401	0.215905	0.449435	0.358461	5594	1
R-HSA-209560	R-HSA-209560	NF-kB is activated and signals survival	1/100	13/5401	0.215905	0.449435	0.358461	7189	1
R-HSA-9648895	R-HSA-9648895	Response of EIF2AK1 (HRI) to heme deficiency	1/100	13/5401	0.215905	0.449435	0.358461	2887	1
R-HSA-9679506	R-HSA-9679506	SARS-CoV Infections	8/100	313/5401	0.221872	0.455808	0.363545	207/7531/7532/7189/23636/8767/7175/10971	8
R-HSA-159236	R-HSA-159236	Transport of Mature mRNA derived from an Intron-Containing Transcript	2/100	48/5401	0.222784	0.455808	0.363545	23636/7175	2
R-HSA-111885	R-HSA-111885	Opioid Signalling	3/100	89/5401	0.227383	0.455808	0.363545	5594/1385/5143	3
R-HSA-5633007	R-HSA-5633007	Regulation of TP53 Activity	4/100	132/5401	0.22788	0.455808	0.363545	207/1432/83990/25946	4
R-HSA-112043	R-HSA-112043	PLC beta mediated events	2/100	49/5401	0.229647	0.455808	0.363545	5594/1385	2
R-HSA-1428517	R-HSA-1428517	The citric acid (TCA) cycle and respiratory electron transport	2/100	49/5401	0.229647	0.455808	0.363545	51079/3948	2
R-HSA-6807878	R-HSA-6807878	COPI-mediated anterograde transport	2/100	49/5401	0.229647	0.455808	0.363545	84364/140735	2
R-HSA-9609507	R-HSA-9609507	Protein localization	2/100	49/5401	0.229647	0.455808	0.363545	4843/3162	2
R-HSA-1250347	R-HSA-1250347	SHC1 events in ERBB4 signaling	1/100	14/5401	0.230458	0.455808	0.363545	3845	1
R-HSA-1502540	R-HSA-1502540	Signaling by Activin	1/100	14/5401	0.230458	0.455808	0.363545	5594	1
R-HSA-180336	R-HSA-180336	SHC1 events in EGFR signaling	1/100	14/5401	0.230458	0.455808	0.363545	3845	1
R-HSA-391160	R-HSA-391160	Signal regulatory protein family interactions	1/100	14/5401	0.230458	0.455808	0.363545	140885	1
R-HSA-429947	R-HSA-429947	Deadenylation of mRNA	1/100	14/5401	0.230458	0.455808	0.363545	5073	1
R-HSA-442720	R-HSA-442720	CREB1 phosphorylation through the activation of Adenylate Cyclase	1/100	14/5401	0.230458	0.455808	0.363545	1385	1
R-HSA-6804116	R-HSA-6804116	TP53 Regulates Transcription of Genes Involved in G1 Cell Cycle Arrest	1/100	14/5401	0.230458	0.455808	0.363545	25946	1
R-HSA-8849471	R-HSA-8849471	PTK6 Regulates RHO GTPases, RAS GTPase and MAP kinases	1/100	14/5401	0.230458	0.455808	0.363545	3845	1
R-HSA-9027284	R-HSA-9027284	Erythropoietin activates RAS	1/100	14/5401	0.230458	0.455808	0.363545	3845	1
R-HSA-975110	R-HSA-975110	TRAF6 mediated IRF7 activation in TLR7/8 or 9 signaling	1/100	14/5401	0.230458	0.455808	0.363545	7189	1
R-HSA-5617472	R-HSA-5617472	Activation of anterior HOX genes in hindbrain development during early embryogenesis	3/100	90/5401	0.232301	0.456922	0.364433	3018/8337/723790	3
R-HSA-5619507	R-HSA-5619507	Activation of HOX genes during differentiation	3/100	90/5401	0.232301	0.456922	0.364433	3018/8337/723790	3
R-HSA-1483206	R-HSA-1483206	Glycerophospholipid biosynthesis	2/100	50/5401	0.236524	0.463951	0.370039	9600/283748	2
R-HSA-392154	R-HSA-392154	Nitric oxide stimulates guanylate cyclase	1/100	15/5401	0.244743	0.469748	0.374663	4843	1
R-HSA-392517	R-HSA-392517	Rap1 signalling	1/100	15/5401	0.244743	0.469748	0.374663	5894	1
R-HSA-5637810	R-HSA-5637810	Constitutive Signaling by EGFRvIII	1/100	15/5401	0.244743	0.469748	0.374663	3845	1
R-HSA-5637812	R-HSA-5637812	Signaling by EGFRvIII in Cancer	1/100	15/5401	0.244743	0.469748	0.374663	3845	1
R-HSA-844456	R-HSA-844456	The NLRP3 inflammasome	1/100	15/5401	0.244743	0.469748	0.374663	3162	1
R-HSA-9022699	R-HSA-9022699	MECP2 regulates neuronal receptors and channels	1/100	15/5401	0.244743	0.469748	0.374663	1385	1
R-HSA-937039	R-HSA-937039	IRAK1 recruits IKK complex	1/100	15/5401	0.244743	0.469748	0.374663	7189	1
R-HSA-975144	R-HSA-975144	IRAK1 recruits IKK complex upon TLR7/8 or 9 stimulation	1/100	15/5401	0.244743	0.469748	0.374663	7189	1
R-HSA-73886	R-HSA-73886	Chromosome Maintenance	3/100	93/5401	0.247171	0.473137	0.377365	3018/8337/723790	3
R-HSA-2428928	R-HSA-2428928	IRS-related events triggered by IGF1R	2/100	52/5401	0.250311	0.475324	0.37911	3480/3845	2
R-HSA-8848021	R-HSA-8848021	Signaling by PTK6	2/100	52/5401	0.250311	0.475324	0.37911	207/3845	2
R-HSA-9006927	R-HSA-9006927	Signaling by Non-Receptor Tyrosine Kinases	2/100	52/5401	0.250311	0.475324	0.37911	207/3845	2
R-HSA-1483257	R-HSA-1483257	Phospholipid metabolism	3/100	94/5401	0.252162	0.476182	0.379794	9600/57664/283748	3
R-HSA-112040	R-HSA-112040	G-protein mediated events	2/100	53/5401	0.257215	0.476182	0.379794	5594/1385	2
R-HSA-1236394	R-HSA-1236394	Signaling by ERBB4	2/100	53/5401	0.257215	0.476182	0.379794	3845/51741	2
R-HSA-2428924	R-HSA-2428924	IGF1R signaling cascade	2/100	53/5401	0.257215	0.476182	0.379794	3480/3845	2
R-HSA-70171	R-HSA-70171	Glycolysis	2/100	53/5401	0.257215	0.476182	0.379794	23636/7175	2
R-HSA-6798695	R-HSA-6798695	Neutrophil degranulation	7/100	279/5401	0.257731	0.476182	0.379794	3689/5594/7879/1432/3684/140885/9588	7
R-HSA-1482801	R-HSA-1482801	Acyl chain remodelling of PS	1/100	16/5401	0.258765	0.476182	0.379794	283748	1
R-HSA-1482925	R-HSA-1482925	Acyl chain remodelling of PG	1/100	16/5401	0.258765	0.476182	0.379794	283748	1
R-HSA-1963640	R-HSA-1963640	GRB2 events in ERBB2 signaling	1/100	16/5401	0.258765	0.476182	0.379794	3845	1
R-HSA-399954	R-HSA-399954	Sema3A PAK dependent Axon repulsion	1/100	16/5401	0.258765	0.476182	0.379794	3984	1
R-HSA-9665348	R-HSA-9665348	Signaling by ERBB2 ECD mutants	1/100	16/5401	0.258765	0.476182	0.379794	3845	1
R-HSA-975163	R-HSA-975163	IRAK2 mediated activation of TAK1 complex upon TLR7/8 or 9 stimulation	1/100	16/5401	0.258765	0.476182	0.379794	7189	1
R-HSA-1592230	R-HSA-1592230	Mitochondrial biogenesis	2/100	54/5401	0.264124	0.482639	0.384944	1432/1385	2
R-HSA-2404192	R-HSA-2404192	Signaling by Type 1 Insulin-like Growth Factor 1 Receptor (IGF1R)	2/100	54/5401	0.264124	0.482639	0.384944	3480/3845	2
R-HSA-72203	R-HSA-72203	Processing of Capped Intron-Containing Pre-mRNA	4/100	141/5401	0.264302	0.482639	0.384944	23636/10949/1994/7175	4
R-HSA-9006925	R-HSA-9006925	Intracellular signaling by second messengers	7/100	283/5401	0.26926	0.485253	0.387029	207/27161/5594/2308/7189/1385/2309	7
R-HSA-4086398	R-HSA-4086398	Ca2+ pathway	2/100	55/5401	0.271033	0.485253	0.387029	27161/3845	2
R-HSA-140534	R-HSA-140534	Caspase activation via Death Receptors in the presence of ligand	1/100	17/5401	0.27253	0.485253	0.387029	841	1
R-HSA-432142	R-HSA-432142	Platelet sensitization by LDL	1/100	17/5401	0.27253	0.485253	0.387029	1432	1
R-HSA-8873719	R-HSA-8873719	RAB geranylgeranylation	1/100	17/5401	0.27253	0.485253	0.387029	7879	1
R-HSA-9034015	R-HSA-9034015	Signaling by NTRK3 (TRKC)	1/100	17/5401	0.27253	0.485253	0.387029	3845	1
R-HSA-937072	R-HSA-937072	TRAF6-mediated induction of TAK1 complex within TLR4 complex	1/100	17/5401	0.27253	0.485253	0.387029	7189	1
R-HSA-9709603	R-HSA-9709603	Impaired BRCA2 binding to PALB2	1/100	17/5401	0.27253	0.485253	0.387029	83990	1
R-HSA-9725371	R-HSA-9725371	Nuclear events stimulated by ALK signaling in cancer	1/100	17/5401	0.27253	0.485253	0.387029	5594	1
R-HSA-9768919	R-HSA-9768919	NPAS4 regulates expression of target genes	1/100	17/5401	0.27253	0.485253	0.387029	5594	1
R-HSA-72202	R-HSA-72202	Transport of Mature Transcript to Cytoplasm	2/100	56/5401	0.277942	0.490947	0.391571	23636/7175	2
R-HSA-5653656	R-HSA-5653656	Vesicle-mediated transport	8/100	335/5401	0.279438	0.490947	0.391571	207/7531/7532/7879/551/84364/140735/10971	8
R-HSA-195721	R-HSA-195721	Signaling by WNT	7/100	288/5401	0.283872	0.490947	0.391571	3018/207/27161/3845/8337/723790/9101	7
R-HSA-2029482	R-HSA-2029482	Regulation of actin dynamics for phagocytic cup formation	2/100	57/5401	0.284847	0.490947	0.391571	5594/3984	2
R-HSA-446652	R-HSA-446652	Interleukin-1 family signaling	4/100	146/5401	0.285011	0.490947	0.391571	841/7189/5599/8767	4
R-HSA-1482788	R-HSA-1482788	Acyl chain remodelling of PC	1/100	18/5401	0.286042	0.490947	0.391571	283748	1
R-HSA-1482839	R-HSA-1482839	Acyl chain remodelling of PE	1/100	18/5401	0.286042	0.490947	0.391571	283748	1
R-HSA-210993	R-HSA-210993	Tie2 Signaling	1/100	18/5401	0.286042	0.490947	0.391571	3845	1
R-HSA-5627117	R-HSA-5627117	RHO GTPases Activate ROCKs	1/100	18/5401	0.286042	0.490947	0.391571	3984	1
R-HSA-5654704	R-HSA-5654704	SHC-mediated cascade:FGFR3	1/100	18/5401	0.286042	0.490947	0.391571	3845	1
R-HSA-6804114	R-HSA-6804114	TP53 Regulates Transcription of Genes Involved in G2 Cell Cycle Arrest	1/100	18/5401	0.286042	0.490947	0.391571	25946	1
R-HSA-9701192	R-HSA-9701192	Defective HDR through Homologous Recombination (HRR) due to BRCA1 loss-of-function	1/100	18/5401	0.286042	0.490947	0.391571	83990	1
R-HSA-9701193	R-HSA-9701193	Defective HDR through Homologous Recombination (HRR) due to PALB2 loss of function	1/100	18/5401	0.286042	0.490947	0.391571	83990	1
R-HSA-9704331	R-HSA-9704331	Defective HDR through Homologous Recombination Repair (HRR) due to PALB2 loss of BRCA1 binding function	1/100	18/5401	0.286042	0.490947	0.391571	83990	1
R-HSA-9704646	R-HSA-9704646	Defective HDR through Homologous Recombination Repair (HRR) due to PALB2 loss of BRCA2/RAD51/RAD51C binding function	1/100	18/5401	0.286042	0.490947	0.391571	83990	1
R-HSA-141424	R-HSA-141424	Amplification of signal from the kinetochores	2/100	58/5401	0.291747	0.496986	0.396387	54820/140735	2
R-HSA-141444	R-HSA-141444	Amplification of signal from unattached kinetochores via a MAD2 inhibitory signal	2/100	58/5401	0.291747	0.496986	0.396387	54820/140735	2
R-HSA-111471	R-HSA-111471	Apoptotic factor-mediated response	1/100	19/5401	0.299305	0.496986	0.396387	5594	1
R-HSA-1236382	R-HSA-1236382	Constitutive Signaling by Ligand-Responsive EGFR Cancer Variants	1/100	19/5401	0.299305	0.496986	0.396387	3845	1
R-HSA-194068	R-HSA-194068	Bile acid and bile salt metabolism	1/100	19/5401	0.299305	0.496986	0.396387	10599	1
R-HSA-203927	R-HSA-203927	MicroRNA (miRNA) biogenesis	1/100	19/5401	0.299305	0.496986	0.396387	27161	1
R-HSA-416572	R-HSA-416572	Sema4D induced cell migration and growth-cone collapse	1/100	19/5401	0.299305	0.496986	0.396387	3984	1
R-HSA-418360	R-HSA-418360	Platelet calcium homeostasis	1/100	19/5401	0.299305	0.496986	0.396387	6786	1
R-HSA-442982	R-HSA-442982	Ras activation upon Ca2+ influx through NMDA receptor	1/100	19/5401	0.299305	0.496986	0.396387	3845	1
R-HSA-5637815	R-HSA-5637815	Signaling by Ligand-Responsive EGFR Variants in Cancer	1/100	19/5401	0.299305	0.496986	0.396387	3845	1
R-HSA-5693554	R-HSA-5693554	Resolution of D-loop Structures through Synthesis-Dependent Strand Annealing (SDSA)	1/100	19/5401	0.299305	0.496986	0.396387	83990	1
R-HSA-70268	R-HSA-70268	Pyruvate metabolism	1/100	19/5401	0.299305	0.496986	0.396387	3948	1
R-HSA-76066	R-HSA-76066	RNA Polymerase III Transcription Initiation From Type 2 Promoter	1/100	19/5401	0.299305	0.496986	0.396387	2972	1
R-HSA-9671555	R-HSA-9671555	Signaling by PDGFR in disease	1/100	19/5401	0.299305	0.496986	0.396387	3845	1
R-HSA-1169408	R-HSA-1169408	ISG15 antiviral mechanism	2/100	60/5401	0.305521	0.49986	0.39868	23636/7175	2
R-HSA-3214858	R-HSA-3214858	RMTs methylate histone arginines	2/100	60/5401	0.305521	0.49986	0.39868	8337/723790	2
R-HSA-168927	R-HSA-168927	TICAM1, RIP1-mediated IKK complex recruitment	1/100	20/5401	0.312324	0.49986	0.39868	7189	1
R-HSA-3232118	R-HSA-3232118	SUMOylation of transcription factors	1/100	20/5401	0.312324	0.49986	0.39868	6612	1
R-HSA-373753	R-HSA-373753	Nephrin family interactions	1/100	20/5401	0.312324	0.49986	0.39868	23607	1
R-HSA-380994	R-HSA-380994	ATF4 activates genes in response to endoplasmic reticulum stress	1/100	20/5401	0.312324	0.49986	0.39868	5073	1
R-HSA-5218921	R-HSA-5218921	VEGFR2 mediated cell proliferation	1/100	20/5401	0.312324	0.49986	0.39868	3845	1
R-HSA-5654706	R-HSA-5654706	FRS-mediated FGFR3 signaling	1/100	20/5401	0.312324	0.49986	0.39868	3845	1
R-HSA-5654719	R-HSA-5654719	SHC-mediated cascade:FGFR4	1/100	20/5401	0.312324	0.49986	0.39868	3845	1
R-HSA-5693568	R-HSA-5693568	Resolution of D-loop Structures through Holliday Junction Intermediates	1/100	20/5401	0.312324	0.49986	0.39868	83990	1
R-HSA-6807004	R-HSA-6807004	Negative regulation of MET activity	1/100	20/5401	0.312324	0.49986	0.39868	9101	1
R-HSA-76061	R-HSA-76061	RNA Polymerase III Transcription Initiation From Type 1 Promoter	1/100	20/5401	0.312324	0.49986	0.39868	2972	1
R-HSA-9615933	R-HSA-9615933	Postmitotic nuclear pore complex (NPC) reformation	1/100	20/5401	0.312324	0.49986	0.39868	23636	1
R-HSA-9669938	R-HSA-9669938	Signaling by KIT in disease	1/100	20/5401	0.312324	0.49986	0.39868	3845	1
R-HSA-9670439	R-HSA-9670439	Signaling by phosphorylated juxtamembrane, extracellular and kinase domain KIT mutants	1/100	20/5401	0.312324	0.49986	0.39868	3845	1
R-HSA-70326	R-HSA-70326	Glucose metabolism	2/100	61/5401	0.312391	0.49986	0.39868	23636/7175	2
R-HSA-6811558	R-HSA-6811558	PI5P, PP2A and IER3 Regulate PI3K/AKT Signaling	3/100	106/5401	0.312938	0.49986	0.39868	207/5594/7189	3
R-HSA-9711123	R-HSA-9711123	Cellular response to chemical stress	4/100	154/5401	0.318618	0.503267	0.401397	207/3162/9588/79400	4
R-HSA-1169410	R-HSA-1169410	Antiviral mechanism by IFN-stimulated genes	2/100	62/5401	0.319248	0.503267	0.401397	23636/7175	2
R-HSA-400253	R-HSA-400253	Circadian Clock	2/100	62/5401	0.319248	0.503267	0.401397	1385/551	2
R-HSA-8856688	R-HSA-8856688	Golgi-to-ER retrograde transport	2/100	62/5401	0.319248	0.503267	0.401397	84364/140735	2
R-HSA-111931	R-HSA-111931	PKA-mediated phosphorylation of CREB	1/100	21/5401	0.325104	0.503267	0.401397	1385	1
R-HSA-1368108	R-HSA-1368108	BMAL1:CLOCK,NPAS2 activates circadian gene expression	1/100	21/5401	0.325104	0.503267	0.401397	551	1
R-HSA-389513	R-HSA-389513	CTLA4 inhibitory signaling	1/100	21/5401	0.325104	0.503267	0.401397	207	1
R-HSA-445144	R-HSA-445144	Signal transduction by L1	1/100	21/5401	0.325104	0.503267	0.401397	5594	1
R-HSA-4641263	R-HSA-4641263	Regulation of FZD by ubiquitination	1/100	21/5401	0.325104	0.503267	0.401397	9101	1
R-HSA-5620924	R-HSA-5620924	Intraflagellar transport	1/100	21/5401	0.325104	0.503267	0.401397	140735	1
R-HSA-5654688	R-HSA-5654688	SHC-mediated cascade:FGFR1	1/100	21/5401	0.325104	0.503267	0.401397	3845	1
R-HSA-5693537	R-HSA-5693537	Resolution of D-Loop Structures	1/100	21/5401	0.325104	0.503267	0.401397	83990	1
R-HSA-76046	R-HSA-76046	RNA Polymerase III Transcription Initiation	1/100	21/5401	0.325104	0.503267	0.401397	2972	1
R-HSA-9648002	R-HSA-9648002	RAS processing	1/100	21/5401	0.325104	0.503267	0.401397	3845	1
R-HSA-5693565	R-HSA-5693565	Recruitment and ATM-mediated phosphorylation of repair and signaling proteins at DNA double strand breaks	2/100	63/5401	0.326089	0.503267	0.401397	3018/5599	2
R-HSA-201681	R-HSA-201681	TCF dependent signaling in response to WNT	5/100	204/5401	0.326348	0.503267	0.401397	3018/207/8337/723790/9101	5
R-HSA-8939236	R-HSA-8939236	RUNX1 regulates transcription of genes involved in differentiation of HSCs	3/100	109/5401	0.328263	0.505129	0.402882	3018/8337/723790	3
R-HSA-5693606	R-HSA-5693606	DNA Double Strand Break Response	2/100	64/5401	0.332913	0.506473	0.403954	3018/5599	2
R-HSA-1250196	R-HSA-1250196	SHC1 events in ERBB2 signaling	1/100	22/5401	0.337649	0.506473	0.403954	3845	1
R-HSA-1483166	R-HSA-1483166	Synthesis of PA	1/100	22/5401	0.337649	0.506473	0.403954	283748	1
R-HSA-156580	R-HSA-156580	Phase II - Conjugation of compounds	1/100	22/5401	0.337649	0.506473	0.403954	6783	1
R-HSA-389357	R-HSA-389357	CD28 dependent PI3K/Akt signaling	1/100	22/5401	0.337649	0.506473	0.403954	207	1
R-HSA-5627123	R-HSA-5627123	RHO GTPases activate PAKs	1/100	22/5401	0.337649	0.506473	0.403954	3984	1
R-HSA-5654712	R-HSA-5654712	FRS-mediated FGFR4 signaling	1/100	22/5401	0.337649	0.506473	0.403954	3845	1
R-HSA-5655332	R-HSA-5655332	Signaling by FGFR3 in disease	1/100	22/5401	0.337649	0.506473	0.403954	3845	1
R-HSA-611105	R-HSA-611105	Respiratory electron transport	1/100	22/5401	0.337649	0.506473	0.403954	51079	1
R-HSA-6803529	R-HSA-6803529	FGFR2 alternative splicing	1/100	22/5401	0.337649	0.506473	0.403954	7073	1
R-HSA-6804758	R-HSA-6804758	Regulation of TP53 Activity through Acetylation	1/100	22/5401	0.337649	0.506473	0.403954	207	1
R-HSA-9665686	R-HSA-9665686	Signaling by ERBB2 TMD/JMD mutants	1/100	22/5401	0.337649	0.506473	0.403954	3845	1
R-HSA-9020702	R-HSA-9020702	Interleukin-1 signaling	3/100	112/5401	0.343589	0.514303	0.410199	841/7189/8767	3
R-HSA-199977	R-HSA-199977	ER to Golgi Anterograde Transport	2/100	66/5401	0.346502	0.515202	0.410916	84364/140735	2
R-HSA-199418	R-HSA-199418	Negative regulation of the PI3K/AKT network	3/100	113/5401	0.348694	0.515202	0.410916	207/5594/7189	3
R-HSA-8878166	R-HSA-8878166	Transcriptional regulation by RUNX2	3/100	113/5401	0.348694	0.515202	0.410916	207/5594/7291	3
R-HSA-1222556	R-HSA-1222556	ROS and RNS production in phagocytes	1/100	23/5401	0.349962	0.515202	0.410916	4843	1
R-HSA-400685	R-HSA-400685	Sema4D in semaphorin signaling	1/100	23/5401	0.349962	0.515202	0.410916	3984	1
R-HSA-5654693	R-HSA-5654693	FRS-mediated FGFR1 signaling	1/100	23/5401	0.349962	0.515202	0.410916	3845	1
R-HSA-5654699	R-HSA-5654699	SHC-mediated cascade:FGFR2	1/100	23/5401	0.349962	0.515202	0.410916	3845	1
R-HSA-8940973	R-HSA-8940973	RUNX2 regulates osteoblast differentiation	1/100	23/5401	0.349962	0.515202	0.410916	5594	1
R-HSA-1169091	R-HSA-1169091	Activation of NF-kappaB in B cells	2/100	67/5401	0.353264	0.518993	0.41394	8915/10892	2
R-HSA-71406	R-HSA-71406	Pyruvate metabolism and Citric Acid (TCA) cycle	1/100	24/5401	0.362049	0.524347	0.41821	3948	1
R-HSA-9029569	R-HSA-9029569	NR1H3 & NR1H2 regulate gene expression linked to cholesterol transport and efflux	1/100	24/5401	0.362049	0.524347	0.41821	27161	1
R-HSA-9033241	R-HSA-9033241	Peroxisomal protein import	1/100	24/5401	0.362049	0.524347	0.41821	4843	1
R-HSA-933542	R-HSA-933542	TRAF6 mediated NF-kB activation	1/100	24/5401	0.362049	0.524347	0.41821	7189	1
R-HSA-9660826	R-HSA-9660826	Purinergic signaling in leishmaniasis infection	1/100	24/5401	0.362049	0.524347	0.41821	3162	1
R-HSA-9664424	R-HSA-9664424	Cell recruitment (pro-inflammatory response)	1/100	24/5401	0.362049	0.524347	0.41821	3162	1
R-HSA-982772	R-HSA-982772	Growth hormone receptor signaling	1/100	24/5401	0.362049	0.524347	0.41821	5594	1
R-HSA-6807070	R-HSA-6807070	PTEN Regulation	3/100	116/5401	0.363985	0.526084	0.419595	207/27161/5594	3
R-HSA-68867	R-HSA-68867	Assembly of the pre-replicative complex	3/100	117/5401	0.369072	0.528662	0.421651	3018/8337/723790	3
R-HSA-1643713	R-HSA-1643713	Signaling by EGFR in Cancer	1/100	25/5401	0.373914	0.528662	0.421651	3845	1
R-HSA-381042	R-HSA-381042	PERK regulates gene expression	1/100	25/5401	0.373914	0.528662	0.421651	5073	1
R-HSA-392451	R-HSA-392451	G beta:gamma signalling through PI3Kgamma	1/100	25/5401	0.373914	0.528662	0.421651	207	1
R-HSA-418592	R-HSA-418592	ADP signalling through P2Y purinoceptor 1	1/100	25/5401	0.373914	0.528662	0.421651	1432	1
R-HSA-5654700	R-HSA-5654700	FRS-mediated FGFR2 signaling	1/100	25/5401	0.373914	0.528662	0.421651	3845	1
R-HSA-5654708	R-HSA-5654708	Downstream signaling of activated FGFR3	1/100	25/5401	0.373914	0.528662	0.421651	3845	1
R-HSA-9006115	R-HSA-9006115	Signaling by NTRK2 (TRKB)	1/100	25/5401	0.373914	0.528662	0.421651	3845	1
R-HSA-9006335	R-HSA-9006335	Signaling by Erythropoietin	1/100	25/5401	0.373914	0.528662	0.421651	3845	1
R-HSA-937041	R-HSA-937041	IKK complex recruitment mediated by RIP1	1/100	25/5401	0.373914	0.528662	0.421651	7189	1
R-HSA-9664565	R-HSA-9664565	Signaling by ERBB2 KD Mutants	1/100	25/5401	0.373914	0.528662	0.421651	3845	1
R-HSA-948021	R-HSA-948021	Transport to the Golgi and subsequent modification	2/100	71/5401	0.380062	0.534182	0.426054	84364/140735	2
R-HSA-9662851	R-HSA-9662851	Anti-inflammatory response favouring Leishmania parasite infection	2/100	71/5401	0.380062	0.534182	0.426054	1432/1385	2
R-HSA-9664433	R-HSA-9664433	Leishmania parasite growth and survival	2/100	71/5401	0.380062	0.534182	0.426054	1432/1385	2
R-HSA-1227990	R-HSA-1227990	Signaling by ERBB2 in Cancer	1/100	26/5401	0.38556	0.534543	0.426342	3845	1
R-HSA-180024	R-HSA-180024	DARPP-32 events	1/100	26/5401	0.38556	0.534543	0.426342	5143	1
R-HSA-74158	R-HSA-74158	RNA Polymerase III Transcription	1/100	26/5401	0.38556	0.534543	0.426342	2972	1
R-HSA-749476	R-HSA-749476	RNA Polymerase III Abortive And Retractive Initiation	1/100	26/5401	0.38556	0.534543	0.426342	2972	1
R-HSA-8854214	R-HSA-8854214	TBC/RABGAPs	1/100	26/5401	0.38556	0.534543	0.426342	7879	1
R-HSA-9035034	R-HSA-9035034	RHOF GTPase cycle	1/100	26/5401	0.38556	0.534543	0.426342	7879	1
R-HSA-9619483	R-HSA-9619483	Activation of AMPK downstream of NMDARs	1/100	26/5401	0.38556	0.534543	0.426342	4137	1
R-HSA-69618	R-HSA-69618	Mitotic Spindle Checkpoint	2/100	73/5401	0.393292	0.544053	0.433927	54820/140735	2
R-HSA-354192	R-HSA-354192	Integrin signaling	1/100	27/5401	0.396991	0.544053	0.433927	207	1
R-HSA-5357769	R-HSA-5357769	Caspase activation via extrinsic apoptotic signalling pathway	1/100	27/5401	0.396991	0.544053	0.433927	841	1
R-HSA-5357956	R-HSA-5357956	TNFR1-induced NFkappaB signaling pathway	1/100	27/5401	0.396991	0.544053	0.433927	7375	1
R-HSA-5654716	R-HSA-5654716	Downstream signaling of activated FGFR4	1/100	27/5401	0.396991	0.544053	0.433927	3845	1
R-HSA-9013407	R-HSA-9013407	RHOH GTPase cycle	1/100	27/5401	0.396991	0.544053	0.433927	7879	1
R-HSA-216083	R-HSA-216083	Integrin cell surface interactions	2/100	74/5401	0.39986	0.54589	0.435392	3689/3684	2
R-HSA-6806834	R-HSA-6806834	Signaling by MET	2/100	74/5401	0.39986	0.54589	0.435392	3845/9101	2
R-HSA-9648025	R-HSA-9648025	EML4 and NUDC in mitotic spindle formation	2/100	75/5401	0.406396	0.548895	0.437789	54820/140735	2
R-HSA-163200	R-HSA-163200	Respiratory electron transport, ATP synthesis by chemiosmotic coupling, and heat production by uncoupling proteins.	1/100	28/5401	0.408212	0.548895	0.437789	51079	1
R-HSA-2142753	R-HSA-2142753	Arachidonic acid metabolism	1/100	28/5401	0.408212	0.548895	0.437789	9261	1
R-HSA-2173795	R-HSA-2173795	Downregulation of SMAD2/3:SMAD4 transcriptional activity	1/100	28/5401	0.408212	0.548895	0.437789	5594	1
R-HSA-429914	R-HSA-429914	Deadenylation-dependent mRNA decay	1/100	28/5401	0.408212	0.548895	0.437789	5073	1
R-HSA-5213460	R-HSA-5213460	RIPK1-mediated regulated necrosis	1/100	28/5401	0.408212	0.548895	0.437789	841	1
R-HSA-5654687	R-HSA-5654687	Downstream signaling of activated FGFR1	1/100	28/5401	0.408212	0.548895	0.437789	3845	1
R-HSA-5675482	R-HSA-5675482	Regulation of necroptotic cell death	1/100	28/5401	0.408212	0.548895	0.437789	841	1
R-HSA-6804756	R-HSA-6804756	Regulation of TP53 Activity through Phosphorylation	2/100	76/5401	0.412898	0.554153	0.441983	1432/83990	2
R-HSA-186763	R-HSA-186763	Downstream signal transduction	1/100	29/5401	0.419226	0.557593	0.444726	3845	1
R-HSA-5218920	R-HSA-5218920	VEGFR2 mediated vascular permeability	1/100	29/5401	0.419226	0.557593	0.444726	207	1
R-HSA-8941326	R-HSA-8941326	RUNX2 regulates bone development	1/100	29/5401	0.419226	0.557593	0.444726	5594	1
R-HSA-933541	R-HSA-933541	TRAF6 mediated IRF7 activation	1/100	29/5401	0.419226	0.557593	0.444726	7189	1
R-HSA-168928	R-HSA-168928	DDX58/IFIH1-mediated induction of interferon-alpha/beta	2/100	77/5401	0.419366	0.557593	0.444726	841/7189	2
R-HSA-2029480	R-HSA-2029480	Fcgamma receptor (FCGR) dependent phagocytosis	2/100	78/5401	0.425798	0.561328	0.447705	5594/3984	2
R-HSA-5689603	R-HSA-5689603	UCH proteinases	2/100	78/5401	0.425798	0.561328	0.447705	8337/723790	2
R-HSA-5693607	R-HSA-5693607	Processing of DNA double-strand break ends	2/100	78/5401	0.425798	0.561328	0.447705	3018/83990	2
R-HSA-2424491	R-HSA-2424491	DAP12 signaling	1/100	30/5401	0.430037	0.561328	0.447705	3845	1
R-HSA-4090294	R-HSA-4090294	SUMOylation of intracellular receptors	1/100	30/5401	0.430037	0.561328	0.447705	6612	1
R-HSA-525793	R-HSA-525793	Myogenesis	1/100	30/5401	0.430037	0.561328	0.447705	1432	1
R-HSA-5654696	R-HSA-5654696	Downstream signaling of activated FGFR2	1/100	30/5401	0.430037	0.561328	0.447705	3845	1
R-HSA-9674555	R-HSA-9674555	Signaling by CSF3 (G-CSF)	1/100	30/5401	0.430037	0.561328	0.447705	3845	1
R-HSA-9709570	R-HSA-9709570	Impaired BRCA2 binding to RAD51	1/100	30/5401	0.430037	0.561328	0.447705	83990	1
R-HSA-983695	R-HSA-983695	Antigen activates B Cell Receptor (BCR) leading to generation of second messengers	1/100	30/5401	0.430037	0.561328	0.447705	6786	1
R-HSA-2132295	R-HSA-2132295	MHC class II antigen presentation	2/100	80/5401	0.438553	0.56997	0.454598	7879/140735	2
R-HSA-1980145	R-HSA-1980145	Signaling by NOTCH2	1/100	31/5401	0.440649	0.56997	0.454598	1385	1
R-HSA-392518	R-HSA-392518	Signal amplification	1/100	31/5401	0.440649	0.56997	0.454598	1432	1
R-HSA-5578775	R-HSA-5578775	Ion homeostasis	1/100	31/5401	0.440649	0.56997	0.454598	6786	1
R-HSA-6811436	R-HSA-6811436	COPI-independent Golgi-to-ER retrograde traffic	1/100	31/5401	0.440649	0.56997	0.454598	140735	1
R-HSA-5693532	R-HSA-5693532	DNA Double-Strand Break Repair	3/100	132/5401	0.444191	0.571029	0.455443	3018/83990/5599	3
R-HSA-69002	R-HSA-69002	DNA Replication Pre-Initiation	3/100	132/5401	0.444191	0.571029	0.455443	3018/8337/723790	3
R-HSA-6811442	R-HSA-6811442	Intra-Golgi and retrograde Golgi-to-ER traffic	2/100	81/5401	0.444873	0.571029	0.455443	84364/140735	2
R-HSA-1251985	R-HSA-1251985	Nuclear signaling by ERBB4	1/100	32/5401	0.451065	0.571029	0.455443	51741	1
R-HSA-397795	R-HSA-397795	G-protein beta:gamma signalling	1/100	32/5401	0.451065	0.571029	0.455443	207	1
R-HSA-456926	R-HSA-456926	Thrombin signalling through proteinase activated receptors (PARs)	1/100	32/5401	0.451065	0.571029	0.455443	5594	1
R-HSA-5685938	R-HSA-5685938	HDR through Single Strand Annealing (SSA)	1/100	32/5401	0.451065	0.571029	0.455443	83990	1
R-HSA-5693616	R-HSA-5693616	Presynaptic phase of homologous DNA pairing and strand exchange	1/100	32/5401	0.451065	0.571029	0.455443	83990	1
R-HSA-9024446	R-HSA-9024446	NR1H2 and NR1H3-mediated signaling	1/100	32/5401	0.451065	0.571029	0.455443	27161	1
R-HSA-9031628	R-HSA-9031628	NGF-stimulated transcription	1/100	32/5401	0.451065	0.571029	0.455443	1385	1
R-HSA-9675136	R-HSA-9675136	Diseases of DNA Double-Strand Break Repair	1/100	32/5401	0.451065	0.571029	0.455443	83990	1
R-HSA-9701190	R-HSA-9701190	Defective homologous recombination repair (HRR) due to BRCA2 loss of function	1/100	32/5401	0.451065	0.571029	0.455443	83990	1
R-HSA-389356	R-HSA-389356	CD28 co-stimulation	1/100	33/5401	0.461289	0.577826	0.460863	207	1
R-HSA-419037	R-HSA-419037	NCAM1 interactions	1/100	33/5401	0.461289	0.577826	0.460863	2668	1
R-HSA-5693579	R-HSA-5693579	Homologous DNA Pairing and Strand Exchange	1/100	33/5401	0.461289	0.577826	0.460863	83990	1
R-HSA-8864260	R-HSA-8864260	Transcriptional regulation by the AP-2 (TFAP2) family of transcription factors	1/100	33/5401	0.461289	0.577826	0.460863	51741	1
R-HSA-9013405	R-HSA-9013405	RHOD GTPase cycle	1/100	33/5401	0.461289	0.577826	0.460863	7879	1
R-HSA-917937	R-HSA-917937	Iron uptake and transport	1/100	33/5401	0.461289	0.577826	0.460863	3162	1
R-HSA-2500257	R-HSA-2500257	Resolution of Sister Chromatid Cohesion	2/100	84/5401	0.463598	0.578687	0.46155	54820/140735	2
R-HSA-5696398	R-HSA-5696398	Nucleotide Excision Repair	2/100	84/5401	0.463598	0.578687	0.46155	6612/3150	2
R-HSA-5655302	R-HSA-5655302	Signaling by FGFR1 in disease	1/100	34/5401	0.471325	0.584247	0.465985	3845	1
R-HSA-5663213	R-HSA-5663213	RHO GTPases Activate WASPs and WAVEs	1/100	34/5401	0.471325	0.584247	0.465985	5594	1
R-HSA-6804757	R-HSA-6804757	Regulation of TP53 Degradation	1/100	34/5401	0.471325	0.584247	0.465985	207	1
R-HSA-9646399	R-HSA-9646399	Aggrephagy	1/100	34/5401	0.471325	0.584247	0.465985	140735	1
R-HSA-8878171	R-HSA-8878171	Transcriptional regulation by RUNX1	4/100	191/5401	0.47429	0.586903	0.468103	3018/27161/8337/723790	4
R-HSA-1660499	R-HSA-1660499	Synthesis of PIPs at the plasma membrane	1/100	35/5401	0.481175	0.592344	0.472443	57664	1
R-HSA-2173796	R-HSA-2173796	SMAD2/SMAD3:SMAD4 heterotrimer regulates transcription	1/100	35/5401	0.481175	0.592344	0.472443	5594	1
R-HSA-6806003	R-HSA-6806003	Regulation of TP53 Expression and Degradation	1/100	35/5401	0.481175	0.592344	0.472443	207	1
R-HSA-111933	R-HSA-111933	Calmodulin induced events	1/100	36/5401	0.490844	0.599082	0.477817	1385	1
R-HSA-111997	R-HSA-111997	CaM pathway	1/100	36/5401	0.490844	0.599082	0.477817	1385	1
R-HSA-165159	R-HSA-165159	MTOR signalling	1/100	36/5401	0.490844	0.599082	0.477817	207	1
R-HSA-9013409	R-HSA-9013409	RHOJ GTPase cycle	1/100	36/5401	0.490844	0.599082	0.477817	7879	1
R-HSA-9692916	R-HSA-9692916	SARS-CoV-1 activates/modulates innate immune responses	1/100	36/5401	0.490844	0.599082	0.477817	7189	1
R-HSA-1500931	R-HSA-1500931	Cell-Cell communication	2/100	89/5401	0.49398	0.60188	0.480048	23607/140885	2
R-HSA-3769402	R-HSA-3769402	Deactivation of the beta-catenin transactivating complex	1/100	37/5401	0.500335	0.608584	0.485396	207	1
R-HSA-2172127	R-HSA-2172127	DAP12 interactions	1/100	38/5401	0.50965	0.61781	0.492754	3845	1
R-HSA-3899300	R-HSA-3899300	SUMOylation of transcription cofactors	1/100	38/5401	0.50965	0.61781	0.492754	6612	1
R-HSA-69275	R-HSA-69275	G2/M Transition	3/100	146/5401	0.511088	0.618504	0.493308	54820/7531/7532	3
R-HSA-5696395	R-HSA-5696395	Formation of Incision Complex in GG-NER	1/100	39/5401	0.518793	0.6236	0.497372	6612	1
R-HSA-6791312	R-HSA-6791312	TP53 Regulates Transcription of Cell Cycle Genes	1/100	39/5401	0.518793	0.6236	0.497372	25946	1
R-HSA-76009	R-HSA-76009	Platelet Aggregation (Plug Formation)	1/100	39/5401	0.518793	0.6236	0.497372	207	1
R-HSA-9664323	R-HSA-9664323	FCGR3A-mediated IL10 synthesis	1/100	39/5401	0.518793	0.6236	0.497372	1385	1
R-HSA-453274	R-HSA-453274	Mitotic G2-G2/M phases	3/100	148/5401	0.520312	0.624374	0.49799	54820/7531/7532	3
R-HSA-9675135	R-HSA-9675135	Diseases of DNA repair	1/100	40/5401	0.527767	0.630553	0.502918	83990	1
R-HSA-9707564	R-HSA-9707564	Cytoprotection by HMOX1	1/100	40/5401	0.527767	0.630553	0.502918	3162	1
R-HSA-5663220	R-HSA-5663220	RHO GTPases Activate Formins	2/100	95/5401	0.528993	0.630553	0.502918	54820/140735	2
R-HSA-8878159	R-HSA-8878159	Transcriptional regulation by RUNX3	2/100	95/5401	0.528993	0.630553	0.502918	3845/2309	2
R-HSA-76002	R-HSA-76002	Platelet activation, signaling and aggregation	4/100	206/5401	0.53414	0.632203	0.504234	207/5594/1432/5894	4
R-HSA-446203	R-HSA-446203	Asparagine N-linked glycosylation	2/100	96/5401	0.53467	0.632203	0.504234	84364/140735	2
R-HSA-9755511	R-HSA-9755511	KEAP1-NFE2L2 pathway	2/100	96/5401	0.53467	0.632203	0.504234	207/3162	2
R-HSA-418594	R-HSA-418594	G alpha (i) signalling events	5/100	261/5401	0.53473	0.632203	0.504234	5594/6750/10287/1385/5143	5
R-HSA-1489509	R-HSA-1489509	DAG and IP3 signaling	1/100	41/5401	0.536576	0.632203	0.504234	1385	1
R-HSA-2151201	R-HSA-2151201	Transcriptional activation of mitochondrial biogenesis	1/100	41/5401	0.536576	0.632203	0.504234	1385	1
R-HSA-6781823	R-HSA-6781823	Formation of TC-NER Pre-Incision Complex	1/100	41/5401	0.536576	0.632203	0.504234	3150	1
R-HSA-3371497	R-HSA-3371497	HSP90 chaperone cycle for steroid hormone receptors (SHR) in the presence of ligand	1/100	42/5401	0.545222	0.637907	0.508783	140735	1
R-HSA-3928662	R-HSA-3928662	EPHB-mediated forward signaling	1/100	42/5401	0.545222	0.637907	0.508783	3984	1
R-HSA-432040	R-HSA-432040	Vasopressin regulates renal water homeostasis via Aquaporins	1/100	42/5401	0.545222	0.637907	0.508783	551	1
R-HSA-9660821	R-HSA-9660821	ADORA2B mediated anti-inflammatory cytokines production	1/100	42/5401	0.545222	0.637907	0.508783	1385	1
R-HSA-162599	R-HSA-162599	Late Phase of HIV Life Cycle	2/100	98/5401	0.545884	0.637907	0.508783	23636/7175	2
R-HSA-69306	R-HSA-69306	DNA Replication	3/100	155/5401	0.55185	0.643825	0.513503	3018/8337/723790	3
R-HSA-5655253	R-HSA-5655253	Signaling by FGFR2 in disease	1/100	43/5401	0.553708	0.643889	0.513554	3845	1
R-HSA-9013406	R-HSA-9013406	RHOQ GTPase cycle	1/100	43/5401	0.553708	0.643889	0.513554	7879	1
R-HSA-5693567	R-HSA-5693567	HDR through Homologous Recombination (HRR) or Single Strand Annealing (SSA)	2/100	100/5401	0.556912	0.646561	0.515686	3018/83990	2
R-HSA-1483255	R-HSA-1483255	PI Metabolism	1/100	44/5401	0.562038	0.649344	0.517906	57664	1
R-HSA-418597	R-HSA-418597	G alpha (z) signalling events	1/100	44/5401	0.562038	0.649344	0.517906	10287	1
R-HSA-445717	R-HSA-445717	Aquaporin-mediated transport	1/100	44/5401	0.562038	0.649344	0.517906	551	1
R-HSA-6811434	R-HSA-6811434	COPI-dependent Golgi-to-ER retrograde traffic	1/100	45/5401	0.570213	0.657726	0.52459	84364	1
R-HSA-3108232	R-HSA-3108232	SUMO E3 ligases SUMOylate target proteins	3/100	161/5401	0.577909	0.665022	0.53041	23636/6612/7175	3
R-HSA-5693538	R-HSA-5693538	Homology Directed Repair	2/100	104/5401	0.578401	0.665022	0.53041	3018/83990	2
R-HSA-8943724	R-HSA-8943724	Regulation of PTEN gene transcription	1/100	47/5401	0.586114	0.672806	0.536618	5594	1
R-HSA-112399	R-HSA-112399	IRS-mediated signalling	1/100	48/5401	0.593844	0.679495	0.541953	3845	1
R-HSA-177929	R-HSA-177929	Signaling by EGFR	1/100	48/5401	0.593844	0.679495	0.541953	3845	1
R-HSA-2990846	R-HSA-2990846	SUMOylation	3/100	166/5401	0.598902	0.683353	0.54503	23636/6612/7175	3
R-HSA-72163	R-HSA-72163	mRNA Splicing - Major Pathway	2/100	108/5401	0.59913	0.683353	0.54503	10949/1994	2
R-HSA-2173793	R-HSA-2173793	Transcriptional activity of SMAD2/SMAD3:SMAD4 heterotrimer	1/100	49/5401	0.601431	0.683793	0.545381	5594	1
R-HSA-5218859	R-HSA-5218859	Regulated Necrosis	1/100	49/5401	0.601431	0.683793	0.545381	841	1
R-HSA-72172	R-HSA-72172	mRNA Splicing	2/100	109/5401	0.604193	0.685841	0.547015	10949/1994	2
R-HSA-5685942	R-HSA-5685942	HDR through Homologous Recombination (HRR)	1/100	50/5401	0.608879	0.690062	0.550381	83990	1
R-HSA-162587	R-HSA-162587	HIV Life Cycle	2/100	111/5401	0.614176	0.693863	0.553413	23636/7175	2
R-HSA-168273	R-HSA-168273	Influenza Viral RNA Transcription and Replication	2/100	111/5401	0.614176	0.693863	0.553413	23636/7175	2
R-HSA-193648	R-HSA-193648	NRAGE signals death through JNK	1/100	51/5401	0.616188	0.695037	0.554349	5599	1
R-HSA-2995410	R-HSA-2995410	Nuclear Envelope (NE) Reassembly	1/100	52/5401	0.623362	0.70202	0.559918	23636	1
R-HSA-186797	R-HSA-186797	Signaling by PDGF	1/100	53/5401	0.630403	0.707717	0.564462	3845	1
R-HSA-9013408	R-HSA-9013408	RHOG GTPase cycle	1/100	53/5401	0.630403	0.707717	0.564462	7879	1
R-HSA-5693571	R-HSA-5693571	Nonhomologous End-Joining (NHEJ)	1/100	54/5401	0.637314	0.713232	0.568861	3018	1
R-HSA-9604323	R-HSA-9604323	Negative regulation of NOTCH4 signaling	1/100	54/5401	0.637314	0.713232	0.568861	207	1
R-HSA-68882	R-HSA-68882	Mitotic Anaphase	3/100	176/5401	0.638834	0.713815	0.569326	54820/23636/140735	3
R-HSA-2555396	R-HSA-2555396	Mitotic Metaphase and Anaphase	3/100	177/5401	0.642674	0.714108	0.56956	54820/23636/140735	3
R-HSA-6782210	R-HSA-6782210	Gap-filling DNA repair synthesis and ligation in TC-NER	1/100	55/5401	0.644097	0.714108	0.56956	3150	1
R-HSA-9664407	R-HSA-9664407	Parasite infection	1/100	55/5401	0.644097	0.714108	0.56956	5594	1
R-HSA-9664417	R-HSA-9664417	Leishmania phagocytosis	1/100	55/5401	0.644097	0.714108	0.56956	5594	1
R-HSA-9664422	R-HSA-9664422	FCGR3A-mediated phagocytosis	1/100	55/5401	0.644097	0.714108	0.56956	5594	1
R-HSA-450408	R-HSA-450408	AUF1 (hnRNP D0) binds and destabilizes mRNA	1/100	56/5401	0.650754	0.719255	0.573665	3315	1
R-HSA-6782135	R-HSA-6782135	Dual incision in TC-NER	1/100	56/5401	0.650754	0.719255	0.573665	3150	1
R-HSA-162909	R-HSA-162909	Host Interactions of HIV factors	2/100	120/5401	0.656745	0.724754	0.578051	23636/7175	2
R-HSA-1226099	R-HSA-1226099	Signaling by FGFR in disease	1/100	59/5401	0.669996	0.738236	0.588804	3845	1
R-HSA-3247509	R-HSA-3247509	Chromatin modifying enzymes	3/100	185/5401	0.672371	0.738574	0.589074	3018/8337/723790	3
R-HSA-4839726	R-HSA-4839726	Chromatin organization	3/100	185/5401	0.672371	0.738574	0.589074	3018/8337/723790	3
R-HSA-2187338	R-HSA-2187338	Visual phototransduction	1/100	60/5401	0.676173	0.740472	0.590587	5949	1
R-HSA-373755	R-HSA-373755	Semaphorin interactions	1/100	60/5401	0.676173	0.740472	0.590587	3984	1
R-HSA-71387	R-HSA-71387	Metabolism of carbohydrates	2/100	125/5401	0.678751	0.741021	0.591025	23636/7175	2
R-HSA-9013148	R-HSA-9013148	CDC42 GTPase cycle	2/100	125/5401	0.678751	0.741021	0.591025	7879/84364	2
R-HSA-2672351	R-HSA-2672351	Stimuli-sensing channels	1/100	62/5401	0.688187	0.747893	0.596506	5894	1
R-HSA-381119	R-HSA-381119	Unfolded Protein Response (UPR)	1/100	62/5401	0.688187	0.747893	0.596506	5073	1
R-HSA-9663891	R-HSA-9663891	Selective autophagy	1/100	62/5401	0.688187	0.747893	0.596506	140735	1
R-HSA-5658442	R-HSA-5658442	Regulation of RAS by GAPs	1/100	63/5401	0.694027	0.751951	0.599742	3845	1
R-HSA-5696399	R-HSA-5696399	Global Genome Nucleotide Excision Repair (GG-NER)	1/100	63/5401	0.694027	0.751951	0.599742	6612	1
R-HSA-168255	R-HSA-168255	Influenza Infection	2/100	130/5401	0.699609	0.754725	0.601955	23636/7175	2
R-HSA-6781827	R-HSA-6781827	Transcription-Coupled Nucleotide Excision Repair (TC-NER)	1/100	64/5401	0.699759	0.754725	0.601955	3150	1
R-HSA-9013404	R-HSA-9013404	RAC2 GTPase cycle	1/100	64/5401	0.699759	0.754725	0.601955	7879	1
R-HSA-196854	R-HSA-196854	Metabolism of vitamins and cofactors	1/100	65/5401	0.705385	0.759645	0.60588	207	1
R-HSA-69563	R-HSA-69563	p53-Dependent G1 DNA Damage Response	1/100	66/5401	0.710906	0.762143	0.607871	25946	1
R-HSA-69580	R-HSA-69580	p53-Dependent G1/S DNA damage checkpoint	1/100	66/5401	0.710906	0.762143	0.607871	25946	1
R-HSA-8948751	R-HSA-8948751	Regulation of PTEN stability and activity	1/100	66/5401	0.710906	0.762143	0.607871	207	1
R-HSA-382551	R-HSA-382551	Transport of small molecules	5/100	321/5401	0.717862	0.768446	0.612899	10599/6514/551/3162/5894	5
R-HSA-418555	R-HSA-418555	G alpha (s) signalling events	2/100	135/5401	0.719346	0.768882	0.613246	551/5143	2
R-HSA-388841	R-HSA-388841	Costimulation by the CD28 family	1/100	68/5401	0.721643	0.769035	0.613368	207	1
R-HSA-69615	R-HSA-69615	G1/S DNA Damage Checkpoints	1/100	68/5401	0.721643	0.769035	0.613368	25946	1
R-HSA-3858494	R-HSA-3858494	Beta-catenin independent WNT signaling	2/100	137/5401	0.726934	0.773519	0.616945	27161/3845	2
R-HSA-8939902	R-HSA-8939902	Regulation of RUNX2 expression and activity	1/100	70/5401	0.731985	0.776579	0.619385	7291	1
R-HSA-8978868	R-HSA-8978868	Fatty acid metabolism	1/100	70/5401	0.731985	0.776579	0.619385	9261	1
R-HSA-556833	R-HSA-556833	Metabolism of lipids	5/100	328/5401	0.735568	0.779222	0.621494	10599/9261/9600/57664/283748	5
R-HSA-422356	R-HSA-422356	Regulation of insulin secretion	1/100	72/5401	0.741947	0.784815	0.625954	6514	1
R-HSA-9013423	R-HSA-9013423	RAC3 GTPase cycle	1/100	73/5401	0.746789	0.788769	0.629108	7879	1
R-HSA-8957322	R-HSA-8957322	Metabolism of steroids	1/100	74/5401	0.751542	0.792616	0.632176	10599	1
R-HSA-211859	R-HSA-211859	Biological oxidations	1/100	75/5401	0.756206	0.795186	0.634226	6783	1
R-HSA-9759194	R-HSA-9759194	Nuclear events mediated by NFE2L2	1/100	75/5401	0.756206	0.795186	0.634226	3162	1
R-HSA-2467813	R-HSA-2467813	Separation of Sister Chromatids	2/100	147/5401	0.762342	0.800459	0.638432	54820/140735	2
R-HSA-8856825	R-HSA-8856825	Cargo recognition for clathrin-mediated endocytosis	1/100	79/5401	0.774011	0.811518	0.647253	551	1
R-HSA-913531	R-HSA-913531	Interferon Signaling	2/100	151/5401	0.775366	0.811747	0.647435	23636/7175	2
R-HSA-69202	R-HSA-69202	Cyclin E associated events during G1/S transition	1/100	80/5401	0.778258	0.813581	0.648898	207	1
R-HSA-5576891	R-HSA-5576891	Cardiac conduction	1/100	81/5401	0.782425	0.815549	0.650468	6786	1
R-HSA-9013694	R-HSA-9013694	Signaling by NOTCH4	1/100	81/5401	0.782425	0.815549	0.650468	207	1
R-HSA-69656	R-HSA-69656	Cyclin A:Cdk2-associated events at S phase entry	1/100	82/5401	0.786515	0.818617	0.652915	207	1
R-HSA-2408522	R-HSA-2408522	Selenoamino acid metabolism	1/100	83/5401	0.790528	0.821597	0.655291	9255	1
R-HSA-983712	R-HSA-983712	Ion channel transport	1/100	86/5401	0.802126	0.832439	0.663939	5894	1
R-HSA-170834	R-HSA-170834	Signaling by TGF-beta Receptor Complex	1/100	88/5401	0.809503	0.838875	0.669072	5594	1
R-HSA-2682334	R-HSA-2682334	EPH-Ephrin signaling	1/100	89/5401	0.813088	0.84137	0.671061	3984	1
R-HSA-198933	R-HSA-198933	Immunoregulatory interactions between a Lymphoid and a non-Lymphoid cell	1/100	90/5401	0.816607	0.843788	0.67299	3689	1
R-HSA-6791226	R-HSA-6791226	Major pathway of rRNA processing in the nucleolus and cytosol	1/100	92/5401	0.823449	0.849628	0.677648	2091	1
R-HSA-8868773	R-HSA-8868773	rRNA processing in the nucleus and cytosol	1/100	96/5401	0.836383	0.861728	0.687299	2091	1
R-HSA-72312	R-HSA-72312	rRNA processing	1/100	97/5401	0.839467	0.86366	0.68884	2091	1
R-HSA-163685	R-HSA-163685	Integration of energy metabolism	1/100	99/5401	0.845464	0.868578	0.692762	6514	1
R-HSA-1632852	R-HSA-1632852	Macroautophagy	1/100	102/5401	0.854046	0.876133	0.698788	140735	1
R-HSA-162906	R-HSA-162906	HIV Infection	2/100	189/5401	0.871123	0.892273	0.711661	23636/7175	2
R-HSA-9612973	R-HSA-9612973	Autophagy	1/100	109/5401	0.872278	0.892273	0.711661	140735	1
R-HSA-71291	R-HSA-71291	Metabolism of amino acids and derivatives	2/100	192/5401	0.876824	0.894601	0.713518	9255/55256	2
R-HSA-8856828	R-HSA-8856828	Clathrin-mediated endocytosis	1/100	111/5401	0.87706	0.894601	0.713518	551	1
R-HSA-9006936	R-HSA-9006936	Signaling by TGFB family members	1/100	114/5401	0.883903	0.899181	0.717171	5594	1
R-HSA-375276	R-HSA-375276	Peptide ligand-binding receptors	2/100	196/5401	0.884069	0.899181	0.717171	6750/551	2
R-HSA-9709957	R-HSA-9709957	Sensory Perception	1/100	118/5401	0.892442	0.906407	0.722934	5949	1
R-HSA-983231	R-HSA-983231	Factors involved in megakaryocyte development and platelet production	1/100	120/5401	0.896476	0.90921	0.72517	64145	1
R-HSA-69206	R-HSA-69206	G1/S Transition	1/100	123/5401	0.902247	0.913765	0.728803	207	1
R-HSA-1474244	R-HSA-1474244	Extracellular matrix organization	2/100	209/5401	0.905004	0.915259	0.729994	3689/3684	2
R-HSA-397014	R-HSA-397014	Muscle contraction	1/100	135/5401	0.922315	0.931447	0.742906	6786	1
R-HSA-453279	R-HSA-453279	Mitotic G1 phase and G1/S transition	1/100	141/5401	0.930761	0.938649	0.748649	207	1
R-HSA-69242	R-HSA-69242	S Phase	1/100	146/5401	0.937099	0.943582	0.752584	207	1
R-HSA-72766	R-HSA-72766	Translation	1/100	147/5401	0.938296	0.943582	0.752584	9255	1
R-HSA-9013149	R-HSA-9013149	RAC1 GTPase cycle	1/100	160/5401	0.95195	0.955967	0.762462	7879	1
R-HSA-373076	R-HSA-373076	Class A/1 (Rhodopsin-like receptors)	2/100	301/5401	0.978518	0.980601	0.78211	6750/551	2
R-HSA-9012999	R-HSA-9012999	RHO GTPase cycle	2/100	303/5401	0.979228	0.980601	0.78211	7879/84364	2
R-HSA-500792	R-HSA-500792	GPCR ligand binding	2/100	400/5401	0.996128	0.996128	0.794494	6750/551	2

### Sheet: CD_PPI_module_2
	ID	Description	GeneRatio	BgRatio	pvalue	p.adjust	qvalue	geneID	Count
R-HSA-380108	R-HSA-380108	Chemokine receptors bind chemokines	19/89	59/5401	1.46127e-20	5.45052e-18	4.35303e-18	3627/2829/1524/643/3579/3577/10803/1237/1236/1235/1233/1234/1232/2833/10663/729230/2826/6354/1230	19
R-HSA-418594	R-HSA-418594	G alpha (i) signalling events	29/89	261/5401	2.55501e-17	4.76509e-15	3.80562e-15	108/2770/2771/196883/3627/2774/1524/643/3579/3577/2778/10803/1237/1236/1235/112/1233/1234/1232/2833/10663/729230/2826/1230/26086/109/114/113/2773	29
R-HSA-170670	R-HSA-170670	Adenylate cyclase inhibitory pathway	10/89	13/5401	2.42006e-16	3.00894e-14	2.40308e-14	108/2770/2771/196883/2774/112/109/114/113/2773	10
R-HSA-375276	R-HSA-375276	Peptide ligand-binding receptors	20/89	196/5401	2.6421e-11	2.2362e-09	1.78593e-09	3627/2829/1524/643/3579/3577/2834/10803/1237/1236/1235/1233/1234/1232/2833/10663/729230/2826/6354/1230	20
R-HSA-170660	R-HSA-170660	Adenylate cyclase activating pathway	7/89	10/5401	2.99759e-11	2.2362e-09	1.78593e-09	108/196883/2774/112/109/114/113	7
R-HSA-418597	R-HSA-418597	G alpha (z) signalling events	11/89	44/5401	6.36842e-11	3.95904e-09	3.16187e-09	5581/108/2770/2771/196883/2778/112/109/114/113/2773	11
R-HSA-977444	R-HSA-977444	GABA B receptor activation	10/89	35/5401	1.15624e-10	5.39098e-09	4.30548e-09	108/2770/2771/196883/2774/112/109/114/113/2773	10
R-HSA-991365	R-HSA-991365	Activation of GABAB receptors	10/89	35/5401	1.15624e-10	5.39098e-09	4.30548e-09	108/2770/2771/196883/2774/112/109/114/113/2773	10
R-HSA-9660821	R-HSA-9660821	ADORA2B mediated anti-inflammatory cytokines production	10/89	42/5401	8.43597e-10	3.49624e-08	2.79226e-08	108/2770/2771/196883/2778/112/109/114/113/2773	10
R-HSA-977443	R-HSA-977443	GABA receptor activation	10/89	43/5401	1.08456e-09	4.04542e-08	3.23086e-08	108/2770/2771/196883/2774/112/109/114/113/2773	10
R-HSA-9634597	R-HSA-9634597	GPER1 signaling	10/89	44/5401	1.38482e-09	4.69581e-08	3.75028e-08	108/2770/2771/196883/2778/112/109/114/113/2773	10
R-HSA-164378	R-HSA-164378	PKA activation in glucagon signalling	7/89	17/5401	4.42352e-09	1.37498e-07	1.09812e-07	108/196883/2778/112/109/114/113	7
R-HSA-373076	R-HSA-373076	Class A/1 (Rhodopsin-like receptors)	21/89	301/5401	9.59105e-09	2.56917e-07	2.05185e-07	3627/2829/1524/643/3579/3577/2834/10803/1237/1236/1235/1233/1234/1232/2833/10663/729230/2826/6354/1230/5734	21
R-HSA-112040	R-HSA-112040	G-protein mediated events	10/89	53/5401	9.64298e-09	2.56917e-07	2.05185e-07	108/2770/2771/196883/2774/112/109/114/113/2773	10
R-HSA-9662851	R-HSA-9662851	Anti-inflammatory response favouring Leishmania parasite infection	11/89	71/5401	1.48079e-08	3.45209e-07	2.757e-07	108/2770/2771/196883/2778/112/917/109/114/113/2773	11
R-HSA-9664433	R-HSA-9664433	Leishmania parasite growth and survival	11/89	71/5401	1.48079e-08	3.45209e-07	2.757e-07	108/2770/2771/196883/2778/112/917/109/114/113/2773	11
R-HSA-500792	R-HSA-500792	GPCR ligand binding	23/89	400/5401	6.52412e-08	1.43147e-06	1.14324e-06	3627/2829/1524/643/3579/3577/2778/5744/2834/10803/1237/1236/1235/1233/1234/1232/2833/10663/729230/2826/6354/1230/5734	23
R-HSA-163615	R-HSA-163615	PKA activation	6/89	19/5401	3.85958e-07	7.99791e-06	6.3875e-06	108/196883/112/109/114/113	6
R-HSA-111931	R-HSA-111931	PKA-mediated phosphorylation of CREB	6/89	21/5401	7.51726e-07	1.46301e-05	1.16843e-05	108/196883/112/109/114/113	6
R-HSA-163359	R-HSA-163359	Glucagon signaling in metabolic regulation	7/89	33/5401	7.84457e-07	1.46301e-05	1.16843e-05	108/196883/2778/112/109/114/113	7
R-HSA-111885	R-HSA-111885	Opioid Signalling	10/89	89/5401	1.54947e-06	2.75216e-05	2.198e-05	108/2770/2771/196883/2774/112/109/114/113/2773	10
R-HSA-418555	R-HSA-418555	G alpha (s) signalling events	12/89	135/5401	1.6729e-06	2.83632e-05	2.26521e-05	108/2770/2771/196883/2778/5744/112/5734/109/114/113/2773	12
R-HSA-9664323	R-HSA-9664323	FCGR3A-mediated IL10 synthesis	7/89	39/5401	2.60664e-06	4.22728e-05	3.3761e-05	108/196883/112/917/109/114/113	7
R-HSA-1489509	R-HSA-1489509	DAG and IP3 signaling	7/89	41/5401	3.70956e-06	5.76528e-05	4.60442e-05	5581/108/196883/112/109/114/113	7
R-HSA-432040	R-HSA-432040	Vasopressin regulates renal water homeostasis via Aquaporins	7/89	42/5401	4.39239e-06	6.55344e-05	5.23387e-05	108/196883/2778/112/109/114/113	7
R-HSA-445717	R-HSA-445717	Aquaporin-mediated transport	7/89	44/5401	6.07451e-06	8.71459e-05	6.95986e-05	108/196883/2778/112/109/114/113	7
R-HSA-6783783	R-HSA-6783783	Interleukin-10 signaling	7/89	47/5401	9.57779e-06	0.000132315	0.000105673	3627/3592/1234/729230/1230/6774/1437	7
R-HSA-111933	R-HSA-111933	Calmodulin induced events	6/89	36/5401	2.21236e-05	0.000284556	0.000227259	108/196883/112/109/114/113	6
R-HSA-111997	R-HSA-111997	CaM pathway	6/89	36/5401	2.21236e-05	0.000284556	0.000227259	108/196883/112/109/114/113	6
R-HSA-9658195	R-HSA-9658195	Leishmania infection	11/89	150/5401	2.97683e-05	0.000356884	0.000285023	108/2770/2771/196883/2778/112/917/109/114/113/2773	11
R-HSA-111996	R-HSA-111996	Ca-dependent events	6/89	38/5401	3.05384e-05	0.000356884	0.000285023	108/196883/112/109/114/113	6
R-HSA-163685	R-HSA-163685	Integration of energy metabolism	9/89	99/5401	3.06174e-05	0.000356884	0.000285023	108/2770/2771/196883/2778/112/109/114/113	9
R-HSA-451927	R-HSA-451927	Interleukin-2 family signaling	6/89	43/5401	6.31265e-05	0.00071352	0.00056985	3717/3718/3558/6774/3578/1437	6
R-HSA-112043	R-HSA-112043	PLC beta mediated events	6/89	49/5401	0.000133769	0.00146752	0.00117203	108/196883/112/109/114/113	6
R-HSA-112314	R-HSA-112314	Neurotransmitter receptors and postsynaptic signal transmission	10/89	148/5401	0.000140151	0.00149361	0.00119287	108/2770/2771/196883/2774/112/109/114/113/2773	10
R-HSA-8877330	R-HSA-8877330	RUNX1 and FOXP3 control the development of regulatory T lymphocytes (Tregs)	3/89	10/5401	0.000477442	0.00494683	0.00395077	8784/50943/3558	3
R-HSA-8984722	R-HSA-8984722	Interleukin-35 Signalling	3/89	12/5401	0.000854622	0.00861551	0.00688074	3717/3592/6774	3
R-HSA-912526	R-HSA-912526	Interleukin receptor SHC signaling	4/89	27/5401	0.000904997	0.00888326	0.00709457	3717/3718/3558/1437	4
R-HSA-69231	R-HSA-69231	Cyclin D associated events in G1	5/89	47/5401	0.000965004	0.00899866	0.00718674	3717/7027/1031/5753/1030	5
R-HSA-69236	R-HSA-69236	G1 Phase	5/89	47/5401	0.000965004	0.00899866	0.00718674	3717/7027/1031/5753/1030	5
R-HSA-112315	R-HSA-112315	Transmission across Chemical Synapses	10/89	191/5401	0.00108011	0.00982639	0.0078478	108/2770/2771/196883/2774/112/109/114/113/2773	10
R-HSA-5610787	R-HSA-5610787	Hedgehog 'off' state	7/89	101/5401	0.00127551	0.0113277	0.00904684	108/196883/2778/112/109/114/113	7
R-HSA-6785807	R-HSA-6785807	Interleukin-4 and Interleukin-13 signaling	7/89	107/5401	0.00178564	0.0154893	0.0123705	4582/3717/9655/3718/3592/3726/6774	7
R-HSA-2173796	R-HSA-2173796	SMAD2/SMAD3:SMAD4 heterotrimer regulates transcription	4/89	35/5401	0.00244224	0.0207035	0.0165348	7027/1030/3726/4088	4
R-HSA-449147	R-HSA-449147	Signaling by Interleukins	16/89	453/5401	0.00261134	0.0216451	0.0172868	4582/3627/8835/3717/9655/3718/3592/1234/729230/1230/3726/3558/6774/3578/4088/1437	16
R-HSA-392170	R-HSA-392170	ADP signalling through P2Y purinoceptor 12	3/89	21/5401	0.00464123	0.0364853	0.0291388	2770/2771/2773	3
R-HSA-5358351	R-HSA-5358351	Signaling by Hedgehog	7/89	127/5401	0.0046935	0.0364853	0.0291388	108/196883/2778/112/109/114/113	7
R-HSA-877300	R-HSA-877300	Interferon gamma signaling	5/89	67/5401	0.00469516	0.0364853	0.0291388	8554/3663/3717/3123/5371	5
R-HSA-112316	R-HSA-112316	Neuronal System	10/89	243/5401	0.00627258	0.0475885	0.0380064	108/2770/2771/196883/2774/112/109/114/113/2773	10
R-HSA-422356	R-HSA-422356	Regulation of insulin secretion	5/89	72/5401	0.00637916	0.0475885	0.0380064	2770/2771/2778/112/114	5
R-HSA-982772	R-HSA-982772	Growth hormone receptor signaling	3/89	24/5401	0.00681607	0.0498509	0.0398132	8835/3717/6774	3
R-HSA-8854691	R-HSA-8854691	Interleukin-20 family signaling	3/89	25/5401	0.00765432	0.0543038	0.0433695	3717/3718/6774	3
R-HSA-512988	R-HSA-512988	Interleukin-3, Interleukin-5 and GM-CSF signaling	4/89	48/5401	0.00771609	0.0543038	0.0433695	3717/3718/3558/1437	4
R-HSA-2173793	R-HSA-2173793	Transcriptional activity of SMAD2/SMAD3:SMAD4 heterotrimer	4/89	49/5401	0.00829805	0.057318	0.0457768	7027/1030/3726/4088	4
R-HSA-2559585	R-HSA-2559585	Oncogene Induced Senescence	3/89	26/5401	0.00855088	0.0579905	0.0463139	7027/1031/1030	3
R-HSA-201556	R-HSA-201556	Signaling by ALK	3/89	27/5401	0.00950662	0.06221	0.0496837	3718/6774/639	3
R-HSA-400042	R-HSA-400042	Adrenaline,noradrenaline inhibits insulin secretion	3/89	27/5401	0.00950662	0.06221	0.0496837	2770/2771/112	3
R-HSA-381753	R-HSA-381753	Olfactory Signaling Pathway	2/89	10/5401	0.011088	0.0689304	0.055051	2774/109	2
R-HSA-9020958	R-HSA-9020958	Interleukin-21 signaling	2/89	10/5401	0.011088	0.0689304	0.055051	3718/6774	2
R-HSA-9701898	R-HSA-9701898	STAT3 nuclear events downstream of ALK signaling	2/89	10/5401	0.011088	0.0689304	0.055051	6774/639	2
R-HSA-8878171	R-HSA-8878171	Transcriptional regulation by RUNX1	8/89	191/5401	0.0128948	0.0769404	0.0614481	6688/8784/3958/50943/122809/3558/5371/1437	8
R-HSA-1059683	R-HSA-1059683	Interleukin-6 signaling	2/89	11/5401	0.0134079	0.0769404	0.0614481	3717/6774	2
R-HSA-2586552	R-HSA-2586552	Signaling by Leptin	2/89	11/5401	0.0134079	0.0769404	0.0614481	3717/6774	2
R-HSA-5621480	R-HSA-5621480	Dectin-2 family	2/89	11/5401	0.0134079	0.0769404	0.0614481	4582/4585	2
R-HSA-9020956	R-HSA-9020956	Interleukin-27 signaling	2/89	11/5401	0.0134079	0.0769404	0.0614481	3717/6774	2
R-HSA-392518	R-HSA-392518	Signal amplification	3/89	31/5401	0.0139354	0.0787559	0.0628981	2770/2771/2773	3
R-HSA-170834	R-HSA-170834	Signaling by TGF-beta Receptor Complex	5/89	88/5401	0.0145545	0.0810271	0.0647119	11171/7027/1030/3726/4088	5
R-HSA-9020558	R-HSA-9020558	Interleukin-2 signaling	2/89	12/5401	0.0159185	0.0873176	0.0697358	3718/3558	2
R-HSA-9006925	R-HSA-9006925	Intracellular signaling by second messengers	10/89	283/5401	0.0172644	0.0933279	0.0745359	5581/108/196883/112/109/51564/114/2444/113/5371	10
R-HSA-1461973	R-HSA-1461973	Defensins	2/89	13/5401	0.0186132	0.0991816	0.0792109	1235/729230	2
R-HSA-1266695	R-HSA-1266695	Interleukin-7 signaling	3/89	35/5401	0.0193575	0.101695	0.0812181	8835/3718/6774	3
R-HSA-877312	R-HSA-877312	Regulation of IFNG signaling	2/89	14/5401	0.0214853	0.109781	0.087676	8554/3717	2
R-HSA-8983432	R-HSA-8983432	Interleukin-15 signaling	2/89	14/5401	0.0214853	0.109781	0.087676	3718/6774	2
R-HSA-381676	R-HSA-381676	Glucagon-like Peptide-1 (GLP1) regulates insulin secretion	3/89	39/5401	0.0257899	0.129995	0.10382	2778/112/114	3
R-HSA-9616222	R-HSA-9616222	Transcriptional regulation of granulopoiesis	4/89	69/5401	0.0264313	0.131452	0.104983	6688/7027/6774/5371	4
R-HSA-1660662	R-HSA-1660662	Glycosphingolipid metabolism	2/89	16/5401	0.0277361	0.136126	0.108716	427/2720	2
R-HSA-9725371	R-HSA-9725371	Nuclear events stimulated by ALK signaling in cancer	2/89	17/5401	0.0311024	0.150665	0.120328	3726/6774	2
R-HSA-202430	R-HSA-202430	Translocation of ZAP-70 to Immunological synapse	2/89	18/5401	0.0346214	0.163465	0.130551	917/3123	2
R-HSA-9008059	R-HSA-9008059	Interleukin-37 signaling	2/89	18/5401	0.0346214	0.163465	0.130551	6774/4088	2
R-HSA-3781865	R-HSA-3781865	Diseases of glycosylation	3/89	44/5401	0.0352513	0.164359	0.131265	4582/4585/2720	3
R-HSA-913531	R-HSA-913531	Interferon Signaling	6/89	151/5401	0.0375641	0.17298	0.13815	8554/7318/3663/3717/3123/5371	6
R-HSA-5173105	R-HSA-5173105	O-linked glycosylation	2/89	19/5401	0.0382871	0.174159	0.139092	4582/4585	2
R-HSA-9006936	R-HSA-9006936	Signaling by TGFB family members	5/89	114/5401	0.0391988	0.176158	0.140688	11171/7027/1030/3726/4088	5
R-HSA-5663084	R-HSA-5663084	Diseases of carbohydrate metabolism	2/89	20/5401	0.0420939	0.18257	0.145809	2588/2720	2
R-HSA-9669938	R-HSA-9669938	Signaling by KIT in disease	2/89	20/5401	0.0420939	0.18257	0.145809	3717/6774	2
R-HSA-9670439	R-HSA-9670439	Signaling by phosphorylated juxtamembrane, extracellular and kinase domain KIT mutants	2/89	20/5401	0.0420939	0.18257	0.145809	3717/6774	2
R-HSA-447115	R-HSA-447115	Interleukin-12 family signaling	3/89	48/5401	0.0439398	0.188386	0.150453	3717/3592/6774	3
R-HSA-202427	R-HSA-202427	Phosphorylation of CD3 and TCR zeta chains	2/89	21/5401	0.0460363	0.190795	0.152377	917/3123	2
R-HSA-2029485	R-HSA-2029485	Role of phospholipids in phagocytosis	2/89	21/5401	0.0460363	0.190795	0.152377	5581/917	2
R-HSA-3906995	R-HSA-3906995	Diseases associated with O-glycosylation of proteins	2/89	21/5401	0.0460363	0.190795	0.152377	4582/4585	2
R-HSA-389948	R-HSA-389948	PD-1 signaling	2/89	22/5401	0.0501088	0.205391	0.164035	917/3123	2
R-HSA-76002	R-HSA-76002	Platelet activation, signaling and aggregation	7/89	206/5401	0.0523562	0.21227	0.169529	5581/2770/2771/2266/2/928/2773	7
R-HSA-8848021	R-HSA-8848021	Signaling by PTK6	3/89	52/5401	0.0535953	0.212671	0.169848	6725/5753/6774	3
R-HSA-9006927	R-HSA-9006927	Signaling by Non-Receptor Tyrosine Kinases	3/89	52/5401	0.0535953	0.212671	0.169848	6725/5753/6774	3
R-HSA-6783589	R-HSA-6783589	Interleukin-6 family signaling	2/89	24/5401	0.0586236	0.230175	0.183828	3717/6774	2
R-HSA-198933	R-HSA-198933	Immunoregulatory interactions between a Lymphoid and a non-Lymphoid cell	4/89	90/5401	0.060403	0.234691	0.187435	3683/909/917/911	4
R-HSA-2173788	R-HSA-2173788	Downregulation of TGF-beta receptor signaling	2/89	25/5401	0.0630557	0.239998	0.191673	11171/4088	2
R-HSA-9705462	R-HSA-9705462	Inactivation of CSF3 (G-CSF) signaling	2/89	25/5401	0.0630557	0.239998	0.191673	3717/6774	2
R-HSA-5668914	R-HSA-5668914	Diseases of metabolism	4/89	93/5401	0.0665466	0.250726	0.200241	4582/4585/2588/2720	4
R-HSA-3108214	R-HSA-3108214	SUMOylation of DNA damage response and repair proteins	3/89	60/5401	0.0756587	0.282207	0.225383	8554/51564/5371	3
R-HSA-5669034	R-HSA-5669034	TNFs bind their physiological receptors	2/89	28/5401	0.076993	0.28434	0.227087	8784/8995	2
R-HSA-453279	R-HSA-453279	Mitotic G1 phase and G1/S transition	5/89	141/5401	0.0822029	0.300605	0.240077	3717/7027/1031/5753/1030	5
R-HSA-9674555	R-HSA-9674555	Signaling by CSF3 (G-CSF)	2/89	30/5401	0.0867728	0.313992	0.250768	3717/6774	2
R-HSA-6798695	R-HSA-6798695	Neutrophil degranulation	8/89	279/5401	0.0875473	0.313992	0.250768	3683/3958/427/3579/3577/2588/2444/2720	8
R-HSA-202433	R-HSA-202433	Generation of second messenger molecules	2/89	31/5401	0.0917961	0.326095	0.260434	917/3123	2
R-HSA-1630316	R-HSA-1630316	Glycosaminoglycan metabolism	2/89	32/5401	0.0969027	0.334673	0.267285	2588/2720	2
R-HSA-3232142	R-HSA-3232142	SUMOylation of ubiquitinylation proteins	2/89	32/5401	0.0969027	0.334673	0.267285	8554/5371	2
R-HSA-428157	R-HSA-428157	Sphingolipid metabolism	2/89	32/5401	0.0969027	0.334673	0.267285	427/2720	2
R-HSA-6803157	R-HSA-6803157	Antimicrobial peptides	2/89	33/5401	0.102089	0.349349	0.279006	1235/729230	2
R-HSA-9009391	R-HSA-9009391	Extra-nuclear estrogen signaling	3/89	74/5401	0.122097	0.414019	0.330654	2770/2771/2773	3
R-HSA-140877	R-HSA-140877	Formation of Fibrin Clot (Clotting Cascade)	2/89	38/5401	0.129074	0.429863	0.343308	2266/2	2
R-HSA-9020591	R-HSA-9020591	Interleukin-12 signaling	2/89	38/5401	0.129074	0.429863	0.343308	3717/3592	2
R-HSA-9707564	R-HSA-9707564	Cytoprotection by HMOX1	2/89	40/5401	0.140294	0.463094	0.369848	5753/6774	2
R-HSA-110056	R-HSA-110056	MAPK3 (ERK1) activation	1/89	10/5401	0.153205	0.489551	0.390978	3717	1
R-HSA-2892247	R-HSA-2892247	POU5F1 (OCT4), SOX2, NANOG activate genes related to proliferation	1/89	10/5401	0.153205	0.489551	0.390978	6774	1
R-HSA-8934593	R-HSA-8934593	Regulation of RUNX1 Expression and Activity	1/89	10/5401	0.153205	0.489551	0.390978	5371	1
R-HSA-382551	R-HSA-382551	Transport of small molecules	8/89	321/5401	0.157422	0.489551	0.390978	108/196883/2/2778/112/109/114/113	8
R-HSA-1433557	R-HSA-1433557	Signaling by SCF-KIT	2/89	43/5401	0.157496	0.489551	0.390978	3717/6774	2
R-HSA-2173789	R-HSA-2173789	TGF-beta receptor signaling activates SMADs	2/89	43/5401	0.157496	0.489551	0.390978	11171/4088	2
R-HSA-9656223	R-HSA-9656223	Signaling by RAF1 mutants	2/89	43/5401	0.157496	0.489551	0.390978	2266/3717	2
R-HSA-9700206	R-HSA-9700206	Signaling by ALK in cancer	2/89	44/5401	0.163318	0.499323	0.398782	3726/6774	2
R-HSA-9725370	R-HSA-9725370	Signaling by ALK fusions and activated point mutants	2/89	44/5401	0.163318	0.499323	0.398782	3726/6774	2
R-HSA-200425	R-HSA-200425	Carnitine metabolism	1/89	11/5401	0.167185	0.500101	0.399404	1375	1
R-HSA-114608	R-HSA-114608	Platelet degranulation	3/89	88/5401	0.176434	0.500101	0.399404	2266/2/928	3
R-HSA-2559582	R-HSA-2559582	Senescence-Associated Secretory Phenotype (SASP)	3/89	88/5401	0.176434	0.500101	0.399404	1031/1030/6774	3
R-HSA-193368	R-HSA-193368	Synthesis of bile acids and bile salts via 7alpha-hydroxycholesterol	1/89	12/5401	0.180936	0.500101	0.399404	1581	1
R-HSA-2029481	R-HSA-2029481	FCGR activation	1/89	12/5401	0.180936	0.500101	0.399404	917	1
R-HSA-879415	R-HSA-879415	Advanced glycosylation endproduct receptor signaling	1/89	12/5401	0.180936	0.500101	0.399404	3958	1
R-HSA-9027276	R-HSA-9027276	Erythropoietin activates Phosphoinositide-3-kinase (PI3K)	1/89	12/5401	0.180936	0.500101	0.399404	3717	1
R-HSA-9673767	R-HSA-9673767	Signaling by PDGFRA transmembrane, juxtamembrane and kinase domain mutants	1/89	12/5401	0.180936	0.500101	0.399404	6774	1
R-HSA-9673770	R-HSA-9673770	Signaling by PDGFRA extracellular domain mutants	1/89	12/5401	0.180936	0.500101	0.399404	6774	1
R-HSA-6802946	R-HSA-6802946	Signaling by moderate kinase activity BRAF mutants	2/89	47/5401	0.181002	0.500101	0.399404	2266/3717	2
R-HSA-6802949	R-HSA-6802949	Signaling by RAS mutants	2/89	47/5401	0.181002	0.500101	0.399404	2266/3717	2
R-HSA-6802955	R-HSA-6802955	Paradoxical activation of RAF signaling by kinase inactive BRAF	2/89	47/5401	0.181002	0.500101	0.399404	2266/3717	2
R-HSA-9649948	R-HSA-9649948	Signaling downstream of RAS mutants	2/89	47/5401	0.181002	0.500101	0.399404	2266/3717	2
R-HSA-2559580	R-HSA-2559580	Oxidative Stress Induced Senescence	3/89	90/5401	0.184694	0.506551	0.404554	7027/1031/1030	3
R-HSA-1227986	R-HSA-1227986	Signaling by ERBB2	2/89	49/5401	0.192948	0.507237	0.405102	5581/5753	2
R-HSA-76005	R-HSA-76005	Response to elevated platelet cytosolic Ca2+	3/89	92/5401	0.193056	0.507237	0.405102	2266/2/928	3
R-HSA-113501	R-HSA-113501	Inhibition of replication initiation of damaged DNA by RB1/E2F1	1/89	13/5401	0.194463	0.507237	0.405102	7027	1
R-HSA-1362300	R-HSA-1362300	Transcription of E2F targets under negative control by p107 (RBL1) and p130 (RBL2) in complex with HDAC1	1/89	13/5401	0.194463	0.507237	0.405102	7027	1
R-HSA-192105	R-HSA-192105	Synthesis of bile acids and bile salts	1/89	13/5401	0.194463	0.507237	0.405102	1581	1
R-HSA-2024096	R-HSA-2024096	HS-GAG degradation	1/89	13/5401	0.194463	0.507237	0.405102	2720	1
R-HSA-8847993	R-HSA-8847993	ERBB2 Activates PTK6 Signaling	1/89	13/5401	0.194463	0.507237	0.405102	5753	1
R-HSA-1502540	R-HSA-1502540	Signaling by Activin	1/89	14/5401	0.207769	0.508519	0.406126	4088	1
R-HSA-162594	R-HSA-162594	Early Phase of HIV Life Cycle	1/89	14/5401	0.207769	0.508519	0.406126	1234	1
R-HSA-264876	R-HSA-264876	Insulin processing	1/89	14/5401	0.207769	0.508519	0.406126	1363	1
R-HSA-391903	R-HSA-391903	Eicosanoid ligand-binding receptors	1/89	14/5401	0.207769	0.508519	0.406126	5734	1
R-HSA-442720	R-HSA-442720	CREB1 phosphorylation through the activation of Adenylate Cyclase	1/89	14/5401	0.207769	0.508519	0.406126	114	1
R-HSA-8849471	R-HSA-8849471	PTK6 Regulates RHO GTPases, RAS GTPase and MAP kinases	1/89	14/5401	0.207769	0.508519	0.406126	5753	1
R-HSA-8875360	R-HSA-8875360	InlB-mediated entry of Listeria monocytogenes into host cell	1/89	14/5401	0.207769	0.508519	0.406126	8027	1
R-HSA-9027284	R-HSA-9027284	Erythropoietin activates RAS	1/89	14/5401	0.207769	0.508519	0.406126	3717	1
R-HSA-9706369	R-HSA-9706369	Negative regulation of FLT3	1/89	14/5401	0.207769	0.508519	0.406126	8835	1
R-HSA-109582	R-HSA-109582	Hemostasis	10/89	457/5401	0.217887	0.508519	0.406126	5581/2770/2771/3683/2266/3717/2/2778/928/2773	10
R-HSA-1170546	R-HSA-1170546	Prolactin receptor signaling	1/89	15/5401	0.220858	0.508519	0.406126	3717	1
R-HSA-1839117	R-HSA-1839117	Signaling by cytosolic FGFR1 fusion mutants	1/89	15/5401	0.220858	0.508519	0.406126	6774	1
R-HSA-354194	R-HSA-354194	GRB2:SOS provides linkage to MAPK signaling for Integrins	1/89	15/5401	0.220858	0.508519	0.406126	2266	1
R-HSA-372708	R-HSA-372708	p130Cas linkage to MAPK signaling for integrins	1/89	15/5401	0.220858	0.508519	0.406126	2266	1
R-HSA-392517	R-HSA-392517	Rap1 signalling	1/89	15/5401	0.220858	0.508519	0.406126	5909	1
R-HSA-8963898	R-HSA-8963898	Plasma lipoprotein assembly	1/89	15/5401	0.220858	0.508519	0.406126	2	1
R-HSA-917729	R-HSA-917729	Endosomal Sorting Complex Required For Transport (ESCRT)	1/89	15/5401	0.220858	0.508519	0.406126	8027	1
R-HSA-9735871	R-HSA-9735871	SARS-CoV-1 targets host intracellular signalling and regulatory pathways	1/89	15/5401	0.220858	0.508519	0.406126	4088	1
R-HSA-9754189	R-HSA-9754189	Germ layer formation at gastrulation	1/89	15/5401	0.220858	0.508519	0.406126	4088	1
R-HSA-109606	R-HSA-109606	Intrinsic Pathway for Apoptosis	2/89	54/5401	0.223217	0.510797	0.407946	7027/6774	2
R-HSA-6802952	R-HSA-6802952	Signaling by BRAF and RAF1 fusions	2/89	55/5401	0.229321	0.521566	0.416546	2266/3717	2
R-HSA-114508	R-HSA-114508	Effects of PIP2 hydrolysis	1/89	16/5401	0.233733	0.525195	0.419444	5581	1
R-HSA-1362277	R-HSA-1362277	Transcription of E2F targets under negative control by DREAM complex	1/89	16/5401	0.233733	0.525195	0.419444	7027	1
R-HSA-390471	R-HSA-390471	Association of TriC/CCT with target proteins during biosynthesis	1/89	17/5401	0.246397	0.531249	0.42428	6774	1
R-HSA-5602498	R-HSA-5602498	MyD88 deficiency (TLR2/4)	1/89	17/5401	0.246397	0.531249	0.42428	2266	1
R-HSA-6788467	R-HSA-6788467	IL-6-type cytokine receptor ligand interactions	1/89	17/5401	0.246397	0.531249	0.42428	3717	1
R-HSA-9617828	R-HSA-9617828	FOXO-mediated transcription of cell cycle genes	1/89	17/5401	0.246397	0.531249	0.42428	4088	1
R-HSA-9659787	R-HSA-9659787	Aberrant regulation of mitotic G1/S transition in cancer due to RB1 defects	1/89	17/5401	0.246397	0.531249	0.42428	7027	1
R-HSA-9661069	R-HSA-9661069	Defective binding of RB1 mutants to E2F1,(E2F2, E2F3)	1/89	17/5401	0.246397	0.531249	0.42428	7027	1
R-HSA-9758941	R-HSA-9758941	Gastrulation	1/89	17/5401	0.246397	0.531249	0.42428	4088	1
R-HSA-2559583	R-HSA-2559583	Cellular Senescence	4/89	155/5401	0.251762	0.533441	0.42603	7027/1031/1030/6774	4
R-HSA-1638091	R-HSA-1638091	Heparan sulfate/heparin (HS-GAG) metabolism	1/89	18/5401	0.258855	0.533441	0.42603	2720	1
R-HSA-166663	R-HSA-166663	Initial triggering of complement	1/89	18/5401	0.258855	0.533441	0.42603	1401	1
R-HSA-211976	R-HSA-211976	Endogenous sterols	1/89	18/5401	0.258855	0.533441	0.42603	1581	1
R-HSA-422085	R-HSA-422085	Synthesis, secretion, and deacylation of Ghrelin	1/89	18/5401	0.258855	0.533441	0.42603	7941	1
R-HSA-452723	R-HSA-452723	Transcriptional regulation of pluripotent stem cells	1/89	18/5401	0.258855	0.533441	0.42603	6774	1
R-HSA-5603041	R-HSA-5603041	IRAK4 deficiency (TLR2/4)	1/89	18/5401	0.258855	0.533441	0.42603	2266	1
R-HSA-6804114	R-HSA-6804114	TP53 Regulates Transcription of Genes Involved in G2 Cell Cycle Arrest	1/89	18/5401	0.258855	0.533441	0.42603	7027	1
R-HSA-113510	R-HSA-113510	E2F mediated regulation of DNA replication	1/89	19/5401	0.271108	0.540767	0.431881	7027	1
R-HSA-194068	R-HSA-194068	Bile acid and bile salt metabolism	1/89	19/5401	0.271108	0.540767	0.431881	1581	1
R-HSA-392851	R-HSA-392851	Prostacyclin signalling through prostacyclin receptor	1/89	19/5401	0.271108	0.540767	0.431881	2778	1
R-HSA-8876384	R-HSA-8876384	Listeria monocytogenes entry into host cells	1/89	19/5401	0.271108	0.540767	0.431881	8027	1
R-HSA-9013695	R-HSA-9013695	NOTCH4 Intracellular Domain Regulates Transcription	1/89	19/5401	0.271108	0.540767	0.431881	4088	1
R-HSA-9671555	R-HSA-9671555	Signaling by PDGFR in disease	1/89	19/5401	0.271108	0.540767	0.431881	6774	1
R-HSA-1181150	R-HSA-1181150	Signaling by NODAL	1/89	20/5401	0.283162	0.552981	0.441636	4088	1
R-HSA-3232118	R-HSA-3232118	SUMOylation of transcription factors	1/89	20/5401	0.283162	0.552981	0.441636	8554	1
R-HSA-5686938	R-HSA-5686938	Regulation of TLR by endogenous ligand	1/89	20/5401	0.283162	0.552981	0.441636	2266	1
R-HSA-6807004	R-HSA-6807004	Negative regulation of MET activity	1/89	20/5401	0.283162	0.552981	0.441636	8027	1
R-HSA-1368108	R-HSA-1368108	BMAL1:CLOCK,NPAS2 activates circadian gene expression	1/89	21/5401	0.295018	0.570164	0.455359	1628	1
R-HSA-140875	R-HSA-140875	Common Pathway of Fibrin Clot Formation	1/89	21/5401	0.295018	0.570164	0.455359	2266	1
R-HSA-6807070	R-HSA-6807070	PTEN Regulation	3/89	116/5401	0.298856	0.574604	0.458905	51564/2444/5371	3
R-HSA-1250196	R-HSA-1250196	SHC1 events in ERBB2 signaling	1/89	22/5401	0.30668	0.583631	0.466115	5581	1
R-HSA-6804758	R-HSA-6804758	Regulation of TP53 Activity through Acetylation	1/89	22/5401	0.30668	0.583631	0.466115	5371	1
R-HSA-388841	R-HSA-388841	Costimulation by the CD28 family	2/89	68/5401	0.309081	0.585214	0.467379	917/3123	2
R-HSA-112409	R-HSA-112409	RAF-independent MAPK1/3 activation	1/89	23/5401	0.318152	0.593353	0.473879	3717	1
R-HSA-140837	R-HSA-140837	Intrinsic Pathway of Fibrin Clot Formation	1/89	23/5401	0.318152	0.593353	0.473879	2	1
R-HSA-5362517	R-HSA-5362517	Signaling by Retinoic Acid	1/89	23/5401	0.318152	0.593353	0.473879	1375	1
R-HSA-6802957	R-HSA-6802957	Oncogenic MAPK signaling	2/89	71/5401	0.327369	0.607505	0.485181	2266/3717	2
R-HSA-1538133	R-HSA-1538133	G0 and Early G1	1/89	24/5401	0.329436	0.608314	0.485828	7027	1
R-HSA-2980736	R-HSA-2980736	Peptide hormone metabolism	2/89	72/5401	0.333439	0.612673	0.489309	1363/7941	2
R-HSA-69205	R-HSA-69205	G1/S-Specific Transcription	1/89	25/5401	0.340535	0.619607	0.494847	7027	1
R-HSA-9006335	R-HSA-9006335	Signaling by Erythropoietin	1/89	25/5401	0.340535	0.619607	0.494847	3717	1
R-HSA-216083	R-HSA-216083	Integrin cell surface interactions	2/89	74/5401	0.345533	0.622626	0.497258	3683/2266	2
R-HSA-6806834	R-HSA-6806834	Signaling by MET	2/89	74/5401	0.345533	0.622626	0.497258	8027/6774	2
R-HSA-1839124	R-HSA-1839124	FGFR1 mutant receptor activation	1/89	27/5401	0.362191	0.640272	0.51135	6774	1
R-HSA-350054	R-HSA-350054	Notch-HLH transcription pathway	1/89	27/5401	0.362191	0.640272	0.51135	51564	1
R-HSA-354192	R-HSA-354192	Integrin signaling	1/89	27/5401	0.362191	0.640272	0.51135	2266	1
R-HSA-5689901	R-HSA-5689901	Metalloprotease DUBs	1/89	27/5401	0.362191	0.640272	0.51135	8027	1
R-HSA-2029480	R-HSA-2029480	Fcgamma receptor (FCGR) dependent phagocytosis	2/89	78/5401	0.369505	0.643529	0.513952	5581/917	2
R-HSA-2173795	R-HSA-2173795	Downregulation of SMAD2/3:SMAD4 transcriptional activity	1/89	28/5401	0.372754	0.643529	0.513952	4088	1
R-HSA-9615017	R-HSA-9615017	FOXO-mediated transcription of oxidative stress, metabolic and neuronal genes	1/89	28/5401	0.372754	0.643529	0.513952	4088	1
R-HSA-8856825	R-HSA-8856825	Cargo recognition for clathrin-mediated endocytosis	2/89	79/5401	0.375447	0.643529	0.513952	8027/917	2
R-HSA-9679191	R-HSA-9679191	Potential therapeutics for SARS	2/89	79/5401	0.375447	0.643529	0.513952	3717/3718	2
R-HSA-69202	R-HSA-69202	Cyclin E associated events during G1/S transition	2/89	80/5401	0.381367	0.643529	0.513952	7027/5753	2
R-HSA-186763	R-HSA-186763	Downstream signal transduction	1/89	29/5401	0.383144	0.643529	0.513952	6774	1
R-HSA-5656169	R-HSA-5656169	Termination of translesion DNA synthesis	1/89	29/5401	0.383144	0.643529	0.513952	7318	1
R-HSA-8953750	R-HSA-8953750	Transcriptional Regulation by E2F6	1/89	29/5401	0.383144	0.643529	0.513952	7027	1
R-HSA-69656	R-HSA-69656	Cyclin A:Cdk2-associated events at S phase entry	2/89	82/5401	0.393137	0.643529	0.513952	7027/5753	2
R-HSA-114452	R-HSA-114452	Activation of BH3-only proteins	1/89	30/5401	0.393364	0.643529	0.513952	7027	1
R-HSA-182971	R-HSA-182971	EGFR downregulation	1/89	30/5401	0.393364	0.643529	0.513952	8027	1
R-HSA-4090294	R-HSA-4090294	SUMOylation of intracellular receptors	1/89	30/5401	0.393364	0.643529	0.513952	8554	1
R-HSA-5260271	R-HSA-5260271	Diseases of Immune System	1/89	30/5401	0.393364	0.643529	0.513952	2266	1
R-HSA-5339562	R-HSA-5339562	Uptake and actions of bacterial toxins	1/89	30/5401	0.393364	0.643529	0.513952	928	1
R-HSA-5602358	R-HSA-5602358	Diseases associated with the TLR signaling cascade	1/89	30/5401	0.393364	0.643529	0.513952	2266	1
R-HSA-936440	R-HSA-936440	Negative regulators of DDX58/IFIH1 signaling	1/89	30/5401	0.393364	0.643529	0.513952	7318	1
R-HSA-9031628	R-HSA-9031628	NGF-stimulated transcription	1/89	32/5401	0.413303	0.673197	0.537646	3726	1
R-HSA-420092	R-HSA-420092	Glucagon-type ligand receptors	1/89	33/5401	0.423029	0.683073	0.545533	2778	1
R-HSA-8864260	R-HSA-8864260	Transcriptional regulation by the AP-2 (TFAP2) family of transcription factors	1/89	33/5401	0.423029	0.683073	0.545533	5308	1
R-HSA-5673001	R-HSA-5673001	RAF/MAP kinase cascade	5/89	260/5401	0.428268	0.68372	0.54605	2266/3717/3718/3558/1437	5
R-HSA-211897	R-HSA-211897	Cytochrome P450 - arranged by substrate type	1/89	34/5401	0.432595	0.68372	0.54605	1581	1
R-HSA-5655302	R-HSA-5655302	Signaling by FGFR1 in disease	1/89	34/5401	0.432595	0.68372	0.54605	6774	1
R-HSA-9013420	R-HSA-9013420	RHOU GTPase cycle	1/89	34/5401	0.432595	0.68372	0.54605	8027	1
R-HSA-9687139	R-HSA-9687139	Aberrant regulation of mitotic cell cycle due to RB1 defects	1/89	34/5401	0.432595	0.68372	0.54605	7027	1
R-HSA-110313	R-HSA-110313	Translesion synthesis by Y family DNA polymerases bypasses lesions on DNA template	1/89	35/5401	0.442004	0.692673	0.5532	7318	1
R-HSA-6806003	R-HSA-6806003	Regulation of TP53 Expression and Degradation	1/89	35/5401	0.442004	0.692673	0.5532	639	1
R-HSA-5684996	R-HSA-5684996	MAPK1/MAPK3 signaling	5/89	266/5401	0.447994	0.692673	0.5532	2266/3717/3718/3558/1437	5
R-HSA-373080	R-HSA-373080	Class B/2 (Secretin family receptors)	2/89	92/5401	0.450388	0.692673	0.5532	2778/5744	2
R-HSA-5673000	R-HSA-5673000	RAF activation	1/89	36/5401	0.451259	0.692673	0.5532	3717	1
R-HSA-6802948	R-HSA-6802948	Signaling by high-kinase activity BRAF mutants	1/89	36/5401	0.451259	0.692673	0.5532	2266	1
R-HSA-9675126	R-HSA-9675126	Diseases of mitotic cell cycle	1/89	36/5401	0.451259	0.692673	0.5532	7027	1
R-HSA-9607240	R-HSA-9607240	FLT3 Signaling	1/89	37/5401	0.460362	0.70375	0.562047	8835	1
R-HSA-8878159	R-HSA-8878159	Transcriptional regulation by RUNX3	2/89	95/5401	0.466982	0.7049	0.562965	3683/4088	2
R-HSA-3899300	R-HSA-3899300	SUMOylation of transcription cofactors	1/89	38/5401	0.469316	0.7049	0.562965	8554	1
R-HSA-202424	R-HSA-202424	Downstream TCR signaling	2/89	97/5401	0.477882	0.7049	0.562965	917/3123	2
R-HSA-5674135	R-HSA-5674135	MAP2K and MAPK activation	1/89	39/5401	0.478123	0.7049	0.562965	2266	1
R-HSA-5696395	R-HSA-5696395	Formation of Incision Complex in GG-NER	1/89	39/5401	0.478123	0.7049	0.562965	8554	1
R-HSA-6791312	R-HSA-6791312	TP53 Regulates Transcription of Cell Cycle Genes	1/89	39/5401	0.478123	0.7049	0.562965	7027	1
R-HSA-72187	R-HSA-72187	mRNA 3'-end processing	1/89	39/5401	0.478123	0.7049	0.562965	9984	1
R-HSA-76009	R-HSA-76009	Platelet Aggregation (Plug Formation)	1/89	39/5401	0.478123	0.7049	0.562965	2266	1
R-HSA-8853659	R-HSA-8853659	RET signaling	1/89	39/5401	0.478123	0.7049	0.562965	5909	1
R-HSA-3108232	R-HSA-3108232	SUMO E3 ligases SUMOylate target proteins	3/89	161/5401	0.498554	0.730315	0.583263	8554/51564/5371	3
R-HSA-5668541	R-HSA-5668541	TNFR2 non-canonical NF-kB pathway	2/89	101/5401	0.499277	0.730315	0.583263	8784/8995	2
R-HSA-73893	R-HSA-73893	DNA Damage Bypass	1/89	43/5401	0.511928	0.745895	0.595705	7318	1
R-HSA-9006934	R-HSA-9006934	Signaling by Receptor Tyrosine Kinases	8/89	470/5401	0.516598	0.74605	0.595829	5581/8027/3717/3718/5753/3726/6774/639	8
R-HSA-2990846	R-HSA-2990846	SUMOylation	3/89	166/5401	0.519244	0.74605	0.595829	8554/51564/5371	3
R-HSA-1483255	R-HSA-1483255	PI Metabolism	1/89	44/5401	0.520035	0.74605	0.595829	25816	1
R-HSA-2122947	R-HSA-2122947	NOTCH1 Intracellular Domain Regulates Transcription	1/89	44/5401	0.520035	0.74605	0.595829	51564	1
R-HSA-73856	R-HSA-73856	RNA Polymerase II Transcription Termination	1/89	45/5401	0.528009	0.754587	0.602648	9984	1
R-HSA-187037	R-HSA-187037	Signaling by NTRK1 (TRKA)	2/89	107/5401	0.53032	0.754997	0.602975	3726/6774	2
R-HSA-166658	R-HSA-166658	Complement cascade	1/89	46/5401	0.535852	0.759972	0.606949	1401	1
R-HSA-5683057	R-HSA-5683057	MAPK family signaling cascades	5/89	295/5401	0.540421	0.76355	0.609805	2266/3717/3718/3558/1437	5
R-HSA-8943724	R-HSA-8943724	Regulation of PTEN gene transcription	1/89	47/5401	0.543566	0.764239	0.610356	51564	1
R-HSA-9006931	R-HSA-9006931	Signaling by Nuclear Receptors	4/89	235/5401	0.546553	0.764239	0.610356	2770/2771/1375/2773	4
R-HSA-8856828	R-HSA-8856828	Clathrin-mediated endocytosis	2/89	111/5401	0.550291	0.764239	0.610356	8027/917	2
R-HSA-159236	R-HSA-159236	Transport of Mature mRNA derived from an Intron-Containing Transcript	1/89	48/5401	0.551153	0.764239	0.610356	9984	1
R-HSA-177929	R-HSA-177929	Signaling by EGFR	1/89	48/5401	0.551153	0.764239	0.610356	8027	1
R-HSA-202403	R-HSA-202403	TCR signaling	2/89	117/5401	0.579134	0.786218	0.627909	917/3123	2
R-HSA-9709957	R-HSA-9709957	Sensory Perception	2/89	118/5401	0.58381	0.786218	0.627909	2774/109	2
R-HSA-186797	R-HSA-186797	Signaling by PDGF	1/89	53/5401	0.587259	0.786218	0.627909	6774	1
R-HSA-211945	R-HSA-211945	Phase I - Functionalization of compounds	1/89	53/5401	0.587259	0.786218	0.627909	1581	1
R-HSA-198725	R-HSA-198725	Nuclear Events (kinase and transcription factor activation)	1/89	54/5401	0.594128	0.786218	0.627909	3726	1
R-HSA-2644602	R-HSA-2644602	Signaling by NOTCH1 PEST Domain Mutants in Cancer	1/89	55/5401	0.600884	0.786218	0.627909	51564	1
R-HSA-2644603	R-HSA-2644603	Signaling by NOTCH1 in Cancer	1/89	55/5401	0.600884	0.786218	0.627909	51564	1
R-HSA-2644606	R-HSA-2644606	Constitutive Signaling by NOTCH1 PEST Domain Mutants	1/89	55/5401	0.600884	0.786218	0.627909	51564	1
R-HSA-2894858	R-HSA-2894858	Signaling by NOTCH1 HD+PEST Domain Mutants in Cancer	1/89	55/5401	0.600884	0.786218	0.627909	51564	1
R-HSA-2894862	R-HSA-2894862	Constitutive Signaling by NOTCH1 HD+PEST Domain Mutants	1/89	55/5401	0.600884	0.786218	0.627909	51564	1
R-HSA-9664407	R-HSA-9664407	Parasite infection	1/89	55/5401	0.600884	0.786218	0.627909	917	1
R-HSA-9664417	R-HSA-9664417	Leishmania phagocytosis	1/89	55/5401	0.600884	0.786218	0.627909	917	1
R-HSA-9664422	R-HSA-9664422	FCGR3A-mediated phagocytosis	1/89	55/5401	0.600884	0.786218	0.627909	917	1
R-HSA-8939211	R-HSA-8939211	ESR-mediated signaling	3/89	187/5401	0.600896	0.786218	0.627909	2770/2771/2773	3
R-HSA-69206	R-HSA-69206	G1/S Transition	2/89	123/5401	0.606623	0.786218	0.627909	7027/5753	2
R-HSA-72202	R-HSA-72202	Transport of Mature Transcript to Cytoplasm	1/89	56/5401	0.607528	0.786218	0.627909	9984	1
R-HSA-8951664	R-HSA-8951664	Neddylation	2/89	124/5401	0.611073	0.786218	0.627909	8835/9655	2
R-HSA-174824	R-HSA-174824	Plasma lipoprotein assembly, remodeling, and clearance	1/89	57/5401	0.614063	0.786218	0.627909	2	1
R-HSA-2029482	R-HSA-2029482	Regulation of actin dynamics for phagocytic cup formation	1/89	57/5401	0.614063	0.786218	0.627909	917	1
R-HSA-909733	R-HSA-909733	Interferon alpha/beta signaling	1/89	57/5401	0.614063	0.786218	0.627909	3663	1
R-HSA-166520	R-HSA-166520	Signaling by NTRKs	2/89	125/5401	0.615484	0.786218	0.627909	3726/6774	2
R-HSA-5621481	R-HSA-5621481	C-type lectin receptors (CLRs)	2/89	125/5401	0.615484	0.786218	0.627909	4582/4585	2
R-HSA-71387	R-HSA-71387	Metabolism of carbohydrates	2/89	125/5401	0.615484	0.786218	0.627909	2588/2720	2
R-HSA-4551638	R-HSA-4551638	SUMOylation of chromatin organization proteins	1/89	58/5401	0.620491	0.789725	0.63071	8554	1
R-HSA-1226099	R-HSA-1226099	Signaling by FGFR in disease	1/89	59/5401	0.626812	0.789725	0.63071	6774	1
R-HSA-1169408	R-HSA-1169408	ISG15 antiviral mechanism	1/89	60/5401	0.63303	0.789725	0.63071	7318	1
R-HSA-187577	R-HSA-187577	SCF(Skp2)-mediated degradation of p27/p21	1/89	60/5401	0.63303	0.789725	0.63071	5753	1
R-HSA-3214858	R-HSA-3214858	RMTs methylate histone arginines	1/89	60/5401	0.63303	0.789725	0.63071	3717	1
R-HSA-390466	R-HSA-390466	Chaperonin-mediated protein folding	1/89	60/5401	0.63303	0.789725	0.63071	6774	1
R-HSA-157118	R-HSA-157118	Signaling by NOTCH	3/89	196/5401	0.63305	0.789725	0.63071	7027/51564/4088	3
R-HSA-556833	R-HSA-556833	Metabolism of lipids	5/89	328/5401	0.636369	0.791219	0.631903	1581/25816/427/1375/2720	5
R-HSA-1169410	R-HSA-1169410	Antiviral mechanism by IFN-stimulated genes	1/89	62/5401	0.645159	0.79363	0.633829	7318	1
R-HSA-400253	R-HSA-400253	Circadian Clock	1/89	62/5401	0.645159	0.79363	0.633829	1628	1
R-HSA-5633007	R-HSA-5633007	Regulation of TP53 Activity	2/89	132/5401	0.64531	0.79363	0.633829	5371/639	2
R-HSA-5663202	R-HSA-5663202	Diseases of signal transduction by growth factor receptors and second messengers	6/89	397/5401	0.647353	0.79363	0.633829	2266/3717/3726/6774/51564/4088	6
R-HSA-391251	R-HSA-391251	Protein folding	1/89	63/5401	0.651074	0.79363	0.633829	6774	1
R-HSA-5696399	R-HSA-5696399	Global Genome Nucleotide Excision Repair (GG-NER)	1/89	63/5401	0.651074	0.79363	0.633829	8554	1
R-HSA-1912408	R-HSA-1912408	Pre-NOTCH Transcription and Translation	1/89	64/5401	0.656892	0.795521	0.63534	7027	1
R-HSA-9614085	R-HSA-9614085	FOXO-mediated transcription	1/89	64/5401	0.656892	0.795521	0.63534	4088	1
R-HSA-8948751	R-HSA-8948751	Regulation of PTEN stability and activity	1/89	66/5401	0.668241	0.806647	0.644225	2444	1
R-HSA-1474244	R-HSA-1474244	Extracellular matrix organization	3/89	209/5401	0.676312	0.813756	0.649903	3683/2266/2	3
R-HSA-1980143	R-HSA-1980143	Signaling by NOTCH1	1/89	69/5401	0.684572	0.818414	0.653623	51564	1
R-HSA-418346	R-HSA-418346	Platelet homeostasis	1/89	69/5401	0.684572	0.818414	0.653623	2778	1
R-HSA-8978868	R-HSA-8978868	Fatty acid metabolism	1/89	70/5401	0.689837	0.822074	0.656546	1375	1
R-HSA-446652	R-HSA-446652	Interleukin-1 family signaling	2/89	146/5401	0.699513	0.828313	0.661528	6774/4088	2
R-HSA-69242	R-HSA-69242	S Phase	2/89	146/5401	0.699513	0.828313	0.661528	7027/5753	2
R-HSA-438064	R-HSA-438064	Post NMDA receptor activation events	1/89	73/5401	0.705116	0.832305	0.664716	114	1
R-HSA-8957322	R-HSA-8957322	Metabolism of steroids	1/89	74/5401	0.710042	0.835475	0.667248	1581	1
R-HSA-1912422	R-HSA-1912422	Pre-NOTCH Expression and Processing	1/89	75/5401	0.714886	0.835902	0.667589	7027	1
R-HSA-211859	R-HSA-211859	Biological oxidations	1/89	75/5401	0.714886	0.835902	0.667589	1581	1
R-HSA-442755	R-HSA-442755	Activation of NMDA receptors and postsynaptic events	1/89	76/5401	0.719651	0.838843	0.669938	114	1
R-HSA-168928	R-HSA-168928	DDX58/IFIH1-mediated induction of interferon-alpha/beta	1/89	77/5401	0.724336	0.841593	0.672135	7318	1
R-HSA-9711123	R-HSA-9711123	Cellular response to chemical stress	2/89	154/5401	0.727336	0.841593	0.672135	5753/6774	2
R-HSA-8957275	R-HSA-8957275	Post-translational protein phosphorylation	1/89	78/5401	0.728945	0.841593	0.672135	2266	1
R-HSA-1474165	R-HSA-1474165	Reproduction	1/89	79/5401	0.733477	0.841593	0.672135	928	1
R-HSA-1989781	R-HSA-1989781	PPARA activates gene expression	1/89	79/5401	0.733477	0.841593	0.672135	1581	1
R-HSA-2132295	R-HSA-2132295	MHC class II antigen presentation	1/89	80/5401	0.737934	0.841593	0.672135	3123	1
R-HSA-1236974	R-HSA-1236974	ER-Phagosome pathway	1/89	81/5401	0.742317	0.841593	0.672135	2266	1
R-HSA-400206	R-HSA-400206	Regulation of lipid metabolism by PPARalpha	1/89	81/5401	0.742317	0.841593	0.672135	1581	1
R-HSA-9013694	R-HSA-9013694	Signaling by NOTCH4	1/89	81/5401	0.742317	0.841593	0.672135	4088	1
R-HSA-5696398	R-HSA-5696398	Nucleotide Excision Repair	1/89	84/5401	0.755037	0.85342	0.68158	8554	1
R-HSA-1257604	R-HSA-1257604	PIP3 activates AKT signaling	3/89	243/5401	0.771642	0.869554	0.694466	51564/2444/5371	3
R-HSA-9692914	R-HSA-9692914	SARS-CoV-1-host interactions	1/89	89/5401	0.774871	0.870563	0.695271	4088	1
R-HSA-109581	R-HSA-109581	Apoptosis	2/89	171/5401	0.77935	0.872965	0.69719	7027/6774	2
R-HSA-1474228	R-HSA-1474228	Degradation of the extracellular matrix	1/89	91/5401	0.782352	0.873705	0.69778	2	1
R-HSA-1236975	R-HSA-1236975	Antigen processing-Cross presentation	1/89	92/5401	0.786	0.875159	0.698941	2266	1
R-HSA-1483257	R-HSA-1483257	Phospholipid metabolism	1/89	94/5401	0.793116	0.87784	0.701083	25816	1
R-HSA-381426	R-HSA-381426	Regulation of Insulin-like Growth Factor (IGF) transport and uptake by Insulin-like Growth Factor Binding Proteins (IGFBPs)	1/89	94/5401	0.793116	0.87784	0.701083	2266	1
R-HSA-446203	R-HSA-446203	Asparagine N-linked glycosylation	1/89	96/5401	0.799997	0.882837	0.705074	2720	1
R-HSA-202733	R-HSA-202733	Cell surface interactions at the vascular wall	1/89	98/5401	0.806652	0.884945	0.706757	3683	1
R-HSA-9609690	R-HSA-9609690	HCMV Early Events	1/89	98/5401	0.806652	0.884945	0.706757	5371	1
R-HSA-69278	R-HSA-69278	Cell Cycle, Mitotic	5/89	414/5401	0.82337	0.899281	0.718207	3717/7027/1031/5753/1030	5
R-HSA-416476	R-HSA-416476	G alpha (q) signalling events	2/89	193/5401	0.833777	0.899281	0.718207	5581/2829	2
R-HSA-5357801	R-HSA-5357801	Programmed Cell Death	2/89	194/5401	0.835941	0.899281	0.718207	7027/6774	2
R-HSA-9609646	R-HSA-9609646	HCMV Infection	1/89	108/5401	0.836781	0.899281	0.718207	5371	1
R-HSA-8939236	R-HSA-8939236	RUNX1 regulates transcription of genes involved in differentiation of HSCs	1/89	109/5401	0.839526	0.899281	0.718207	6688	1
R-HSA-166058	R-HSA-166058	MyD88:MAL(TIRAP) cascade initiated on plasma membrane	1/89	110/5401	0.842225	0.899281	0.718207	2266	1
R-HSA-168188	R-HSA-168188	Toll Like Receptor TLR6:TLR2 Cascade	1/89	110/5401	0.842225	0.899281	0.718207	2266	1
R-HSA-162587	R-HSA-162587	HIV Life Cycle	1/89	111/5401	0.844879	0.899281	0.718207	1234	1
R-HSA-168179	R-HSA-168179	Toll Like Receptor TLR1:TLR2 Cascade	1/89	113/5401	0.850055	0.899281	0.718207	2266	1
R-HSA-181438	R-HSA-181438	Toll Like Receptor 2 (TLR2) Cascade	1/89	113/5401	0.850055	0.899281	0.718207	2266	1
R-HSA-8878166	R-HSA-8878166	Transcriptional regulation by RUNX2	1/89	113/5401	0.850055	0.899281	0.718207	3958	1
R-HSA-5688426	R-HSA-5688426	Deubiquitination	2/89	202/5401	0.852365	0.899281	0.718207	8027/4088	2
R-HSA-9678108	R-HSA-9678108	SARS-CoV-1 Infection	1/89	114/5401	0.852578	0.899281	0.718207	4088	1
R-HSA-3700989	R-HSA-3700989	Transcriptional Regulation by TP53	3/89	283/5401	0.853473	0.899281	0.718207	7027/5371/639	3
R-HSA-983231	R-HSA-983231	Factors involved in megakaryocyte development and platelet production	1/89	120/5401	0.866862	0.910816	0.727419	3717	1
R-HSA-983169	R-HSA-983169	Class I MHC mediated antigen processing & presentation	2/89	223/5401	0.888665	0.931101	0.74362	2266/7318	2
R-HSA-9679506	R-HSA-9679506	SARS-CoV Infections	3/89	313/5401	0.897044	0.937248	0.748529	3717/3718/4088	3
R-HSA-166016	R-HSA-166016	Toll Like Receptor 4 (TLR4) Cascade	1/89	139/5401	0.903659	0.941522	0.751942	2266	1
R-HSA-72203	R-HSA-72203	Processing of Capped Intron-Containing Pre-mRNA	1/89	141/5401	0.906891	0.942257	0.752529	9984	1
R-HSA-5689880	R-HSA-5689880	Ub-specific processing proteases	1/89	149/5401	0.91878	0.951958	0.760277	4088	1
R-HSA-168898	R-HSA-168898	Toll-like Receptor Cascades	1/89	156/5401	0.927943	0.956739	0.764095	2266	1
R-HSA-73894	R-HSA-73894	DNA Repair	2/89	255/5401	0.928524	0.956739	0.764095	8554/7318	2
R-HSA-983168	R-HSA-983168	Antigen processing: Ubiquitination & Proteasome degradation	1/89	172/5401	0.945225	0.971264	0.775696	7318	1
R-HSA-3247509	R-HSA-3247509	Chromatin modifying enzymes	1/89	185/5401	0.956192	0.97715	0.780396	3717	1
R-HSA-4839726	R-HSA-4839726	Chromatin organization	1/89	185/5401	0.956192	0.97715	0.780396	3717	1
R-HSA-162906	R-HSA-162906	HIV Infection	1/89	189/5401	0.959108	0.977451	0.780637	1234	1
R-HSA-199991	R-HSA-199991	Membrane Trafficking	2/89	307/5401	0.966197	0.981993	0.784265	8027/917	2
R-HSA-5653656	R-HSA-5653656	Vesicle-mediated transport	2/89	335/5401	0.977696	0.99098	0.791442	8027/917	2
R-HSA-9012999	R-HSA-9012999	RHO GTPase cycle	1/89	303/5401	0.994384	0.999834	0.798513	8027	1
R-HSA-8953854	R-HSA-8953854	Metabolism of RNA	1/89	366/5401	0.998161	0.999834	0.798513	9984	1
R-HSA-422475	R-HSA-422475	Axon guidance	1/89	484/5401	0.999781	0.999834	0.798513	5909	1
R-HSA-194315	R-HSA-194315	Signaling by Rho GTPases	1/89	491/5401	0.999808	0.999834	0.798513	8027	1
R-HSA-9716542	R-HSA-9716542	Signaling by Rho GTPases, Miro GTPases and RHOBTB3	1/89	499/5401	0.999834	0.999834	0.798513	8027	1

### Sheet: CD_PPI_module_3
	ID	Description	GeneRatio	BgRatio	pvalue	p.adjust	qvalue	geneID	Count
R-HSA-3700989	R-HSA-3700989	Transcriptional Regulation by TP53	26/59	283/5401	1.36395e-18	4.89657e-16	4.53692e-16	64065/143686/5325/55367/7157/51499/1616/57103/1029/900/4436/8794/8793/843/10419/54541/57060/8812/79370/83667/1460/55240/27244/5934/84883/5875	26
R-HSA-5633008	R-HSA-5633008	TP53 Regulates Transcription of Cell Death Genes	11/59	39/5401	1.31761e-13	2.3651e-11	2.19139e-11	64065/55367/7157/51499/8794/8793/843/79370/55240/84883/5875	11
R-HSA-6803205	R-HSA-6803205	TP53 regulates transcription of several additional cell death genes whose specific roles in p53-dependent apoptosis remain uncertain	4/59	12/5401	5.95815e-06	0.000712992	0.000660623	64065/7157/79370/5875	4
R-HSA-5628897	R-HSA-5628897	TP53 Regulates Metabolic Genes	6/59	55/5401	2.51099e-05	0.00197454	0.00182951	143686/7157/57103/54541/83667/27244	6
R-HSA-9617828	R-HSA-9617828	FOXO-mediated transcription of cell cycle genes	4/59	17/5401	2.75006e-05	0.00197454	0.00182951	901/9314/57060/5934	4
R-HSA-6803204	R-HSA-6803204	TP53 Regulates Transcription of Genes Involved in Cytochrome C Release	4/59	18/5401	3.50703e-05	0.00209838	0.00194425	7157/51499/55240/84883	4
R-HSA-6803211	R-HSA-6803211	TP53 Regulates Transcription of Death Receptors and Ligands	3/59	11/5401	0.000192024	0.00984808	0.00912474	7157/8794/8793	3
R-HSA-6803207	R-HSA-6803207	TP53 Regulates Transcription of Caspase Activators and Caspases	3/59	12/5401	0.000254046	0.0114003	0.010563	55367/7157/843	3
R-HSA-6804757	R-HSA-6804757	Regulation of TP53 Degradation	4/59	34/5401	0.000466521	0.018609	0.0172422	7157/1616/1029/900	4
R-HSA-6806003	R-HSA-6806003	Regulation of TP53 Expression and Degradation	4/59	35/5401	0.000522449	0.0187559	0.0173783	7157/1616/1029/900	4
R-HSA-6791312	R-HSA-6791312	TP53 Regulates Transcription of Cell Cycle Genes	4/59	39/5401	0.000794435	0.0259275	0.0240231	5325/7157/57060/5934	4
R-HSA-5633007	R-HSA-5633007	Regulation of TP53 Activity	6/59	132/5401	0.00296289	0.0886397	0.0821292	7157/1616/1029/900/10419/1460	6
R-HSA-156590	R-HSA-156590	Glutathione conjugation	2/59	10/5401	0.00499056	0.113341	0.105016	2950/2937	2
R-HSA-9614085	R-HSA-9614085	FOXO-mediated transcription	4/59	64/5401	0.00501121	0.113341	0.105016	901/9314/57060/5934	4
R-HSA-69563	R-HSA-69563	p53-Dependent G1 DNA Damage Response	4/59	66/5401	0.00559321	0.113341	0.105016	7157/1029/57060/64326	4
R-HSA-69580	R-HSA-69580	p53-Dependent G1/S DNA damage checkpoint	4/59	66/5401	0.00559321	0.113341	0.105016	7157/1029/57060/64326	4
R-HSA-6804115	R-HSA-6804115	TP53 regulates transcription of additional cell cycle genes whose exact role in the p53 pathway remain uncertain	2/59	11/5401	0.0060569	0.113341	0.105016	5325/7157	2
R-HSA-9013418	R-HSA-9013418	RHOBTB2 GTPase cycle	2/59	11/5401	0.0060569	0.113341	0.105016	3326/4646	2
R-HSA-69615	R-HSA-69615	G1/S DNA Damage Checkpoints	4/59	68/5401	0.00621884	0.113341	0.105016	7157/1029/57060/64326	4
R-HSA-9711123	R-HSA-9711123	Cellular response to chemical stress	6/59	154/5401	0.00631427	0.113341	0.105016	2950/1029/83667/2876/1460/27244	6
R-HSA-6804116	R-HSA-6804116	TP53 Regulates Transcription of Genes Involved in G1 Cell Cycle Arrest	2/59	14/5401	0.00981288	0.167753	0.155432	7157/57060	2
R-HSA-844456	R-HSA-844456	The NLRP3 inflammasome	2/59	15/5401	0.0112436	0.183475	0.169999	3326/9051	2
R-HSA-69231	R-HSA-69231	Cyclin D associated events in G1	3/59	47/5401	0.0142854	0.206223	0.191076	25/1029/5934	3
R-HSA-69236	R-HSA-69236	G1 Phase	3/59	47/5401	0.0142854	0.206223	0.191076	25/1029/5934	3
R-HSA-6804760	R-HSA-6804760	Regulation of TP53 Activity through Methylation	2/59	17/5401	0.0143609	0.206223	0.191076	7157/10419	2
R-HSA-6804114	R-HSA-6804114	TP53 Regulates Transcription of Genes Involved in G2 Cell Cycle Arrest	2/59	18/5401	0.0160436	0.221525	0.205254	7157/5934	2
R-HSA-9706574	R-HSA-9706574	RHOBTB GTPase Cycle	2/59	19/5401	0.0178064	0.23676	0.21937	3326/4646	2
R-HSA-3232118	R-HSA-3232118	SUMOylation of transcription factors	2/59	20/5401	0.0196475	0.242338	0.224538	7157/1029	2
R-HSA-622312	R-HSA-622312	Inflammasomes	2/59	20/5401	0.0196475	0.242338	0.224538	3326/9051	2
R-HSA-9755511	R-HSA-9755511	KEAP1-NFE2L2 pathway	4/59	96/5401	0.0202511	0.242338	0.224538	1029/83667/1460/27244	4
R-HSA-5620971	R-HSA-5620971	Pyroptosis	2/59	21/5401	0.0215649	0.249735	0.231392	7157/92421	2
R-HSA-156580	R-HSA-156580	Phase II - Conjugation of compounds	2/59	22/5401	0.0235568	0.252123	0.233605	2950/2937	2
R-HSA-6796648	R-HSA-6796648	TP53 Regulates Transcription of DNA Repair Genes	3/59	57/5401	0.023878	0.252123	0.233605	7157/4436/8812	3
R-HSA-69541	R-HSA-69541	Stabilization of p53	3/59	57/5401	0.023878	0.252123	0.233605	7157/1029/64326	3
R-HSA-9660826	R-HSA-9660826	Purinergic signaling in leishmaniasis infection	2/59	24/5401	0.0277572	0.26932	0.249538	3326/9051	2
R-HSA-9664424	R-HSA-9664424	Cell recruitment (pro-inflammatory response)	2/59	24/5401	0.0277572	0.26932	0.249538	3326/9051	2
R-HSA-9734009	R-HSA-9734009	Defective Intrinsic Pathway for Apoptosis	2/59	24/5401	0.0277572	0.26932	0.249538	7157/1029	2
R-HSA-2559585	R-HSA-2559585	Oncogene Induced Senescence	2/59	26/5401	0.0322345	0.304531	0.282164	7157/1029	2
R-HSA-3299685	R-HSA-3299685	Detoxification of Reactive Oxygen Species	2/59	27/5401	0.0345728	0.310291	0.2875	2950/2876	2
R-HSA-9639288	R-HSA-9639288	Amino acids regulate mTORC1	2/59	27/5401	0.0345728	0.310291	0.2875	83667/27244	2
R-HSA-8853884	R-HSA-8853884	Transcriptional Regulation by VENTX	2/59	29/5401	0.0394402	0.345342	0.319977	7157/1029	2
R-HSA-5685938	R-HSA-5685938	HDR through Single Strand Annealing (SSA)	2/59	32/5401	0.0471945	0.40118	0.371714	25/5888	2
R-HSA-211859	R-HSA-211859	Biological oxidations	3/59	75/5401	0.0480522	0.40118	0.371714	2950/3326/2937	3
R-HSA-168928	R-HSA-168928	DDX58/IFIH1-mediated induction of interferon-alpha/beta	3/59	77/5401	0.0512727	0.418339	0.387612	6285/3326/843	3
R-HSA-9675135	R-HSA-9675135	Diseases of DNA repair	2/59	40/5401	0.0702433	0.560385	0.519225	5888/4436	2
R-HSA-445989	R-HSA-445989	TAK1-dependent IKK and NF-kappa-B activation	2/59	42/5401	0.0764827	0.596898	0.553056	7157/6285	2
R-HSA-5218859	R-HSA-5218859	Regulated Necrosis	2/59	49/5401	0.0995914	0.651641	0.603778	7157/92421	2
R-HSA-139853	R-HSA-139853	Elevation of cytosolic Ca2+ levels	1/59	10/5401	0.104105	0.651641	0.603778	9127	1
R-HSA-349425	R-HSA-349425	Autodegradation of the E3 ubiquitin ligase COP1	2/59	52/5401	0.110028	0.651641	0.603778	7157/64326	2
R-HSA-2514853	R-HSA-2514853	Condensation of Prometaphase Chromosomes	1/59	11/5401	0.11391	0.651641	0.603778	1460	1
R-HSA-8934903	R-HSA-8934903	Receptor Mediated Mitophagy	1/59	11/5401	0.11391	0.651641	0.603778	1460	1
R-HSA-9612973	R-HSA-9612973	Autophagy	3/59	109/5401	0.115723	0.651641	0.603778	3326/92421/1460	3
R-HSA-109606	R-HSA-109606	Intrinsic Pathway for Apoptosis	2/59	54/5401	0.117142	0.651641	0.603778	7157/1029	2
R-HSA-9711097	R-HSA-9711097	Cellular response to starvation	3/59	110/5401	0.118085	0.651641	0.603778	83667/51065/27244	3
R-HSA-168643	R-HSA-168643	Nucleotide-binding domain, leucine rich repeat containing receptor (NLR) signaling pathways	2/59	55/5401	0.120742	0.651641	0.603778	3326/9051	2
R-HSA-190873	R-HSA-190873	Gap junction degradation	1/59	12/5401	0.123609	0.651641	0.603778	4646	1
R-HSA-2559584	R-HSA-2559584	Formation of Senescence-Associated Heterochromatin Foci (SAHF)	1/59	12/5401	0.123609	0.651641	0.603778	7157	1
R-HSA-3371511	R-HSA-3371511	HSF1 activation	1/59	12/5401	0.123609	0.651641	0.603778	3326	1
R-HSA-879415	R-HSA-879415	Advanced glycosylation endproduct receptor signaling	1/59	12/5401	0.123609	0.651641	0.603778	6285	1
R-HSA-933543	R-HSA-933543	NF-kB activation through FADD/RIP-1 pathway mediated by caspase-8 and -10	1/59	12/5401	0.123609	0.651641	0.603778	843	1
R-HSA-2029482	R-HSA-2029482	Regulation of actin dynamics for phagocytic cup formation	2/59	57/5401	0.128024	0.651641	0.603778	25/3326	2
R-HSA-1362300	R-HSA-1362300	Transcription of E2F targets under negative control by p107 (RBL1) and p130 (RBL2) in complex with HDAC1	1/59	13/5401	0.133204	0.651641	0.603778	5934	1
R-HSA-5358606	R-HSA-5358606	Mismatch repair (MMR) directed by MSH2:MSH3 (MutSbeta)	1/59	13/5401	0.133204	0.651641	0.603778	4436	1
R-HSA-390466	R-HSA-390466	Chaperonin-mediated protein folding	2/59	60/5401	0.139136	0.651641	0.603778	7157/1460	2
R-HSA-162588	R-HSA-162588	Budding and maturation of HIV virion	1/59	14/5401	0.142696	0.651641	0.603778	92421	1
R-HSA-3371568	R-HSA-3371568	Attenuation phase	1/59	14/5401	0.142696	0.651641	0.603778	3326	1
R-HSA-5358508	R-HSA-5358508	Mismatch Repair	1/59	14/5401	0.142696	0.651641	0.603778	4436	1
R-HSA-5358565	R-HSA-5358565	Mismatch repair (MMR) directed by MSH2:MSH6 (MutSalpha)	1/59	14/5401	0.142696	0.651641	0.603778	4436	1
R-HSA-5579029	R-HSA-5579029	Metabolic disorders of biological oxidation enzymes	1/59	14/5401	0.142696	0.651641	0.603778	2937	1
R-HSA-6804759	R-HSA-6804759	Regulation of TP53 Activity through Association with Co-factors	1/59	14/5401	0.142696	0.651641	0.603778	7157	1
R-HSA-9013422	R-HSA-9013422	RHOBTB1 GTPase cycle	1/59	14/5401	0.142696	0.651641	0.603778	4646	1
R-HSA-917977	R-HSA-917977	Transferrin endocytosis and recycling	1/59	14/5401	0.142696	0.651641	0.603778	55240	1
R-HSA-391251	R-HSA-391251	Protein folding	2/59	63/5401	0.150453	0.651641	0.603778	7157/1460	2
R-HSA-5693565	R-HSA-5693565	Recruitment and ATM-mediated phosphorylation of repair and signaling proteins at DNA double strand breaks	2/59	63/5401	0.150453	0.651641	0.603778	25/7157	2
R-HSA-210500	R-HSA-210500	Glutamate Neurotransmitter Release Cycle	1/59	15/5401	0.152085	0.651641	0.603778	54407	1
R-HSA-917729	R-HSA-917729	Endosomal Sorting Complex Required For Transport (ESCRT)	1/59	15/5401	0.152085	0.651641	0.603778	92421	1
R-HSA-9758274	R-HSA-9758274	Regulation of NF-kappa B signaling	1/59	15/5401	0.152085	0.651641	0.603778	7157	1
R-HSA-5693606	R-HSA-5693606	DNA Double Strand Break Response	2/59	64/5401	0.154267	0.651641	0.603778	25/7157	2
R-HSA-1362277	R-HSA-1362277	Transcription of E2F targets under negative control by DREAM complex	1/59	16/5401	0.161374	0.651641	0.603778	5934	1
R-HSA-1483191	R-HSA-1483191	Synthesis of PC	1/59	16/5401	0.161374	0.651641	0.603778	1460	1
R-HSA-1660661	R-HSA-1660661	Sphingolipid de novo biosynthesis	1/59	16/5401	0.161374	0.651641	0.603778	10558	1
R-HSA-399954	R-HSA-399954	Sema3A PAK dependent Axon repulsion	1/59	16/5401	0.161374	0.651641	0.603778	3326	1
R-HSA-69278	R-HSA-69278	Cell Cycle, Mitotic	7/59	414/5401	0.162942	0.651641	0.603778	25/7157/3326/1029/92421/1460/5934	7
R-HSA-390471	R-HSA-390471	Association of TriC/CCT with target proteins during biosynthesis	1/59	17/5401	0.170562	0.651641	0.603778	7157	1
R-HSA-8873719	R-HSA-8873719	RAB geranylgeranylation	1/59	17/5401	0.170562	0.651641	0.603778	5875	1
R-HSA-9709603	R-HSA-9709603	Impaired BRCA2 binding to PALB2	1/59	17/5401	0.170562	0.651641	0.603778	5888	1
R-HSA-5693532	R-HSA-5693532	DNA Double-Strand Break Repair	3/59	132/5401	0.17421	0.651641	0.603778	25/5888/7157	3
R-HSA-422085	R-HSA-422085	Synthesis, secretion, and deacylation of Ghrelin	1/59	18/5401	0.179651	0.651641	0.603778	9314	1
R-HSA-452723	R-HSA-452723	Transcriptional regulation of pluripotent stem cells	1/59	18/5401	0.179651	0.651641	0.603778	9314	1
R-HSA-9668328	R-HSA-9668328	Sealing of the nuclear envelope (NE) by ESCRT-III	1/59	18/5401	0.179651	0.651641	0.603778	92421	1
R-HSA-9701192	R-HSA-9701192	Defective HDR through Homologous Recombination (HRR) due to BRCA1 loss-of-function	1/59	18/5401	0.179651	0.651641	0.603778	5888	1
R-HSA-9701193	R-HSA-9701193	Defective HDR through Homologous Recombination (HRR) due to PALB2 loss of function	1/59	18/5401	0.179651	0.651641	0.603778	5888	1
R-HSA-9704331	R-HSA-9704331	Defective HDR through Homologous Recombination Repair (HRR) due to PALB2 loss of BRCA1 binding function	1/59	18/5401	0.179651	0.651641	0.603778	5888	1
R-HSA-9704646	R-HSA-9704646	Defective HDR through Homologous Recombination Repair (HRR) due to PALB2 loss of BRCA2/RAD51/RAD51C binding function	1/59	18/5401	0.179651	0.651641	0.603778	5888	1
R-HSA-111471	R-HSA-111471	Apoptotic factor-mediated response	1/59	19/5401	0.188643	0.651641	0.603778	1029	1
R-HSA-418360	R-HSA-418360	Platelet calcium homeostasis	1/59	19/5401	0.188643	0.651641	0.603778	9127	1
R-HSA-445095	R-HSA-445095	Interaction between L1 and Ankyrins	1/59	19/5401	0.188643	0.651641	0.603778	55800	1
R-HSA-5693554	R-HSA-5693554	Resolution of D-loop Structures through Synthesis-Dependent Strand Annealing (SDSA)	1/59	19/5401	0.188643	0.651641	0.603778	5888	1
R-HSA-9613829	R-HSA-9613829	Chaperone Mediated Autophagy	1/59	19/5401	0.188643	0.651641	0.603778	3326	1
R-HSA-983170	R-HSA-983170	Antigen Presentation: Folding, assembly and peptide loading of class I MHC	1/59	19/5401	0.188643	0.651641	0.603778	6890	1
R-HSA-8852276	R-HSA-8852276	The role of GTSE1 in G2/M progression after G2 checkpoint	2/59	73/5401	0.189352	0.651641	0.603778	7157/3326	2
R-HSA-5693568	R-HSA-5693568	Resolution of D-loop Structures through Holliday Junction Intermediates	1/59	20/5401	0.197537	0.651641	0.603778	5888	1
R-HSA-9615710	R-HSA-9615710	Late endosomal microautophagy	1/59	20/5401	0.197537	0.651641	0.603778	92421	1
R-HSA-453279	R-HSA-453279	Mitotic G1 phase and G1/S transition	3/59	141/5401	0.199064	0.651641	0.603778	25/1029/5934	3
R-HSA-6804756	R-HSA-6804756	Regulation of TP53 Activity through Phosphorylation	2/59	76/5401	0.201291	0.651641	0.603778	7157/1460	2
R-HSA-1368108	R-HSA-1368108	BMAL1:CLOCK,NPAS2 activates circadian gene expression	1/59	21/5401	0.206336	0.651641	0.603778	8553	1
R-HSA-445144	R-HSA-445144	Signal transduction by L1	1/59	21/5401	0.206336	0.651641	0.603778	1460	1
R-HSA-5693537	R-HSA-5693537	Resolution of D-Loop Structures	1/59	21/5401	0.206336	0.651641	0.603778	5888	1
R-HSA-2029480	R-HSA-2029480	Fcgamma receptor (FCGR) dependent phagocytosis	2/59	78/5401	0.209301	0.651641	0.603778	25/3326	2
R-HSA-5205647	R-HSA-5205647	Mitophagy	1/59	22/5401	0.215039	0.651641	0.603778	1460	1
R-HSA-6804758	R-HSA-6804758	Regulation of TP53 Activity through Acetylation	1/59	22/5401	0.215039	0.651641	0.603778	7157	1
R-HSA-9013508	R-HSA-9013508	NOTCH3 Intracellular Domain Regulates Transcription	1/59	22/5401	0.215039	0.651641	0.603778	10320	1
R-HSA-8940973	R-HSA-8940973	RUNX2 regulates osteoblast differentiation	1/59	23/5401	0.223649	0.651641	0.603778	25	1
R-HSA-9658195	R-HSA-9658195	Leishmania infection	3/59	150/5401	0.224734	0.651641	0.603778	25/3326/9051	3
R-HSA-9645723	R-HSA-9645723	Diseases of programmed cell death	2/59	82/5401	0.22542	0.651641	0.603778	7157/1029	2
R-HSA-1538133	R-HSA-1538133	G0 and Early G1	1/59	24/5401	0.232166	0.651641	0.603778	5934	1
R-HSA-3371571	R-HSA-3371571	HSF1-dependent transactivation	1/59	24/5401	0.232166	0.651641	0.603778	3326	1
R-HSA-933542	R-HSA-933542	TRAF6 mediated NF-kB activation	1/59	24/5401	0.232166	0.651641	0.603778	6285	1
R-HSA-69205	R-HSA-69205	G1/S-Specific Transcription	1/59	25/5401	0.240592	0.651641	0.603778	5934	1
R-HSA-8939243	R-HSA-8939243	RUNX1 interacts with co-factors whose precise effect on RUNX1 targets is not known	1/59	25/5401	0.240592	0.651641	0.603778	1460	1
R-HSA-69620	R-HSA-69620	Cell Cycle Checkpoints	4/59	232/5401	0.246911	0.651641	0.603778	7157/1029/57060/64326	4
R-HSA-9035034	R-HSA-9035034	RHOF GTPase cycle	1/59	26/5401	0.248926	0.651641	0.603778	55240	1
R-HSA-3108232	R-HSA-3108232	SUMO E3 ligases SUMOylate target proteins	3/59	161/5401	0.256951	0.651641	0.603778	7157/1616/1029	3
R-HSA-399719	R-HSA-399719	Trafficking of AMPA receptors	1/59	27/5401	0.25717	0.651641	0.603778	4646	1
R-HSA-399721	R-HSA-399721	Glutamate binding, activation of AMPA receptors and synaptic plasticity	1/59	27/5401	0.25717	0.651641	0.603778	4646	1
R-HSA-5576892	R-HSA-5576892	Phase 0 - rapid depolarisation	1/59	27/5401	0.25717	0.651641	0.603778	55800	1
R-HSA-2559580	R-HSA-2559580	Oxidative Stress Induced Senescence	2/59	90/5401	0.25791	0.651641	0.603778	7157/1029	2
R-HSA-2142753	R-HSA-2142753	Arachidonic acid metabolism	1/59	28/5401	0.265326	0.651641	0.603778	2876	1
R-HSA-425393	R-HSA-425393	Transport of inorganic cations/anions and amino acids/oligopeptides	1/59	28/5401	0.265326	0.651641	0.603778	54407	1
R-HSA-2990846	R-HSA-2990846	SUMOylation	3/59	166/5401	0.271822	0.651641	0.603778	7157/1616/1029	3
R-HSA-6805567	R-HSA-6805567	Keratinization	1/59	29/5401	0.273393	0.651641	0.603778	64065	1
R-HSA-6809371	R-HSA-6809371	Formation of the cornified envelope	1/59	29/5401	0.273393	0.651641	0.603778	64065	1
R-HSA-6814122	R-HSA-6814122	Cooperation of PDCL (PhLP1) and TRiC/CCT in G-protein beta folding	1/59	29/5401	0.273393	0.651641	0.603778	1460	1
R-HSA-8941326	R-HSA-8941326	RUNX2 regulates bone development	1/59	29/5401	0.273393	0.651641	0.603778	25	1
R-HSA-8953750	R-HSA-8953750	Transcriptional Regulation by E2F6	1/59	29/5401	0.273393	0.651641	0.603778	5888	1
R-HSA-9772572	R-HSA-9772572	Early SARS-CoV-2 Infection Events	1/59	29/5401	0.273393	0.651641	0.603778	92421	1
R-HSA-168142	R-HSA-168142	Toll Like Receptor 10 (TLR10) Cascade	2/59	94/5401	0.27421	0.651641	0.603778	7157/6285	2
R-HSA-168176	R-HSA-168176	Toll Like Receptor 5 (TLR5) Cascade	2/59	94/5401	0.27421	0.651641	0.603778	7157/6285	2
R-HSA-975871	R-HSA-975871	MyD88 cascade initiated on plasma membrane	2/59	94/5401	0.27421	0.651641	0.603778	7157/6285	2
R-HSA-8878159	R-HSA-8878159	Transcriptional regulation by RUNX3	2/59	95/5401	0.278285	0.651641	0.603778	7157/1029	2
R-HSA-112310	R-HSA-112310	Neurotransmitter release cycle	1/59	30/5401	0.281373	0.651641	0.603778	54407	1
R-HSA-114452	R-HSA-114452	Activation of BH3-only proteins	1/59	30/5401	0.281373	0.651641	0.603778	7157	1
R-HSA-190828	R-HSA-190828	Gap junction trafficking	1/59	30/5401	0.281373	0.651641	0.603778	4646	1
R-HSA-525793	R-HSA-525793	Myogenesis	1/59	30/5401	0.281373	0.651641	0.603778	25	1
R-HSA-5339562	R-HSA-5339562	Uptake and actions of bacterial toxins	1/59	30/5401	0.281373	0.651641	0.603778	3326	1
R-HSA-9709570	R-HSA-9709570	Impaired BRCA2 binding to RAD51	1/59	30/5401	0.281373	0.651641	0.603778	5888	1
R-HSA-373760	R-HSA-373760	L1CAM interactions	2/59	97/5401	0.286432	0.651641	0.603778	1460/55800	2
R-HSA-1650814	R-HSA-1650814	Collagen biosynthesis and modifying enzymes	1/59	31/5401	0.289267	0.651641	0.603778	8974	1
R-HSA-167287	R-HSA-167287	HIV elongation arrest and recovery	1/59	31/5401	0.289267	0.651641	0.603778	8812	1
R-HSA-167290	R-HSA-167290	Pausing and recovery of HIV elongation	1/59	31/5401	0.289267	0.651641	0.603778	8812	1
R-HSA-162599	R-HSA-162599	Late Phase of HIV Life Cycle	2/59	98/5401	0.290504	0.651641	0.603778	92421/8812	2
R-HSA-1251985	R-HSA-1251985	Nuclear signaling by ERBB4	1/59	32/5401	0.297076	0.651641	0.603778	6285	1
R-HSA-157858	R-HSA-157858	Gap junction trafficking and regulation	1/59	32/5401	0.297076	0.651641	0.603778	4646	1
R-HSA-428157	R-HSA-428157	Sphingolipid metabolism	1/59	32/5401	0.297076	0.651641	0.603778	10558	1
R-HSA-5689896	R-HSA-5689896	Ovarian tumor domain proteases	1/59	32/5401	0.297076	0.651641	0.603778	7157	1
R-HSA-5693616	R-HSA-5693616	Presynaptic phase of homologous DNA pairing and strand exchange	1/59	32/5401	0.297076	0.651641	0.603778	5888	1
R-HSA-9675136	R-HSA-9675136	Diseases of DNA Double-Strand Break Repair	1/59	32/5401	0.297076	0.651641	0.603778	5888	1
R-HSA-9701190	R-HSA-9701190	Defective homologous recombination repair (HRR) due to BRCA2 loss of function	1/59	32/5401	0.297076	0.651641	0.603778	5888	1
R-HSA-5693567	R-HSA-5693567	HDR through Homologous Recombination (HRR) or Single Strand Annealing (SSA)	2/59	100/5401	0.298639	0.651641	0.603778	25/5888	2
R-HSA-975138	R-HSA-975138	TRAF6 mediated induction of NFkB and MAP kinases upon TLR7/8 or 9 activation	2/59	100/5401	0.298639	0.651641	0.603778	7157/6285	2
R-HSA-975155	R-HSA-975155	MyD88 dependent cascade initiated on endosome	2/59	101/5401	0.302702	0.651641	0.603778	7157/6285	2
R-HSA-73894	R-HSA-73894	DNA Repair	4/59	255/5401	0.303317	0.651641	0.603778	25/5888/7157/4436	4
R-HSA-5693579	R-HSA-5693579	Homologous DNA Pairing and Strand Exchange	1/59	33/5401	0.3048	0.651641	0.603778	5888	1
R-HSA-8864260	R-HSA-8864260	Transcriptional regulation by the AP-2 (TFAP2) family of transcription factors	1/59	33/5401	0.3048	0.651641	0.603778	7913	1
R-HSA-9013405	R-HSA-9013405	RHOD GTPase cycle	1/59	33/5401	0.3048	0.651641	0.603778	55240	1
R-HSA-917937	R-HSA-917937	Iron uptake and transport	1/59	33/5401	0.3048	0.651641	0.603778	55240	1
R-HSA-1632852	R-HSA-1632852	Macroautophagy	2/59	102/5401	0.306761	0.651641	0.603778	92421/1460	2
R-HSA-168164	R-HSA-168164	Toll Like Receptor 3 (TLR3) Cascade	2/59	102/5401	0.306761	0.651641	0.603778	7157/6285	2
R-HSA-168181	R-HSA-168181	Toll Like Receptor 7/8 (TLR7/8) Cascade	2/59	102/5401	0.306761	0.651641	0.603778	7157/6285	2
R-HSA-5663213	R-HSA-5663213	RHO GTPases Activate WASPs and WAVEs	1/59	34/5401	0.312441	0.655944	0.607765	25	1
R-HSA-9013420	R-HSA-9013420	RHOU GTPase cycle	1/59	34/5401	0.312441	0.655944	0.607765	4646	1
R-HSA-5693538	R-HSA-5693538	Homology Directed Repair	2/59	104/5401	0.314869	0.656457	0.60824	25/5888	2
R-HSA-168138	R-HSA-168138	Toll Like Receptor 9 (TLR9) Cascade	2/59	105/5401	0.318915	0.656457	0.60824	7157/6285	2
R-HSA-2173796	R-HSA-2173796	SMAD2/SMAD3:SMAD4 heterotrimer regulates transcription	1/59	35/5401	0.32	0.656457	0.60824	8812	1
R-HSA-9735869	R-HSA-9735869	SARS-CoV-1 modulates host translation machinery	1/59	35/5401	0.32	0.656457	0.60824	51065	1
R-HSA-166166	R-HSA-166166	MyD88-independent TLR4 cascade	2/59	107/5401	0.326993	0.656783	0.608542	7157/6285	2
R-HSA-937061	R-HSA-937061	TRIF(TICAM1)-mediated TLR4 signaling	2/59	107/5401	0.326993	0.656783	0.608542	7157/6285	2
R-HSA-9013409	R-HSA-9013409	RHOJ GTPase cycle	1/59	36/5401	0.327477	0.656783	0.608542	55240	1
R-HSA-9675126	R-HSA-9675126	Diseases of mitotic cell cycle	1/59	36/5401	0.327477	0.656783	0.608542	1616	1
R-HSA-9609646	R-HSA-9609646	HCMV Infection	2/59	108/5401	0.331024	0.660209	0.611716	1616/92421	2
R-HSA-166058	R-HSA-166058	MyD88:MAL(TIRAP) cascade initiated on plasma membrane	2/59	110/5401	0.339066	0.668817	0.619693	7157/6285	2
R-HSA-168188	R-HSA-168188	Toll Like Receptor TLR6:TLR2 Cascade	2/59	110/5401	0.339066	0.668817	0.619693	7157/6285	2
R-HSA-3899300	R-HSA-3899300	SUMOylation of transcription cofactors	1/59	38/5401	0.342188	0.669373	0.620208	1616	1
R-HSA-162587	R-HSA-162587	HIV Life Cycle	2/59	111/5401	0.343077	0.669373	0.620208	92421/8812	2
R-HSA-9020702	R-HSA-9020702	Interleukin-1 signaling	2/59	112/5401	0.347081	0.673524	0.624054	7157/6285	2
R-HSA-168179	R-HSA-168179	Toll Like Receptor TLR1:TLR2 Cascade	2/59	113/5401	0.351077	0.673755	0.624268	7157/6285	2
R-HSA-181438	R-HSA-181438	Toll Like Receptor 2 (TLR2) Cascade	2/59	113/5401	0.351077	0.673755	0.624268	7157/6285	2
R-HSA-9678108	R-HSA-9678108	SARS-CoV-1 Infection	2/59	114/5401	0.355066	0.673755	0.624268	92421/51065	2
R-HSA-5357801	R-HSA-5357801	Programmed Cell Death	3/59	194/5401	0.356249	0.673755	0.624268	7157/1029/92421	3
R-HSA-9748784	R-HSA-9748784	Drug ADME	1/59	40/5401	0.356584	0.673755	0.624268	2950	1
R-HSA-6807070	R-HSA-6807070	PTEN Regulation	2/59	116/5401	0.363019	0.680039	0.630091	7157/1460	2
R-HSA-6798695	R-HSA-6798695	Neutrophil degranulation	4/59	279/5401	0.363698	0.680039	0.630091	2950/3326/5553/1460	4
R-HSA-167152	R-HSA-167152	Formation of HIV elongation complex in the absence of HIV Tat	1/59	42/5401	0.370669	0.683395	0.633199	8812	1
R-HSA-3371497	R-HSA-3371497	HSP90 chaperone cycle for steroid hormone receptors (SHR) in the presence of ligand	1/59	42/5401	0.370669	0.683395	0.633199	3326	1
R-HSA-191859	R-HSA-191859	snRNP Assembly	1/59	43/5401	0.377598	0.683395	0.633199	10419	1
R-HSA-194441	R-HSA-194441	Metabolism of non-coding RNA	1/59	43/5401	0.377598	0.683395	0.633199	10419	1
R-HSA-6807505	R-HSA-6807505	RNA polymerase II transcribes snRNA genes	1/59	43/5401	0.377598	0.683395	0.633199	8812	1
R-HSA-9013406	R-HSA-9013406	RHOQ GTPase cycle	1/59	43/5401	0.377598	0.683395	0.633199	55240	1
R-HSA-983231	R-HSA-983231	Factors involved in megakaryocyte development and platelet production	2/59	120/5401	0.378818	0.683395	0.633199	25/7157	2
R-HSA-9012852	R-HSA-9012852	Signaling by NOTCH3	1/59	44/5401	0.384451	0.69009	0.639403	10320	1
R-HSA-373752	R-HSA-373752	Netrin-1 signaling	1/59	45/5401	0.391231	0.696875	0.645689	137970	1
R-HSA-8951664	R-HSA-8951664	Neddylation	2/59	124/5401	0.394461	0.696875	0.645689	10537/64326	2
R-HSA-112382	R-HSA-112382	Formation of RNA Pol II elongation complex	1/59	46/5401	0.397937	0.696875	0.645689	8812	1
R-HSA-75955	R-HSA-75955	RNA Polymerase II Transcription Elongation	1/59	46/5401	0.397937	0.696875	0.645689	8812	1
R-HSA-9754678	R-HSA-9754678	SARS-CoV-2 modulates host translation machinery	1/59	46/5401	0.397937	0.696875	0.645689	51065	1
R-HSA-8943724	R-HSA-8943724	Regulation of PTEN gene transcription	1/59	47/5401	0.40457	0.701646	0.65011	7157	1
R-HSA-9670095	R-HSA-9670095	Inhibition of DNA recombination at telomere	1/59	47/5401	0.40457	0.701646	0.65011	1616	1
R-HSA-73887	R-HSA-73887	Death Receptor Signalling	2/59	128/5401	0.409932	0.706202	0.654332	8793/843	2
R-HSA-1474290	R-HSA-1474290	Collagen formation	1/59	48/5401	0.411132	0.706202	0.654332	8974	1
R-HSA-2173793	R-HSA-2173793	Transcriptional activity of SMAD2/SMAD3:SMAD4 heterotrimer	1/59	49/5401	0.417622	0.711491	0.659232	8812	1
R-HSA-1483206	R-HSA-1483206	Glycerophospholipid biosynthesis	1/59	50/5401	0.424042	0.711491	0.659232	1460	1
R-HSA-5685942	R-HSA-5685942	HDR through Homologous Recombination (HRR)	1/59	50/5401	0.424042	0.711491	0.659232	5888	1
R-HSA-72695	R-HSA-72695	Formation of the ternary complex, and subsequently, the 43S complex	1/59	50/5401	0.424042	0.711491	0.659232	51065	1
R-HSA-9012999	R-HSA-9012999	RHO GTPase cycle	4/59	303/5401	0.42412	0.711491	0.659232	3326/4646/55240/54443	4
R-HSA-2995410	R-HSA-2995410	Nuclear Envelope (NE) Reassembly	1/59	52/5401	0.436674	0.719761	0.666895	92421	1
R-HSA-422475	R-HSA-422475	Axon guidance	6/59	484/5401	0.436771	0.719761	0.666895	25/3326/137970/1460/55800/51065	6
R-HSA-9694516	R-HSA-9694516	SARS-CoV-2 Infection	3/59	222/5401	0.439708	0.719761	0.666895	3326/92421/51065	3
R-HSA-1236394	R-HSA-1236394	Signaling by ERBB4	1/59	53/5401	0.442888	0.719761	0.666895	6285	1
R-HSA-211945	R-HSA-211945	Phase I - Functionalization of compounds	1/59	53/5401	0.442888	0.719761	0.666895	3326	1
R-HSA-167172	R-HSA-167172	Transcription of the HIV genome	1/59	54/5401	0.449034	0.719761	0.666895	8812	1
R-HSA-381340	R-HSA-381340	Transcriptional regulation of white adipocyte differentiation	1/59	54/5401	0.449034	0.719761	0.666895	9314	1
R-HSA-166016	R-HSA-166016	Toll Like Receptor 4 (TLR4) Cascade	2/59	139/5401	0.451481	0.719761	0.666895	7157/6285	2
R-HSA-2559586	R-HSA-2559586	DNA Damage/Telomere Stress Induced Senescence	1/59	55/5401	0.455114	0.719761	0.666895	7157	1
R-HSA-8941858	R-HSA-8941858	Regulation of RUNX3 expression and activity	1/59	55/5401	0.455114	0.719761	0.666895	1029	1
R-HSA-9664407	R-HSA-9664407	Parasite infection	1/59	55/5401	0.455114	0.719761	0.666895	25	1
R-HSA-9664417	R-HSA-9664417	Leishmania phagocytosis	1/59	55/5401	0.455114	0.719761	0.666895	25	1
R-HSA-9664422	R-HSA-9664422	FCGR3A-mediated phagocytosis	1/59	55/5401	0.455114	0.719761	0.666895	25	1
R-HSA-912446	R-HSA-912446	Meiotic recombination	1/59	56/5401	0.461127	0.724784	0.671549	5888	1
R-HSA-425407	R-HSA-425407	SLC-mediated transmembrane transport	1/59	57/5401	0.467075	0.724784	0.671549	54407	1
R-HSA-72649	R-HSA-72649	Translation initiation complex formation	1/59	57/5401	0.467075	0.724784	0.671549	51065	1
R-HSA-72702	R-HSA-72702	Ribosomal scanning and start codon recognition	1/59	57/5401	0.467075	0.724784	0.671549	51065	1
R-HSA-674695	R-HSA-674695	RNA Polymerase II Pre-transcription Events	1/59	58/5401	0.472959	0.724784	0.671549	8812	1
R-HSA-72662	R-HSA-72662	Activation of the mRNA upon binding of the cap-binding complex and eIFs, and subsequent binding to 43S	1/59	58/5401	0.472959	0.724784	0.671549	51065	1
R-HSA-446652	R-HSA-446652	Interleukin-1 family signaling	2/59	146/5401	0.477079	0.724784	0.671549	7157/6285	2
R-HSA-69275	R-HSA-69275	G2/M Transition	2/59	146/5401	0.477079	0.724784	0.671549	7157/3326	2
R-HSA-9013106	R-HSA-9013106	RHOC GTPase cycle	1/59	59/5401	0.478779	0.724784	0.671549	54443	1
R-HSA-453274	R-HSA-453274	Mitotic G2-G2/M phases	2/59	148/5401	0.484264	0.724784	0.671549	7157/3326	2
R-HSA-3108214	R-HSA-3108214	SUMOylation of DNA damage response and repair proteins	1/59	60/5401	0.484536	0.724784	0.671549	1029	1
R-HSA-3214858	R-HSA-3214858	RMTs methylate histone arginines	1/59	60/5401	0.484536	0.724784	0.671549	10419	1
R-HSA-373755	R-HSA-373755	Semaphorin interactions	1/59	60/5401	0.484536	0.724784	0.671549	3326	1
R-HSA-400253	R-HSA-400253	Circadian Clock	1/59	62/5401	0.495862	0.73257	0.678763	8553	1
R-HSA-9013026	R-HSA-9013026	RHOB GTPase cycle	1/59	62/5401	0.495862	0.73257	0.678763	54443	1
R-HSA-9663891	R-HSA-9663891	Selective autophagy	1/59	62/5401	0.495862	0.73257	0.678763	1460	1
R-HSA-5250924	R-HSA-5250924	B-WICH complex positively regulates rRNA expression	1/59	63/5401	0.501433	0.737764	0.683576	7913	1
R-HSA-1912408	R-HSA-1912408	Pre-NOTCH Transcription and Translation	1/59	64/5401	0.506944	0.742721	0.688169	7157	1
R-HSA-2559583	R-HSA-2559583	Cellular Senescence	2/59	155/5401	0.50894	0.742721	0.688169	7157/1029	2
R-HSA-168898	R-HSA-168898	Toll-like Receptor Cascades	2/59	156/5401	0.512404	0.744749	0.690048	7157/6285	2
R-HSA-8948751	R-HSA-8948751	Regulation of PTEN stability and activity	1/59	66/5401	0.517786	0.749537	0.694483	1460	1
R-HSA-877300	R-HSA-877300	Interferon gamma signaling	1/59	67/5401	0.523119	0.754215	0.698818	10346	1
R-HSA-418346	R-HSA-418346	Platelet homeostasis	1/59	69/5401	0.533611	0.763212	0.707155	9127	1
R-HSA-9616222	R-HSA-9616222	Transcriptional regulation of granulopoiesis	1/59	69/5401	0.533611	0.763212	0.707155	7913	1
R-HSA-8978868	R-HSA-8978868	Fatty acid metabolism	1/59	70/5401	0.538772	0.766608	0.710301	2876	1
R-HSA-192823	R-HSA-192823	Viral mRNA Translation	1/59	72/5401	0.548925	0.766608	0.710301	51065	1
R-HSA-2408557	R-HSA-2408557	Selenocysteine synthesis	1/59	72/5401	0.548925	0.766608	0.710301	51065	1
R-HSA-2980736	R-HSA-2980736	Peptide hormone metabolism	1/59	72/5401	0.548925	0.766608	0.710301	9314	1
R-HSA-156902	R-HSA-156902	Peptide chain elongation	1/59	73/5401	0.553919	0.766608	0.710301	51065	1
R-HSA-72764	R-HSA-72764	Eukaryotic Translation Termination	1/59	73/5401	0.553919	0.766608	0.710301	51065	1
R-HSA-9610379	R-HSA-9610379	HCMV Late Events	1/59	73/5401	0.553919	0.766608	0.710301	92421	1
R-HSA-1500620	R-HSA-1500620	Meiosis	1/59	74/5401	0.558859	0.766608	0.710301	5888	1
R-HSA-109581	R-HSA-109581	Apoptosis	2/59	171/5401	0.562462	0.766608	0.710301	7157/1029	2
R-HSA-1912422	R-HSA-1912422	Pre-NOTCH Expression and Processing	1/59	75/5401	0.563745	0.766608	0.710301	7157	1
R-HSA-3371556	R-HSA-3371556	Cellular response to heat stress	1/59	75/5401	0.563745	0.766608	0.710301	3326	1
R-HSA-5250913	R-HSA-5250913	Positive epigenetic regulation of rRNA expression	1/59	75/5401	0.563745	0.766608	0.710301	7913	1
R-HSA-9759194	R-HSA-9759194	Nuclear events mediated by NFE2L2	1/59	75/5401	0.563745	0.766608	0.710301	1029	1
R-HSA-69473	R-HSA-69473	G2/M DNA damage checkpoint	1/59	76/5401	0.568578	0.770262	0.713686	7157	1
R-HSA-156842	R-HSA-156842	Eukaryotic Translation Elongation	1/59	77/5401	0.573358	0.771999	0.715296	51065	1
R-HSA-8957275	R-HSA-8957275	Post-translational protein phosphorylation	1/59	78/5401	0.578086	0.771999	0.715296	51246	1
R-HSA-975956	R-HSA-975956	Nonsense Mediated Decay (NMD) independent of the Exon Junction Complex (EJC)	1/59	78/5401	0.578086	0.771999	0.715296	51065	1
R-HSA-9705683	R-HSA-9705683	SARS-CoV-2-host interactions	2/59	177/5401	0.581462	0.771999	0.715296	3326/51065	2
R-HSA-1474165	R-HSA-1474165	Reproduction	1/59	79/5401	0.582762	0.771999	0.715296	5888	1
R-HSA-9679191	R-HSA-9679191	Potential therapeutics for SARS	1/59	79/5401	0.582762	0.771999	0.715296	3326	1
R-HSA-157579	R-HSA-157579	Telomere Maintenance	1/59	80/5401	0.587388	0.772426	0.715691	1616	1
R-HSA-69202	R-HSA-69202	Cyclin E associated events during G1/S transition	1/59	80/5401	0.587388	0.772426	0.715691	5934	1
R-HSA-1236974	R-HSA-1236974	ER-Phagosome pathway	1/59	81/5401	0.591963	0.772781	0.71602	6890	1
R-HSA-5576891	R-HSA-5576891	Cardiac conduction	1/59	81/5401	0.591963	0.772781	0.71602	55800	1
R-HSA-69656	R-HSA-69656	Cyclin A:Cdk2-associated events at S phase entry	1/59	82/5401	0.596488	0.774465	0.717581	5934	1
R-HSA-2408522	R-HSA-2408522	Selenoamino acid metabolism	1/59	83/5401	0.600964	0.774465	0.717581	51065	1
R-HSA-9633012	R-HSA-9633012	Response of EIF2AK4 (GCN2) to amino acid deficiency	1/59	83/5401	0.600964	0.774465	0.717581	51065	1
R-HSA-3247509	R-HSA-3247509	Chromatin modifying enzymes	2/59	185/5401	0.605869	0.774465	0.717581	23569/10419	2
R-HSA-4839726	R-HSA-4839726	Chromatin organization	2/59	185/5401	0.605869	0.774465	0.717581	23569/10419	2
R-HSA-72689	R-HSA-72689	Formation of a pool of free 40S subunits	1/59	85/5401	0.60977	0.774465	0.717581	51065	1
R-HSA-162906	R-HSA-162906	HIV Infection	2/59	189/5401	0.617674	0.774465	0.717581	92421/8812	2
R-HSA-1799339	R-HSA-1799339	SRP-dependent cotranslational protein targeting to membrane	1/59	87/5401	0.618385	0.774465	0.717581	51065	1
R-HSA-376176	R-HSA-376176	Signaling by ROBO receptors	2/59	190/5401	0.620584	0.774465	0.717581	25/51065	2
R-HSA-170834	R-HSA-170834	Signaling by TGF-beta Receptor Complex	1/59	88/5401	0.622621	0.774465	0.717581	8812	1
R-HSA-2559582	R-HSA-2559582	Senescence-Associated Secretory Phenotype (SASP)	1/59	88/5401	0.622621	0.774465	0.717581	1029	1
R-HSA-112315	R-HSA-112315	Transmission across Chemical Synapses	2/59	191/5401	0.623477	0.774465	0.717581	4646/54407	2
R-HSA-8878171	R-HSA-8878171	Transcriptional regulation by RUNX1	2/59	191/5401	0.623477	0.774465	0.717581	25/1460	2
R-HSA-9692914	R-HSA-9692914	SARS-CoV-1-host interactions	1/59	89/5401	0.626812	0.774465	0.717581	51065	1
R-HSA-927802	R-HSA-927802	Nonsense-Mediated Decay (NMD)	1/59	90/5401	0.630957	0.774465	0.717581	51065	1
R-HSA-975957	R-HSA-975957	Nonsense Mediated Decay (NMD) enhanced by the Exon Junction Complex (EJC)	1/59	90/5401	0.630957	0.774465	0.717581	51065	1
R-HSA-194315	R-HSA-194315	Signaling by Rho GTPases	5/59	491/5401	0.63257	0.774465	0.717581	25/3326/4646/55240/54443	5
R-HSA-157118	R-HSA-157118	Signaling by NOTCH	2/59	196/5401	0.637694	0.774465	0.717581	7157/10320	2
R-HSA-1236975	R-HSA-1236975	Antigen processing-Cross presentation	1/59	92/5401	0.639112	0.774465	0.717581	6890	1
R-HSA-6791226	R-HSA-6791226	Major pathway of rRNA processing in the nucleolus and cytosol	1/59	92/5401	0.639112	0.774465	0.717581	51065	1
R-HSA-5668914	R-HSA-5668914	Diseases of metabolism	1/59	93/5401	0.643122	0.774465	0.717581	2937	1
R-HSA-73886	R-HSA-73886	Chromosome Maintenance	1/59	93/5401	0.643122	0.774465	0.717581	1616	1
R-HSA-1483257	R-HSA-1483257	Phospholipid metabolism	1/59	94/5401	0.647089	0.774465	0.717581	1460	1
R-HSA-381426	R-HSA-381426	Regulation of Insulin-like Growth Factor (IGF) transport and uptake by Insulin-like Growth Factor Binding Proteins (IGFBPs)	1/59	94/5401	0.647089	0.774465	0.717581	51246	1
R-HSA-9716542	R-HSA-9716542	Signaling by Rho GTPases, Miro GTPases and RHOBTB3	5/59	499/5401	0.647185	0.774465	0.717581	25/3326/4646/55240/54443	5
R-HSA-156827	R-HSA-156827	L13a-mediated translational silencing of Ceruloplasmin expression	1/59	95/5401	0.651013	0.77593	0.718938	51065	1
R-HSA-72706	R-HSA-72706	GTP hydrolysis and joining of the 60S ribosomal subunit	1/59	96/5401	0.654893	0.77593	0.718938	51065	1
R-HSA-8868773	R-HSA-8868773	rRNA processing in the nucleus and cytosol	1/59	96/5401	0.654893	0.77593	0.718938	51065	1
R-HSA-72312	R-HSA-72312	rRNA processing	1/59	97/5401	0.658731	0.777279	0.720188	51065	1
R-HSA-202733	R-HSA-202733	Cell surface interactions at the vascular wall	1/59	98/5401	0.662528	0.777279	0.720188	8793	1
R-HSA-9609690	R-HSA-9609690	HCMV Early Events	1/59	98/5401	0.662528	0.777279	0.720188	1616	1
R-HSA-9679506	R-HSA-9679506	SARS-CoV Infections	3/59	313/5401	0.673518	0.787599	0.72975	3326/92421/51065	3
R-HSA-72613	R-HSA-72613	Eukaryotic Translation Initiation	1/59	103/5401	0.680894	0.791072	0.732968	51065	1
R-HSA-72737	R-HSA-72737	Cap-dependent Translation Initiation	1/59	103/5401	0.680894	0.791072	0.732968	51065	1
R-HSA-212165	R-HSA-212165	Epigenetic regulation of gene expression	1/59	107/5401	0.694877	0.802125	0.743209	7913	1
R-HSA-6785807	R-HSA-6785807	Interleukin-4 and Interleukin-13 signaling	1/59	107/5401	0.694877	0.802125	0.743209	7157	1
R-HSA-8939236	R-HSA-8939236	RUNX1 regulates transcription of genes involved in differentiation of HSCs	1/59	109/5401	0.701641	0.807188	0.747901	25	1
R-HSA-556833	R-HSA-556833	Metabolism of lipids	3/59	328/5401	0.704599	0.807188	0.747901	10558/2876/1460	3
R-HSA-983169	R-HSA-983169	Class I MHC mediated antigen processing & presentation	2/59	223/5401	0.707416	0.807188	0.747901	255488/6890	2
R-HSA-168273	R-HSA-168273	Influenza Viral RNA Transcription and Replication	1/59	111/5401	0.708257	0.807188	0.747901	51065	1
R-HSA-8878166	R-HSA-8878166	Transcriptional regulation by RUNX2	1/59	113/5401	0.714729	0.810473	0.750944	25	1
R-HSA-9006936	R-HSA-9006936	Signaling by TGFB family members	1/59	114/5401	0.717912	0.810473	0.750944	8812	1
R-HSA-9705671	R-HSA-9705671	SARS-CoV-2 activates/modulates innate and adaptive immune responses	1/59	114/5401	0.717912	0.810473	0.750944	3326	1
R-HSA-9018519	R-HSA-9018519	Estrogen-dependent gene expression	1/59	117/5401	0.727253	0.818444	0.75833	3326	1
R-HSA-8980692	R-HSA-8980692	RHOA GTPase cycle	1/59	119/5401	0.73331	0.822682	0.762257	54443	1
R-HSA-69206	R-HSA-69206	G1/S Transition	1/59	123/5401	0.745031	0.827224	0.766464	5934	1
R-HSA-109582	R-HSA-109582	Hemostasis	4/59	457/5401	0.747756	0.827224	0.766464	9127/25/7157/8793	4
R-HSA-71387	R-HSA-71387	Metabolism of carbohydrates	1/59	125/5401	0.7507	0.827224	0.766464	6652	1
R-HSA-9013148	R-HSA-9013148	CDC42 GTPase cycle	1/59	125/5401	0.7507	0.827224	0.766464	55240	1
R-HSA-112316	R-HSA-112316	Neuronal System	2/59	243/5401	0.751714	0.827224	0.766464	4646/54407	2
R-HSA-1257604	R-HSA-1257604	PIP3 activates AKT signaling	2/59	243/5401	0.751714	0.827224	0.766464	7157/1460	2
R-HSA-68877	R-HSA-68877	Mitotic Prometaphase	1/59	126/5401	0.753488	0.827224	0.766464	1460	1
R-HSA-168255	R-HSA-168255	Influenza Infection	1/59	130/5401	0.764336	0.836575	0.775129	51065	1
R-HSA-397014	R-HSA-397014	Muscle contraction	1/59	135/5401	0.777238	0.848111	0.785817	55800	1
R-HSA-69242	R-HSA-69242	S Phase	1/59	146/5401	0.803228	0.867797	0.804058	5934	1
R-HSA-69481	R-HSA-69481	G2/M Checkpoints	1/59	146/5401	0.803228	0.867797	0.804058	7157	1
R-HSA-72766	R-HSA-72766	Translation	1/59	147/5401	0.805437	0.867797	0.804058	51065	1
R-HSA-112314	R-HSA-112314	Neurotransmitter receptors and postsynaptic signal transmission	1/59	148/5401	0.807622	0.867797	0.804058	4646	1
R-HSA-9010553	R-HSA-9010553	Regulation of expression of SLITs and ROBOs	1/59	148/5401	0.807622	0.867797	0.804058	51065	1
R-HSA-5689880	R-HSA-5689880	Ub-specific processing proteases	1/59	149/5401	0.809783	0.867797	0.804058	7157	1
R-HSA-913531	R-HSA-913531	Interferon Signaling	1/59	151/5401	0.814033	0.869755	0.805872	10346	1
R-HSA-9006925	R-HSA-9006925	Intracellular signaling by second messengers	2/59	283/5401	0.823508	0.877269	0.812833	7157/1460	2
R-HSA-68886	R-HSA-68886	M Phase	2/59	290/5401	0.834009	0.885826	0.820762	92421/1460	2
R-HSA-983168	R-HSA-983168	Antigen processing: Ubiquitination & Proteasome degradation	1/59	172/5401	0.85339	0.903737	0.837358	255488	1
R-HSA-199991	R-HSA-199991	Membrane Trafficking	2/59	307/5401	0.857244	0.904301	0.837881	92421/4646	2
R-HSA-68882	R-HSA-68882	Mitotic Anaphase	1/59	176/5401	0.859897	0.904301	0.837881	92421	1
R-HSA-2555396	R-HSA-2555396	Mitotic Metaphase and Anaphase	1/59	177/5401	0.861479	0.904301	0.837881	92421	1
R-HSA-382551	R-HSA-382551	Transport of small molecules	2/59	321/5401	0.87415	0.914578	0.847403	54407/55240	2
R-HSA-8939211	R-HSA-8939211	ESR-mediated signaling	1/59	187/5401	0.876364	0.914578	0.847403	3326	1
R-HSA-71291	R-HSA-71291	Metabolism of amino acids and derivatives	1/59	192/5401	0.883206	0.917339	0.849961	51065	1
R-HSA-416476	R-HSA-416476	G alpha (q) signalling events	1/59	193/5401	0.884529	0.917339	0.849961	1907	1
R-HSA-375276	R-HSA-375276	Peptide ligand-binding receptors	1/59	196/5401	0.888409	0.917339	0.849961	1907	1
R-HSA-5653656	R-HSA-5653656	Vesicle-mediated transport	2/59	335/5401	0.889231	0.917339	0.849961	92421/4646	2
R-HSA-5688426	R-HSA-5688426	Deubiquitination	1/59	202/5401	0.89579	0.921238	0.853573	7157	1
R-HSA-201681	R-HSA-201681	TCF dependent signaling in response to WNT	1/59	204/5401	0.898142	0.921238	0.853573	1460	1
R-HSA-1474244	R-HSA-1474244	Extracellular matrix organization	1/59	209/5401	0.903797	0.924396	0.856499	8974	1
R-HSA-8953854	R-HSA-8953854	Metabolism of RNA	2/59	366/5401	0.916947	0.935182	0.866493	10419/51065	2
R-HSA-9006931	R-HSA-9006931	Signaling by Nuclear Receptors	1/59	235/5401	0.928579	0.944362	0.874999	3326	1
R-HSA-195258	R-HSA-195258	RHO GTPase Effectors	1/59	249/5401	0.939201	0.952466	0.882508	25	1
R-HSA-195721	R-HSA-195721	Signaling by WNT	1/59	288/5401	0.961266	0.972098	0.900697	1460	1
R-HSA-449147	R-HSA-449147	Signaling by Interleukins	2/59	453/5401	0.964248	0.972113	0.900711	7157/6285	2
R-HSA-373076	R-HSA-373076	Class A/1 (Rhodopsin-like receptors)	1/59	301/5401	0.966697	0.972113	0.900711	1907	1
R-HSA-500792	R-HSA-500792	GPCR ligand binding	1/59	400/5401	0.989594	0.992358	0.91947	1907	1
R-HSA-9006934	R-HSA-9006934	Signaling by Receptor Tyrosine Kinases	1/59	470/5401	0.995492	0.995492	0.922374	6285	1

### Sheet: CD_PPI_module_4
	ID	Description	GeneRatio	BgRatio	pvalue	p.adjust	qvalue	geneID	Count
R-HSA-3928665	R-HSA-3928665	EPH-ephrin mediated repulsion of cells	9/47	50/5401	2.45542e-10	8.5203e-08	6.35824e-08	4067/2050/2042/2046/2044/1943/2041/1942/2048	9
R-HSA-3928663	R-HSA-3928663	EPHA-mediated growth cone collapse	7/47	27/5401	1.85031e-09	3.21028e-07	2.39566e-07	4067/2042/2046/2044/1943/2041/1942	7
R-HSA-2682334	R-HSA-2682334	EPH-Ephrin signaling	10/47	89/5401	2.77577e-09	3.21064e-07	2.39593e-07	4067/2050/2042/2046/2044/1943/2041/1942/6383/2048	10
R-HSA-9006934	R-HSA-9006934	Signaling by Receptor Tyrosine Kinases	15/47	470/5401	5.46733e-06	0.000474291	0.000353938	5290/5228/2277/2264/3815/2247/4067/7423/2321/2263/5156/5800/200734/5441/4734	15
R-HSA-190236	R-HSA-190236	Signaling by FGFR	6/47	75/5401	4.00498e-05	0.00277945	0.00207416	5290/2264/2247/2263/200734/5441	6
R-HSA-2219530	R-HSA-2219530	Constitutive Signaling by Aberrant PI3K in Cancer	6/47	78/5401	5.00939e-05	0.0028971	0.00216195	5290/2264/3815/2247/2263/5156	6
R-HSA-1226099	R-HSA-1226099	Signaling by FGFR in disease	5/47	59/5401	0.000141408	0.0070098	0.00523103	5290/2264/2247/2263/5441	5
R-HSA-114604	R-HSA-114604	GPVI-mediated activation cascade	4/47	33/5401	0.000171255	0.00742817	0.00554324	5290/27040/5336/4067	4
R-HSA-2219528	R-HSA-2219528	PI3K/AKT Signaling in Cancer	6/47	104/5401	0.000249637	0.00961202	0.00717293	5290/2264/3815/2247/2263/5156	6
R-HSA-6811558	R-HSA-6811558	PI5P, PP2A and IER3 Regulate PI3K/AKT Signaling	6/47	106/5401	0.000277003	0.00961202	0.00717293	5290/2264/3815/2247/2263/5156	6
R-HSA-5673001	R-HSA-5673001	RAF/MAP kinase cascade	9/47	260/5401	0.000328756	0.0103708	0.00773913	5290/27040/3567/2264/3815/2247/2263/5156/200734	9
R-HSA-5684996	R-HSA-5684996	MAPK1/MAPK3 signaling	9/47	266/5401	0.000389457	0.0104605	0.00780611	5290/27040/3567/2264/3815/2247/2263/5156/200734	9
R-HSA-199418	R-HSA-199418	Negative regulation of the PI3K/AKT network	6/47	113/5401	0.000391892	0.0104605	0.00780611	5290/2264/3815/2247/2263/5156	6
R-HSA-3928662	R-HSA-3928662	EPHB-mediated forward signaling	4/47	42/5401	0.000442345	0.0109638	0.00818171	4067/2050/6383/2048	4
R-HSA-5655253	R-HSA-5655253	Signaling by FGFR2 in disease	4/47	43/5401	0.000484619	0.0110132	0.00821857	5290/2247/2263/5441	4
R-HSA-109704	R-HSA-109704	PI3K Cascade	4/47	44/5401	0.0005297	0.0110132	0.00821857	5290/2264/2247/2263	4
R-HSA-8851708	R-HSA-8851708	Signaling by FGFR2 IIIa TM	3/47	19/5401	0.000542857	0.0110132	0.00821857	2247/2263/5441	3
R-HSA-5654720	R-HSA-5654720	PI-3K cascade:FGFR4	3/47	20/5401	0.000634768	0.0110132	0.00821857	5290/2264/2247	3
R-HSA-9669938	R-HSA-9669938	Signaling by KIT in disease	3/47	20/5401	0.000634768	0.0110132	0.00821857	5290/3815/4067	3
R-HSA-9670439	R-HSA-9670439	Signaling by phosphorylated juxtamembrane, extracellular and kinase domain KIT mutants	3/47	20/5401	0.000634768	0.0110132	0.00821857	5290/3815/4067	3
R-HSA-2029485	R-HSA-2029485	Role of phospholipids in phagocytosis	3/47	21/5401	0.000736056	0.0116746	0.00871211	5290/5336/2214	3
R-HSA-112399	R-HSA-112399	IRS-mediated signalling	4/47	48/5401	0.000740175	0.0116746	0.00871211	5290/2264/2247/2263	4
R-HSA-5683057	R-HSA-5683057	MAPK family signaling cascades	9/47	295/5401	0.000829209	0.0125102	0.00933572	5290/27040/3567/2264/3815/2247/2263/5156/200734	9
R-HSA-5654695	R-HSA-5654695	PI-3K cascade:FGFR2	3/47	23/5401	0.000968229	0.0139351	0.010399	5290/2247/2263	3
R-HSA-2428928	R-HSA-2428928	IRS-related events triggered by IGF1R	4/47	52/5401	0.00100397	0.0139351	0.010399	5290/2264/2247/2263	4
R-HSA-2428924	R-HSA-2428924	IGF1R signaling cascade	4/47	53/5401	0.00107904	0.0143508	0.0107092	5290/2264/2247/2263	4
R-HSA-2404192	R-HSA-2404192	Signaling by Type 1 Insulin-like Growth Factor 1 Receptor (IGF1R)	4/47	54/5401	0.00115799	0.0143508	0.0107092	5290/2264/2247/2263	4
R-HSA-74751	R-HSA-74751	Insulin receptor signalling cascade	4/47	54/5401	0.00115799	0.0143508	0.0107092	5290/2264/2247/2263	4
R-HSA-9006335	R-HSA-9006335	Signaling by Erythropoietin	3/47	25/5401	0.0012422	0.0148635	0.0110919	5290/5336/4067	3
R-HSA-3000171	R-HSA-3000171	Non-integrin membrane-ECM interactions	4/47	56/5401	0.00132789	0.0153593	0.0114618	2247/780/4921/6383	4
R-HSA-5654716	R-HSA-5654716	Downstream signaling of activated FGFR4	3/47	27/5401	0.00156061	0.0174688	0.013036	5290/2264/2247	3
R-HSA-194138	R-HSA-194138	Signaling by VEGF	5/47	106/5401	0.00211028	0.0217075	0.0161992	5290/5228/2277/7423/2321	5
R-HSA-2424491	R-HSA-2424491	DAP12 signaling	3/47	30/5401	0.00212696	0.0217075	0.0161992	5290/27040/5336	3
R-HSA-5654696	R-HSA-5654696	Downstream signaling of activated FGFR2	3/47	30/5401	0.00212696	0.0217075	0.0161992	5290/2247/2263	3
R-HSA-74752	R-HSA-74752	Signaling by Insulin receptor	4/47	65/5401	0.00231182	0.0227769	0.0169972	5290/2264/2247/2263	4
R-HSA-422475	R-HSA-422475	Axon guidance	11/47	484/5401	0.00236302	0.0227769	0.0169972	5290/4067/2050/2042/2046/2044/1943/2041/1942/6383/2048	11
R-HSA-2871796	R-HSA-2871796	FCERI mediated MAPK activation	3/47	32/5401	0.00256702	0.022993	0.0171585	27040/5336/4067	3
R-HSA-2871809	R-HSA-2871809	FCERI mediated Ca+2 mobilization	3/47	32/5401	0.00256702	0.022993	0.0171585	27040/5336/4067	3
R-HSA-5654738	R-HSA-5654738	Signaling by FGFR2	4/47	67/5401	0.00258423	0.022993	0.0171585	5290/2247/2263/5441	4
R-HSA-1839126	R-HSA-1839126	FGFR2 mutant receptor activation	3/47	33/5401	0.0028066	0.0243472	0.018169	2247/2263/5441	3
R-HSA-2892247	R-HSA-2892247	POU5F1 (OCT4), SOX2, NANOG activate genes related to proliferation	2/47	10/5401	0.00319065	0.0270038	0.0201515	2247/2041	2
R-HSA-5621480	R-HSA-5621480	Dectin-2 family	2/47	11/5401	0.00387811	0.030883	0.0230463	5336/4067	2
R-HSA-5655291	R-HSA-5655291	Signaling by FGFR4 in disease	2/47	11/5401	0.00387811	0.030883	0.0230463	5290/2264	2
R-HSA-2172127	R-HSA-2172127	DAP12 interactions	3/47	38/5401	0.00420963	0.030883	0.0230463	5290/27040/5336	3
R-HSA-2029480	R-HSA-2029480	Fcgamma receptor (FCGR) dependent phagocytosis	4/47	78/5401	0.00448545	0.030883	0.0230463	5290/5336/4067/2214	4
R-HSA-9664323	R-HSA-9664323	FCGR3A-mediated IL10 synthesis	3/47	39/5401	0.00453283	0.030883	0.0230463	5336/4067/2214	3
R-HSA-1257604	R-HSA-1257604	PIP3 activates AKT signaling	7/47	243/5401	0.00460694	0.030883	0.0230463	5290/2264/3815/2247/2263/5156/4734	7
R-HSA-2029481	R-HSA-2029481	FCGR activation	2/47	12/5401	0.00462801	0.030883	0.0230463	4067/2214	2
R-HSA-5658623	R-HSA-5658623	FGFRL1 modulation of FGFR1 signaling	2/47	12/5401	0.00462801	0.030883	0.0230463	2247/200734	2
R-HSA-9027276	R-HSA-9027276	Erythropoietin activates Phosphoinositide-3-kinase (PI3K)	2/47	12/5401	0.00462801	0.030883	0.0230463	5290/4067	2
R-HSA-9673767	R-HSA-9673767	Signaling by PDGFRA transmembrane, juxtamembrane and kinase domain mutants	2/47	12/5401	0.00462801	0.030883	0.0230463	5290/5156	2
R-HSA-9673770	R-HSA-9673770	Signaling by PDGFRA extracellular domain mutants	2/47	12/5401	0.00462801	0.030883	0.0230463	5290/5156	2
R-HSA-5654743	R-HSA-5654743	Signaling by FGFR4	3/47	41/5401	0.00522342	0.0341986	0.0255206	5290/2264/2247	3
R-HSA-190375	R-HSA-190375	FGFR2c ligand binding and activation	2/47	13/5401	0.00543924	0.0343167	0.0256087	2247/2263	2
R-HSA-5140745	R-HSA-5140745	WNT5A-dependent internalization of FZD2, FZD5 and ROR2	2/47	13/5401	0.00543924	0.0343167	0.0256087	4920/4919	2
R-HSA-1433557	R-HSA-1433557	Signaling by SCF-KIT	3/47	43/5401	0.00597419	0.0370187	0.027625	5290/3815/4067	3
R-HSA-190322	R-HSA-190322	FGFR4 ligand binding and activation	2/47	14/5401	0.00631074	0.0380037	0.0283601	2264/2247	2
R-HSA-5663202	R-HSA-5663202	Diseases of signal transduction by growth factor receptors and second messengers	9/47	397/5401	0.0063522	0.0380037	0.0283601	5290/2264/3815/2247/4067/2263/5156/200734/5441	9
R-HSA-5654736	R-HSA-5654736	Signaling by FGFR1	3/47	45/5401	0.00678649	0.0399138	0.0297855	5290/2247/200734	3
R-HSA-5654228	R-HSA-5654228	Phospholipase C-mediated cascade; FGFR4	2/47	15/5401	0.00724144	0.0418797	0.0312525	2264/2247	2
R-HSA-512988	R-HSA-512988	Interleukin-3, Interleukin-5 and GM-CSF signaling	3/47	48/5401	0.00812298	0.045143	0.0336878	5290/3567/4067	3
R-HSA-1433559	R-HSA-1433559	Regulation of KIT signaling	2/47	16/5401	0.00823028	0.045143	0.0336878	3815/4067	2
R-HSA-2730905	R-HSA-2730905	Role of LAT2/NTAL/LAB on calcium mobilization	2/47	16/5401	0.00823028	0.045143	0.0336878	5290/4067	2
R-HSA-76002	R-HSA-76002	Platelet activation, signaling and aggregation	6/47	206/5401	0.00832609	0.045143	0.0336878	5290/27040/2277/5336/4067/7423	6
R-HSA-2033519	R-HSA-2033519	Activated point mutants of FGFR2	2/47	17/5401	0.00927624	0.0487705	0.0363948	2247/2263	2
R-HSA-9034015	R-HSA-9034015	Signaling by NTRK3 (TRKC)	2/47	17/5401	0.00927624	0.0487705	0.0363948	5290/5800	2
R-HSA-202733	R-HSA-202733	Cell surface interactions at the vascular wall	4/47	98/5401	0.01001	0.050224	0.0374795	5290/51744/4067/6383	4
R-HSA-190241	R-HSA-190241	FGFR2 ligand binding and activation	2/47	18/5401	0.0103783	0.050224	0.0374795	2247/2263	2
R-HSA-452723	R-HSA-452723	Transcriptional regulation of pluripotent stem cells	2/47	18/5401	0.0103783	0.050224	0.0374795	2247/2041	2
R-HSA-5654221	R-HSA-5654221	Phospholipase C-mediated cascade; FGFR2	2/47	18/5401	0.0103783	0.050224	0.0374795	2247/2263	2
R-HSA-5654710	R-HSA-5654710	PI-3K cascade:FGFR3	2/47	18/5401	0.0103783	0.050224	0.0374795	5290/2247	2
R-HSA-9006925	R-HSA-9006925	Intracellular signaling by second messengers	7/47	283/5401	0.0104211	0.050224	0.0374795	5290/2264/3815/2247/2263/5156/4734	7
R-HSA-3928664	R-HSA-3928664	Ephrin signaling	2/47	19/5401	0.0115354	0.0540916	0.0403656	2050/2048	2
R-HSA-9671555	R-HSA-9671555	Signaling by PDGFR in disease	2/47	19/5401	0.0115354	0.0540916	0.0403656	5290/5156	2
R-HSA-5654719	R-HSA-5654719	SHC-mediated cascade:FGFR4	2/47	20/5401	0.0127466	0.0589741	0.0440092	2264/2247	2
R-HSA-5654689	R-HSA-5654689	PI-3K cascade:FGFR1	2/47	21/5401	0.0140108	0.0639705	0.0477377	5290/2247	2
R-HSA-5654712	R-HSA-5654712	FRS-mediated FGFR4 signaling	2/47	22/5401	0.0153272	0.0673233	0.0502397	2264/2247	2
R-HSA-5655332	R-HSA-5655332	Signaling by FGFR3 in disease	2/47	22/5401	0.0153272	0.0673233	0.0502397	5290/2247	2
R-HSA-912631	R-HSA-912631	Regulation of signaling by CBL	2/47	22/5401	0.0153272	0.0673233	0.0502397	5290/4067	2
R-HSA-5654699	R-HSA-5654699	SHC-mediated cascade:FGFR2	2/47	23/5401	0.0166947	0.0724133	0.0540382	2247/2263	2
R-HSA-3000170	R-HSA-3000170	Syndecan interactions	2/47	25/5401	0.0195794	0.0818561	0.0610848	2247/6383	2
R-HSA-5654700	R-HSA-5654700	FRS-mediated FGFR2 signaling	2/47	25/5401	0.0195794	0.0818561	0.0610848	2247/2263	2
R-HSA-5654708	R-HSA-5654708	Downstream signaling of activated FGFR3	2/47	25/5401	0.0195794	0.0818561	0.0610848	5290/2247	2
R-HSA-2559585	R-HSA-2559585	Oncogene Induced Senescence	2/47	26/5401	0.0210947	0.0871413	0.0650288	2114/2113	2
R-HSA-1839124	R-HSA-1839124	FGFR1 mutant receptor activation	2/47	27/5401	0.0226575	0.0914202	0.0682219	5290/2247	2
R-HSA-912526	R-HSA-912526	Interleukin receptor SHC signaling	2/47	27/5401	0.0226575	0.0914202	0.0682219	5290/3567	2
R-HSA-9662851	R-HSA-9662851	Anti-inflammatory response favouring Leishmania parasite infection	3/47	71/5401	0.0233643	0.0921298	0.0687515	5336/4067/2214	3
R-HSA-9664433	R-HSA-9664433	Leishmania parasite growth and survival	3/47	71/5401	0.0233643	0.0921298	0.0687515	5336/4067/2214	3
R-HSA-5654687	R-HSA-5654687	Downstream signaling of activated FGFR1	2/47	28/5401	0.0242667	0.0946128	0.0706045	5290/2247	2
R-HSA-186763	R-HSA-186763	Downstream signal transduction	2/47	29/5401	0.0259216	0.099942	0.0745813	5290/5156	2
R-HSA-983695	R-HSA-983695	Antigen activates B Cell Receptor (BCR) leading to generation of second messengers	2/47	30/5401	0.0276212	0.104469	0.0779599	5336/4067	2
R-HSA-2454202	R-HSA-2454202	Fc epsilon receptor (FCERI) signaling	4/47	133/5401	0.0276979	0.104469	0.0779599	5290/27040/5336/4067	4
R-HSA-202433	R-HSA-202433	Generation of second messenger molecules	2/47	31/5401	0.0293647	0.108399	0.0808926	27040/5336	2
R-HSA-5654733	R-HSA-5654733	Negative regulation of FGFR4 signaling	2/47	31/5401	0.0293647	0.108399	0.0808926	2264/2247	2
R-HSA-1630316	R-HSA-1630316	Glycosaminoglycan metabolism	2/47	32/5401	0.0311512	0.113784	0.0849107	3036/6383	2
R-HSA-389356	R-HSA-389356	CD28 co-stimulation	2/47	33/5401	0.0329799	0.119208	0.0889588	5290/4067	2
R-HSA-5654727	R-HSA-5654727	Negative regulation of FGFR2 signaling	2/47	34/5401	0.0348499	0.123397	0.0920845	2247/2263	2
R-HSA-5655302	R-HSA-5655302	Signaling by FGFR1 in disease	2/47	34/5401	0.0348499	0.123397	0.0920845	5290/2247	2
R-HSA-109582	R-HSA-109582	Hemostasis	8/47	457/5401	0.0413616	0.144975	0.108187	5290/51744/27040/2277/5336/4067/7423/6383	8
R-HSA-198933	R-HSA-198933	Immunoregulatory interactions between a Lymphoid and a non-Lymphoid cell	3/47	90/5401	0.0428561	0.148711	0.110975	2214/117157/4068	3
R-HSA-5654741	R-HSA-5654741	Signaling by FGFR3	2/47	39/5401	0.0447916	0.153888	0.114838	5290/2247	2
R-HSA-451927	R-HSA-451927	Interleukin-2 family signaling	2/47	43/5401	0.0534077	0.181691	0.135586	5290/3567	2
R-HSA-1236394	R-HSA-1236394	Signaling by ERBB4	2/47	53/5401	0.0771993	0.257578	0.192217	5290/4734	2
R-HSA-186797	R-HSA-186797	Signaling by PDGF	2/47	53/5401	0.0771993	0.257578	0.192217	5290/5156	2
R-HSA-202403	R-HSA-202403	TCR signaling	3/47	117/5401	0.0808217	0.264426	0.197327	5290/27040/5336	3
R-HSA-9664407	R-HSA-9664407	Parasite infection	2/47	55/5401	0.0822997	0.264426	0.197327	4067/2214	2
R-HSA-9664417	R-HSA-9664417	Leishmania phagocytosis	2/47	55/5401	0.0822997	0.264426	0.197327	4067/2214	2
R-HSA-9664422	R-HSA-9664422	FCGR3A-mediated phagocytosis	2/47	55/5401	0.0822997	0.264426	0.197327	4067/2214	2
R-HSA-1250342	R-HSA-1250342	PI3K events in ERBB4 signaling	1/47	10/5401	0.0837582	0.266643	0.198981	5290	1
R-HSA-1839122	R-HSA-1839122	Signaling by activated point mutants of FGFR1	1/47	11/5401	0.0917462	0.28681	0.214031	2247	1
R-HSA-190373	R-HSA-190373	FGFR1c ligand binding and activation	1/47	11/5401	0.0917462	0.28681	0.214031	2247	1
R-HSA-1839130	R-HSA-1839130	Signaling by activated point mutants of FGFR3	1/47	12/5401	0.0996661	0.298139	0.222485	2247	1
R-HSA-190239	R-HSA-190239	FGFR3 ligand binding and activation	1/47	12/5401	0.0996661	0.298139	0.222485	2247	1
R-HSA-190372	R-HSA-190372	FGFR3c ligand binding and activation	1/47	12/5401	0.0996661	0.298139	0.222485	2247	1
R-HSA-2033514	R-HSA-2033514	FGFR3 mutant receptor activation	1/47	12/5401	0.0996661	0.298139	0.222485	2247	1
R-HSA-210990	R-HSA-210990	PECAM1 interactions	1/47	12/5401	0.0996661	0.298139	0.222485	4067	1
R-HSA-1474244	R-HSA-1474244	Extracellular matrix organization	4/47	209/5401	0.107033	0.30581	0.22821	2247/780/4921/6383	4
R-HSA-2024096	R-HSA-2024096	HS-GAG degradation	1/47	13/5401	0.107518	0.30581	0.22821	6383	1
R-HSA-3560783	R-HSA-3560783	Defective B4GALT7 causes EDS, progeroid type	1/47	13/5401	0.107518	0.30581	0.22821	6383	1
R-HSA-3560801	R-HSA-3560801	Defective B3GAT3 causes JDSSDHD	1/47	13/5401	0.107518	0.30581	0.22821	6383	1
R-HSA-4420332	R-HSA-4420332	Defective B3GALT6 causes EDSP2 and SEMDJL1	1/47	13/5401	0.107518	0.30581	0.22821	6383	1
R-HSA-5654227	R-HSA-5654227	Phospholipase C-mediated cascade; FGFR3	1/47	13/5401	0.107518	0.30581	0.22821	2247	1
R-HSA-1971475	R-HSA-1971475	A tetrasaccharide linker sequence is required for GAG synthesis	1/47	14/5401	0.115303	0.317093	0.236629	6383	1
R-HSA-73780	R-HSA-73780	RNA Polymerase III Chain Elongation	1/47	14/5401	0.115303	0.317093	0.236629	5441	1
R-HSA-9027284	R-HSA-9027284	Erythropoietin activates RAS	1/47	14/5401	0.115303	0.317093	0.236629	4067	1
R-HSA-388841	R-HSA-388841	Costimulation by the CD28 family	2/47	68/5401	0.117726	0.317093	0.236629	5290/4067	2
R-HSA-1839117	R-HSA-1839117	Signaling by cytosolic FGFR1 fusion mutants	1/47	15/5401	0.123022	0.317093	0.236629	5290	1
R-HSA-190242	R-HSA-190242	FGFR1 ligand binding and activation	1/47	15/5401	0.123022	0.317093	0.236629	2247	1
R-HSA-389957	R-HSA-389957	Prefoldin mediated transfer of substrate to CCT/TriC	1/47	15/5401	0.123022	0.317093	0.236629	10575	1
R-HSA-389960	R-HSA-389960	Formation of tubulin folding intermediates by CCT/TriC	1/47	15/5401	0.123022	0.317093	0.236629	10575	1
R-HSA-5637810	R-HSA-5637810	Constitutive Signaling by EGFRvIII	1/47	15/5401	0.123022	0.317093	0.236629	5290	1
R-HSA-5637812	R-HSA-5637812	Signaling by EGFRvIII in Cancer	1/47	15/5401	0.123022	0.317093	0.236629	5290	1
R-HSA-75892	R-HSA-75892	Platelet Adhesion to exposed collagen	1/47	15/5401	0.123022	0.317093	0.236629	4067	1
R-HSA-8866910	R-HSA-8866910	TFAP2 (AP-2) family regulates transcription of growth factors and their receptors	1/47	15/5401	0.123022	0.317093	0.236629	3815	1
R-HSA-1963642	R-HSA-1963642	PI3K events in ERBB2 signaling	1/47	16/5401	0.130675	0.317093	0.236629	5290	1
R-HSA-3560782	R-HSA-3560782	Diseases associated with glycosaminoglycan metabolism	1/47	16/5401	0.130675	0.317093	0.236629	6383	1
R-HSA-499943	R-HSA-499943	Interconversion of nucleotide di- and triphosphates	1/47	16/5401	0.130675	0.317093	0.236629	2936	1
R-HSA-5601884	R-HSA-5601884	PIWI-interacting RNA (piRNA) biogenesis	1/47	16/5401	0.130675	0.317093	0.236629	5441	1
R-HSA-5654219	R-HSA-5654219	Phospholipase C-mediated cascade: FGFR1	1/47	16/5401	0.130675	0.317093	0.236629	2247	1
R-HSA-76071	R-HSA-76071	RNA Polymerase III Transcription Initiation From Type 3 Promoter	1/47	16/5401	0.130675	0.317093	0.236629	5441	1
R-HSA-9665348	R-HSA-9665348	Signaling by ERBB2 ECD mutants	1/47	16/5401	0.130675	0.317093	0.236629	5290	1
R-HSA-9694614	R-HSA-9694614	Attachment and Entry	1/47	16/5401	0.130675	0.317093	0.236629	6383	1
R-HSA-9703648	R-HSA-9703648	Signaling by FLT3 ITD and TKD mutants	1/47	16/5401	0.130675	0.317093	0.236629	5290	1
R-HSA-1793185	R-HSA-1793185	Chondroitin sulfate/dermatan sulfate metabolism	1/47	17/5401	0.138262	0.326375	0.243556	6383	1
R-HSA-180292	R-HSA-180292	GAB1 signalosome	1/47	17/5401	0.138262	0.326375	0.243556	5290	1
R-HSA-390471	R-HSA-390471	Association of TriC/CCT with target proteins during biosynthesis	1/47	17/5401	0.138262	0.326375	0.243556	10575	1
R-HSA-9703465	R-HSA-9703465	Signaling by FLT3 fusion proteins	1/47	17/5401	0.138262	0.326375	0.243556	5290	1
R-HSA-9658195	R-HSA-9658195	Leishmania infection	3/47	150/5401	0.141084	0.330637	0.246736	5336/4067/2214	3
R-HSA-1638091	R-HSA-1638091	Heparan sulfate/heparin (HS-GAG) metabolism	1/47	18/5401	0.145785	0.330637	0.246736	6383	1
R-HSA-1855204	R-HSA-1855204	Synthesis of IP3 and IP4 in the cytosol	1/47	18/5401	0.145785	0.330637	0.246736	5336	1
R-HSA-210993	R-HSA-210993	Tie2 Signaling	1/47	18/5401	0.145785	0.330637	0.246736	5290	1
R-HSA-389958	R-HSA-389958	Cooperation of Prefoldin and TriC/CCT in actin and tubulin folding	1/47	18/5401	0.145785	0.330637	0.246736	10575	1
R-HSA-5654704	R-HSA-5654704	SHC-mediated cascade:FGFR3	1/47	18/5401	0.145785	0.330637	0.246736	2247	1
R-HSA-9679191	R-HSA-9679191	Potential therapeutics for SARS	2/47	79/5401	0.150152	0.334437	0.249572	5336/1901	2
R-HSA-1236382	R-HSA-1236382	Constitutive Signaling by Ligand-Responsive EGFR Cancer Variants	1/47	19/5401	0.153243	0.334437	0.249572	5290	1
R-HSA-203927	R-HSA-203927	MicroRNA (miRNA) biogenesis	1/47	19/5401	0.153243	0.334437	0.249572	5441	1
R-HSA-5637815	R-HSA-5637815	Signaling by Ligand-Responsive EGFR Variants in Cancer	1/47	19/5401	0.153243	0.334437	0.249572	5290	1
R-HSA-73980	R-HSA-73980	RNA Polymerase III Transcription Termination	1/47	19/5401	0.153243	0.334437	0.249572	5441	1
R-HSA-76066	R-HSA-76066	RNA Polymerase III Transcription Initiation From Type 2 Promoter	1/47	19/5401	0.153243	0.334437	0.249572	5441	1
R-HSA-373753	R-HSA-373753	Nephrin family interactions	1/47	20/5401	0.160638	0.344082	0.25677	5290	1
R-HSA-5654706	R-HSA-5654706	FRS-mediated FGFR3 signaling	1/47	20/5401	0.160638	0.344082	0.25677	2247	1
R-HSA-76061	R-HSA-76061	RNA Polymerase III Transcription Initiation From Type 1 Promoter	1/47	20/5401	0.160638	0.344082	0.25677	5441	1
R-HSA-389513	R-HSA-389513	CTLA4 inhibitory signaling	1/47	21/5401	0.167969	0.351116	0.262019	4067	1
R-HSA-5621575	R-HSA-5621575	CD209 (DC-SIGN) signaling	1/47	21/5401	0.167969	0.351116	0.262019	4067	1
R-HSA-5654688	R-HSA-5654688	SHC-mediated cascade:FGFR1	1/47	21/5401	0.167969	0.351116	0.262019	2247	1
R-HSA-76046	R-HSA-76046	RNA Polymerase III Transcription Initiation	1/47	21/5401	0.167969	0.351116	0.262019	5441	1
R-HSA-389357	R-HSA-389357	CD28 dependent PI3K/Akt signaling	1/47	22/5401	0.175238	0.359706	0.268429	5290	1
R-HSA-611105	R-HSA-611105	Respiratory electron transport	1/47	22/5401	0.175238	0.359706	0.268429	4710	1
R-HSA-6803529	R-HSA-6803529	FGFR2 alternative splicing	1/47	22/5401	0.175238	0.359706	0.268429	5441	1
R-HSA-114608	R-HSA-114608	Platelet degranulation	2/47	88/5401	0.177871	0.359706	0.268429	2277/7423	2
R-HSA-1483249	R-HSA-1483249	Inositol phosphate metabolism	1/47	23/5401	0.182444	0.359706	0.268429	5336	1
R-HSA-167242	R-HSA-167242	Abortive elongation of HIV-1 transcript in the absence of Tat	1/47	23/5401	0.182444	0.359706	0.268429	5441	1
R-HSA-390522	R-HSA-390522	Striated Muscle Contraction	1/47	23/5401	0.182444	0.359706	0.268429	7168	1
R-HSA-449836	R-HSA-449836	Other interleukin signaling	1/47	23/5401	0.182444	0.359706	0.268429	1436	1
R-HSA-5654693	R-HSA-5654693	FRS-mediated FGFR1 signaling	1/47	23/5401	0.182444	0.359706	0.268429	2247	1
R-HSA-73863	R-HSA-73863	RNA Polymerase I Transcription Termination	1/47	23/5401	0.182444	0.359706	0.268429	5441	1
R-HSA-4086400	R-HSA-4086400	PCP/CE pathway	2/47	90/5401	0.184141	0.360625	0.269115	4920/4919	2
R-HSA-167160	R-HSA-167160	RNA Pol II CTD phosphorylation and interaction with CE during HIV infection	1/47	24/5401	0.189589	0.360625	0.269115	5441	1
R-HSA-5620920	R-HSA-5620920	Cargo trafficking to the periciliary membrane	1/47	24/5401	0.189589	0.360625	0.269115	10575	1
R-HSA-77075	R-HSA-77075	RNA Pol II CTD phosphorylation and interaction with CE	1/47	24/5401	0.189589	0.360625	0.269115	5441	1
R-HSA-975634	R-HSA-975634	Retinoid metabolism and transport	1/47	24/5401	0.189589	0.360625	0.269115	6383	1
R-HSA-982772	R-HSA-982772	Growth hormone receptor signaling	1/47	24/5401	0.189589	0.360625	0.269115	4067	1
R-HSA-76005	R-HSA-76005	Response to elevated platelet cytosolic Ca2+	2/47	92/5401	0.190446	0.360625	0.269115	2277/7423	2
R-HSA-1643713	R-HSA-1643713	Signaling by EGFR in Cancer	1/47	25/5401	0.196673	0.360625	0.269115	5290	1
R-HSA-2426168	R-HSA-2426168	Activation of gene expression by SREBF (SREBP)	1/47	25/5401	0.196673	0.360625	0.269115	2224	1
R-HSA-6806667	R-HSA-6806667	Metabolism of fat-soluble vitamins	1/47	25/5401	0.196673	0.360625	0.269115	6383	1
R-HSA-9006115	R-HSA-9006115	Signaling by NTRK2 (TRKB)	1/47	25/5401	0.196673	0.360625	0.269115	5290	1
R-HSA-9664565	R-HSA-9664565	Signaling by ERBB2 KD Mutants	1/47	25/5401	0.196673	0.360625	0.269115	5290	1
R-HSA-9705462	R-HSA-9705462	Inactivation of CSF3 (G-CSF) signaling	1/47	25/5401	0.196673	0.360625	0.269115	4067	1
R-HSA-449147	R-HSA-449147	Signaling by Interleukins	6/47	453/5401	0.197708	0.360625	0.269115	5290/1901/3567/2247/4067/1436	6
R-HSA-1227990	R-HSA-1227990	Signaling by ERBB2 in Cancer	1/47	26/5401	0.203696	0.360625	0.269115	5290	1
R-HSA-72086	R-HSA-72086	mRNA Capping	1/47	26/5401	0.203696	0.360625	0.269115	5441	1
R-HSA-74158	R-HSA-74158	RNA Polymerase III Transcription	1/47	26/5401	0.203696	0.360625	0.269115	5441	1
R-HSA-749476	R-HSA-749476	RNA Polymerase III Abortive And Retractive Initiation	1/47	26/5401	0.203696	0.360625	0.269115	5441	1
R-HSA-8854214	R-HSA-8854214	TBC/RABGAPs	1/47	26/5401	0.203696	0.360625	0.269115	26000	1
R-HSA-9682385	R-HSA-9682385	FLT3 signaling in disease	1/47	26/5401	0.203696	0.360625	0.269115	5290	1
R-HSA-201556	R-HSA-201556	Signaling by ALK	1/47	27/5401	0.210659	0.369186	0.275503	5290	1
R-HSA-3299685	R-HSA-3299685	Detoxification of Reactive Oxygen Species	1/47	27/5401	0.210659	0.369186	0.275503	2936	1
R-HSA-163200	R-HSA-163200	Respiratory electron transport, ATP synthesis by chemiosmotic coupling, and heat production by uncoupling proteins.	1/47	28/5401	0.217563	0.379368	0.283102	4710	1
R-HSA-167238	R-HSA-167238	Pausing and recovery of Tat-mediated HIV elongation	1/47	29/5401	0.224407	0.37985	0.283461	5441	1
R-HSA-167243	R-HSA-167243	Tat-mediated HIV elongation arrest and recovery	1/47	29/5401	0.224407	0.37985	0.283461	5441	1
R-HSA-5654732	R-HSA-5654732	Negative regulation of FGFR3 signaling	1/47	29/5401	0.224407	0.37985	0.283461	2247	1
R-HSA-6814122	R-HSA-6814122	Cooperation of PDCL (PhLP1) and TRiC/CCT in G-protein beta folding	1/47	29/5401	0.224407	0.37985	0.283461	10575	1
R-HSA-8853884	R-HSA-8853884	Transcriptional Regulation by VENTX	1/47	29/5401	0.224407	0.37985	0.283461	1436	1
R-HSA-9772572	R-HSA-9772572	Early SARS-CoV-2 Infection Events	1/47	29/5401	0.224407	0.37985	0.283461	6383	1
R-HSA-9674555	R-HSA-9674555	Signaling by CSF3 (G-CSF)	1/47	30/5401	0.231193	0.389436	0.290615	4067	1
R-HSA-167287	R-HSA-167287	HIV elongation arrest and recovery	1/47	31/5401	0.23792	0.395995	0.29551	5441	1
R-HSA-167290	R-HSA-167290	Pausing and recovery of HIV elongation	1/47	31/5401	0.23792	0.395995	0.29551	5441	1
R-HSA-6785807	R-HSA-6785807	Interleukin-4 and Interleukin-13 signaling	2/47	107/5401	0.23851	0.395995	0.29551	1901/2247	2
R-HSA-113418	R-HSA-113418	Formation of the Early Elongation Complex	1/47	32/5401	0.24459	0.398464	0.297352	5441	1
R-HSA-15869	R-HSA-15869	Metabolism of nucleotides	1/47	32/5401	0.24459	0.398464	0.297352	2936	1
R-HSA-167158	R-HSA-167158	Formation of the HIV-1 Early Elongation Complex	1/47	32/5401	0.24459	0.398464	0.297352	5441	1
R-HSA-5654726	R-HSA-5654726	Negative regulation of FGFR1 signaling	1/47	32/5401	0.24459	0.398464	0.297352	2247	1
R-HSA-983705	R-HSA-983705	Signaling by the B Cell Receptor (BCR)	2/47	110/5401	0.248231	0.401693	0.299762	5336/4067	2
R-HSA-1655829	R-HSA-1655829	Regulation of cholesterol biosynthesis by SREBP (SREBF)	1/47	33/5401	0.251203	0.401693	0.299762	2224	1
R-HSA-72165	R-HSA-72165	mRNA Splicing - Minor Pathway	1/47	33/5401	0.251203	0.401693	0.299762	5441	1
R-HSA-8864260	R-HSA-8864260	Transcriptional regulation by the AP-2 (TFAP2) family of transcription factors	1/47	33/5401	0.251203	0.401693	0.299762	3815	1
R-HSA-1660499	R-HSA-1660499	Synthesis of PIPs at the plasma membrane	1/47	35/5401	0.264259	0.409366	0.305488	5290	1
R-HSA-167161	R-HSA-167161	HIV Transcription Initiation	1/47	35/5401	0.264259	0.409366	0.305488	5441	1
R-HSA-167162	R-HSA-167162	RNA Polymerase II HIV Promoter Escape	1/47	35/5401	0.264259	0.409366	0.305488	5441	1
R-HSA-73776	R-HSA-73776	RNA Polymerase II Promoter Escape	1/47	35/5401	0.264259	0.409366	0.305488	5441	1
R-HSA-73779	R-HSA-73779	RNA Polymerase II Transcription Pre-Initiation And Promoter Opening	1/47	35/5401	0.264259	0.409366	0.305488	5441	1
R-HSA-75953	R-HSA-75953	RNA Polymerase II Transcription Initiation	1/47	35/5401	0.264259	0.409366	0.305488	5441	1
R-HSA-76042	R-HSA-76042	RNA Polymerase II Transcription Initiation And Promoter Clearance	1/47	35/5401	0.264259	0.409366	0.305488	5441	1
R-HSA-168325	R-HSA-168325	Viral Messenger RNA Synthesis	1/47	37/5401	0.277092	0.419874	0.313329	5441	1
R-HSA-445355	R-HSA-445355	Smooth Muscle Contraction	1/47	37/5401	0.277092	0.419874	0.313329	7168	1
R-HSA-72306	R-HSA-72306	tRNA processing	1/47	37/5401	0.277092	0.419874	0.313329	3028	1
R-HSA-73762	R-HSA-73762	RNA Polymerase I Transcription Initiation	1/47	37/5401	0.277092	0.419874	0.313329	5441	1
R-HSA-9607240	R-HSA-9607240	FLT3 Signaling	1/47	37/5401	0.277092	0.419874	0.313329	5290	1
R-HSA-8853659	R-HSA-8853659	RET signaling	1/47	39/5401	0.289707	0.436622	0.325828	5290	1
R-HSA-167169	R-HSA-167169	HIV Transcription Elongation	1/47	40/5401	0.295933	0.436622	0.325828	5441	1
R-HSA-167200	R-HSA-167200	Formation of HIV-1 elongation complex containing HIV-1 Tat	1/47	40/5401	0.295933	0.436622	0.325828	5441	1
R-HSA-167246	R-HSA-167246	Tat-mediated elongation of the HIV-1 transcript	1/47	40/5401	0.295933	0.436622	0.325828	5441	1
R-HSA-166520	R-HSA-166520	Signaling by NTRKs	2/47	125/5401	0.296953	0.436622	0.325828	5290/5800	2
R-HSA-5621481	R-HSA-5621481	C-type lectin receptors (CLRs)	2/47	125/5401	0.296953	0.436622	0.325828	5336/4067	2
R-HSA-71387	R-HSA-71387	Metabolism of carbohydrates	2/47	125/5401	0.296953	0.436622	0.325828	3036/6383	2
R-HSA-6781823	R-HSA-6781823	Formation of TC-NER Pre-Incision Complex	1/47	41/5401	0.302105	0.442323	0.330082	5441	1
R-HSA-167152	R-HSA-167152	Formation of HIV elongation complex in the absence of HIV Tat	1/47	42/5401	0.308225	0.449386	0.335353	5441	1
R-HSA-6807505	R-HSA-6807505	RNA polymerase II transcribes snRNA genes	1/47	43/5401	0.314292	0.456315	0.340523	5441	1
R-HSA-1483255	R-HSA-1483255	PI Metabolism	1/47	44/5401	0.320307	0.457393	0.341328	5290	1
R-HSA-3781865	R-HSA-3781865	Diseases of glycosylation	1/47	44/5401	0.320307	0.457393	0.341328	6383	1
R-HSA-9700206	R-HSA-9700206	Signaling by ALK in cancer	1/47	44/5401	0.320307	0.457393	0.341328	5290	1
R-HSA-9725370	R-HSA-9725370	Signaling by ALK fusions and activated point mutants	1/47	44/5401	0.320307	0.457393	0.341328	5290	1
R-HSA-112382	R-HSA-112382	Formation of RNA Pol II elongation complex	1/47	46/5401	0.332182	0.468566	0.349665	5441	1
R-HSA-75955	R-HSA-75955	RNA Polymerase II Transcription Elongation	1/47	46/5401	0.332182	0.468566	0.349665	5441	1
R-HSA-9007101	R-HSA-9007101	Rab regulation of trafficking	1/47	46/5401	0.332182	0.468566	0.349665	26000	1
R-HSA-3858494	R-HSA-3858494	Beta-catenin independent WNT signaling	2/47	137/5401	0.335695	0.469204	0.350142	4920/4919	2
R-HSA-69231	R-HSA-69231	Cyclin D associated events in G1	1/47	47/5401	0.338044	0.469204	0.350142	4067	1
R-HSA-69236	R-HSA-69236	G1 Phase	1/47	47/5401	0.338044	0.469204	0.350142	4067	1
R-HSA-9670095	R-HSA-9670095	Inhibition of DNA recombination at telomere	1/47	47/5401	0.338044	0.469204	0.350142	5441	1
R-HSA-177929	R-HSA-177929	Signaling by EGFR	1/47	48/5401	0.343855	0.475369	0.354742	5290	1
R-HSA-1227986	R-HSA-1227986	Signaling by ERBB2	1/47	49/5401	0.349616	0.479512	0.357834	5290	1
R-HSA-1428517	R-HSA-1428517	The citric acid (TCA) cycle and respiratory electron transport	1/47	49/5401	0.349616	0.479512	0.357834	4710	1
R-HSA-167172	R-HSA-167172	Transcription of the HIV genome	1/47	54/5401	0.377686	0.515973	0.385043	5441	1
R-HSA-1834949	R-HSA-1834949	Cytosolic sensors of pathogen-associated DNA	1/47	55/5401	0.383156	0.517336	0.38606	5441	1
R-HSA-5628897	R-HSA-5628897	TP53 Regulates Metabolic Genes	1/47	55/5401	0.383156	0.517336	0.38606	2936	1
R-HSA-6782210	R-HSA-6782210	Gap-filling DNA repair synthesis and ligation in TC-NER	1/47	55/5401	0.383156	0.517336	0.38606	5441	1
R-HSA-6782135	R-HSA-6782135	Dual incision in TC-NER	1/47	56/5401	0.388579	0.522624	0.390006	5441	1
R-HSA-2559583	R-HSA-2559583	Cellular Senescence	2/47	155/5401	0.392642	0.523765	0.390858	2114/2113	2
R-HSA-2029482	R-HSA-2029482	Regulation of actin dynamics for phagocytic cup formation	1/47	57/5401	0.393956	0.523765	0.390858	2214	1
R-HSA-6796648	R-HSA-6796648	TP53 Regulates Transcription of DNA Repair Genes	1/47	57/5401	0.393956	0.523765	0.390858	5441	1
R-HSA-674695	R-HSA-674695	RNA Polymerase II Pre-transcription Events	1/47	58/5401	0.399286	0.528825	0.394634	5441	1
R-HSA-1169408	R-HSA-1169408	ISG15 antiviral mechanism	1/47	60/5401	0.409809	0.536618	0.400449	4734	1
R-HSA-2187338	R-HSA-2187338	Visual phototransduction	1/47	60/5401	0.409809	0.536618	0.400449	6383	1
R-HSA-390466	R-HSA-390466	Chaperonin-mediated protein folding	1/47	60/5401	0.409809	0.536618	0.400449	10575	1
R-HSA-1169410	R-HSA-1169410	Antiviral mechanism by IFN-stimulated genes	1/47	62/5401	0.420151	0.546532	0.407848	4734	1
R-HSA-391251	R-HSA-391251	Protein folding	1/47	63/5401	0.425256	0.546532	0.407848	10575	1
R-HSA-5250924	R-HSA-5250924	B-WICH complex positively regulates rRNA expression	1/47	63/5401	0.425256	0.546532	0.407848	5441	1
R-HSA-5658442	R-HSA-5658442	Regulation of RAS by GAPs	1/47	63/5401	0.425256	0.546532	0.407848	200734	1
R-HSA-73772	R-HSA-73772	RNA Polymerase I Promoter Escape	1/47	63/5401	0.425256	0.546532	0.407848	5441	1
R-HSA-6781827	R-HSA-6781827	Transcription-Coupled Nucleotide Excision Repair (TC-NER)	1/47	64/5401	0.430316	0.54897	0.409666	5441	1
R-HSA-9013404	R-HSA-9013404	RAC2 GTPase cycle	1/47	64/5401	0.430316	0.54897	0.409666	5290	1
R-HSA-196854	R-HSA-196854	Metabolism of vitamins and cofactors	1/47	65/5401	0.435333	0.553336	0.412924	6383	1
R-HSA-8948751	R-HSA-8948751	Regulation of PTEN stability and activity	1/47	66/5401	0.440307	0.557615	0.416118	4734	1
R-HSA-6802957	R-HSA-6802957	Oncogenic MAPK signaling	1/47	71/5401	0.464539	0.586164	0.437422	200734	1
R-HSA-427413	R-HSA-427413	NoRC negatively regulates rRNA expression	1/47	72/5401	0.469261	0.589976	0.440267	5441	1
R-HSA-5250941	R-HSA-5250941	Negative epigenetic regulation of rRNA expression	1/47	74/5401	0.478582	0.5931	0.442599	5441	1
R-HSA-6806834	R-HSA-6806834	Signaling by MET	1/47	74/5401	0.478582	0.5931	0.442599	5290	1
R-HSA-8957322	R-HSA-8957322	Metabolism of steroids	1/47	74/5401	0.478582	0.5931	0.442599	2224	1
R-HSA-9009391	R-HSA-9009391	Extra-nuclear estrogen signaling	1/47	74/5401	0.478582	0.5931	0.442599	5290	1
R-HSA-5250913	R-HSA-5250913	Positive epigenetic regulation of rRNA expression	1/47	75/5401	0.483183	0.594554	0.443684	5441	1
R-HSA-9759194	R-HSA-9759194	Nuclear events mediated by NFE2L2	1/47	75/5401	0.483183	0.594554	0.443684	2936	1
R-HSA-5578749	R-HSA-5578749	Transcriptional regulation by small RNAs	1/47	76/5401	0.487743	0.596519	0.44515	5441	1
R-HSA-8939211	R-HSA-8939211	ESR-mediated signaling	2/47	187/5401	0.488217	0.596519	0.44515	5290/5441	2
R-HSA-8957275	R-HSA-8957275	Post-translational protein phosphorylation	1/47	78/5401	0.496747	0.604811	0.451338	6383	1
R-HSA-73854	R-HSA-73854	RNA Polymerase I Promoter Clearance	1/47	79/5401	0.50119	0.605248	0.451664	5441	1
R-HSA-73864	R-HSA-73864	RNA Polymerase I Transcription	1/47	79/5401	0.50119	0.605248	0.451664	5441	1
R-HSA-71291	R-HSA-71291	Metabolism of amino acids and derivatives	2/47	192/5401	0.502338	0.605248	0.451664	3028/2936	2
R-HSA-157579	R-HSA-157579	Telomere Maintenance	1/47	80/5401	0.505596	0.607065	0.45302	5441	1
R-HSA-2871837	R-HSA-2871837	FCERI mediated NF-kB activation	1/47	82/5401	0.514292	0.615377	0.459223	4067	1
R-HSA-9679506	R-HSA-9679506	SARS-CoV Infections	3/47	313/5401	0.518171	0.616262	0.459883	5336/1901/6383	3
R-HSA-2408522	R-HSA-2408522	Selenoamino acid metabolism	1/47	83/5401	0.518584	0.616262	0.459883	2936	1
R-HSA-5696398	R-HSA-5696398	Nucleotide Excision Repair	1/47	84/5401	0.522838	0.619198	0.462074	5441	1
R-HSA-211000	R-HSA-211000	Gene Silencing by RNA	1/47	88/5401	0.539492	0.636748	0.47517	5441	1
R-HSA-1500931	R-HSA-1500931	Cell-Cell communication	1/47	89/5401	0.543566	0.639381	0.477136	5290	1
R-HSA-5617472	R-HSA-5617472	Activation of anterior HOX genes in hindbrain development during early embryogenesis	1/47	90/5401	0.547605	0.639794	0.477444	5441	1
R-HSA-5619507	R-HSA-5619507	Activation of HOX genes during differentiation	1/47	90/5401	0.547605	0.639794	0.477444	5441	1
R-HSA-5617833	R-HSA-5617833	Cilium Assembly	1/47	91/5401	0.551608	0.642309	0.47932	10575	1
R-HSA-5668914	R-HSA-5668914	Diseases of metabolism	1/47	93/5401	0.559511	0.647168	0.482947	6383	1
R-HSA-73886	R-HSA-73886	Chromosome Maintenance	1/47	93/5401	0.559511	0.647168	0.482947	5441	1
R-HSA-1483257	R-HSA-1483257	Phospholipid metabolism	1/47	94/5401	0.563412	0.647364	0.483093	5290	1
R-HSA-381426	R-HSA-381426	Regulation of Insulin-like Growth Factor (IGF) transport and uptake by Insulin-like Growth Factor Binding Proteins (IGFBPs)	1/47	94/5401	0.563412	0.647364	0.483093	6383	1
R-HSA-9755511	R-HSA-9755511	KEAP1-NFE2L2 pathway	1/47	96/5401	0.571111	0.651941	0.486509	2936	1
R-HSA-202424	R-HSA-202424	Downstream TCR signaling	1/47	97/5401	0.574911	0.651941	0.486509	5290	1
R-HSA-373760	R-HSA-373760	L1CAM interactions	1/47	97/5401	0.574911	0.651941	0.486509	2048	1
R-HSA-72312	R-HSA-72312	rRNA processing	1/47	97/5401	0.574911	0.651941	0.486509	3028	1
R-HSA-162599	R-HSA-162599	Late Phase of HIV Life Cycle	1/47	98/5401	0.578678	0.651952	0.486516	5441	1
R-HSA-4420097	R-HSA-4420097	VEGFA-VEGFR2 Pathway	1/47	98/5401	0.578678	0.651952	0.486516	5290	1
R-HSA-5607764	R-HSA-5607764	CLEC7A (Dectin-1) signaling	1/47	100/5401	0.586114	0.658192	0.491173	5336	1
R-HSA-187037	R-HSA-187037	Signaling by NTRK1 (TRKA)	1/47	107/5401	0.611141	0.681355	0.508458	5290	1
R-HSA-212165	R-HSA-212165	Epigenetic regulation of gene expression	1/47	107/5401	0.611141	0.681355	0.508458	5441	1
R-HSA-9006931	R-HSA-9006931	Signaling by Nuclear Receptors	2/47	235/5401	0.613367	0.681355	0.508458	5290/5441	2
R-HSA-72163	R-HSA-72163	mRNA Splicing - Major Pathway	1/47	108/5401	0.614594	0.681355	0.508458	5441	1
R-HSA-72172	R-HSA-72172	mRNA Splicing	1/47	109/5401	0.618016	0.682967	0.509661	5441	1
R-HSA-162587	R-HSA-162587	HIV Life Cycle	1/47	111/5401	0.624772	0.686062	0.511971	5441	1
R-HSA-168273	R-HSA-168273	Influenza Viral RNA Transcription and Replication	1/47	111/5401	0.624772	0.686062	0.511971	5441	1
R-HSA-6807070	R-HSA-6807070	PTEN Regulation	1/47	116/5401	0.641153	0.70183	0.523738	4734	1
R-HSA-9018519	R-HSA-9018519	Estrogen-dependent gene expression	1/47	117/5401	0.644344	0.703105	0.52469	5441	1
R-HSA-9709957	R-HSA-9709957	Sensory Perception	1/47	118/5401	0.647508	0.704342	0.525613	6383	1
R-HSA-168255	R-HSA-168255	Influenza Infection	1/47	130/5401	0.683387	0.741048	0.553004	5441	1
R-HSA-397014	R-HSA-397014	Muscle contraction	1/47	135/5401	0.697258	0.753734	0.562471	7168	1
R-HSA-166016	R-HSA-166016	Toll Like Receptor 4 (TLR4) Cascade	1/47	139/5401	0.707925	0.762876	0.569293	5336	1
R-HSA-453279	R-HSA-453279	Mitotic G1 phase and G1/S transition	1/47	141/5401	0.71312	0.762876	0.569293	4067	1
R-HSA-72203	R-HSA-72203	Processing of Capped Intron-Containing Pre-mRNA	1/47	141/5401	0.71312	0.762876	0.569293	5441	1
R-HSA-3700989	R-HSA-3700989	Transcriptional Regulation by TP53	2/47	283/5401	0.714509	0.762876	0.569293	2936/5441	2
R-HSA-1852241	R-HSA-1852241	Organelle biogenesis and maintenance	1/47	145/5401	0.72324	0.767962	0.573088	10575	1
R-HSA-195721	R-HSA-195721	Signaling by WNT	2/47	288/5401	0.723699	0.767962	0.573088	4920/4919	2
R-HSA-913531	R-HSA-913531	Interferon Signaling	1/47	151/5401	0.737768	0.780504	0.582448	4734	1
R-HSA-9711123	R-HSA-9711123	Cellular response to chemical stress	1/47	154/5401	0.744749	0.785495	0.586173	2936	1
R-HSA-168898	R-HSA-168898	Toll-like Receptor Cascades	1/47	156/5401	0.749302	0.787902	0.587969	5336	1
R-HSA-9013149	R-HSA-9013149	RAC1 GTPase cycle	1/47	160/5401	0.75817	0.794819	0.59313	5290	1
R-HSA-983168	R-HSA-983168	Antigen processing: Ubiquitination & Proteasome degradation	1/47	172/5401	0.782973	0.818348	0.610689	4734	1
R-HSA-556833	R-HSA-556833	Metabolism of lipids	2/47	328/5401	0.788775	0.821937	0.613367	5290/2224	2
R-HSA-162906	R-HSA-162906	HIV Infection	1/47	189/5401	0.813898	0.845577	0.631008	5441	1
R-HSA-416476	R-HSA-416476	G alpha (q) signalling events	1/47	193/5401	0.820523	0.849915	0.634245	5290	1
R-HSA-8953854	R-HSA-8953854	Metabolism of RNA	2/47	366/5401	0.838007	0.865442	0.645833	3028/5441	2
R-HSA-9694516	R-HSA-9694516	SARS-CoV-2 Infection	1/47	222/5401	0.862113	0.886353	0.661438	6383	1
R-HSA-983169	R-HSA-983169	Class I MHC mediated antigen processing & presentation	1/47	223/5401	0.863364	0.886353	0.661438	4734	1
R-HSA-73894	R-HSA-73894	DNA Repair	1/47	255/5401	0.898033	0.919225	0.685968	5441	1
R-HSA-373076	R-HSA-373076	Class A/1 (Rhodopsin-like receptors)	1/47	301/5401	0.933265	0.95057	0.709359	1901	1
R-HSA-9012999	R-HSA-9012999	RHO GTPase cycle	1/47	303/5401	0.93449	0.95057	0.709359	5290	1
R-HSA-199991	R-HSA-199991	Membrane Trafficking	1/47	307/5401	0.936873	0.95057	0.709359	26000	1
R-HSA-5653656	R-HSA-5653656	Vesicle-mediated transport	1/47	335/5401	0.951337	0.962432	0.718211	26000	1
R-HSA-500792	R-HSA-500792	GPCR ligand binding	1/47	400/5401	0.973552	0.982042	0.732845	1901	1
R-HSA-69278	R-HSA-69278	Cell Cycle, Mitotic	1/47	414/5401	0.976831	0.982494	0.733182	4067	1
R-HSA-194315	R-HSA-194315	Signaling by Rho GTPases	1/47	491/5401	0.988888	0.989711	0.738568	5290	1
R-HSA-9716542	R-HSA-9716542	Signaling by Rho GTPases, Miro GTPases and RHOBTB3	1/47	499/5401	0.989711	0.989711	0.738568	5290	1

### Sheet: CD_PPI_module_5
	ID	Description	GeneRatio	BgRatio	pvalue	p.adjust	qvalue	geneID	Count
R-HSA-1236978	R-HSA-1236978	Cross-presentation of soluble exogenous antigens (endosomes)	34/46	46/5401	6.02614e-68	1.10881e-65	3.04479e-66	5708/5690/5706/5719/5683/5686/5700/5693/5695/5711/5709/5716/5705/5710/9861/23198/9491/5702/5698/5713/7979/5685/5692/5689/5701/5718/5684/122706/5717/5704/5682/5691/5714/5707	34
R-HSA-350562	R-HSA-350562	Regulation of ornithine decarboxylase (ODC)	34/46	49/5401	2.42422e-66	2.23028e-64	6.12435e-65	5708/5690/5706/5719/5683/5686/5700/5693/5695/5711/5709/5716/5705/5710/9861/23198/9491/5702/5698/5713/7979/5685/5692/5689/5701/5718/5684/122706/5717/5704/5682/5691/5714/5707	34
R-HSA-211733	R-HSA-211733	Regulation of activated PAK-2p34 by proteasome mediated degradation	34/46	50/5401	7.55919e-66	4.63631e-64	1.27313e-64	5708/5690/5706/5719/5683/5686/5700/5693/5695/5711/5709/5716/5705/5710/9861/23198/9491/5702/5698/5713/7979/5685/5692/5689/5701/5718/5684/122706/5717/5704/5682/5691/5714/5707	34
R-HSA-169911	R-HSA-169911	Regulation of Apoptosis	34/46	51/5401	2.26282e-65	8.32717e-64	2.28664e-64	5708/5690/5706/5719/5683/5686/5700/5693/5695/5711/5709/5716/5705/5710/9861/23198/9491/5702/5698/5713/7979/5685/5692/5689/5701/5718/5684/122706/5717/5704/5682/5691/5714/5707	34
R-HSA-351202	R-HSA-351202	Metabolism of polyamines	34/46	51/5401	2.26282e-65	8.32717e-64	2.28664e-64	5708/5690/5706/5719/5683/5686/5700/5693/5695/5711/5709/5716/5705/5710/9861/23198/9491/5702/5698/5713/7979/5685/5692/5689/5701/5718/5684/122706/5717/5704/5682/5691/5714/5707	34
R-HSA-180534	R-HSA-180534	Vpu mediated degradation of CD4	34/46	52/5401	6.52279e-65	1.00016e-63	2.74644e-64	5708/5690/5706/5719/5683/5686/5700/5693/5695/5711/5709/5716/5705/5710/9861/23198/9491/5702/5698/5713/7979/5685/5692/5689/5701/5718/5684/122706/5717/5704/5682/5691/5714/5707	34
R-HSA-349425	R-HSA-349425	Autodegradation of the E3 ubiquitin ligase COP1	34/46	52/5401	6.52279e-65	1.00016e-63	2.74644e-64	5708/5690/5706/5719/5683/5686/5700/5693/5695/5711/5709/5716/5705/5710/9861/23198/9491/5702/5698/5713/7979/5685/5692/5689/5701/5718/5684/122706/5717/5704/5682/5691/5714/5707	34
R-HSA-5678895	R-HSA-5678895	Defective CFTR causes cystic fibrosis	34/46	52/5401	6.52279e-65	1.00016e-63	2.74644e-64	5708/5690/5706/5719/5683/5686/5700/5693/5695/5711/5709/5716/5705/5710/9861/23198/9491/5702/5698/5713/7979/5685/5692/5689/5701/5718/5684/122706/5717/5704/5682/5691/5714/5707	34
R-HSA-69601	R-HSA-69601	Ubiquitin Mediated Degradation of Phosphorylated Cdc25A	34/46	52/5401	6.52279e-65	1.00016e-63	2.74644e-64	5708/5690/5706/5719/5683/5686/5700/5693/5695/5711/5709/5716/5705/5710/9861/23198/9491/5702/5698/5713/7979/5685/5692/5689/5701/5718/5684/122706/5717/5704/5682/5691/5714/5707	34
R-HSA-69610	R-HSA-69610	p53-Independent DNA Damage Response	34/46	52/5401	6.52279e-65	1.00016e-63	2.74644e-64	5708/5690/5706/5719/5683/5686/5700/5693/5695/5711/5709/5716/5705/5710/9861/23198/9491/5702/5698/5713/7979/5685/5692/5689/5701/5718/5684/122706/5717/5704/5682/5691/5714/5707	34
R-HSA-69613	R-HSA-69613	p53-Independent G1/S DNA damage checkpoint	34/46	52/5401	6.52279e-65	1.00016e-63	2.74644e-64	5708/5690/5706/5719/5683/5686/5700/5693/5695/5711/5709/5716/5705/5710/9861/23198/9491/5702/5698/5713/7979/5685/5692/5689/5701/5718/5684/122706/5717/5704/5682/5691/5714/5707	34
R-HSA-75815	R-HSA-75815	Ubiquitin-dependent degradation of Cyclin D	34/46	52/5401	6.52279e-65	1.00016e-63	2.74644e-64	5708/5690/5706/5719/5683/5686/5700/5693/5695/5711/5709/5716/5705/5710/9861/23198/9491/5702/5698/5713/7979/5685/5692/5689/5701/5718/5684/122706/5717/5704/5682/5691/5714/5707	34
R-HSA-5362768	R-HSA-5362768	Hh mutants are degraded by ERAD	34/46	53/5401	1.81555e-64	2.38615e-63	6.55236e-64	5708/5690/5706/5719/5683/5686/5700/5693/5695/5711/5709/5716/5705/5710/9861/23198/9491/5702/5698/5713/7979/5685/5692/5689/5701/5718/5684/122706/5717/5704/5682/5691/5714/5707	34
R-HSA-8854050	R-HSA-8854050	FBXL7 down-regulates AURKA during mitotic entry and in early mitosis	34/46	53/5401	1.81555e-64	2.38615e-63	6.55236e-64	5708/5690/5706/5719/5683/5686/5700/5693/5695/5711/5709/5716/5705/5710/9861/23198/9491/5702/5698/5713/7979/5685/5692/5689/5701/5718/5684/122706/5717/5704/5682/5691/5714/5707	34
R-HSA-180585	R-HSA-180585	Vif-mediated degradation of APOBEC3G	34/46	54/5401	4.8913e-64	6e-63	1.6476e-63	5708/5690/5706/5719/5683/5686/5700/5693/5695/5711/5709/5716/5705/5710/9861/23198/9491/5702/5698/5713/7979/5685/5692/5689/5701/5718/5684/122706/5717/5704/5682/5691/5714/5707	34
R-HSA-174113	R-HSA-174113	SCF-beta-TrCP mediated degradation of Emi1	34/46	55/5401	1.27826e-63	1.38353e-62	3.79917e-63	5708/5690/5706/5719/5683/5686/5700/5693/5695/5711/5709/5716/5705/5710/9861/23198/9491/5702/5698/5713/7979/5685/5692/5689/5701/5718/5684/122706/5717/5704/5682/5691/5714/5707	34
R-HSA-4641257	R-HSA-4641257	Degradation of AXIN	34/46	55/5401	1.27826e-63	1.38353e-62	3.79917e-63	5708/5690/5706/5719/5683/5686/5700/5693/5695/5711/5709/5716/5705/5710/9861/23198/9491/5702/5698/5713/7979/5685/5692/5689/5701/5718/5684/122706/5717/5704/5682/5691/5714/5707	34
R-HSA-450408	R-HSA-450408	AUF1 (hnRNP D0) binds and destabilizes mRNA	34/46	56/5401	3.24667e-63	2.98693e-62	8.2021e-63	5708/5690/5706/5719/5683/5686/5700/5693/5695/5711/5709/5716/5705/5710/9861/23198/9491/5702/5698/5713/7979/5685/5692/5689/5701/5718/5684/122706/5717/5704/5682/5691/5714/5707	34
R-HSA-4641258	R-HSA-4641258	Degradation of DVL	34/46	56/5401	3.24667e-63	2.98693e-62	8.2021e-63	5708/5690/5706/5719/5683/5686/5700/5693/5695/5711/5709/5716/5705/5710/9861/23198/9491/5702/5698/5713/7979/5685/5692/5689/5701/5718/5684/122706/5717/5704/5682/5691/5714/5707	34
R-HSA-5387390	R-HSA-5387390	Hh mutants abrogate ligand secretion	34/46	56/5401	3.24667e-63	2.98693e-62	8.2021e-63	5708/5690/5706/5719/5683/5686/5700/5693/5695/5711/5709/5716/5705/5710/9861/23198/9491/5702/5698/5713/7979/5685/5692/5689/5701/5718/5684/122706/5717/5704/5682/5691/5714/5707	34
R-HSA-69541	R-HSA-69541	Stabilization of p53	34/46	57/5401	8.02854e-63	7.03453e-62	1.93168e-62	5708/5690/5706/5719/5683/5686/5700/5693/5695/5711/5709/5716/5705/5710/9861/23198/9491/5702/5698/5713/7979/5685/5692/5689/5701/5718/5684/122706/5717/5704/5682/5691/5714/5707	34
R-HSA-5619084	R-HSA-5619084	ABC transporter disorders	34/46	58/5401	1.936e-62	1.6192e-61	4.44631e-62	5708/5690/5706/5719/5683/5686/5700/5693/5695/5711/5709/5716/5705/5710/9861/23198/9491/5702/5698/5713/7979/5685/5692/5689/5701/5718/5684/122706/5717/5704/5682/5691/5714/5707	34
R-HSA-5676590	R-HSA-5676590	NIK-->noncanonical NF-kB signaling	34/46	59/5401	4.55899e-62	3.64719e-61	1.00152e-61	5708/5690/5706/5719/5683/5686/5700/5693/5695/5711/5709/5716/5705/5710/9861/23198/9491/5702/5698/5713/7979/5685/5692/5689/5701/5718/5684/122706/5717/5704/5682/5691/5714/5707	34
R-HSA-5358346	R-HSA-5358346	Hedgehog ligand biogenesis	34/46	60/5401	1.04978e-61	6.89855e-61	1.89434e-61	5708/5690/5706/5719/5683/5686/5700/5693/5695/5711/5709/5716/5705/5710/9861/23198/9491/5702/5698/5713/7979/5685/5692/5689/5701/5718/5684/122706/5717/5704/5682/5691/5714/5707	34
R-HSA-5607761	R-HSA-5607761	Dectin-1 mediated noncanonical NF-kB signaling	34/46	60/5401	1.04978e-61	6.89855e-61	1.89434e-61	5708/5690/5706/5719/5683/5686/5700/5693/5695/5711/5709/5716/5705/5710/9861/23198/9491/5702/5698/5713/7979/5685/5692/5689/5701/5718/5684/122706/5717/5704/5682/5691/5714/5707	34
R-HSA-5610780	R-HSA-5610780	Degradation of GLI1 by the proteasome	34/46	60/5401	1.04978e-61	6.89855e-61	1.89434e-61	5708/5690/5706/5719/5683/5686/5700/5693/5695/5711/5709/5716/5705/5710/9861/23198/9491/5702/5698/5713/7979/5685/5692/5689/5701/5718/5684/122706/5717/5704/5682/5691/5714/5707	34
R-HSA-5610783	R-HSA-5610783	Degradation of GLI2 by the proteasome	34/46	60/5401	1.04978e-61	6.89855e-61	1.89434e-61	5708/5690/5706/5719/5683/5686/5700/5693/5695/5711/5709/5716/5705/5710/9861/23198/9491/5702/5698/5713/7979/5685/5692/5689/5701/5718/5684/122706/5717/5704/5682/5691/5714/5707	34
R-HSA-5610785	R-HSA-5610785	GLI3 is processed to GLI3R by the proteasome	34/46	60/5401	1.04978e-61	6.89855e-61	1.89434e-61	5708/5690/5706/5719/5683/5686/5700/5693/5695/5711/5709/5716/5705/5710/9861/23198/9491/5702/5698/5713/7979/5685/5692/5689/5701/5718/5684/122706/5717/5704/5682/5691/5714/5707	34
R-HSA-5689603	R-HSA-5689603	UCH proteinases	36/46	78/5401	1.46241e-61	9.27876e-61	2.54794e-61	5708/5690/5706/5719/5683/5686/5700/5693/5695/5711/5709/5716/5705/5710/9861/23198/9491/5702/5698/5713/7979/5685/5692/5689/5701/5718/5684/122706/51377/11047/5717/5704/5682/5691/5714/5707	36
R-HSA-4608870	R-HSA-4608870	Asymmetric localization of PCP proteins	34/46	62/5401	5.22878e-61	3.20698e-60	8.80636e-61	5708/5690/5706/5719/5683/5686/5700/5693/5695/5711/5709/5716/5705/5710/9861/23198/9491/5702/5698/5713/7979/5685/5692/5689/5701/5718/5684/122706/5717/5704/5682/5691/5714/5707	34
R-HSA-1234176	R-HSA-1234176	Oxygen-dependent proline hydroxylation of Hypoxia-inducible Factor Alpha	34/46	63/5401	1.13343e-60	6.31971e-60	1.73539e-60	5708/5690/5706/5719/5683/5686/5700/5693/5695/5711/5709/5716/5705/5710/9861/23198/9491/5702/5698/5713/7979/5685/5692/5689/5701/5718/5684/122706/5717/5704/5682/5691/5714/5707	34
R-HSA-382556	R-HSA-382556	ABC-family proteins mediated transport	34/46	63/5401	1.13343e-60	6.31971e-60	1.73539e-60	5708/5690/5706/5719/5683/5686/5700/5693/5695/5711/5709/5716/5705/5710/9861/23198/9491/5702/5698/5713/7979/5685/5692/5689/5701/5718/5684/122706/5717/5704/5682/5691/5714/5707	34
R-HSA-5658442	R-HSA-5658442	Regulation of RAS by GAPs	34/46	63/5401	1.13343e-60	6.31971e-60	1.73539e-60	5708/5690/5706/5719/5683/5686/5700/5693/5695/5711/5709/5716/5705/5710/9861/23198/9491/5702/5698/5713/7979/5685/5692/5689/5701/5718/5684/122706/5717/5704/5682/5691/5714/5707	34
R-HSA-174154	R-HSA-174154	APC/C:Cdc20 mediated degradation of Securin	34/46	66/5401	1.03884e-59	5.16613e-59	1.41862e-59	5708/5690/5706/5719/5683/5686/5700/5693/5695/5711/5709/5716/5705/5710/9861/23198/9491/5702/5698/5713/7979/5685/5692/5689/5701/5718/5684/122706/5717/5704/5682/5691/5714/5707	34
R-HSA-69563	R-HSA-69563	p53-Dependent G1 DNA Damage Response	34/46	66/5401	1.03884e-59	5.16613e-59	1.41862e-59	5708/5690/5706/5719/5683/5686/5700/5693/5695/5711/5709/5716/5705/5710/9861/23198/9491/5702/5698/5713/7979/5685/5692/5689/5701/5718/5684/122706/5717/5704/5682/5691/5714/5707	34
R-HSA-69580	R-HSA-69580	p53-Dependent G1/S DNA damage checkpoint	34/46	66/5401	1.03884e-59	5.16613e-59	1.41862e-59	5708/5690/5706/5719/5683/5686/5700/5693/5695/5711/5709/5716/5705/5710/9861/23198/9491/5702/5698/5713/7979/5685/5692/5689/5701/5718/5684/122706/5717/5704/5682/5691/5714/5707	34
R-HSA-8948751	R-HSA-8948751	Regulation of PTEN stability and activity	34/46	66/5401	1.03884e-59	5.16613e-59	1.41862e-59	5708/5690/5706/5719/5683/5686/5700/5693/5695/5711/5709/5716/5705/5710/9861/23198/9491/5702/5698/5713/7979/5685/5692/5689/5701/5718/5684/122706/5717/5704/5682/5691/5714/5707	34
R-HSA-1169091	R-HSA-1169091	Activation of NF-kappaB in B cells	34/46	67/5401	2.10456e-59	1.01905e-58	2.7983e-59	5708/5690/5706/5719/5683/5686/5700/5693/5695/5711/5709/5716/5705/5710/9861/23198/9491/5702/5698/5713/7979/5685/5692/5689/5701/5718/5684/122706/5717/5704/5682/5691/5714/5707	34
R-HSA-9762114	R-HSA-9762114	GSK3B and BTRC:CUL1-mediated-degradation of NFE2L2	32/46	52/5401	3.0149e-59	1.42241e-58	3.90594e-59	5708/5690/5706/5719/5683/5686/5700/5693/5695/5711/5709/5716/5705/5710/9861/9491/5702/5698/5713/7979/5685/5692/5689/5701/5718/5684/5717/5704/5682/5691/5714/5707	32
R-HSA-68949	R-HSA-68949	Orc1 removal from chromatin	34/46	68/5401	4.19992e-59	1.88484e-58	5.17576e-59	5708/5690/5706/5719/5683/5686/5700/5693/5695/5711/5709/5716/5705/5710/9861/23198/9491/5702/5698/5713/7979/5685/5692/5689/5701/5718/5684/122706/5717/5704/5682/5691/5714/5707	34
R-HSA-69615	R-HSA-69615	G1/S DNA Damage Checkpoints	34/46	68/5401	4.19992e-59	1.88484e-58	5.17576e-59	5708/5690/5706/5719/5683/5686/5700/5693/5695/5711/5709/5716/5705/5710/9861/23198/9491/5702/5698/5713/7979/5685/5692/5689/5701/5718/5684/122706/5717/5704/5682/5691/5714/5707	34
R-HSA-8939902	R-HSA-8939902	Regulation of RUNX2 expression and activity	34/46	70/5401	1.60294e-58	7.0224e-58	1.92835e-58	5708/5690/5706/5719/5683/5686/5700/5693/5695/5711/5709/5716/5705/5710/9861/23198/9491/5702/5698/5713/7979/5685/5692/5689/5701/5718/5684/122706/5717/5704/5682/5691/5714/5707	34
R-HSA-9604323	R-HSA-9604323	Negative regulation of NOTCH4 signaling	32/46	54/5401	1.8582e-58	7.95139e-58	2.18345e-58	5708/5690/5706/5719/5683/5686/5700/5693/5695/5711/5709/5716/5705/5710/9861/9491/5702/5698/5713/7979/5685/5692/5689/5701/5718/5684/5717/5704/5682/5691/5714/5707	32
R-HSA-1234174	R-HSA-1234174	Cellular response to hypoxia	34/46	71/5401	3.06919e-58	1.22767e-57	3.37119e-58	5708/5690/5706/5719/5683/5686/5700/5693/5695/5711/5709/5716/5705/5710/9861/23198/9491/5702/5698/5713/7979/5685/5692/5689/5701/5718/5684/122706/5717/5704/5682/5691/5714/5707	34
R-HSA-174184	R-HSA-174184	Cdc20:Phospho-APC/C mediated degradation of Cyclin A	34/46	71/5401	3.06919e-58	1.22767e-57	3.37119e-58	5708/5690/5706/5719/5683/5686/5700/5693/5695/5711/5709/5716/5705/5710/9861/23198/9491/5702/5698/5713/7979/5685/5692/5689/5701/5718/5684/122706/5717/5704/5682/5691/5714/5707	34
R-HSA-69017	R-HSA-69017	CDK-mediated phosphorylation and removal of Cdc6	34/46	71/5401	3.06919e-58	1.22767e-57	3.37119e-58	5708/5690/5706/5719/5683/5686/5700/5693/5695/5711/5709/5716/5705/5710/9861/23198/9491/5702/5698/5713/7979/5685/5692/5689/5701/5718/5684/122706/5717/5704/5682/5691/5714/5707	34
R-HSA-8941858	R-HSA-8941858	Regulation of RUNX3 expression and activity	32/46	55/5401	4.43225e-58	1.73518e-57	4.7648e-58	5708/5690/5706/5719/5683/5686/5700/5693/5695/5711/5709/5716/5705/5710/9861/9491/5702/5698/5713/7979/5685/5692/5689/5701/5718/5684/5717/5704/5682/5691/5714/5707	32
R-HSA-174178	R-HSA-174178	APC/C:Cdh1 mediated degradation of Cdc20 and other APC/C:Cdh1 targeted proteins in late mitosis/early G1	34/46	72/5401	5.80258e-58	2.17893e-57	5.98333e-58	5708/5690/5706/5719/5683/5686/5700/5693/5695/5711/5709/5716/5705/5710/9861/23198/9491/5702/5698/5713/7979/5685/5692/5689/5701/5718/5684/122706/5717/5704/5682/5691/5714/5707	34
R-HSA-179419	R-HSA-179419	APC:Cdc20 mediated degradation of cell cycle proteins prior to satisfation of the cell cycle checkpoint	34/46	72/5401	5.80258e-58	2.17893e-57	5.98333e-58	5708/5690/5706/5719/5683/5686/5700/5693/5695/5711/5709/5716/5705/5710/9861/23198/9491/5702/5698/5713/7979/5685/5692/5689/5701/5718/5684/122706/5717/5704/5682/5691/5714/5707	34
R-HSA-8852276	R-HSA-8852276	The role of GTSE1 in G2/M progression after G2 checkpoint	34/46	73/5401	1.08375e-57	3.9882e-57	1.09516e-57	5708/5690/5706/5719/5683/5686/5700/5693/5695/5711/5709/5716/5705/5710/9861/23198/9491/5702/5698/5713/7979/5685/5692/5689/5701/5718/5684/122706/5717/5704/5682/5691/5714/5707	34
R-HSA-176409	R-HSA-176409	APC/C:Cdc20 mediated degradation of mitotic proteins	34/46	74/5401	2.00055e-57	7.21767e-57	1.98197e-57	5708/5690/5706/5719/5683/5686/5700/5693/5695/5711/5709/5716/5705/5710/9861/23198/9491/5702/5698/5713/7979/5685/5692/5689/5701/5718/5684/122706/5717/5704/5682/5691/5714/5707	34
R-HSA-176814	R-HSA-176814	Activation of APC/C and APC/C:Cdc20 mediated degradation of mitotic proteins	34/46	75/5401	3.65154e-57	1.29208e-56	3.54805e-57	5708/5690/5706/5719/5683/5686/5700/5693/5695/5711/5709/5716/5705/5710/9861/23198/9491/5702/5698/5713/7979/5685/5692/5689/5701/5718/5684/122706/5717/5704/5682/5691/5714/5707	34
R-HSA-187577	R-HSA-187577	SCF(Skp2)-mediated degradation of p27/p21	32/46	60/5401	2.43192e-56	8.4429e-56	2.31842e-56	5708/5690/5706/5719/5683/5686/5700/5693/5695/5711/5709/5716/5705/5710/9861/9491/5702/5698/5713/7979/5685/5692/5689/5701/5718/5684/5717/5704/5682/5691/5714/5707	32
R-HSA-176408	R-HSA-176408	Regulation of APC/C activators between G1/S and early anaphase	34/46	79/5401	3.65017e-56	1.22115e-55	3.35326e-56	5708/5690/5706/5719/5683/5686/5700/5693/5695/5711/5709/5716/5705/5710/9861/23198/9491/5702/5698/5713/7979/5685/5692/5689/5701/5718/5684/122706/5717/5704/5682/5691/5714/5707	34
R-HSA-5687128	R-HSA-5687128	MAPK6/MAPK4 signaling	34/46	79/5401	3.65017e-56	1.22115e-55	3.35326e-56	5708/5690/5706/5719/5683/5686/5700/5693/5695/5711/5709/5716/5705/5710/9861/23198/9491/5702/5698/5713/7979/5685/5692/5689/5701/5718/5684/122706/5717/5704/5682/5691/5714/5707	34
R-HSA-5632684	R-HSA-5632684	Hedgehog 'on' state	34/46	80/5401	6.33421e-56	2.08124e-55	5.71508e-56	5708/5690/5706/5719/5683/5686/5700/5693/5695/5711/5709/5716/5705/5710/9861/23198/9491/5702/5698/5713/7979/5685/5692/5689/5701/5718/5684/122706/5717/5704/5682/5691/5714/5707	34
R-HSA-174084	R-HSA-174084	Autodegradation of Cdh1 by Cdh1:APC/C	32/46	62/5401	1.05182e-55	3.34037e-55	9.17264e-56	5708/5690/5706/5719/5683/5686/5700/5693/5695/5711/5709/5716/5705/5710/9861/9491/5702/5698/5713/7979/5685/5692/5689/5701/5718/5684/5717/5704/5682/5691/5714/5707	32
R-HSA-1236974	R-HSA-1236974	ER-Phagosome pathway	34/46	81/5401	1.08925e-55	3.34037e-55	9.17264e-56	5708/5690/5706/5719/5683/5686/5700/5693/5695/5711/5709/5716/5705/5710/9861/23198/9491/5702/5698/5713/7979/5685/5692/5689/5701/5718/5684/122706/5717/5704/5682/5691/5714/5707	34
R-HSA-195253	R-HSA-195253	Degradation of beta-catenin by the destruction complex	34/46	81/5401	1.08925e-55	3.34037e-55	9.17264e-56	5708/5690/5706/5719/5683/5686/5700/5693/5695/5711/5709/5716/5705/5710/9861/23198/9491/5702/5698/5713/7979/5685/5692/5689/5701/5718/5684/122706/5717/5704/5682/5691/5714/5707	34
R-HSA-450531	R-HSA-450531	Regulation of mRNA stability by proteins that bind AU-rich elements	34/46	81/5401	1.08925e-55	3.34037e-55	9.17264e-56	5708/5690/5706/5719/5683/5686/5700/5693/5695/5711/5709/5716/5705/5710/9861/23198/9491/5702/5698/5713/7979/5685/5692/5689/5701/5718/5684/122706/5717/5704/5682/5691/5714/5707	34
R-HSA-2871837	R-HSA-2871837	FCERI mediated NF-kB activation	34/46	82/5401	1.85673e-55	5.60062e-55	1.53793e-55	5708/5690/5706/5719/5683/5686/5700/5693/5695/5711/5709/5716/5705/5710/9861/23198/9491/5702/5698/5713/7979/5685/5692/5689/5701/5718/5684/122706/5717/5704/5682/5691/5714/5707	34
R-HSA-1168372	R-HSA-1168372	Downstream signaling events of B Cell Receptor (BCR)	34/46	83/5401	3.13818e-55	9.3133e-55	2.55743e-55	5708/5690/5706/5719/5683/5686/5700/5693/5695/5711/5709/5716/5705/5710/9861/23198/9491/5702/5698/5713/7979/5685/5692/5689/5701/5718/5684/122706/5717/5704/5682/5691/5714/5707	34
R-HSA-174143	R-HSA-174143	APC/C-mediated degradation of cell cycle proteins	34/46	86/5401	1.44368e-54	4.15059e-54	1.13975e-54	5708/5690/5706/5719/5683/5686/5700/5693/5695/5711/5709/5716/5705/5710/9861/23198/9491/5702/5698/5713/7979/5685/5692/5689/5701/5718/5684/122706/5717/5704/5682/5691/5714/5707	34
R-HSA-453276	R-HSA-453276	Regulation of mitotic cell cycle	34/46	86/5401	1.44368e-54	4.15059e-54	1.13975e-54	5708/5690/5706/5719/5683/5686/5700/5693/5695/5711/5709/5716/5705/5710/9861/23198/9491/5702/5698/5713/7979/5685/5692/5689/5701/5718/5684/122706/5717/5704/5682/5691/5714/5707	34
R-HSA-69052	R-HSA-69052	Switching of origins to a post-replicative state	34/46	87/5401	2.36462e-54	6.69371e-54	1.83809e-54	5708/5690/5706/5719/5683/5686/5700/5693/5695/5711/5709/5716/5705/5710/9861/23198/9491/5702/5698/5713/7979/5685/5692/5689/5701/5718/5684/122706/5717/5704/5682/5691/5714/5707	34
R-HSA-4086400	R-HSA-4086400	PCP/CE pathway	34/46	90/5401	9.95571e-54	2.77553e-53	7.6216e-54	5708/5690/5706/5719/5683/5686/5700/5693/5695/5711/5709/5716/5705/5710/9861/23198/9491/5702/5698/5713/7979/5685/5692/5689/5701/5718/5684/122706/5717/5704/5682/5691/5714/5707	34
R-HSA-983168	R-HSA-983168	Antigen processing: Ubiquitination & Proteasome degradation	39/46	172/5401	2.01484e-53	5.5333e-53	1.51944e-53	5708/5690/5706/5719/5683/5686/5700/5693/5695/5711/5709/5716/7332/5705/5710/9861/9320/23198/9491/5702/5698/5713/6477/7979/5685/5692/5689/5701/5718/5684/122706/9690/5717/5704/5682/5691/197131/5714/5707	39
R-HSA-1236975	R-HSA-1236975	Antigen processing-Cross presentation	34/46	92/5401	2.5101e-53	6.79203e-53	1.86509e-53	5708/5690/5706/5719/5683/5686/5700/5693/5695/5711/5709/5716/5705/5710/9861/23198/9491/5702/5698/5713/7979/5685/5692/5689/5701/5718/5684/122706/5717/5704/5682/5691/5714/5707	34
R-HSA-9755511	R-HSA-9755511	KEAP1-NFE2L2 pathway	34/46	96/5401	1.48168e-52	3.95114e-52	1.08498e-52	5708/5690/5706/5719/5683/5686/5700/5693/5695/5711/5709/5716/5705/5710/9861/23198/9491/5702/5698/5713/7979/5685/5692/5689/5701/5718/5684/122706/5717/5704/5682/5691/5714/5707	34
R-HSA-202424	R-HSA-202424	Downstream TCR signaling	34/46	97/5401	2.2763e-52	5.98342e-52	1.64304e-52	5708/5690/5706/5719/5683/5686/5700/5693/5695/5711/5709/5716/5705/5710/9861/23198/9491/5702/5698/5713/7979/5685/5692/5689/5701/5718/5684/122706/5717/5704/5682/5691/5714/5707	34
R-HSA-9759194	R-HSA-9759194	Nuclear events mediated by NFE2L2	32/46	75/5401	3.52196e-52	9.12733e-52	2.50636e-52	5708/5690/5706/5719/5683/5686/5700/5693/5695/5711/5709/5716/5705/5710/9861/9491/5702/5698/5713/7979/5685/5692/5689/5701/5718/5684/5717/5704/5682/5691/5714/5707	32
R-HSA-5607764	R-HSA-5607764	CLEC7A (Dectin-1) signaling	34/46	100/5401	7.99075e-52	2.04208e-51	5.60755e-52	5708/5690/5706/5719/5683/5686/5700/5693/5695/5711/5709/5716/5705/5710/9861/23198/9491/5702/5698/5713/7979/5685/5692/5689/5701/5718/5684/122706/5717/5704/5682/5691/5714/5707	34
R-HSA-5610787	R-HSA-5610787	Hedgehog 'off' state	34/46	101/5401	1.20193e-51	2.98858e-51	8.20663e-52	5708/5690/5706/5719/5683/5686/5700/5693/5695/5711/5709/5716/5705/5710/9861/23198/9491/5702/5698/5713/7979/5685/5692/5689/5701/5718/5684/122706/5717/5704/5682/5691/5714/5707	34
R-HSA-5668541	R-HSA-5668541	TNFR2 non-canonical NF-kB pathway	34/46	101/5401	1.20193e-51	2.98858e-51	8.20663e-52	5708/5690/5706/5719/5683/5686/5700/5693/5695/5711/5709/5716/5705/5710/9861/23198/9491/5702/5698/5713/7979/5685/5692/5689/5701/5718/5684/122706/5717/5704/5682/5691/5714/5707	34
R-HSA-69202	R-HSA-69202	Cyclin E associated events during G1/S transition	32/46	80/5401	4.88198e-51	1.19771e-50	3.28891e-51	5708/5690/5706/5719/5683/5686/5700/5693/5695/5711/5709/5716/5705/5710/9861/9491/5702/5698/5713/7979/5685/5692/5689/5701/5718/5684/5717/5704/5682/5691/5714/5707	32
R-HSA-9013694	R-HSA-9013694	Signaling by NOTCH4	32/46	81/5401	8.04963e-51	1.94886e-50	5.35155e-51	5708/5690/5706/5719/5683/5686/5700/5693/5695/5711/5709/5716/5705/5710/9861/9491/5702/5698/5713/7979/5685/5692/5689/5701/5718/5684/5717/5704/5682/5691/5714/5707	32
R-HSA-5619115	R-HSA-5619115	Disorders of transmembrane transporters	34/46	107/5401	1.25928e-50	3.00918e-50	8.2632e-51	5708/5690/5706/5719/5683/5686/5700/5693/5695/5711/5709/5716/5705/5710/9861/23198/9491/5702/5698/5713/7979/5685/5692/5689/5701/5718/5684/122706/5717/5704/5682/5691/5714/5707	34
R-HSA-69656	R-HSA-69656	Cyclin A:Cdk2-associated events at S phase entry	32/46	82/5401	1.31677e-50	3.10623e-50	8.5297e-51	5708/5690/5706/5719/5683/5686/5700/5693/5695/5711/5709/5716/5705/5710/9861/9491/5702/5698/5713/7979/5685/5692/5689/5701/5718/5684/5717/5704/5682/5691/5714/5707	32
R-HSA-69239	R-HSA-69239	Synthesis of DNA	34/46	109/5401	2.65928e-50	6.11635e-50	1.67955e-50	5708/5690/5706/5719/5683/5686/5700/5693/5695/5711/5709/5716/5705/5710/9861/23198/9491/5702/5698/5713/7979/5685/5692/5689/5701/5718/5684/122706/5717/5704/5682/5691/5714/5707	34
R-HSA-8939236	R-HSA-8939236	RUNX1 regulates transcription of genes involved in differentiation of HSCs	34/46	109/5401	2.65928e-50	6.11635e-50	1.67955e-50	5708/5690/5706/5719/5683/5686/5700/5693/5695/5711/5709/5716/5705/5710/9861/23198/9491/5702/5698/5713/7979/5685/5692/5689/5701/5718/5684/122706/5717/5704/5682/5691/5714/5707	34
R-HSA-983705	R-HSA-983705	Signaling by the B Cell Receptor (BCR)	34/46	110/5401	3.84049e-50	8.72407e-50	2.39563e-50	5708/5690/5706/5719/5683/5686/5700/5693/5695/5711/5709/5716/5705/5710/9861/23198/9491/5702/5698/5713/7979/5685/5692/5689/5701/5718/5684/122706/5717/5704/5682/5691/5714/5707	34
R-HSA-9020702	R-HSA-9020702	Interleukin-1 signaling	34/46	112/5401	7.91457e-50	1.77595e-49	4.87676e-50	5708/5690/5706/5719/5683/5686/5700/5693/5695/5711/5709/5716/5705/5710/9861/23198/9491/5702/5698/5713/7979/5685/5692/5689/5701/5718/5684/122706/5717/5704/5682/5691/5714/5707	34
R-HSA-8878166	R-HSA-8878166	Transcriptional regulation by RUNX2	34/46	113/5401	1.12959e-49	2.50415e-49	6.87639e-50	5708/5690/5706/5719/5683/5686/5700/5693/5695/5711/5709/5716/5705/5710/9861/23198/9491/5702/5698/5713/7979/5685/5692/5689/5701/5718/5684/122706/5717/5704/5682/5691/5714/5707	34
R-HSA-5689880	R-HSA-5689880	Ub-specific processing proteases	36/46	149/5401	2.71796e-49	5.95362e-49	1.63486e-49	5708/5690/5706/5719/5683/5686/5700/5693/5695/5711/5709/5716/5705/5710/9861/23198/9491/5702/5698/5713/7979/5685/5692/5689/5701/5718/5684/122706/11047/5717/5704/5682/5691/3416/5714/5707	36
R-HSA-6807070	R-HSA-6807070	PTEN Regulation	34/46	116/5401	3.21158e-49	6.95212e-49	1.90905e-49	5708/5690/5706/5719/5683/5686/5700/5693/5695/5711/5709/5716/5705/5710/9861/23198/9491/5702/5698/5713/7979/5685/5692/5689/5701/5718/5684/122706/5717/5704/5682/5691/5714/5707	34
R-HSA-202403	R-HSA-202403	TCR signaling	34/46	117/5401	4.51718e-49	9.66467e-49	2.65391e-49	5708/5690/5706/5719/5683/5686/5700/5693/5695/5711/5709/5716/5705/5710/9861/23198/9491/5702/5698/5713/7979/5685/5692/5689/5701/5718/5684/122706/5717/5704/5682/5691/5714/5707	34
R-HSA-162909	R-HSA-162909	Host Interactions of HIV factors	34/46	120/5401	1.23142e-48	2.60438e-48	7.1516e-49	5708/5690/5706/5719/5683/5686/5700/5693/5695/5711/5709/5716/5705/5710/9861/23198/9491/5702/5698/5713/7979/5685/5692/5689/5701/5718/5684/122706/5717/5704/5682/5691/5714/5707	34
R-HSA-983169	R-HSA-983169	Class I MHC mediated antigen processing & presentation	39/46	223/5401	1.47235e-48	3.07856e-48	8.4537e-49	5708/5690/5706/5719/5683/5686/5700/5693/5695/5711/5709/5716/7332/5705/5710/9861/9320/23198/9491/5702/5698/5713/6477/7979/5685/5692/5689/5701/5718/5684/122706/9690/5717/5704/5682/5691/197131/5714/5707	39
R-HSA-8878159	R-HSA-8878159	Transcriptional regulation by RUNX3	32/46	95/5401	4.24603e-48	8.77831e-48	2.41052e-48	5708/5690/5706/5719/5683/5686/5700/5693/5695/5711/5709/5716/5705/5710/9861/9491/5702/5698/5713/7979/5685/5692/5689/5701/5718/5684/5717/5704/5682/5691/5714/5707	32
R-HSA-8951664	R-HSA-8951664	Neddylation	34/46	124/5401	4.48131e-48	9.16179e-48	2.51582e-48	5708/5690/5706/5719/5683/5686/5700/5693/5695/5711/5709/5716/5705/5710/9861/23198/9491/5702/5698/5713/7979/5685/5692/5689/5701/5718/5684/122706/5717/5704/5682/5691/5714/5707	34
R-HSA-5621481	R-HSA-5621481	C-type lectin receptors (CLRs)	34/46	125/5401	6.14206e-48	1.24191e-47	3.41028e-48	5708/5690/5706/5719/5683/5686/5700/5693/5695/5711/5709/5716/5705/5710/9861/23198/9491/5702/5698/5713/7979/5685/5692/5689/5701/5718/5684/122706/5717/5704/5682/5691/5714/5707	34
R-HSA-5358351	R-HSA-5358351	Signaling by Hedgehog	34/46	127/5401	1.14366e-47	2.28732e-47	6.28097e-48	5708/5690/5706/5719/5683/5686/5700/5693/5695/5711/5709/5716/5705/5710/9861/23198/9491/5702/5698/5713/7979/5685/5692/5689/5701/5718/5684/122706/5717/5704/5682/5691/5714/5707	34
R-HSA-2454202	R-HSA-2454202	Fc epsilon receptor (FCERI) signaling	34/46	133/5401	6.90584e-47	1.36632e-46	3.7519e-47	5708/5690/5706/5719/5683/5686/5700/5693/5695/5711/5709/5716/5705/5710/9861/23198/9491/5702/5698/5713/7979/5685/5692/5689/5701/5718/5684/122706/5717/5704/5682/5691/5714/5707	34
R-HSA-3858494	R-HSA-3858494	Beta-catenin independent WNT signaling	34/46	137/5401	2.17425e-46	4.25598e-46	1.16869e-46	5708/5690/5706/5719/5683/5686/5700/5693/5695/5711/5709/5716/5705/5710/9861/23198/9491/5702/5698/5713/7979/5685/5692/5689/5701/5718/5684/122706/5717/5704/5682/5691/5714/5707	34
R-HSA-5688426	R-HSA-5688426	Deubiquitination	37/46	202/5401	4.42984e-46	8.5799e-46	2.35604e-46	5708/5690/5706/5719/5683/5686/5700/5693/5695/5711/5709/5716/5705/5710/9861/23198/9491/5702/5698/5713/7979/5685/5692/5689/5701/5718/5684/122706/51377/11047/5717/5704/5682/5691/3416/5714/5707	37
R-HSA-446652	R-HSA-446652	Interleukin-1 family signaling	34/46	146/5401	2.50551e-45	4.65671e-45	1.27873e-45	5708/5690/5706/5719/5683/5686/5700/5693/5695/5711/5709/5716/5705/5710/9861/23198/9491/5702/5698/5713/7979/5685/5692/5689/5701/5718/5684/122706/5717/5704/5682/5691/5714/5707	34
R-HSA-69242	R-HSA-69242	S Phase	34/46	146/5401	2.50551e-45	4.65671e-45	1.27873e-45	5708/5690/5706/5719/5683/5686/5700/5693/5695/5711/5709/5716/5705/5710/9861/23198/9491/5702/5698/5713/7979/5685/5692/5689/5701/5718/5684/122706/5717/5704/5682/5691/5714/5707	34
R-HSA-69275	R-HSA-69275	G2/M Transition	34/46	146/5401	2.50551e-45	4.65671e-45	1.27873e-45	5708/5690/5706/5719/5683/5686/5700/5693/5695/5711/5709/5716/5705/5710/9861/23198/9491/5702/5698/5713/7979/5685/5692/5689/5701/5718/5684/122706/5717/5704/5682/5691/5714/5707	34
R-HSA-69481	R-HSA-69481	G2/M Checkpoints	34/46	146/5401	2.50551e-45	4.65671e-45	1.27873e-45	5708/5690/5706/5719/5683/5686/5700/5693/5695/5711/5709/5716/5705/5710/9861/23198/9491/5702/5698/5713/7979/5685/5692/5689/5701/5718/5684/122706/5717/5704/5682/5691/5714/5707	34
R-HSA-2467813	R-HSA-2467813	Separation of Sister Chromatids	34/46	147/5401	3.25216e-45	5.98397e-45	1.6432e-45	5708/5690/5706/5719/5683/5686/5700/5693/5695/5711/5709/5716/5705/5710/9861/23198/9491/5702/5698/5713/7979/5685/5692/5689/5701/5718/5684/122706/5717/5704/5682/5691/5714/5707	34
R-HSA-453274	R-HSA-453274	Mitotic G2-G2/M phases	34/46	148/5401	4.21274e-45	7.59945e-45	2.08681e-45	5708/5690/5706/5719/5683/5686/5700/5693/5695/5711/5709/5716/5705/5710/9861/23198/9491/5702/5698/5713/7979/5685/5692/5689/5701/5718/5684/122706/5717/5704/5682/5691/5714/5707	34
R-HSA-9010553	R-HSA-9010553	Regulation of expression of SLITs and ROBOs	34/46	148/5401	4.21274e-45	7.59945e-45	2.08681e-45	5708/5690/5706/5719/5683/5686/5700/5693/5695/5711/5709/5716/5705/5710/9861/23198/9491/5702/5698/5713/7979/5685/5692/5689/5701/5718/5684/122706/5717/5704/5682/5691/5714/5707	34
R-HSA-68867	R-HSA-68867	Assembly of the pre-replicative complex	32/46	117/5401	1.0854e-44	1.93897e-44	5.3244e-45	5708/5690/5706/5719/5683/5686/5700/5693/5695/5711/5709/5716/5705/5710/9861/9491/5702/5698/5713/7979/5685/5692/5689/5701/5718/5684/5717/5704/5682/5691/5714/5707	32
R-HSA-9711123	R-HSA-9711123	Cellular response to chemical stress	34/46	154/5401	1.91045e-44	3.38003e-44	9.28155e-45	5708/5690/5706/5719/5683/5686/5700/5693/5695/5711/5709/5716/5705/5710/9861/23198/9491/5702/5698/5713/7979/5685/5692/5689/5701/5718/5684/122706/5717/5704/5682/5691/5714/5707	34
R-HSA-69306	R-HSA-69306	DNA Replication	34/46	155/5401	2.44184e-44	4.27904e-44	1.17502e-44	5708/5690/5706/5719/5683/5686/5700/5693/5695/5711/5709/5716/5705/5710/9861/23198/9491/5702/5698/5713/7979/5685/5692/5689/5701/5718/5684/122706/5717/5704/5682/5691/5714/5707	34
R-HSA-69206	R-HSA-69206	G1/S Transition	32/46	123/5401	6.81356e-44	1.18273e-43	3.24778e-44	5708/5690/5706/5719/5683/5686/5700/5693/5695/5711/5709/5716/5705/5710/9861/9491/5702/5698/5713/7979/5685/5692/5689/5701/5718/5684/5717/5704/5682/5691/5714/5707	32
R-HSA-69002	R-HSA-69002	DNA Replication Pre-Initiation	32/46	132/5401	8.87923e-43	1.5269e-42	4.19285e-43	5708/5690/5706/5719/5683/5686/5700/5693/5695/5711/5709/5716/5705/5710/9861/9491/5702/5698/5713/7979/5685/5692/5689/5701/5718/5684/5717/5704/5682/5691/5714/5707	32
R-HSA-109581	R-HSA-109581	Apoptosis	34/46	171/5401	9.85968e-43	1.6798e-42	4.61272e-43	5708/5690/5706/5719/5683/5686/5700/5693/5695/5711/5709/5716/5705/5710/9861/23198/9491/5702/5698/5713/7979/5685/5692/5689/5701/5718/5684/122706/5717/5704/5682/5691/5714/5707	34
R-HSA-68882	R-HSA-68882	Mitotic Anaphase	34/46	176/5401	2.89178e-42	4.88154e-42	1.34047e-42	5708/5690/5706/5719/5683/5686/5700/5693/5695/5711/5709/5716/5705/5710/9861/23198/9491/5702/5698/5713/7979/5685/5692/5689/5701/5718/5684/122706/5717/5704/5682/5691/5714/5707	34
R-HSA-2555396	R-HSA-2555396	Mitotic Metaphase and Anaphase	34/46	177/5401	3.57136e-42	5.97392e-42	1.64043e-42	5708/5690/5706/5719/5683/5686/5700/5693/5695/5711/5709/5716/5705/5710/9861/23198/9491/5702/5698/5713/7979/5685/5692/5689/5701/5718/5684/122706/5717/5704/5682/5691/5714/5707	34
R-HSA-453279	R-HSA-453279	Mitotic G1 phase and G1/S transition	32/46	141/5401	9.51836e-42	1.57782e-41	4.33268e-42	5708/5690/5706/5719/5683/5686/5700/5693/5695/5711/5709/5716/5705/5710/9861/9491/5702/5698/5713/7979/5685/5692/5689/5701/5718/5684/5717/5704/5682/5691/5714/5707	32
R-HSA-162906	R-HSA-162906	HIV Infection	34/46	189/5401	4.07003e-41	6.68648e-41	1.8361e-41	5708/5690/5706/5719/5683/5686/5700/5693/5695/5711/5709/5716/5705/5710/9861/23198/9491/5702/5698/5713/7979/5685/5692/5689/5701/5718/5684/122706/5717/5704/5682/5691/5714/5707	34
R-HSA-376176	R-HSA-376176	Signaling by ROBO receptors	34/46	190/5401	4.94602e-41	8.05369e-41	2.21154e-41	5708/5690/5706/5719/5683/5686/5700/5693/5695/5711/5709/5716/5705/5710/9861/23198/9491/5702/5698/5713/7979/5685/5692/5689/5701/5718/5684/122706/5717/5704/5682/5691/5714/5707	34
R-HSA-8878171	R-HSA-8878171	Transcriptional regulation by RUNX1	34/46	191/5401	6.00368e-41	9.69015e-41	2.66091e-41	5708/5690/5706/5719/5683/5686/5700/5693/5695/5711/5709/5716/5705/5710/9861/23198/9491/5702/5698/5713/7979/5685/5692/5689/5701/5718/5684/122706/5717/5704/5682/5691/5714/5707	34
R-HSA-71291	R-HSA-71291	Metabolism of amino acids and derivatives	34/46	192/5401	7.27931e-41	1.16469e-40	3.19823e-41	5708/5690/5706/5719/5683/5686/5700/5693/5695/5711/5709/5716/5705/5710/9861/23198/9491/5702/5698/5713/7979/5685/5692/5689/5701/5718/5684/122706/5717/5704/5682/5691/5714/5707	34
R-HSA-5357801	R-HSA-5357801	Programmed Cell Death	34/46	194/5401	1.06657e-40	1.6918e-40	4.64566e-41	5708/5690/5706/5719/5683/5686/5700/5693/5695/5711/5709/5716/5705/5710/9861/23198/9491/5702/5698/5713/7979/5685/5692/5689/5701/5718/5684/122706/5717/5704/5682/5691/5714/5707	34
R-HSA-201681	R-HSA-201681	TCF dependent signaling in response to WNT	34/46	204/5401	6.75944e-40	1.06302e-39	2.91906e-40	5708/5690/5706/5719/5683/5686/5700/5693/5695/5711/5709/5716/5705/5710/9861/23198/9491/5702/5698/5713/7979/5685/5692/5689/5701/5718/5684/122706/5717/5704/5682/5691/5714/5707	34
R-HSA-69620	R-HSA-69620	Cell Cycle Checkpoints	34/46	232/5401	7.28897e-38	1.13659e-37	3.12106e-38	5708/5690/5706/5719/5683/5686/5700/5693/5695/5711/5709/5716/5705/5710/9861/23198/9491/5702/5698/5713/7979/5685/5692/5689/5701/5718/5684/122706/5717/5704/5682/5691/5714/5707	34
R-HSA-1257604	R-HSA-1257604	PIP3 activates AKT signaling	34/46	243/5401	3.87662e-37	5.9941e-37	1.64598e-37	5708/5690/5706/5719/5683/5686/5700/5693/5695/5711/5709/5716/5705/5710/9861/23198/9491/5702/5698/5713/7979/5685/5692/5689/5701/5718/5684/122706/5717/5704/5682/5691/5714/5707	34
R-HSA-157118	R-HSA-157118	Signaling by NOTCH	32/46	196/5401	9.70116e-37	1.48751e-36	4.0847e-37	5708/5690/5706/5719/5683/5686/5700/5693/5695/5711/5709/5716/5705/5710/9861/9491/5702/5698/5713/7979/5685/5692/5689/5701/5718/5684/5717/5704/5682/5691/5714/5707	32
R-HSA-5673001	R-HSA-5673001	RAF/MAP kinase cascade	34/46	260/5401	4.38801e-36	6.67267e-36	1.83231e-36	5708/5690/5706/5719/5683/5686/5700/5693/5695/5711/5709/5716/5705/5710/9861/23198/9491/5702/5698/5713/7979/5685/5692/5689/5701/5718/5684/122706/5717/5704/5682/5691/5714/5707	34
R-HSA-5684996	R-HSA-5684996	MAPK1/MAPK3 signaling	34/46	266/5401	9.91663e-36	1.49562e-35	4.10697e-36	5708/5690/5706/5719/5683/5686/5700/5693/5695/5711/5709/5716/5705/5710/9861/23198/9491/5702/5698/5713/7979/5685/5692/5689/5701/5718/5684/122706/5717/5704/5682/5691/5714/5707	34
R-HSA-9006925	R-HSA-9006925	Intracellular signaling by second messengers	34/46	283/5401	9.00137e-35	1.34655e-34	3.69761e-35	5708/5690/5706/5719/5683/5686/5700/5693/5695/5711/5709/5716/5705/5710/9861/23198/9491/5702/5698/5713/7979/5685/5692/5689/5701/5718/5684/122706/5717/5704/5682/5691/5714/5707	34
R-HSA-195721	R-HSA-195721	Signaling by WNT	34/46	288/5401	1.67571e-34	2.48654e-34	6.82803e-35	5708/5690/5706/5719/5683/5686/5700/5693/5695/5711/5709/5716/5705/5710/9861/23198/9491/5702/5698/5713/7979/5685/5692/5689/5701/5718/5684/122706/5717/5704/5682/5691/5714/5707	34
R-HSA-68886	R-HSA-68886	M Phase	34/46	290/5401	2.14159e-34	3.15242e-34	8.65652e-35	5708/5690/5706/5719/5683/5686/5700/5693/5695/5711/5709/5716/5705/5710/9861/23198/9491/5702/5698/5713/7979/5685/5692/5689/5701/5718/5684/122706/5717/5704/5682/5691/5714/5707	34
R-HSA-5683057	R-HSA-5683057	MAPK family signaling cascades	34/46	295/5401	3.92312e-34	5.729e-34	1.57318e-34	5708/5690/5706/5719/5683/5686/5700/5693/5695/5711/5709/5716/5705/5710/9861/23198/9491/5702/5698/5713/7979/5685/5692/5689/5701/5718/5684/122706/5717/5704/5682/5691/5714/5707	34
R-HSA-382551	R-HSA-382551	Transport of small molecules	34/46	321/5401	7.71302e-33	1.11748e-32	3.06859e-33	5708/5690/5706/5719/5683/5686/5700/5693/5695/5711/5709/5716/5705/5710/9861/23198/9491/5702/5698/5713/7979/5685/5692/5689/5701/5718/5684/122706/5717/5704/5682/5691/5714/5707	34
R-HSA-8953854	R-HSA-8953854	Metabolism of RNA	34/46	366/5401	7.57393e-31	1.08875e-30	2.98971e-31	5708/5690/5706/5719/5683/5686/5700/5693/5695/5711/5709/5716/5705/5710/9861/23198/9491/5702/5698/5713/7979/5685/5692/5689/5701/5718/5684/122706/5717/5704/5682/5691/5714/5707	34
R-HSA-5663202	R-HSA-5663202	Diseases of signal transduction by growth factor receptors and second messengers	34/46	397/5401	1.27019e-29	1.81174e-29	4.97504e-30	5708/5690/5706/5719/5683/5686/5700/5693/5695/5711/5709/5716/5705/5710/9861/23198/9491/5702/5698/5713/7979/5685/5692/5689/5701/5718/5684/122706/5717/5704/5682/5691/5714/5707	34
R-HSA-69278	R-HSA-69278	Cell Cycle, Mitotic	34/46	414/5401	5.40115e-29	7.6447e-29	2.09923e-29	5708/5690/5706/5719/5683/5686/5700/5693/5695/5711/5709/5716/5705/5710/9861/23198/9491/5702/5698/5713/7979/5685/5692/5689/5701/5718/5684/122706/5717/5704/5682/5691/5714/5707	34
R-HSA-422475	R-HSA-422475	Axon guidance	35/46	484/5401	3.57666e-28	5.0237e-28	1.37951e-28	5708/5690/5706/5719/5683/5686/5700/5693/5695/5711/5709/5716/5705/5710/9861/23198/9491/5702/5698/5713/6477/7979/5685/5692/5689/5701/5718/5684/122706/5717/5704/5682/5691/5714/5707	35
R-HSA-449147	R-HSA-449147	Signaling by Interleukins	34/46	453/5401	1.19011e-27	1.65895e-27	4.55546e-28	5708/5690/5706/5719/5683/5686/5700/5693/5695/5711/5709/5716/5705/5710/9861/23198/9491/5702/5698/5713/7979/5685/5692/5689/5701/5718/5684/122706/5717/5704/5682/5691/5714/5707	34
R-HSA-6798695	R-HSA-6798695	Neutrophil degranulation	14/46	279/5401	3.75427e-08	5.19387e-08	1.42623e-08	5708/5719/5683/5686/5695/5709/9861/5702/5713/5689/5701/5718/5717/5707	14
R-HSA-159418	R-HSA-159418	Recycling of bile acids and salts	2/46	10/5401	0.0030579	0.00419891	0.00115302	2172/6555	2
R-HSA-532668	R-HSA-532668	N-glycan trimming in the ER and Calnexin/Calreticulin cycle	2/46	15/5401	0.00694441	0.00946497	0.00259908	5700/51035	2
R-HSA-194068	R-HSA-194068	Bile acid and bile salt metabolism	2/46	19/5401	0.0110676	0.0149738	0.00411181	2172/6555	2
R-HSA-77387	R-HSA-77387	Insulin receptor recycling	1/46	13/5401	0.105346	0.141487	0.0388523	3416	1
R-HSA-163560	R-HSA-163560	Triglyceride catabolism	1/46	15/5401	0.120559	0.159589	0.043823	2172	1
R-HSA-9735871	R-HSA-9735871	SARS-CoV-1 targets host intracellular signalling and regulatory pathways	1/46	15/5401	0.120559	0.159589	0.043823	5706	1
R-HSA-8957322	R-HSA-8957322	Metabolism of steroids	2/46	74/5401	0.130538	0.171564	0.0471114	2172/6555	2
R-HSA-9701192	R-HSA-9701192	Defective HDR through Homologous Recombination (HRR) due to BRCA1 loss-of-function	1/46	18/5401	0.142904	0.1826	0.0501418	7979	1
R-HSA-9701193	R-HSA-9701193	Defective HDR through Homologous Recombination (HRR) due to PALB2 loss of function	1/46	18/5401	0.142904	0.1826	0.0501418	7979	1
R-HSA-9704331	R-HSA-9704331	Defective HDR through Homologous Recombination Repair (HRR) due to PALB2 loss of BRCA1 binding function	1/46	18/5401	0.142904	0.1826	0.0501418	7979	1
R-HSA-9704646	R-HSA-9704646	Defective HDR through Homologous Recombination Repair (HRR) due to PALB2 loss of BRCA2/RAD51/RAD51C binding function	1/46	18/5401	0.142904	0.1826	0.0501418	7979	1
R-HSA-5693554	R-HSA-5693554	Resolution of D-loop Structures through Synthesis-Dependent Strand Annealing (SDSA)	1/46	19/5401	0.150228	0.190279	0.0522505	7979	1
R-HSA-977225	R-HSA-977225	Amyloid fiber formation	2/46	81/5401	0.150982	0.190279	0.0522505	6477/6622	2
R-HSA-5693568	R-HSA-5693568	Resolution of D-loop Structures through Holliday Junction Intermediates	1/46	20/5401	0.157491	0.194486	0.0534057	7979	1
R-HSA-8866652	R-HSA-8866652	Synthesis of active ubiquitin: roles of E1 and E2 enzymes	1/46	20/5401	0.157491	0.194486	0.0534057	7332	1
R-HSA-8979227	R-HSA-8979227	Triglyceride metabolism	1/46	20/5401	0.157491	0.194486	0.0534057	2172	1
R-HSA-5693537	R-HSA-5693537	Resolution of D-Loop Structures	1/46	21/5401	0.164694	0.202024	0.0554757	7979	1
R-HSA-9033241	R-HSA-9033241	Peroxisomal protein import	1/46	24/5401	0.185941	0.226577	0.0622179	3416	1
R-HSA-2173788	R-HSA-2173788	Downregulation of TGF-beta receptor signaling	1/46	25/5401	0.192905	0.233517	0.0641236	51377	1
R-HSA-446203	R-HSA-446203	Asparagine N-linked glycosylation	2/46	96/5401	0.196638	0.23648	0.0649373	5700/51035	2
R-HSA-9709570	R-HSA-9709570	Impaired BRCA2 binding to RAD51	1/46	30/5401	0.226861	0.271055	0.0744316	7979	1
R-HSA-5357905	R-HSA-5357905	Regulation of TNFR1 signaling	1/46	32/5401	0.240049	0.277793	0.0762817	7332	1
R-HSA-5693616	R-HSA-5693616	Presynaptic phase of homologous DNA pairing and strand exchange	1/46	32/5401	0.240049	0.277793	0.0762817	7979	1
R-HSA-9024446	R-HSA-9024446	NR1H2 and NR1H3-mediated signaling	1/46	32/5401	0.240049	0.277793	0.0762817	2172	1
R-HSA-9675136	R-HSA-9675136	Diseases of DNA Double-Strand Break Repair	1/46	32/5401	0.240049	0.277793	0.0762817	7979	1
R-HSA-9701190	R-HSA-9701190	Defective homologous recombination repair (HRR) due to BRCA2 loss of function	1/46	32/5401	0.240049	0.277793	0.0762817	7979	1
R-HSA-5693579	R-HSA-5693579	Homologous DNA Pairing and Strand Exchange	1/46	33/5401	0.24656	0.281783	0.0773775	7979	1
R-HSA-8866654	R-HSA-8866654	E3 ubiquitin ligases ubiquitinate target proteins	1/46	33/5401	0.24656	0.281783	0.0773775	7332	1
R-HSA-9675135	R-HSA-9675135	Diseases of DNA repair	1/46	40/5401	0.290634	0.330103	0.090646	7979	1
R-HSA-75893	R-HSA-75893	TNF signaling	1/46	41/5401	0.296721	0.334948	0.0919767	7332	1
R-HSA-2173789	R-HSA-2173789	TGF-beta receptor signaling activates SMADs	1/46	43/5401	0.308741	0.344212	0.0945205	51377	1
R-HSA-8852135	R-HSA-8852135	Protein ubiquitination	1/46	43/5401	0.308741	0.344212	0.0945205	7332	1
R-HSA-5693532	R-HSA-5693532	DNA Double-Strand Break Repair	2/46	132/5401	0.310539	0.344212	0.0945205	7979/51035	2
R-HSA-373752	R-HSA-373752	Netrin-1 signaling	1/46	45/5401	0.320561	0.353192	0.0969865	6477	1
R-HSA-9609507	R-HSA-9609507	Protein localization	1/46	49/5401	0.343609	0.376334	0.103341	3416	1
R-HSA-5685942	R-HSA-5685942	HDR through Homologous Recombination (HRR)	1/46	50/5401	0.349251	0.38025	0.104416	7979	1
R-HSA-5693565	R-HSA-5693565	Recruitment and ATM-mediated phosphorylation of repair and signaling proteins at DNA double strand breaks	1/46	63/5401	0.418414	0.452871	0.124358	51035	1
R-HSA-5693606	R-HSA-5693606	DNA Double Strand Break Response	1/46	64/5401	0.423425	0.455616	0.125112	51035	1
R-HSA-74752	R-HSA-74752	Signaling by Insulin receptor	1/46	65/5401	0.428395	0.458283	0.125844	3416	1
R-HSA-170834	R-HSA-170834	Signaling by TGF-beta Receptor Complex	1/46	88/5401	0.531798	0.565612	0.155317	51377	1
R-HSA-9692914	R-HSA-9692914	SARS-CoV-1-host interactions	1/46	89/5401	0.535852	0.566648	0.155601	5706	1
R-HSA-5693567	R-HSA-5693567	HDR through Homologous Recombination (HRR) or Single Strand Annealing (SSA)	1/46	100/5401	0.578238	0.607975	0.16695	7979	1
R-HSA-5693538	R-HSA-5693538	Homology Directed Repair	1/46	104/5401	0.592692	0.619632	0.170151	7979	1
R-HSA-9006936	R-HSA-9006936	Signaling by TGFB family members	1/46	114/5401	0.62674	0.647866	0.177904	51377	1
R-HSA-9678108	R-HSA-9678108	SARS-CoV-1 Infection	1/46	114/5401	0.62674	0.647866	0.177904	5706	1
R-HSA-73894	R-HSA-73894	DNA Repair	2/46	255/5401	0.646732	0.664797	0.182553	7979/51035	2
R-HSA-73887	R-HSA-73887	Death Receptor Signalling	1/46	128/5401	0.669772	0.684656	0.188006	7332	1
R-HSA-556833	R-HSA-556833	Metabolism of lipids	2/46	328/5401	0.778637	0.791542	0.217357	2172/6555	2
R-HSA-9006931	R-HSA-9006931	Signaling by Nuclear Receptors	1/46	235/5401	0.87192	0.881501	0.24206	2172	1
R-HSA-9679506	R-HSA-9679506	SARS-CoV Infections	1/46	313/5401	0.936583	0.941701	0.258591	5706	1
R-HSA-9006934	R-HSA-9006934	Signaling by Receptor Tyrosine Kinases	1/46	470/5401	0.985099	0.985099	0.270508	3416	1

### Sheet: CD_PPI_module_6
	ID	Description	GeneRatio	BgRatio	pvalue	p.adjust	qvalue	geneID	Count
R-HSA-1474244	R-HSA-1474244	Extracellular matrix organization	13/27	209/5401	3.74957e-12	8.36154e-10	5.80197e-10	3678/3674/4052/3676/8751/3680/6385/1302/80781/3690/3693/3688/3915	13
R-HSA-445144	R-HSA-445144	Signal transduction by L1	6/27	21/5401	4.44352e-10	4.95452e-08	3.43788e-08	3678/3674/3680/3690/5879/3688	6
R-HSA-216083	R-HSA-216083	Integrin cell surface interactions	8/27	74/5401	1.52134e-09	1.13086e-07	7.8469e-08	3678/3674/3676/3680/80781/3690/3693/3688	8
R-HSA-3000171	R-HSA-3000171	Non-integrin membrane-ECM interactions	6/27	56/5401	2.36444e-07	1.09728e-05	7.61388e-06	6385/1302/3690/3693/3688/3915	6
R-HSA-1566948	R-HSA-1566948	Elastic fibre formation	5/27	30/5401	2.76379e-07	1.09728e-05	7.61388e-06	3678/4052/3690/3693/3688	5
R-HSA-373760	R-HSA-373760	L1CAM interactions	7/27	97/5401	3.20886e-07	1.09728e-05	7.61388e-06	3678/3674/3680/3690/5879/3688/3915	7
R-HSA-202733	R-HSA-202733	Cell surface interactions at the vascular wall	7/27	98/5401	3.44438e-07	1.09728e-05	7.61388e-06	3678/3676/6385/2817/3690/120425/3688	7
R-HSA-3000178	R-HSA-3000178	ECM proteoglycans	6/27	65/5401	5.83598e-07	1.62678e-05	1.1288e-05	3674/3680/3690/3693/3688/3915	6
R-HSA-109582	R-HSA-109582	Hemostasis	11/27	457/5401	5.27916e-06	0.000130113	9.02835e-05	3678/3674/948/3676/6385/2817/3690/120425/1795/5879/3688	11
R-HSA-3000170	R-HSA-3000170	Syndecan interactions	4/27	25/5401	5.83465e-06	0.000130113	9.02835e-05	6385/3690/3693/3688	4
R-HSA-2129379	R-HSA-2129379	Molecules associated with elastic fibres	4/27	27/5401	8.0396e-06	0.000162985	0.000113093	4052/3690/3693/3688	4
R-HSA-8875878	R-HSA-8875878	MET promotes cell motility	4/27	39/5401	3.61656e-05	0.000672077	0.000466346	1302/5879/3688/3915	4
R-HSA-2173789	R-HSA-2173789	TGF-beta receptor signaling activates SMADs	4/27	43/5401	5.35267e-05	0.000918188	0.000637119	4052/3690/3693/3688	4
R-HSA-3000157	R-HSA-3000157	Laminin interactions	3/27	28/5401	0.000335899	0.00535039	0.00371256	80781/3688/3915	3
R-HSA-8874081	R-HSA-8874081	MET activates PTK2 signaling	3/27	29/5401	0.000373409	0.00555135	0.00385201	1302/3688/3915	3
R-HSA-6806834	R-HSA-6806834	Signaling by MET	4/27	74/5401	0.000448909	0.00625667	0.00434142	1302/5879/3688/3915	4
R-HSA-170834	R-HSA-170834	Signaling by TGF-beta Receptor Complex	4/27	88/5401	0.000867281	0.0113767	0.00789413	4052/3690/3693/3688	4
R-HSA-1474228	R-HSA-1474228	Degradation of the extracellular matrix	4/27	91/5401	0.000983888	0.0121893	0.00845799	8751/1302/80781/3915	4
R-HSA-9664420	R-HSA-9664420	Killing mechanisms	2/27	12/5401	0.00154028	0.0155362	0.0107803	1535/5879	2
R-HSA-9673324	R-HSA-9673324	WNT5:FZD7-mediated leishmania damping	2/27	12/5401	0.00154028	0.0155362	0.0107803	1535/5879	2
R-HSA-9006934	R-HSA-9006934	Signaling by Receptor Tyrosine Kinases	8/27	470/5401	0.00155547	0.0155362	0.0107803	7059/1302/3690/1795/1535/5879/3688/3915	8
R-HSA-6785807	R-HSA-6785807	Interleukin-4 and Interleukin-13 signaling	4/27	107/5401	0.00179872	0.0155362	0.0107803	948/604/6935/3688	4
R-HSA-2024096	R-HSA-2024096	HS-GAG degradation	2/27	13/5401	0.00181473	0.0155362	0.0107803	6385/2817	2
R-HSA-3560783	R-HSA-3560783	Defective B4GALT7 causes EDS, progeroid type	2/27	13/5401	0.00181473	0.0155362	0.0107803	6385/2817	2
R-HSA-3560801	R-HSA-3560801	Defective B3GAT3 causes JDSSDHD	2/27	13/5401	0.00181473	0.0155362	0.0107803	6385/2817	2
R-HSA-4420332	R-HSA-4420332	Defective B3GALT6 causes EDSP2 and SEMDJL1	2/27	13/5401	0.00181473	0.0155362	0.0107803	6385/2817	2
R-HSA-422475	R-HSA-422475	Axon guidance	8/27	484/5401	0.00188106	0.0155362	0.0107803	3678/3674/3680/2817/3690/5879/3688/3915	8
R-HSA-1971475	R-HSA-1971475	A tetrasaccharide linker sequence is required for GAG synthesis	2/27	14/5401	0.00211067	0.01681	0.0116642	6385/2817	2
R-HSA-9006936	R-HSA-9006936	Signaling by TGFB family members	4/27	114/5401	0.00227086	0.0174621	0.0121167	4052/3690/3693/3688	4
R-HSA-354194	R-HSA-354194	GRB2:SOS provides linkage to MAPK signaling for Integrins	2/27	15/5401	0.00242789	0.0174651	0.0121188	3674/3690	2
R-HSA-372708	R-HSA-372708	p130Cas linkage to MAPK signaling for integrins	2/27	15/5401	0.00242789	0.0174651	0.0121188	3674/3690	2
R-HSA-3560782	R-HSA-3560782	Diseases associated with glycosaminoglycan metabolism	2/27	16/5401	0.00276619	0.0186928	0.0129707	6385/2817	2
R-HSA-9694614	R-HSA-9694614	Attachment and Entry	2/27	16/5401	0.00276619	0.0186928	0.0129707	6385/2817	2
R-HSA-1793185	R-HSA-1793185	Chondroitin sulfate/dermatan sulfate metabolism	2/27	17/5401	0.00312538	0.0204988	0.0142239	6385/2817	2
R-HSA-1638091	R-HSA-1638091	Heparan sulfate/heparin (HS-GAG) metabolism	2/27	18/5401	0.00350524	0.0223334	0.0154968	6385/2817	2
R-HSA-9013404	R-HSA-9013404	RAC2 GTPase cycle	3/27	64/5401	0.00378952	0.023474	0.0162883	1795/1535/3688	3
R-HSA-5668599	R-HSA-5668599	RHO GTPases Activate NADPH Oxidases	2/27	24/5401	0.00620749	0.0354941	0.0246289	1535/5879	2
R-HSA-8948216	R-HSA-8948216	Collagen chain trimerization	2/27	24/5401	0.00620749	0.0354941	0.0246289	1302/80781	2
R-HSA-975634	R-HSA-975634	Retinoid metabolism and transport	2/27	24/5401	0.00620749	0.0354941	0.0246289	6385/2817	2
R-HSA-6806667	R-HSA-6806667	Metabolism of fat-soluble vitamins	2/27	25/5401	0.00672656	0.0365859	0.0253865	6385/2817	2
R-HSA-9006115	R-HSA-9006115	Signaling by NTRK2 (TRKB)	2/27	25/5401	0.00672656	0.0365859	0.0253865	1795/5879	2
R-HSA-9013149	R-HSA-9013149	RAC1 GTPase cycle	4/27	160/5401	0.00764743	0.0405645	0.0281472	1795/1535/5879/3688	4
R-HSA-354192	R-HSA-354192	Integrin signaling	2/27	27/5401	0.00782185	0.0405645	0.0281472	3674/3690	2
R-HSA-9772572	R-HSA-9772572	Early SARS-CoV-2 Infection Events	2/27	29/5401	0.00899208	0.0455735	0.0316229	6385/2817	2
R-HSA-114608	R-HSA-114608	Platelet degranulation	3/27	88/5401	0.00921668	0.0456738	0.0316924	3674/948/3690	3
R-HSA-198933	R-HSA-198933	Immunoregulatory interactions between a Lymphoid and a non-Lymphoid cell	3/27	90/5401	0.00980189	0.0473692	0.0328689	3676/120425/3688	3
R-HSA-1650814	R-HSA-1650814	Collagen biosynthesis and modifying enzymes	2/27	31/5401	0.0102358	0.0473692	0.0328689	1302/80781	2
R-HSA-1236975	R-HSA-1236975	Antigen processing-Cross presentation	3/27	92/5401	0.0104085	0.0473692	0.0328689	948/1535/3693	3
R-HSA-76005	R-HSA-76005	Response to elevated platelet cytosolic Ca2+	3/27	92/5401	0.0104085	0.0473692	0.0328689	3674/948/3690	3
R-HSA-1630316	R-HSA-1630316	Glycosaminoglycan metabolism	2/27	32/5401	0.0108847	0.0485458	0.0336853	6385/2817	2
R-HSA-4420097	R-HSA-4420097	VEGFA-VEGFR2 Pathway	3/27	98/5401	0.0123581	0.0540364	0.0374951	3690/1535/5879	3
R-HSA-6802948	R-HSA-6802948	Signaling by high-kinase activity BRAF mutants	2/27	36/5401	0.0136568	0.0585665	0.0406385	3674/3690	2
R-HSA-194138	R-HSA-194138	Signaling by VEGF	3/27	106/5401	0.0152654	0.0642299	0.0445683	3690/1535/5879	3
R-HSA-5674135	R-HSA-5674135	MAP2K and MAPK activation	2/27	39/5401	0.015916	0.0645321	0.044778	3674/3690	2
R-HSA-76009	R-HSA-76009	Platelet Aggregation (Plug Formation)	2/27	39/5401	0.015916	0.0645321	0.044778	3674/3690	2
R-HSA-76002	R-HSA-76002	Platelet activation, signaling and aggregation	4/27	206/5401	0.0181143	0.0721336	0.0500526	3674/948/3690/5879	4
R-HSA-2022090	R-HSA-2022090	Assembly of collagen fibrils and other multimeric structures	2/27	43/5401	0.0191595	0.0736651	0.0511153	1302/80781	2
R-HSA-9656223	R-HSA-9656223	Signaling by RAF1 mutants	2/27	43/5401	0.0191595	0.0736651	0.0511153	3674/3690	2
R-HSA-3781865	R-HSA-3781865	Diseases of glycosylation	2/27	44/5401	0.0200106	0.0743727	0.0516063	6385/2817	2
R-HSA-9634597	R-HSA-9634597	GPER1 signaling	2/27	44/5401	0.0200106	0.0743727	0.0516063	3678/3688	2
R-HSA-1442490	R-HSA-1442490	Collagen degradation	2/27	47/5401	0.0226575	0.0777325	0.0539376	1302/80781	2
R-HSA-6802946	R-HSA-6802946	Signaling by moderate kinase activity BRAF mutants	2/27	47/5401	0.0226575	0.0777325	0.0539376	3674/3690	2
R-HSA-6802949	R-HSA-6802949	Signaling by RAS mutants	2/27	47/5401	0.0226575	0.0777325	0.0539376	3674/3690	2
R-HSA-6802955	R-HSA-6802955	Paradoxical activation of RAF signaling by kinase inactive BRAF	2/27	47/5401	0.0226575	0.0777325	0.0539376	3674/3690	2
R-HSA-9649948	R-HSA-9649948	Signaling downstream of RAS mutants	2/27	47/5401	0.0226575	0.0777325	0.0539376	3674/3690	2
R-HSA-1474290	R-HSA-1474290	Collagen formation	2/27	48/5401	0.0235704	0.0796395	0.0552608	1302/80781	2
R-HSA-9013408	R-HSA-9013408	RHOG GTPase cycle	2/27	53/5401	0.0283581	0.094386	0.0654932	1795/3688	2
R-HSA-6802952	R-HSA-6802952	Signaling by BRAF and RAF1 fusions	2/27	55/5401	0.0303742	0.0996096	0.0691178	3674/3690	2
R-HSA-446728	R-HSA-446728	Cell junction organization	2/27	56/5401	0.0314033	0.101492	0.0704239	1012/3688	2
R-HSA-2187338	R-HSA-2187338	Visual phototransduction	2/27	60/5401	0.0356562	0.111991	0.0777088	6385/2817	2
R-HSA-373755	R-HSA-373755	Semaphorin interactions	2/27	60/5401	0.0356562	0.111991	0.0777088	5879/3688	2
R-HSA-196854	R-HSA-196854	Metabolism of vitamins and cofactors	2/27	65/5401	0.0412683	0.127817	0.0886907	6385/2817	2
R-HSA-6802957	R-HSA-6802957	Oncogenic MAPK signaling	2/27	71/5401	0.048413	0.143544	0.0996035	3674/3690	2
R-HSA-1660514	R-HSA-1660514	Synthesis of PIPs at the Golgi membrane	1/27	10/5401	0.0489209	0.143544	0.0996035	5286	1
R-HSA-376172	R-HSA-376172	DSCAM interactions	1/27	10/5401	0.0489209	0.143544	0.0996035	5879	1
R-HSA-6811440	R-HSA-6811440	Retrograde transport at the Trans-Golgi-Network	1/27	10/5401	0.0489209	0.143544	0.0996035	23647	1
R-HSA-9013423	R-HSA-9013423	RAC3 GTPase cycle	2/27	73/5401	0.0508892	0.14738	0.102265	1535/3688	2
R-HSA-210991	R-HSA-210991	Basigin interactions	1/27	11/5401	0.0536842	0.147797	0.102555	3688	1
R-HSA-400451	R-HSA-400451	Free fatty acids regulate insulin secretion	1/27	11/5401	0.0536842	0.147797	0.102555	948	1
R-HSA-418885	R-HSA-418885	DCC mediated attractive signaling	1/27	11/5401	0.0536842	0.147797	0.102555	5879	1
R-HSA-8875555	R-HSA-8875555	MET activates RAP1 and RAC1	1/27	11/5401	0.0536842	0.147797	0.102555	5879	1
R-HSA-8957275	R-HSA-8957275	Post-translational protein phosphorylation	2/27	78/5401	0.0572758	0.151914	0.105411	4052/3915	2
R-HSA-210990	R-HSA-210990	PECAM1 interactions	1/27	12/5401	0.0584246	0.151914	0.105411	3690	1
R-HSA-389359	R-HSA-389359	CD28 dependent Vav1 pathway	1/27	12/5401	0.0584246	0.151914	0.105411	5879	1
R-HSA-6803205	R-HSA-6803205	TP53 regulates transcription of several additional cell death genes whose specific roles in p53-dependent apoptosis remain uncertain	1/27	12/5401	0.0584246	0.151914	0.105411	604	1
R-HSA-9679191	R-HSA-9679191	Potential therapeutics for SARS	2/27	79/5401	0.0585858	0.151914	0.105411	3676/3688	2
R-HSA-9012999	R-HSA-9012999	RHO GTPase cycle	4/27	303/5401	0.061516	0.157679	0.109411	1795/1535/5879/3688	4
R-HSA-9679506	R-HSA-9679506	SARS-CoV Infections	4/27	313/5401	0.0677518	0.16443	0.114096	3676/6385/2817/3688	4
R-HSA-399955	R-HSA-399955	SEMA3A-Plexin repulsion signaling by inhibiting Integrin adhesion	1/27	14/5401	0.0678368	0.16443	0.114096	5879	1
R-HSA-428540	R-HSA-428540	Activation of RAC1	1/27	14/5401	0.0678368	0.16443	0.114096	5879	1
R-HSA-8849471	R-HSA-8849471	PTK6 Regulates RHO GTPases, RAS GTPase and MAP kinases	1/27	14/5401	0.0678368	0.16443	0.114096	5879	1
R-HSA-9748787	R-HSA-9748787	Azathioprine ADME	1/27	14/5401	0.0678368	0.16443	0.114096	5879	1
R-HSA-1500931	R-HSA-1500931	Cell-Cell communication	2/27	89/5401	0.0722451	0.170205	0.118103	1012/3688	2
R-HSA-446353	R-HSA-446353	Cell-extracellular matrix interactions	1/27	15/5401	0.0725088	0.170205	0.118103	3688	1
R-HSA-75892	R-HSA-75892	Platelet Adhesion to exposed collagen	1/27	15/5401	0.0725088	0.170205	0.118103	3688	1
R-HSA-399954	R-HSA-399954	Sema3A PAK dependent Axon repulsion	1/27	16/5401	0.0771584	0.177385	0.123085	5879	1
R-HSA-9614657	R-HSA-9614657	FOXO-mediated transcription of cell death genes	1/27	16/5401	0.0771584	0.177385	0.123085	604	1
R-HSA-5668914	R-HSA-5668914	Diseases of metabolism	2/27	93/5401	0.0779764	0.177436	0.123121	6385/2817	2
R-HSA-381426	R-HSA-381426	Regulation of Insulin-like Growth Factor (IGF) transport and uptake by Insulin-like Growth Factor Binding Proteins (IGFBPs)	2/27	94/5401	0.0794316	0.178805	0.124071	4052/3915	2
R-HSA-5663220	R-HSA-5663220	RHO GTPases Activate Formins	2/27	95/5401	0.0808955	0.178805	0.124071	5879/3688	2
R-HSA-5602498	R-HSA-5602498	MyD88 deficiency (TLR2/4)	1/27	17/5401	0.0817854	0.178805	0.124071	948	1
R-HSA-5625900	R-HSA-5625900	RHO GTPases activate CIT	1/27	17/5401	0.0817854	0.178805	0.124071	5879	1
R-HSA-5653656	R-HSA-5653656	Vesicle-mediated transport	4/27	335/5401	0.082613	0.178861	0.124109	23647/948/5879/5286	4
R-HSA-416700	R-HSA-416700	Other semaphorin interactions	1/27	18/5401	0.0863901	0.183476	0.127312	3688	1
R-HSA-5603041	R-HSA-5603041	IRAK4 deficiency (TLR2/4)	1/27	18/5401	0.0863901	0.183476	0.127312	948	1
R-HSA-3928664	R-HSA-3928664	Ephrin signaling	1/27	19/5401	0.0909726	0.191386	0.1328	5879	1
R-HSA-5686938	R-HSA-5686938	Regulation of TLR by endogenous ligand	1/27	20/5401	0.0955329	0.199101	0.138154	948	1
R-HSA-983169	R-HSA-983169	Class I MHC mediated antigen processing & presentation	3/27	223/5401	0.0982322	0.202831	0.140742	948/1535/3693	3
R-HSA-5627123	R-HSA-5627123	RHO GTPases activate PAKs	1/27	22/5401	0.104588	0.213973	0.148473	5879	1
R-HSA-1222556	R-HSA-1222556	ROS and RNS production in phagocytes	1/27	23/5401	0.109082	0.215268	0.149372	1535	1
R-HSA-400685	R-HSA-400685	Sema4D in semaphorin signaling	1/27	23/5401	0.109082	0.215268	0.149372	5879	1
R-HSA-418990	R-HSA-418990	Adherens junctions interactions	1/27	23/5401	0.109082	0.215268	0.149372	1012	1
R-HSA-9619665	R-HSA-9619665	EGR2 and SOX10-mediated initiation of Schwann cell myelination	1/27	23/5401	0.109082	0.215268	0.149372	3915	1
R-HSA-164952	R-HSA-164952	The role of Nef in HIV-1 replication and disease pathogenesis	1/27	24/5401	0.113555	0.222129	0.154133	5879	1
R-HSA-9709957	R-HSA-9709957	Sensory Perception	2/27	118/5401	0.116717	0.226329	0.157047	6385/2817	2
R-HSA-983231	R-HSA-983231	Factors involved in megakaryocyte development and platelet production	2/27	120/5401	0.120004	0.230696	0.160077	1795/5879	2
R-HSA-432722	R-HSA-432722	Golgi Associated Vesicle Biogenesis	1/27	26/5401	0.122436	0.233361	0.161926	5286	1
R-HSA-195258	R-HSA-195258	RHO GTPase Effectors	3/27	249/5401	0.125837	0.236497	0.164102	1535/5879/3688	3
R-HSA-3299685	R-HSA-3299685	Detoxification of Reactive Oxygen Species	1/27	27/5401	0.126844	0.236497	0.164102	1535	1
R-HSA-166520	R-HSA-166520	Signaling by NTRKs	2/27	125/5401	0.128323	0.236497	0.164102	1795/5879	2
R-HSA-71387	R-HSA-71387	Metabolism of carbohydrates	2/27	125/5401	0.128323	0.236497	0.164102	6385/2817	2
R-HSA-1592389	R-HSA-1592389	Activation of Matrix Metalloproteinases	1/27	28/5401	0.131231	0.239873	0.166445	80781	1
R-HSA-5218920	R-HSA-5218920	VEGFR2 mediated vascular permeability	1/27	29/5401	0.135597	0.239984	0.166522	5879	1
R-HSA-5626467	R-HSA-5626467	RHO GTPases activate IQGAPs	1/27	29/5401	0.135597	0.239984	0.166522	5879	1
R-HSA-6805567	R-HSA-6805567	Keratinization	1/27	29/5401	0.135597	0.239984	0.166522	11187	1
R-HSA-6809371	R-HSA-6809371	Formation of the cornified envelope	1/27	29/5401	0.135597	0.239984	0.166522	11187	1
R-HSA-2424491	R-HSA-2424491	DAP12 signaling	1/27	30/5401	0.139941	0.241914	0.167861	5879	1
R-HSA-5260271	R-HSA-5260271	Diseases of Immune System	1/27	30/5401	0.139941	0.241914	0.167861	948	1
R-HSA-5602358	R-HSA-5602358	Diseases associated with the TLR signaling cascade	1/27	30/5401	0.139941	0.241914	0.167861	948	1
R-HSA-2173782	R-HSA-2173782	Binding and Uptake of Ligands by Scavenger Receptors	1/27	31/5401	0.144265	0.247243	0.171558	948	1
R-HSA-418555	R-HSA-418555	G alpha (s) signalling events	2/27	135/5401	0.145365	0.247243	0.171558	3678/3688	2
R-HSA-199992	R-HSA-199992	trans-Golgi Network Vesicle Budding	1/27	32/5401	0.148567	0.247243	0.171558	5286	1
R-HSA-2871796	R-HSA-2871796	FCERI mediated MAPK activation	1/27	32/5401	0.148567	0.247243	0.171558	5879	1
R-HSA-421270	R-HSA-421270	Cell-cell junction organization	1/27	32/5401	0.148567	0.247243	0.171558	1012	1
R-HSA-114604	R-HSA-114604	GPVI-mediated activation cascade	1/27	33/5401	0.152849	0.250627	0.173907	5879	1
R-HSA-389356	R-HSA-389356	CD28 co-stimulation	1/27	33/5401	0.152849	0.250627	0.173907	5879	1
R-HSA-5663213	R-HSA-5663213	RHO GTPases Activate WASPs and WAVEs	1/27	34/5401	0.15711	0.255734	0.17745	5879	1
R-HSA-6798695	R-HSA-6798695	Neutrophil degranulation	3/27	279/5401	0.160835	0.258857	0.179618	948/1535/5879	3
R-HSA-1660499	R-HSA-1660499	Synthesis of PIPs at the plasma membrane	1/27	35/5401	0.16135	0.258857	0.179618	5286	1
R-HSA-445355	R-HSA-445355	Smooth Muscle Contraction	1/27	37/5401	0.16977	0.270419	0.18764	3693	1
R-HSA-9658195	R-HSA-9658195	Leishmania infection	2/27	150/5401	0.171771	0.271666	0.188506	1535/5879	2
R-HSA-2172127	R-HSA-2172127	DAP12 interactions	1/27	38/5401	0.173949	0.273173	0.189551	5879	1
R-HSA-5633008	R-HSA-5633008	TP53 Regulates Transcription of Cell Death Genes	1/27	39/5401	0.178107	0.277748	0.192726	604	1
R-HSA-5683057	R-HSA-5683057	MAPK family signaling cascades	3/27	295/5401	0.180661	0.279773	0.194131	3674/3690/5879	3
R-HSA-9748784	R-HSA-9748784	Drug ADME	1/27	40/5401	0.182246	0.280282	0.194484	5879	1
R-HSA-449147	R-HSA-449147	Signaling by Interleukins	4/27	453/5401	0.186298	0.284552	0.197447	948/604/6935/3688	4
R-HSA-3928662	R-HSA-3928662	EPHB-mediated forward signaling	1/27	42/5401	0.190463	0.288934	0.200487	5879	1
R-HSA-1433557	R-HSA-1433557	Signaling by SCF-KIT	1/27	43/5401	0.194542	0.293127	0.203397	5879	1
R-HSA-199991	R-HSA-199991	Membrane Trafficking	3/27	307/5401	0.195979	0.293311	0.203525	23647/5879/5286	3
R-HSA-1483255	R-HSA-1483255	PI Metabolism	1/27	44/5401	0.1986	0.295253	0.204872	5286	1
R-HSA-373752	R-HSA-373752	Netrin-1 signaling	1/27	45/5401	0.20264	0.299263	0.207654	5879	1
R-HSA-3928665	R-HSA-3928665	EPH-ephrin mediated repulsion of cells	1/27	50/5401	0.222543	0.326494	0.22655	5879	1
R-HSA-193648	R-HSA-193648	NRAGE signals death through JNK	1/27	51/5401	0.226466	0.328095	0.227661	5879	1
R-HSA-194315	R-HSA-194315	Signaling by Rho GTPases	4/27	491/5401	0.226577	0.328095	0.227661	1795/1535/5879/3688	4
R-HSA-8848021	R-HSA-8848021	Signaling by PTK6	1/27	52/5401	0.23037	0.329311	0.228505	5879	1
R-HSA-9006927	R-HSA-9006927	Signaling by Non-Receptor Tyrosine Kinases	1/27	52/5401	0.23037	0.329311	0.228505	5879	1
R-HSA-186797	R-HSA-186797	Signaling by PDGF	1/27	53/5401	0.234255	0.332196	0.230507	7059	1
R-HSA-9716542	R-HSA-9716542	Signaling by Rho GTPases, Miro GTPases and RHOBTB3	4/27	499/5401	0.235368	0.332196	0.230507	1795/1535/5879/3688	4
R-HSA-381340	R-HSA-381340	Transcriptional regulation of white adipocyte differentiation	1/27	54/5401	0.238121	0.333079	0.231119	948	1
R-HSA-9664407	R-HSA-9664407	Parasite infection	1/27	55/5401	0.241968	0.333079	0.231119	5879	1
R-HSA-9664417	R-HSA-9664417	Leishmania phagocytosis	1/27	55/5401	0.241968	0.333079	0.231119	5879	1
R-HSA-9664422	R-HSA-9664422	FCGR3A-mediated phagocytosis	1/27	55/5401	0.241968	0.333079	0.231119	5879	1
R-HSA-376176	R-HSA-376176	Signaling by ROBO receptors	2/27	190/5401	0.245335	0.335643	0.232898	2817/5879	2
R-HSA-1445148	R-HSA-1445148	Translocation of SLC2A4 (GLUT4) to the plasma membrane	1/27	57/5401	0.249606	0.337346	0.23408	5879	1
R-HSA-2029482	R-HSA-2029482	Regulation of actin dynamics for phagocytic cup formation	1/27	57/5401	0.249606	0.337346	0.23408	5879	1
R-HSA-9614085	R-HSA-9614085	FOXO-mediated transcription	1/27	64/5401	0.275761	0.37045	0.25705	604	1
R-HSA-8936459	R-HSA-8936459	RUNX1 regulates genes involved in megakaryocyte differentiation and platelet function	1/27	66/5401	0.283071	0.377993	0.262284	3674	1
R-HSA-204998	R-HSA-204998	Cell death signalling via NRAGE, NRIF and NADE	1/27	68/5401	0.29031	0.383071	0.265808	5879	1
R-HSA-388841	R-HSA-388841	Costimulation by the CD28 family	1/27	68/5401	0.29031	0.383071	0.265808	5879	1
R-HSA-422356	R-HSA-422356	Regulation of insulin secretion	1/27	72/5401	0.304577	0.395984	0.274768	948	1
R-HSA-5625740	R-HSA-5625740	RHO GTPases activate PKNs	1/27	72/5401	0.304577	0.395984	0.274768	5879	1
R-HSA-9694516	R-HSA-9694516	SARS-CoV-2 Infection	2/27	222/5401	0.305422	0.395984	0.274768	6385/2817	2
R-HSA-438064	R-HSA-438064	Post NMDA receptor activation events	1/27	73/5401	0.3081	0.397147	0.275575	5879	1
R-HSA-442755	R-HSA-442755	Activation of NMDA receptors and postsynaptic events	1/27	76/5401	0.318568	0.406251	0.281892	5879	1
R-HSA-5663202	R-HSA-5663202	Diseases of signal transduction by growth factor receptors and second messengers	3/27	397/5401	0.318807	0.406251	0.281892	3674/3690/5879	3
R-HSA-2029480	R-HSA-2029480	Fcgamma receptor (FCGR) dependent phagocytosis	1/27	78/5401	0.325461	0.409726	0.284303	5879	1
R-HSA-2219530	R-HSA-2219530	Constitutive Signaling by Aberrant PI3K in Cancer	1/27	78/5401	0.325461	0.409726	0.284303	5879	1
R-HSA-1989781	R-HSA-1989781	PPARA activates gene expression	1/27	79/5401	0.328883	0.409726	0.284303	948	1
R-HSA-5687128	R-HSA-5687128	MAPK6/MAPK4 signaling	1/27	79/5401	0.328883	0.409726	0.284303	5879	1
R-HSA-1236974	R-HSA-1236974	ER-Phagosome pathway	1/27	81/5401	0.335676	0.411295	0.285392	948	1
R-HSA-400206	R-HSA-400206	Regulation of lipid metabolism by PPARalpha	1/27	81/5401	0.335676	0.411295	0.285392	948	1
R-HSA-6811442	R-HSA-6811442	Intra-Golgi and retrograde Golgi-to-ER traffic	1/27	81/5401	0.335676	0.411295	0.285392	23647	1
R-HSA-193704	R-HSA-193704	p75 NTR receptor-mediated signalling	1/27	87/5401	0.355659	0.433399	0.30073	5879	1
R-HSA-2682334	R-HSA-2682334	EPH-Ephrin signaling	1/27	89/5401	0.362191	0.43896	0.304589	5879	1
R-HSA-4086400	R-HSA-4086400	PCP/CE pathway	1/27	90/5401	0.365433	0.440495	0.305654	5879	1
R-HSA-5673001	R-HSA-5673001	RAF/MAP kinase cascade	2/27	260/5401	0.375914	0.450693	0.31273	3674/3690	2
R-HSA-1483257	R-HSA-1483257	Phospholipid metabolism	1/27	94/5401	0.378243	0.451059	0.312984	5286	1
R-HSA-8878159	R-HSA-8878159	Transcriptional regulation by RUNX3	1/27	95/5401	0.381406	0.452412	0.313923	3676	1
R-HSA-5684996	R-HSA-5684996	MAPK1/MAPK3 signaling	2/27	266/5401	0.38684	0.456431	0.316711	3674/3690	2
R-HSA-9609690	R-HSA-9609690	HCMV Early Events	1/27	98/5401	0.390803	0.458679	0.318272	3688	1
R-HSA-163685	R-HSA-163685	Integration of energy metabolism	1/27	99/5401	0.393905	0.459899	0.319118	948	1
R-HSA-2219528	R-HSA-2219528	PI3K/AKT Signaling in Cancer	1/27	104/5401	0.409186	0.475253	0.329772	5879	1
R-HSA-6811558	R-HSA-6811558	PI5P, PP2A and IER3 Regulate PI3K/AKT Signaling	1/27	106/5401	0.415195	0.478696	0.332161	5879	1
R-HSA-72163	R-HSA-72163	mRNA Splicing - Major Pathway	1/27	108/5401	0.421144	0.478696	0.332161	56259	1
R-HSA-9609646	R-HSA-9609646	HCMV Infection	1/27	108/5401	0.421144	0.478696	0.332161	3688	1
R-HSA-72172	R-HSA-72172	mRNA Splicing	1/27	109/5401	0.424097	0.478696	0.332161	56259	1
R-HSA-166058	R-HSA-166058	MyD88:MAL(TIRAP) cascade initiated on plasma membrane	1/27	110/5401	0.427035	0.478696	0.332161	948	1
R-HSA-168188	R-HSA-168188	Toll Like Receptor TLR6:TLR2 Cascade	1/27	110/5401	0.427035	0.478696	0.332161	948	1
R-HSA-8856828	R-HSA-8856828	Clathrin-mediated endocytosis	1/27	111/5401	0.429959	0.478696	0.332161	5286	1
R-HSA-168179	R-HSA-168179	Toll Like Receptor TLR1:TLR2 Cascade	1/27	113/5401	0.435764	0.478696	0.332161	948	1
R-HSA-181438	R-HSA-181438	Toll Like Receptor 2 (TLR2) Cascade	1/27	113/5401	0.435764	0.478696	0.332161	948	1
R-HSA-199418	R-HSA-199418	Negative regulation of the PI3K/AKT network	1/27	113/5401	0.435764	0.478696	0.332161	5879	1
R-HSA-8878166	R-HSA-8878166	Transcriptional regulation by RUNX2	1/27	113/5401	0.435764	0.478696	0.332161	3678	1
R-HSA-162909	R-HSA-162909	Host Interactions of HIV factors	1/27	120/5401	0.455635	0.498071	0.345605	5879	1
R-HSA-73887	R-HSA-73887	Death Receptor Signalling	1/27	128/5401	0.47752	0.519449	0.360439	5879	1
R-HSA-2454202	R-HSA-2454202	Fc epsilon receptor (FCERI) signaling	1/27	133/5401	0.490765	0.531265	0.368638	5879	1
R-HSA-556833	R-HSA-556833	Metabolism of lipids	2/27	328/5401	0.49465	0.53174	0.368967	948/5286	2
R-HSA-397014	R-HSA-397014	Muscle contraction	1/27	135/5401	0.495972	0.53174	0.368967	3693	1
R-HSA-3858494	R-HSA-3858494	Beta-catenin independent WNT signaling	1/27	137/5401	0.501128	0.534697	0.371019	5879	1
R-HSA-166016	R-HSA-166016	Toll Like Receptor 4 (TLR4) Cascade	1/27	139/5401	0.506233	0.537571	0.373014	948	1
R-HSA-72203	R-HSA-72203	Processing of Capped Intron-Containing Pre-mRNA	1/27	141/5401	0.511288	0.540366	0.374953	56259	1
R-HSA-112314	R-HSA-112314	Neurotransmitter receptors and postsynaptic signal transmission	1/27	148/5401	0.52859	0.556016	0.385813	5879	1
R-HSA-9711123	R-HSA-9711123	Cellular response to chemical stress	1/27	154/5401	0.542949	0.568439	0.394433	1535	1
R-HSA-168898	R-HSA-168898	Toll-like Receptor Cascades	1/27	156/5401	0.547641	0.570673	0.395982	948	1
R-HSA-162906	R-HSA-162906	HIV Infection	1/27	189/5401	0.61868	0.639836	0.443974	5879	1
R-HSA-112315	R-HSA-112315	Transmission across Chemical Synapses	1/27	191/5401	0.622621	0.639836	0.443974	5879	1
R-HSA-8878171	R-HSA-8878171	Transcriptional regulation by RUNX1	1/27	191/5401	0.622621	0.639836	0.443974	3674	1
R-HSA-112316	R-HSA-112316	Neuronal System	1/27	243/5401	0.712353	0.725364	0.503321	5879	1
R-HSA-1257604	R-HSA-1257604	PIP3 activates AKT signaling	1/27	243/5401	0.712353	0.725364	0.503321	5879	1
R-HSA-3700989	R-HSA-3700989	Transcriptional Regulation by TP53	1/27	283/5401	0.767009	0.77395	0.537034	604	1
R-HSA-9006925	R-HSA-9006925	Intracellular signaling by second messengers	1/27	283/5401	0.767009	0.77395	0.537034	5879	1
R-HSA-195721	R-HSA-195721	Signaling by WNT	1/27	288/5401	0.773093	0.776575	0.538856	5879	1
R-HSA-8953854	R-HSA-8953854	Metabolism of RNA	1/27	366/5401	0.850334	0.850334	0.590036	56259	1

### Sheet: CD_PPI_module_7
	ID	Description	GeneRatio	BgRatio	pvalue	p.adjust	qvalue	geneID	Count
R-HSA-4791275	R-HSA-4791275	Signaling by WNT in cancer	4/23	34/5401	1.0654e-05	0.000642477	0.000454682	4040/1487/5519/5525	4
R-HSA-4641265	R-HSA-4641265	Repression of WNT target genes	3/23	11/5401	1.08894e-05	0.000642477	0.000454682	7088/1487/166	3
R-HSA-9634600	R-HSA-9634600	Regulation of glycolysis by fructose 2,6-bisphosphate metabolism	3/23	11/5401	1.08894e-05	0.000642477	0.000454682	5209/5208/5519	3
R-HSA-195253	R-HSA-195253	Degradation of beta-catenin by the destruction complex	5/23	81/5401	1.82409e-05	0.000807158	0.000571227	7088/1487/5519/5525/166	5
R-HSA-4641262	R-HSA-4641262	Disassembly of the destruction complex and recruitment of AXIN to the membrane	3/23	31/5401	0.000280607	0.00993348	0.00702994	4040/5519/5525	3
R-HSA-2122947	R-HSA-2122947	NOTCH1 Intracellular Domain Regulates Transcription	3/23	44/5401	0.000797442	0.0141703	0.0100284	9734/7088/23462	3
R-HSA-200425	R-HSA-200425	Carnitine metabolism	2/23	11/5401	0.00093219	0.0141703	0.0100284	32/31	2
R-HSA-195721	R-HSA-195721	Signaling by WNT	6/23	288/5401	0.00101863	0.0141703	0.0100284	7088/4040/1487/5519/5525/166	6
R-HSA-70171	R-HSA-70171	Glycolysis	3/23	53/5401	0.0013757	0.0141703	0.0100284	5209/5208/5519	3
R-HSA-201681	R-HSA-201681	TCF dependent signaling in response to WNT	5/23	204/5401	0.0014117	0.0141703	0.0100284	7088/4040/1487/5519/5525	5
R-HSA-4839735	R-HSA-4839735	Signaling by AXIN mutants	2/23	14/5401	0.00153041	0.0141703	0.0100284	5519/5525	2
R-HSA-4839744	R-HSA-4839744	Signaling by APC mutants	2/23	14/5401	0.00153041	0.0141703	0.0100284	5519/5525	2
R-HSA-4839748	R-HSA-4839748	Signaling by AMER1 mutants	2/23	14/5401	0.00153041	0.0141703	0.0100284	5519/5525	2
R-HSA-5467337	R-HSA-5467337	APC truncation mutants have impaired AXIN binding	2/23	14/5401	0.00153041	0.0141703	0.0100284	5519/5525	2
R-HSA-5467340	R-HSA-5467340	AXIN missense mutants destabilize the destruction complex	2/23	14/5401	0.00153041	0.0141703	0.0100284	5519/5525	2
R-HSA-5467348	R-HSA-5467348	Truncations of AMER1 destabilize the destruction complex	2/23	14/5401	0.00153041	0.0141703	0.0100284	5519/5525	2
R-HSA-4839743	R-HSA-4839743	Signaling by CTNNB1 phospho-site mutants	2/23	15/5401	0.00176128	0.0141703	0.0100284	5519/5525	2
R-HSA-5339716	R-HSA-5339716	Signaling by GSK3beta mutants	2/23	15/5401	0.00176128	0.0141703	0.0100284	5519/5525	2
R-HSA-5358747	R-HSA-5358747	CTNNB1 S33 mutants aren't phosphorylated	2/23	15/5401	0.00176128	0.0141703	0.0100284	5519/5525	2
R-HSA-5358749	R-HSA-5358749	CTNNB1 S37 mutants aren't phosphorylated	2/23	15/5401	0.00176128	0.0141703	0.0100284	5519/5525	2
R-HSA-5358751	R-HSA-5358751	CTNNB1 S45 mutants aren't phosphorylated	2/23	15/5401	0.00176128	0.0141703	0.0100284	5519/5525	2
R-HSA-5358752	R-HSA-5358752	CTNNB1 T41 mutants aren't phosphorylated	2/23	15/5401	0.00176128	0.0141703	0.0100284	5519/5525	2
R-HSA-70326	R-HSA-70326	Glucose metabolism	3/23	61/5401	0.0020671	0.0159076	0.0112579	5209/5208/5519	3
R-HSA-196299	R-HSA-196299	Beta-catenin phosphorylation cascade	2/23	17/5401	0.0022695	0.016068	0.0113714	5519/5525	2
R-HSA-432142	R-HSA-432142	Platelet sensitization by LDL	2/23	17/5401	0.0022695	0.016068	0.0113714	5519/5525	2
R-HSA-1980143	R-HSA-1980143	Signaling by NOTCH1	3/23	69/5401	0.00294319	0.0200363	0.0141797	9734/7088/23462	3
R-HSA-389513	R-HSA-389513	CTLA4 inhibitory signaling	2/23	21/5401	0.00346827	0.0227365	0.0160906	5519/5525	2
R-HSA-2426168	R-HSA-2426168	Activation of gene expression by SREBF (SREBP)	2/23	25/5401	0.00490368	0.0309983	0.0219375	32/31	2
R-HSA-5663202	R-HSA-5663202	Diseases of signal transduction by growth factor receptors and second messengers	6/23	397/5401	0.00522806	0.0319092	0.0225822	9734/4040/1487/5519/23462/5525	6
R-HSA-196849	R-HSA-196849	Metabolism of water-soluble vitamins and cofactors	2/23	30/5401	0.00701906	0.0414125	0.0293077	32/31	2
R-HSA-163685	R-HSA-163685	Integration of energy metabolism	3/23	99/5401	0.00810772	0.0462925	0.0327613	32/31/5519	3
R-HSA-1655829	R-HSA-1655829	Regulation of cholesterol biosynthesis by SREBP (SREBF)	2/23	33/5401	0.00845395	0.0467609	0.0330928	32/31	2
R-HSA-5673000	R-HSA-5673000	RAF activation	2/23	36/5401	0.0100093	0.0536863	0.0379939	5519/5525	2
R-HSA-3769402	R-HSA-3769402	Deactivation of the beta-catenin transactivating complex	2/23	37/5401	0.010554	0.054943	0.0388832	7088/1487	2
R-HSA-2151201	R-HSA-2151201	Transcriptional activation of mitochondrial biogenesis	2/23	41/5401	0.0128611	0.0632338	0.0447507	23373/200186	2
R-HSA-9707616	R-HSA-9707616	Heme signaling	2/23	41/5401	0.0128611	0.0632338	0.0447507	23373/200186	2
R-HSA-5675221	R-HSA-5675221	Negative regulation of MAPK pathway	2/23	43/5401	0.0140901	0.0674041	0.0477019	5519/5525	2
R-HSA-71387	R-HSA-71387	Metabolism of carbohydrates	3/23	125/5401	0.0152845	0.0711934	0.0503837	5209/5208/5519	3
R-HSA-1592230	R-HSA-1592230	Mitochondrial biogenesis	2/23	54/5401	0.0217057	0.0903784	0.0639609	23373/200186	2
R-HSA-2644602	R-HSA-2644602	Signaling by NOTCH1 PEST Domain Mutants in Cancer	2/23	55/5401	0.0224669	0.0903784	0.0639609	9734/23462	2
R-HSA-2644603	R-HSA-2644603	Signaling by NOTCH1 in Cancer	2/23	55/5401	0.0224669	0.0903784	0.0639609	9734/23462	2
R-HSA-2644606	R-HSA-2644606	Constitutive Signaling by NOTCH1 PEST Domain Mutants	2/23	55/5401	0.0224669	0.0903784	0.0639609	9734/23462	2
R-HSA-2894858	R-HSA-2894858	Signaling by NOTCH1 HD+PEST Domain Mutants in Cancer	2/23	55/5401	0.0224669	0.0903784	0.0639609	9734/23462	2
R-HSA-2894862	R-HSA-2894862	Constitutive Signaling by NOTCH1 HD+PEST Domain Mutants	2/23	55/5401	0.0224669	0.0903784	0.0639609	9734/23462	2
R-HSA-141424	R-HSA-141424	Amplification of signal from the kinetochores	2/23	58/5401	0.0248167	0.0954902	0.0675785	5519/5525	2
R-HSA-141444	R-HSA-141444	Amplification of signal from unattached kinetochores via a MAD2 inhibitory signal	2/23	58/5401	0.0248167	0.0954902	0.0675785	5519/5525	2
R-HSA-400253	R-HSA-400253	Circadian Clock	2/23	62/5401	0.0280997	0.105822	0.0748907	23373/200186	2
R-HSA-196854	R-HSA-196854	Metabolism of vitamins and cofactors	2/23	65/5401	0.0306713	0.1131	0.0800413	32/31	2
R-HSA-388841	R-HSA-388841	Costimulation by the CD28 family	2/23	68/5401	0.0333336	0.120409	0.0852137	5519/5525	2
R-HSA-418346	R-HSA-418346	Platelet homeostasis	2/23	69/5401	0.0342408	0.121212	0.0857822	5519/5525	2
R-HSA-8978868	R-HSA-8978868	Fatty acid metabolism	2/23	70/5401	0.0351577	0.122018	0.0863522	32/31	2
R-HSA-69618	R-HSA-69618	Mitotic Spindle Checkpoint	2/23	73/5401	0.0379657	0.129229	0.0914559	5519/5525	2
R-HSA-8957322	R-HSA-8957322	Metabolism of steroids	2/23	74/5401	0.0389206	0.12998	0.0919871	32/31	2
R-HSA-9648025	R-HSA-9648025	EML4 and NUDC in mitotic spindle formation	2/23	75/5401	0.0398847	0.130733	0.09252	5519/5525	2
R-HSA-1660514	R-HSA-1660514	Synthesis of PIPs at the Golgi membrane	1/23	10/5401	0.041812	0.134559	0.0952274	55361	1
R-HSA-75105	R-HSA-75105	Fatty acyl-CoA biosynthesis	1/23	11/5401	0.0459	0.145077	0.102671	31	1
R-HSA-157118	R-HSA-157118	Signaling by NOTCH	3/23	196/5401	0.0488703	0.149425	0.105748	9734/7088/23462	3
R-HSA-2500257	R-HSA-2500257	Resolution of Sister Chromatid Cohesion	2/23	84/5401	0.0489641	0.149425	0.105748	5519/5525	2
R-HSA-113501	R-HSA-113501	Inhibition of replication initiation of damaged DNA by RB1/E2F1	1/23	13/5401	0.054026	0.156764	0.110942	5519	1
R-HSA-181429	R-HSA-181429	Serotonin Neurotransmitter Release Cycle	1/23	13/5401	0.054026	0.156764	0.110942	6853	1
R-HSA-202670	R-HSA-202670	ERKs are inactivated	1/23	13/5401	0.054026	0.156764	0.110942	5519	1
R-HSA-212676	R-HSA-212676	Dopamine Neurotransmitter Release Cycle	1/23	14/5401	0.0580641	0.164988	0.116762	6853	1
R-HSA-5668914	R-HSA-5668914	Diseases of metabolism	2/23	93/5401	0.0587244	0.164988	0.116762	31/2673	2
R-HSA-5663220	R-HSA-5663220	RHO GTPases Activate Formins	2/23	95/5401	0.0609797	0.168647	0.119352	5519/5525	2
R-HSA-3772470	R-HSA-3772470	Negative regulation of TCF-dependent signaling by WNT ligand antagonists	1/23	15/5401	0.0620857	0.169064	0.119647	4040	1
R-HSA-6811558	R-HSA-6811558	PI5P, PP2A and IER3 Regulate PI3K/AKT Signaling	2/23	106/5401	0.0739048	0.198199	0.140266	5519/5525	2
R-HSA-113510	R-HSA-113510	E2F mediated regulation of DNA replication	1/23	19/5401	0.0780086	0.203052	0.1437	5519	1
R-HSA-9013695	R-HSA-9013695	NOTCH4 Intracellular Domain Regulates Transcription	1/23	19/5401	0.0780086	0.203052	0.1437	23462	1
R-HSA-199418	R-HSA-199418	Negative regulation of the PI3K/AKT network	2/23	113/5401	0.082557	0.211777	0.149875	5519/5525	2
R-HSA-4641263	R-HSA-4641263	Regulation of FZD by ubiquitination	1/23	21/5401	0.0858728	0.214746	0.151976	4040	1
R-HSA-195258	R-HSA-195258	RHO GTPase Effectors	3/23	249/5401	0.0869206	0.214746	0.151976	64837/5519/5525	3
R-HSA-198753	R-HSA-198753	ERK/MAPK targets	1/23	22/5401	0.0897808	0.214746	0.151976	5519	1
R-HSA-6803529	R-HSA-6803529	FGFR2 alternative splicing	1/23	22/5401	0.0897808	0.214746	0.151976	23543	1
R-HSA-9013508	R-HSA-9013508	NOTCH3 Intracellular Domain Regulates Transcription	1/23	22/5401	0.0897808	0.214746	0.151976	23462	1
R-HSA-69273	R-HSA-69273	Cyclin A/B1/B2 associated events during G2/M transition	1/23	23/5401	0.0936728	0.218159	0.154391	5519	1
R-HSA-8940973	R-HSA-8940973	RUNX2 regulates osteoblast differentiation	1/23	23/5401	0.0936728	0.218159	0.154391	23462	1
R-HSA-380972	R-HSA-380972	Energy dependent regulation of mTOR by LKB1-AMPK	1/23	24/5401	0.0975488	0.224236	0.158692	5562	1
R-HSA-68877	R-HSA-68877	Mitotic Prometaphase	2/23	126/5401	0.0994107	0.225586	0.159647	5519/5525	2
R-HSA-180024	R-HSA-180024	DARPP-32 events	1/23	26/5401	0.105253	0.229998	0.16277	5519	1
R-HSA-381038	R-HSA-381038	XBP1(S) activates chaperone genes	1/23	26/5401	0.105253	0.229998	0.16277	2673	1
R-HSA-9619483	R-HSA-9619483	Activation of AMPK downstream of NMDARs	1/23	26/5401	0.105253	0.229998	0.16277	5562	1
R-HSA-5633007	R-HSA-5633007	Regulation of TP53 Activity	2/23	132/5401	0.1075	0.232044	0.164218	5562/5519	2
R-HSA-350054	R-HSA-350054	Notch-HLH transcription pathway	1/23	27/5401	0.109082	0.232621	0.164626	9734	1
R-HSA-381070	R-HSA-381070	IRE1alpha activates chaperones	1/23	28/5401	0.112895	0.237886	0.168352	2673	1
R-HSA-8941326	R-HSA-8941326	RUNX2 regulates bone development	1/23	29/5401	0.116693	0.242995	0.171968	23462	1
R-HSA-112310	R-HSA-112310	Neurotransmitter release cycle	1/23	30/5401	0.120474	0.245103	0.17346	6853	1
R-HSA-525793	R-HSA-525793	Myogenesis	1/23	30/5401	0.120474	0.245103	0.17346	6925	1
R-HSA-450282	R-HSA-450282	MAPK targets/ Nuclear events mediated by MAP kinases	1/23	31/5401	0.124241	0.247051	0.174838	5519	1
R-HSA-983189	R-HSA-983189	Kinesins	1/23	31/5401	0.124241	0.247051	0.174838	64837	1
R-HSA-1852241	R-HSA-1852241	Organelle biogenesis and maintenance	2/23	145/5401	0.125619	0.247051	0.174838	23373/200186	2
R-HSA-2467813	R-HSA-2467813	Separation of Sister Chromatids	2/23	147/5401	0.128472	0.249885	0.176844	5519/5525	2
R-HSA-9662360	R-HSA-9662360	Sensory processing of sound by inner hair cells of the cochlea	1/23	33/5401	0.131727	0.253432	0.179354	6853	1
R-HSA-6804757	R-HSA-6804757	Regulation of TP53 Degradation	1/23	34/5401	0.135447	0.257787	0.182436	5519	1
R-HSA-1660499	R-HSA-1660499	Synthesis of PIPs at the plasma membrane	1/23	35/5401	0.139152	0.259263	0.183481	55361	1
R-HSA-6806003	R-HSA-6806003	Regulation of TP53 Expression and Degradation	1/23	35/5401	0.139152	0.259263	0.183481	5519	1
R-HSA-165159	R-HSA-165159	MTOR signalling	1/23	36/5401	0.142842	0.26065	0.184463	5562	1
R-HSA-9659379	R-HSA-9659379	Sensory processing of sound	1/23	36/5401	0.142842	0.26065	0.184463	6853	1
R-HSA-3899300	R-HSA-3899300	SUMOylation of transcription cofactors	1/23	38/5401	0.150177	0.271237	0.191955	1487	1
R-HSA-556833	R-HSA-556833	Metabolism of lipids	3/23	328/5401	0.160641	0.287207	0.203257	32/31/55361	3
R-HSA-68882	R-HSA-68882	Mitotic Anaphase	2/23	176/5401	0.171435	0.294368	0.208325	5519/5525	2
R-HSA-1483255	R-HSA-1483255	PI Metabolism	1/23	44/5401	0.171821	0.294368	0.208325	55361	1
R-HSA-3781865	R-HSA-3781865	Diseases of glycosylation	1/23	44/5401	0.171821	0.294368	0.208325	2673	1
R-HSA-9012852	R-HSA-9012852	Signaling by NOTCH3	1/23	44/5401	0.171821	0.294368	0.208325	23462	1
R-HSA-2555396	R-HSA-2555396	Mitotic Metaphase and Anaphase	2/23	177/5401	0.172962	0.294368	0.208325	5519/5525	2
R-HSA-6811434	R-HSA-6811434	COPI-dependent Golgi-to-ER retrograde traffic	1/23	45/5401	0.175377	0.295635	0.209221	64837	1
R-HSA-69231	R-HSA-69231	Cyclin D associated events in G1	1/23	47/5401	0.182444	0.301801	0.213585	5519	1
R-HSA-69236	R-HSA-69236	G1 Phase	1/23	47/5401	0.182444	0.301801	0.213585	5519	1
R-HSA-112315	R-HSA-112315	Transmission across Chemical Synapses	2/23	191/5401	0.194576	0.318889	0.225678	6853/5562	2
R-HSA-198725	R-HSA-198725	Nuclear Events (kinase and transcription factor activation)	1/23	54/5401	0.206728	0.335696	0.237572	5519	1
R-HSA-5628897	R-HSA-5628897	TP53 Regulates Metabolic Genes	1/23	55/5401	0.21014	0.338135	0.239298	5562	1
R-HSA-1445148	R-HSA-1445148	Translocation of SLC2A4 (GLUT4) to the plasma membrane	1/23	57/5401	0.216923	0.345904	0.244797	23216	1
R-HSA-381119	R-HSA-381119	Unfolded Protein Response (UPR)	1/23	62/5401	0.233636	0.365961	0.258991	2673	1
R-HSA-8856688	R-HSA-8856688	Golgi-to-ER retrograde transport	1/23	62/5401	0.233636	0.365961	0.258991	64837	1
R-HSA-450294	R-HSA-450294	MAP kinase activation	1/23	64/5401	0.240225	0.372981	0.263959	5519	1
R-HSA-201722	R-HSA-201722	Formation of the beta-catenin:TCF transactivating complex	1/23	66/5401	0.24676	0.379796	0.268782	7088	1
R-HSA-5654738	R-HSA-5654738	Signaling by FGFR2	1/23	67/5401	0.250007	0.381477	0.269972	23543	1
R-HSA-69620	R-HSA-69620	Cell Cycle Checkpoints	2/23	232/5401	0.259611	0.392745	0.277946	5519/5525	2
R-HSA-448424	R-HSA-448424	Interleukin-17 signaling	1/23	72/5401	0.266044	0.397732	0.281475	5519	1
R-HSA-438064	R-HSA-438064	Post NMDA receptor activation events	1/23	73/5401	0.269212	0.397732	0.281475	5562	1
R-HSA-190236	R-HSA-190236	Signaling by FGFR	1/23	75/5401	0.275508	0.397732	0.281475	23543	1
R-HSA-112316	R-HSA-112316	Neuronal System	2/23	243/5401	0.27727	0.397732	0.281475	6853/5562	2
R-HSA-1257604	R-HSA-1257604	PIP3 activates AKT signaling	2/23	243/5401	0.27727	0.397732	0.281475	5519/5525	2
R-HSA-442755	R-HSA-442755	Activation of NMDA receptors and postsynaptic events	1/23	76/5401	0.278637	0.397732	0.281475	5562	1
R-HSA-6804756	R-HSA-6804756	Regulation of TP53 Activity through Phosphorylation	1/23	76/5401	0.278637	0.397732	0.281475	5562	1
R-HSA-2132295	R-HSA-2132295	MHC class II antigen presentation	1/23	80/5401	0.291023	0.40987	0.290066	64837	1
R-HSA-6811442	R-HSA-6811442	Intra-Golgi and retrograde Golgi-to-ER traffic	1/23	81/5401	0.294088	0.40987	0.290066	64837	1
R-HSA-9013694	R-HSA-9013694	Signaling by NOTCH4	1/23	81/5401	0.294088	0.40987	0.290066	23462	1
R-HSA-5673001	R-HSA-5673001	RAF/MAP kinase cascade	2/23	260/5401	0.304566	0.421158	0.298054	5519/5525	2
R-HSA-109582	R-HSA-109582	Hemostasis	3/23	457/5401	0.30782	0.422357	0.298903	64837/5519/5525	3
R-HSA-5684996	R-HSA-5684996	MAPK1/MAPK3 signaling	2/23	266/5401	0.31418	0.426711	0.301984	5519/5525	2
R-HSA-111885	R-HSA-111885	Opioid Signalling	1/23	89/5401	0.318152	0.426711	0.301984	5519	1
R-HSA-1483257	R-HSA-1483257	Phospholipid metabolism	1/23	94/5401	0.332791	0.426711	0.301984	55361	1
R-HSA-168142	R-HSA-168142	Toll Like Receptor 10 (TLR10) Cascade	1/23	94/5401	0.332791	0.426711	0.301984	5519	1
R-HSA-168176	R-HSA-168176	Toll Like Receptor 5 (TLR5) Cascade	1/23	94/5401	0.332791	0.426711	0.301984	5519	1
R-HSA-975871	R-HSA-975871	MyD88 cascade initiated on plasma membrane	1/23	94/5401	0.332791	0.426711	0.301984	5519	1
R-HSA-446203	R-HSA-446203	Asparagine N-linked glycosylation	1/23	96/5401	0.338563	0.426711	0.301984	2673	1
R-HSA-3700989	R-HSA-3700989	Transcriptional Regulation by TP53	2/23	283/5401	0.341299	0.426711	0.301984	5562/5519	2
R-HSA-9006925	R-HSA-9006925	Intracellular signaling by second messengers	2/23	283/5401	0.341299	0.426711	0.301984	5519/5525	2
R-HSA-194315	R-HSA-194315	Signaling by Rho GTPases	3/23	491/5401	0.348916	0.426711	0.301984	64837/5519/5525	3
R-HSA-975138	R-HSA-975138	TRAF6 mediated induction of NFkB and MAP kinases upon TLR7/8 or 9 activation	1/23	100/5401	0.349962	0.426711	0.301984	5519	1
R-HSA-68886	R-HSA-68886	M Phase	2/23	290/5401	0.352396	0.426711	0.301984	5519/5525	2
R-HSA-975155	R-HSA-975155	MyD88 dependent cascade initiated on endosome	1/23	101/5401	0.352783	0.426711	0.301984	5519	1
R-HSA-1632852	R-HSA-1632852	Macroautophagy	1/23	102/5401	0.355591	0.426711	0.301984	5562	1
R-HSA-168164	R-HSA-168164	Toll Like Receptor 3 (TLR3) Cascade	1/23	102/5401	0.355591	0.426711	0.301984	5519	1
R-HSA-168181	R-HSA-168181	Toll Like Receptor 7/8 (TLR7/8) Cascade	1/23	102/5401	0.355591	0.426711	0.301984	5519	1
R-HSA-68875	R-HSA-68875	Mitotic Prophase	1/23	102/5401	0.355591	0.426711	0.301984	5519	1
R-HSA-9716542	R-HSA-9716542	Signaling by Rho GTPases, Miro GTPases and RHOBTB3	3/23	499/5401	0.358602	0.426711	0.301984	64837/5519/5525	3
R-HSA-5683057	R-HSA-5683057	MAPK family signaling cascades	2/23	295/5401	0.360291	0.426711	0.301984	5519/5525	2
R-HSA-168138	R-HSA-168138	Toll Like Receptor 9 (TLR9) Cascade	1/23	105/5401	0.363948	0.426711	0.301984	5519	1
R-HSA-166166	R-HSA-166166	MyD88-independent TLR4 cascade	1/23	107/5401	0.369461	0.426711	0.301984	5519	1
R-HSA-187037	R-HSA-187037	Signaling by NTRK1 (TRKA)	1/23	107/5401	0.369461	0.426711	0.301984	5519	1
R-HSA-212165	R-HSA-212165	Epigenetic regulation of gene expression	1/23	107/5401	0.369461	0.426711	0.301984	54790	1
R-HSA-937061	R-HSA-937061	TRIF(TICAM1)-mediated TLR4 signaling	1/23	107/5401	0.369461	0.426711	0.301984	5519	1
R-HSA-9612973	R-HSA-9612973	Autophagy	1/23	109/5401	0.374928	0.426711	0.301984	5562	1
R-HSA-166058	R-HSA-166058	MyD88:MAL(TIRAP) cascade initiated on plasma membrane	1/23	110/5401	0.377645	0.426711	0.301984	5519	1
R-HSA-168188	R-HSA-168188	Toll Like Receptor TLR6:TLR2 Cascade	1/23	110/5401	0.377645	0.426711	0.301984	5519	1
R-HSA-199991	R-HSA-199991	Membrane Trafficking	2/23	307/5401	0.379118	0.426711	0.301984	64837/23216	2
R-HSA-168179	R-HSA-168179	Toll Like Receptor TLR1:TLR2 Cascade	1/23	113/5401	0.385727	0.426711	0.301984	5519	1
R-HSA-181438	R-HSA-181438	Toll Like Receptor 2 (TLR2) Cascade	1/23	113/5401	0.385727	0.426711	0.301984	5519	1
R-HSA-8878166	R-HSA-8878166	Transcriptional regulation by RUNX2	1/23	113/5401	0.385727	0.426711	0.301984	23462	1
R-HSA-9709957	R-HSA-9709957	Sensory Perception	1/23	118/5401	0.398975	0.438625	0.310416	6853	1
R-HSA-983231	R-HSA-983231	Factors involved in megakaryocyte development and platelet production	1/23	120/5401	0.404198	0.441623	0.312538	64837	1
R-HSA-69206	R-HSA-69206	G1/S Transition	1/23	123/5401	0.41195	0.447332	0.316578	5519	1
R-HSA-166520	R-HSA-166520	Signaling by NTRKs	1/23	125/5401	0.417064	0.450124	0.318554	5519	1
R-HSA-5653656	R-HSA-5653656	Vesicle-mediated transport	2/23	335/5401	0.422243	0.452952	0.320555	64837/23216	2
R-HSA-166016	R-HSA-166016	Toll Like Receptor 4 (TLR4) Cascade	1/23	139/5401	0.451692	0.481624	0.340846	5519	1
R-HSA-453279	R-HSA-453279	Mitotic G1 phase and G1/S transition	1/23	141/5401	0.456475	0.483809	0.342393	5519	1
R-HSA-69275	R-HSA-69275	G2/M Transition	1/23	146/5401	0.46826	0.492377	0.348456	5519	1
R-HSA-112314	R-HSA-112314	Neurotransmitter receptors and postsynaptic signal transmission	1/23	148/5401	0.472904	0.492377	0.348456	5562	1
R-HSA-453274	R-HSA-453274	Mitotic G2-G2/M phases	1/23	148/5401	0.472904	0.492377	0.348456	5519	1
R-HSA-168898	R-HSA-168898	Toll-like Receptor Cascades	1/23	156/5401	0.491099	0.50833	0.359746	5519	1
R-HSA-3108232	R-HSA-3108232	SUMO E3 ligases SUMOylate target proteins	1/23	161/5401	0.502164	0.516761	0.365713	1487	1
R-HSA-2990846	R-HSA-2990846	SUMOylation	1/23	166/5401	0.512998	0.524859	0.371444	1487	1
R-HSA-69278	R-HSA-69278	Cell Cycle, Mitotic	2/23	414/5401	0.535736	0.544973	0.385678	5519/5525	2
R-HSA-9006934	R-HSA-9006934	Signaling by Receptor Tyrosine Kinases	2/23	470/5401	0.607277	0.614217	0.434683	23543/5519	2
R-HSA-418594	R-HSA-418594	G alpha (i) signalling events	1/23	261/5401	0.680692	0.68456	0.484464	5519	1
R-HSA-449147	R-HSA-449147	Signaling by Interleukins	1/23	453/5401	0.867227	0.867227	0.613738	5519	1

### Sheet: CD_PPI_module_8
	ID	Description	GeneRatio	BgRatio	pvalue	p.adjust	qvalue	geneID	Count
R-HSA-73933	R-HSA-73933	Resolution of Abasic Sites (AP sites)	16/17	35/5401	2.80682e-36	2.91909e-34	7.68181e-35	5982/5425/5424/5984/4913/328/5981/10714/8930/57804/5985/6119/2237/6996/5983/6118	16
R-HSA-5651801	R-HSA-5651801	PCNA-Dependent Long Patch Base Excision Repair	13/17	19/5401	1.22083e-31	6.3483e-30	1.6706e-30	5982/5425/5424/5984/328/5981/10714/57804/5985/6119/2237/5983/6118	13
R-HSA-73884	R-HSA-73884	Base Excision Repair	16/17	66/5401	5.88177e-31	2.03901e-29	5.36582e-30	5982/5425/5424/5984/4913/328/5981/10714/8930/57804/5985/6119/2237/6996/5983/6118	16
R-HSA-110373	R-HSA-110373	Resolution of AP sites via the multiple-nucleotide patch replacement pathway	13/17	22/5401	2.23355e-30	5.80723e-29	1.52822e-29	5982/5425/5424/5984/328/5981/10714/57804/5985/6119/2237/5983/6118	13
R-HSA-69186	R-HSA-69186	Lagging Strand Synthesis	12/17	19/5401	2.4391e-28	5.07332e-27	1.33508e-27	5982/5425/5424/5984/5981/10714/57804/5985/6119/2237/5983/6118	12
R-HSA-174417	R-HSA-174417	Telomere C-strand (Lagging Strand) Synthesis	12/17	27/5401	8.3573e-26	1.24166e-24	3.26752e-25	5982/5425/5424/5984/5981/10714/57804/5985/6119/2237/5983/6118	12
R-HSA-69190	R-HSA-69190	DNA strand elongation	12/17	27/5401	8.3573e-26	1.24166e-24	3.26752e-25	5982/5425/5424/5984/5981/10714/57804/5985/6119/2237/5983/6118	12
R-HSA-5696397	R-HSA-5696397	Gap-filling DNA repair synthesis and ligation in GG-NER	11/17	23/5401	5.84281e-24	7.59565e-23	1.99886e-23	5982/5425/5424/5984/5981/10714/57804/5985/6119/5983/6118	11
R-HSA-180786	R-HSA-180786	Extension of Telomeres	12/17	39/5401	1.86082e-23	2.15028e-22	5.65863e-23	5982/5425/5424/5984/5981/10714/57804/5985/6119/2237/5983/6118	12
R-HSA-110314	R-HSA-110314	Recognition of DNA damage by PCNA-containing replication complex	11/17	27/5401	5.61113e-23	5.83557e-22	1.53568e-22	5982/5425/5424/5984/5981/10714/57804/5985/6119/5983/6118	11
R-HSA-5656169	R-HSA-5656169	Termination of translesion DNA synthesis	11/17	29/5401	1.48592e-22	1.40487e-21	3.69703e-22	5982/5425/5424/5984/5981/10714/57804/5985/6119/5983/6118	11
R-HSA-110313	R-HSA-110313	Translesion synthesis by Y family DNA polymerases bypasses lesions on DNA template	11/17	35/5401	1.78097e-21	1.5435e-20	4.06185e-21	5982/5425/5424/5984/5981/10714/57804/5985/6119/5983/6118	11
R-HSA-5696400	R-HSA-5696400	Dual Incision in GG-NER	11/17	36/5401	2.56196e-21	2.04957e-20	5.39361e-21	5982/5425/5424/5984/5981/10714/57804/5985/6119/5983/6118	11
R-HSA-69091	R-HSA-69091	Polymerase switching	9/17	14/5401	4.51584e-21	3.13098e-20	8.23942e-21	5982/5425/5424/5984/5981/10714/57804/5985/5983	9
R-HSA-69109	R-HSA-69109	Leading Strand Synthesis	9/17	14/5401	4.51584e-21	3.13098e-20	8.23942e-21	5982/5425/5424/5984/5981/10714/57804/5985/5983	9
R-HSA-73894	R-HSA-73894	DNA Repair	16/17	255/5401	6.2804e-21	4.08226e-20	1.07428e-20	5982/5425/5424/5984/4913/328/5981/10714/8930/57804/5985/6119/2237/6996/5983/6118	16
R-HSA-73893	R-HSA-73893	DNA Damage Bypass	11/17	43/5401	2.43523e-20	1.48979e-19	3.9205e-20	5982/5425/5424/5984/5981/10714/57804/5985/6119/5983/6118	11
R-HSA-5685942	R-HSA-5685942	HDR through Homologous Recombination (HRR)	11/17	50/5401	1.57012e-19	9.07182e-19	2.38732e-19	5982/5425/5424/5984/5981/10714/57804/5985/6119/5983/6118	11
R-HSA-157579	R-HSA-157579	Telomere Maintenance	12/17	80/5401	2.76691e-19	1.51452e-18	3.98557e-19	5982/5425/5424/5984/5981/10714/57804/5985/6119/2237/5983/6118	12
R-HSA-174411	R-HSA-174411	Polymerase switching on the C-strand of the telomere	9/17	20/5401	3.75832e-19	1.95433e-18	5.14297e-19	5982/5425/5424/5984/5981/10714/57804/5985/5983	9
R-HSA-6782210	R-HSA-6782210	Gap-filling DNA repair synthesis and ligation in TC-NER	11/17	55/5401	5.00372e-19	2.47803e-18	6.52114e-19	5982/5425/5424/5984/5981/10714/57804/5985/6119/5983/6118	11
R-HSA-6782135	R-HSA-6782135	Dual incision in TC-NER	11/17	56/5401	6.22045e-19	2.94058e-18	7.73836e-19	5982/5425/5424/5984/5981/10714/57804/5985/6119/5983/6118	11
R-HSA-73886	R-HSA-73886	Chromosome Maintenance	12/17	93/5401	1.89174e-18	8.55396e-18	2.25104e-18	5982/5425/5424/5984/5981/10714/57804/5985/6119/2237/5983/6118	12
R-HSA-5696399	R-HSA-5696399	Global Genome Nucleotide Excision Repair (GG-NER)	11/17	63/5401	2.55403e-18	1.10674e-17	2.91249e-18	5982/5425/5424/5984/5981/10714/57804/5985/6119/5983/6118	11
R-HSA-6781827	R-HSA-6781827	Transcription-Coupled Nucleotide Excision Repair (TC-NER)	11/17	64/5401	3.08093e-18	1.28167e-17	3.37281e-18	5982/5425/5424/5984/5981/10714/57804/5985/6119/5983/6118	11
R-HSA-5693538	R-HSA-5693538	Homology Directed Repair	12/17	104/5401	7.77508e-18	3.11003e-17	8.18429e-18	5982/5425/5424/5984/5981/10714/57804/5985/6119/2237/5983/6118	12
R-HSA-69239	R-HSA-69239	Synthesis of DNA	12/17	109/5401	1.40335e-17	5.4055e-17	1.4225e-17	5982/5425/5424/5984/5981/10714/57804/5985/6119/2237/5983/6118	12
R-HSA-5696398	R-HSA-5696398	Nucleotide Excision Repair	11/17	84/5401	7.53868e-17	2.80008e-16	7.36863e-17	5982/5425/5424/5984/5981/10714/57804/5985/6119/5983/6118	11
R-HSA-5693532	R-HSA-5693532	DNA Double-Strand Break Repair	12/17	132/5401	1.53184e-16	5.49348e-16	1.44565e-16	5982/5425/5424/5984/5981/10714/57804/5985/6119/2237/5983/6118	12
R-HSA-69242	R-HSA-69242	S Phase	12/17	146/5401	5.33688e-16	1.85012e-15	4.86873e-16	5982/5425/5424/5984/5981/10714/57804/5985/6119/2237/5983/6118	12
R-HSA-5693567	R-HSA-5693567	HDR through Homologous Recombination (HRR) or Single Strand Annealing (SSA)	11/17	100/5401	5.65394e-16	1.89681e-15	4.99159e-16	5982/5425/5424/5984/5981/10714/57804/5985/6119/5983/6118	11
R-HSA-69306	R-HSA-69306	DNA Replication	12/17	155/5401	1.11589e-15	3.62665e-15	9.54381e-16	5982/5425/5424/5984/5981/10714/57804/5985/6119/2237/5983/6118	12
R-HSA-69166	R-HSA-69166	Removal of the Flap Intermediate	7/17	13/5401	1.24727e-15	3.93079e-15	1.03442e-15	5425/5424/10714/57804/6119/2237/6118	7
R-HSA-69183	R-HSA-69183	Processive synthesis on the lagging strand	7/17	14/5401	2.49049e-15	7.61798e-15	2.00473e-15	5425/5424/10714/57804/6119/2237/6118	7
R-HSA-110312	R-HSA-110312	Translesion synthesis by REV1	7/17	16/5401	8.2747e-15	2.39047e-14	6.29071e-15	5982/5984/5981/5985/6119/5983/6118	7
R-HSA-174437	R-HSA-174437	Removal of the Flap Intermediate from the C-strand	7/17	16/5401	8.2747e-15	2.39047e-14	6.29071e-15	5425/5424/10714/57804/6119/2237/6118	7
R-HSA-5655862	R-HSA-5655862	Translesion synthesis by POLK	7/17	17/5401	1.40441e-14	3.84366e-14	1.01149e-14	5982/5984/5981/5985/6119/5983/6118	7
R-HSA-5656121	R-HSA-5656121	Translesion synthesis by POLI	7/17	17/5401	1.40441e-14	3.84366e-14	1.01149e-14	5982/5984/5981/5985/6119/5983/6118	7
R-HSA-110320	R-HSA-110320	Translesion Synthesis by POLH	7/17	18/5401	2.2944e-14	5.96544e-14	1.56985e-14	5982/5984/5981/5985/6119/5983/6118	7
R-HSA-174414	R-HSA-174414	Processive synthesis on the C-strand of the telomere	7/17	18/5401	2.2944e-14	5.96544e-14	1.56985e-14	5425/5424/10714/57804/6119/2237/6118	7
R-HSA-5358606	R-HSA-5358606	Mismatch repair (MMR) directed by MSH2:MSH3 (MutSbeta)	6/17	13/5401	6.102e-13	1.54782e-12	4.07322e-13	5425/5424/10714/57804/6119/6118	6
R-HSA-5358508	R-HSA-5358508	Mismatch Repair	6/17	14/5401	1.06598e-12	2.57819e-12	6.7847e-13	5425/5424/10714/57804/6119/6118	6
R-HSA-5358565	R-HSA-5358565	Mismatch repair (MMR) directed by MSH2:MSH6 (MutSalpha)	6/17	14/5401	1.06598e-12	2.57819e-12	6.7847e-13	5425/5424/10714/57804/6119/6118	6
R-HSA-9675135	R-HSA-9675135	Diseases of DNA repair	7/17	40/5401	1.29684e-11	3.06525e-11	8.06644e-12	5982/5984/4913/5985/6119/5983/6118	7
R-HSA-69278	R-HSA-69278	Cell Cycle, Mitotic	12/17	414/5401	1.53623e-10	3.5504e-10	9.34316e-11	5982/5425/5424/5984/5981/10714/57804/5985/6119/2237/5983/6118	12
R-HSA-9709570	R-HSA-9709570	Impaired BRCA2 binding to RAD51	6/17	30/5401	2.04945e-10	4.63355e-10	1.21935e-10	5982/5984/5985/6119/5983/6118	6
R-HSA-5685938	R-HSA-5685938	HDR through Single Strand Annealing (SSA)	6/17	32/5401	3.11682e-10	6.48299e-10	1.70605e-10	5982/5984/5985/6119/5983/6118	6
R-HSA-5693616	R-HSA-5693616	Presynaptic phase of homologous DNA pairing and strand exchange	6/17	32/5401	3.11682e-10	6.48299e-10	1.70605e-10	5982/5984/5985/6119/5983/6118	6
R-HSA-9675136	R-HSA-9675136	Diseases of DNA Double-Strand Break Repair	6/17	32/5401	3.11682e-10	6.48299e-10	1.70605e-10	5982/5984/5985/6119/5983/6118	6
R-HSA-9701190	R-HSA-9701190	Defective homologous recombination repair (HRR) due to BRCA2 loss of function	6/17	32/5401	3.11682e-10	6.48299e-10	1.70605e-10	5982/5984/5985/6119/5983/6118	6
R-HSA-176187	R-HSA-176187	Activation of ATR in response to replication stress	6/17	33/5401	3.80277e-10	7.60554e-10	2.00146e-10	5982/5984/5985/6119/5983/6118	6
R-HSA-5693579	R-HSA-5693579	Homologous DNA Pairing and Strand Exchange	6/17	33/5401	3.80277e-10	7.60554e-10	2.00146e-10	5982/5984/5985/6119/5983/6118	6
R-HSA-6804756	R-HSA-6804756	Regulation of TP53 Activity through Phosphorylation	6/17	76/5401	6.95913e-08	1.34028e-07	3.52704e-08	5982/5984/5985/6119/5983/6118	6
R-HSA-69473	R-HSA-69473	G2/M DNA damage checkpoint	6/17	76/5401	6.95913e-08	1.34028e-07	3.52704e-08	5982/5984/5985/6119/5983/6118	6
R-HSA-5693607	R-HSA-5693607	Processing of DNA double-strand break ends	6/17	78/5401	8.14735e-08	1.54059e-07	4.05418e-08	5982/5984/5985/6119/5983/6118	6
R-HSA-5633007	R-HSA-5633007	Regulation of TP53 Activity	6/17	132/5401	1.88739e-06	3.50515e-06	9.22409e-07	5982/5984/5985/6119/5983/6118	6
R-HSA-69481	R-HSA-69481	G2/M Checkpoints	6/17	146/5401	3.40866e-06	6.21931e-06	1.63666e-06	5982/5984/5985/6119/5983/6118	6
R-HSA-69620	R-HSA-69620	Cell Cycle Checkpoints	6/17	232/5401	4.89148e-05	8.77093e-05	2.30814e-05	5982/5984/5985/6119/5983/6118	6
R-HSA-3700989	R-HSA-3700989	Transcriptional Regulation by TP53	6/17	283/5401	0.000148727	0.000262163	6.89902e-05	5982/5984/5985/6119/5983/6118	6
R-HSA-110328	R-HSA-110328	Recognition and association of DNA glycosylase with site containing an affected pyrimidine	3/17	39/5401	0.000220763	0.000370313	9.74507e-05	4913/8930/6996	3
R-HSA-110329	R-HSA-110329	Cleavage of the damaged pyrimidine	3/17	39/5401	0.000220763	0.000370313	9.74507e-05	4913/8930/6996	3
R-HSA-73928	R-HSA-73928	Depyrimidination	3/17	39/5401	0.000220763	0.000370313	9.74507e-05	4913/8930/6996	3
R-HSA-73929	R-HSA-73929	Base-Excision Repair, AP Site Formation	3/17	41/5401	0.000256504	0.000423434	0.00011143	4913/8930/6996	3
R-HSA-3371511	R-HSA-3371511	HSF1 activation	2/17	12/5401	0.000604222	0.000981861	0.000258385	6119/6118	2
R-HSA-162594	R-HSA-162594	Early Phase of HIV Life Cycle	2/17	14/5401	0.000830014	0.00132802	0.00034948	5478/2237	2
R-HSA-68962	R-HSA-68962	Activation of the pre-replicative complex	2/17	28/5401	0.00335957	0.00529387	0.00139312	6119/6118	2
R-HSA-6783310	R-HSA-6783310	Fanconi Anemia Pathway	2/17	34/5401	0.00493103	0.00765413	0.00201424	6119/6118	2
R-HSA-5696395	R-HSA-5696395	Formation of Incision Complex in GG-NER	2/17	39/5401	0.00645327	0.00986971	0.00259729	6119/6118	2
R-HSA-3371453	R-HSA-3371453	Regulation of HSF1-mediated heat shock response	2/17	55/5401	0.0125563	0.0189255	0.00498038	6119/6118	2
R-HSA-912446	R-HSA-912446	Meiotic recombination	2/17	56/5401	0.0129974	0.0193104	0.00508168	6119/6118	2
R-HSA-1500620	R-HSA-1500620	Meiosis	2/17	74/5401	0.0220524	0.0323022	0.00850057	6119/6118	2
R-HSA-3371556	R-HSA-3371556	Cellular response to heat stress	2/17	75/5401	0.022615	0.0326661	0.00859633	6119/6118	2
R-HSA-1474165	R-HSA-1474165	Reproduction	2/17	79/5401	0.0249246	0.035509	0.00934448	6119/6118	2
R-HSA-5685939	R-HSA-5685939	HDR through MMEJ (alt-NHEJ)	1/17	10/5401	0.0310591	0.0436506	0.011487	2237	1
R-HSA-2025928	R-HSA-2025928	Calcineurin activates NFAT	1/17	11/5401	0.0341145	0.046683	0.012285	5478	1
R-HSA-210991	R-HSA-210991	Basigin interactions	1/17	11/5401	0.0341145	0.046683	0.012285	5478	1
R-HSA-162588	R-HSA-162588	Budding and maturation of HIV virion	1/17	14/5401	0.0432266	0.058384	0.0153642	5478	1
R-HSA-162587	R-HSA-162587	HIV Life Cycle	2/17	111/5401	0.0465695	0.0620927	0.0163402	5478/2237	2
R-HSA-69206	R-HSA-69206	G1/S Transition	2/17	123/5401	0.0559894	0.0737075	0.0193967	6119/6118	2
R-HSA-69002	R-HSA-69002	DNA Replication Pre-Initiation	2/17	132/5401	0.0634652	0.0825047	0.0217118	6119/6118	2
R-HSA-453279	R-HSA-453279	Mitotic G1 phase and G1/S transition	2/17	141/5401	0.071268	0.0915046	0.0240802	6119/6118	2
R-HSA-8950505	R-HSA-8950505	Gene and protein expression by JAK-STAT signaling after Interleukin-12 stimulation	1/17	30/5401	0.0904735	0.114747	0.0301965	5478	1
R-HSA-9692916	R-HSA-9692916	SARS-CoV-1 activates/modulates innate immune responses	1/17	36/5401	0.107618	0.134847	0.035486	5478	1
R-HSA-9020591	R-HSA-9020591	Interleukin-12 signaling	1/17	38/5401	0.113265	0.140233	0.0369034	5478	1
R-HSA-162906	R-HSA-162906	HIV Infection	2/17	189/5401	0.117547	0.143822	0.0378479	5478/2237	2
R-HSA-447115	R-HSA-447115	Interleukin-12 family signaling	1/17	48/5401	0.140999	0.17051	0.044871	5478	1
R-HSA-3108214	R-HSA-3108214	SUMOylation of DNA damage response and repair proteins	1/17	60/5401	0.173201	0.207045	0.0544856	6996	1
R-HSA-1168372	R-HSA-1168372	Downstream signaling events of B Cell Receptor (BCR)	1/17	83/5401	0.231773	0.273913	0.0720825	5478	1
R-HSA-114608	R-HSA-114608	Platelet degranulation	1/17	88/5401	0.243978	0.284726	0.0749278	5478	1
R-HSA-9692914	R-HSA-9692914	SARS-CoV-1-host interactions	1/17	89/5401	0.246397	0.284726	0.0749278	5478	1
R-HSA-76005	R-HSA-76005	Response to elevated platelet cytosolic Ca2+	1/17	92/5401	0.253611	0.289841	0.0762739	5478	1
R-HSA-162599	R-HSA-162599	Late Phase of HIV Life Cycle	1/17	98/5401	0.267843	0.299524	0.078822	5478	1
R-HSA-202733	R-HSA-202733	Cell surface interactions at the vascular wall	1/17	98/5401	0.267843	0.299524	0.078822	5478	1
R-HSA-212165	R-HSA-212165	Epigenetic regulation of gene expression	1/17	107/5401	0.288714	0.319428	0.08406	6996	1
R-HSA-983705	R-HSA-983705	Signaling by the B Cell Receptor (BCR)	1/17	110/5401	0.295545	0.323544	0.0851432	5478	1
R-HSA-9678108	R-HSA-9678108	SARS-CoV-1 Infection	1/17	114/5401	0.304558	0.329938	0.0868257	5478	1
R-HSA-162909	R-HSA-162909	Host Interactions of HIV factors	1/17	120/5401	0.317874	0.340813	0.0896876	5478	1
R-HSA-3108232	R-HSA-3108232	SUMO E3 ligases SUMOylate target proteins	1/17	161/5401	0.402643	0.427294	0.112446	6996	1
R-HSA-2990846	R-HSA-2990846	SUMOylation	1/17	166/5401	0.412274	0.433096	0.113973	6996	1
R-HSA-76002	R-HSA-76002	Platelet activation, signaling and aggregation	1/17	206/5401	0.484227	0.503596	0.132525	5478	1
R-HSA-6798695	R-HSA-6798695	Neutrophil degranulation	1/17	279/5401	0.594664	0.612328	0.161139	5478	1
R-HSA-9679506	R-HSA-9679506	SARS-CoV Infections	1/17	313/5401	0.638119	0.650631	0.171219	5478	1
R-HSA-449147	R-HSA-449147	Signaling by Interleukins	1/17	453/5401	0.77497	0.778048	0.204749	5478	1
R-HSA-109582	R-HSA-109582	Hemostasis	1/17	457/5401	0.778048	0.778048	0.204749	5478	1

### Sheet: CD_PPI_module_9
	ID	Description	GeneRatio	BgRatio	pvalue	p.adjust	qvalue	geneID	Count
R-HSA-190861	R-HSA-190861	Gap junction assembly	2/16	19/5401	0.00136639	0.142095	0.118299	57369/2697	2
R-HSA-190828	R-HSA-190828	Gap junction trafficking	2/16	30/5401	0.00341048	0.142095	0.118299	57369/2697	2
R-HSA-157858	R-HSA-157858	Gap junction trafficking and regulation	2/16	32/5401	0.00387533	0.142095	0.118299	57369/2697	2
R-HSA-71291	R-HSA-71291	Metabolism of amino acids and derivatives	3/16	192/5401	0.0175956	0.198958	0.165639	2752/6301/2746	3
R-HSA-5576891	R-HSA-5576891	Cardiac conduction	2/16	81/5401	0.0232657	0.198958	0.165639	30818/3750	2
R-HSA-2562578	R-HSA-2562578	TRIF-mediated programmed cell death	1/16	10/5401	0.0292564	0.198958	0.165639	11035	1
R-HSA-1296072	R-HSA-1296072	Voltage gated Potassium channels	1/16	11/5401	0.0321375	0.198958	0.165639	3750	1
R-HSA-196025	R-HSA-196025	Formation of annular gap junctions	1/16	11/5401	0.0321375	0.198958	0.165639	2697	1
R-HSA-379716	R-HSA-379716	Cytosolic tRNA aminoacylation	1/16	11/5401	0.0321375	0.198958	0.165639	6301	1
R-HSA-68884	R-HSA-68884	Mitotic Telophase/Cytokinesis	1/16	11/5401	0.0321375	0.198958	0.165639	23244	1
R-HSA-112316	R-HSA-112316	Neuronal System	3/16	243/5401	0.0326263	0.198958	0.165639	2752/3750/57369	3
R-HSA-190873	R-HSA-190873	Gap junction degradation	1/16	12/5401	0.0350105	0.198958	0.165639	2697	1
R-HSA-379724	R-HSA-379724	tRNA Aminoacylation	1/16	12/5401	0.0350105	0.198958	0.165639	6301	1
R-HSA-168164	R-HSA-168164	Toll Like Receptor 3 (TLR3) Cascade	2/16	102/5401	0.0356783	0.198958	0.165639	11035/5598	2
R-HSA-202670	R-HSA-202670	ERKs are inactivated	1/16	13/5401	0.0378756	0.198958	0.165639	5598	1
R-HSA-166166	R-HSA-166166	MyD88-independent TLR4 cascade	2/16	107/5401	0.0389447	0.198958	0.165639	11035/5598	2
R-HSA-187037	R-HSA-187037	Signaling by NTRK1 (TRKA)	2/16	107/5401	0.0389447	0.198958	0.165639	5607/5598	2
R-HSA-937061	R-HSA-937061	TRIF(TICAM1)-mediated TLR4 signaling	2/16	107/5401	0.0389447	0.198958	0.165639	11035/5598	2
R-HSA-190840	R-HSA-190840	Microtubule-dependent trafficking of connexons from Golgi to the plasma membrane	1/16	15/5401	0.0435818	0.198958	0.165639	2697	1
R-HSA-8866910	R-HSA-8866910	TFAP2 (AP-2) family regulates transcription of growth factors and their receptors	1/16	15/5401	0.0435818	0.198958	0.165639	7020	1
R-HSA-190872	R-HSA-190872	Transport of connexons to the plasma membrane	1/16	16/5401	0.046423	0.198958	0.165639	2697	1
R-HSA-196071	R-HSA-196071	Metabolism of steroid hormones	1/16	16/5401	0.046423	0.198958	0.165639	6770	1
R-HSA-1810476	R-HSA-1810476	RIP-mediated NFkB activation via ZBP1	1/16	17/5401	0.0492563	0.198958	0.165639	11035	1
R-HSA-166520	R-HSA-166520	Signaling by NTRKs	2/16	125/5401	0.0516059	0.198958	0.165639	5607/5598	2
R-HSA-881907	R-HSA-881907	Gastrin-CREB signalling pathway via PKC and MAPK	1/16	18/5401	0.0520817	0.198958	0.165639	5598	1
R-HSA-76066	R-HSA-76066	RNA Polymerase III Transcription Initiation From Type 2 Promoter	1/16	19/5401	0.0548992	0.198958	0.165639	9330	1
R-HSA-1606322	R-HSA-1606322	ZBP1(DAI) mediated induction of type I IFNs	1/16	20/5401	0.0577089	0.198958	0.165639	11035	1
R-HSA-168927	R-HSA-168927	TICAM1, RIP1-mediated IKK complex recruitment	1/16	20/5401	0.0577089	0.198958	0.165639	11035	1
R-HSA-3232118	R-HSA-3232118	SUMOylation of transcription factors	1/16	20/5401	0.0577089	0.198958	0.165639	7020	1
R-HSA-76061	R-HSA-76061	RNA Polymerase III Transcription Initiation From Type 1 Promoter	1/16	20/5401	0.0577089	0.198958	0.165639	9330	1
R-HSA-397014	R-HSA-397014	Muscle contraction	2/16	135/5401	0.0592076	0.198958	0.165639	30818/3750	2
R-HSA-76046	R-HSA-76046	RNA Polymerase III Transcription Initiation	1/16	21/5401	0.0605107	0.198958	0.165639	9330	1
R-HSA-166016	R-HSA-166016	Toll Like Receptor 4 (TLR4) Cascade	2/16	139/5401	0.0623539	0.198958	0.165639	11035/5598	2
R-HSA-198753	R-HSA-198753	ERK/MAPK targets	1/16	22/5401	0.0633047	0.198958	0.165639	5598	1
R-HSA-9634815	R-HSA-9634815	Transcriptional Regulation by NPAS4	1/16	22/5401	0.0633047	0.198958	0.165639	30818	1
R-HSA-3295583	R-HSA-3295583	TRP channels	1/16	24/5401	0.0688694	0.209277	0.174231	11035	1
R-HSA-937041	R-HSA-937041	IKK complex recruitment mediated by RIP1	1/16	25/5401	0.0716401	0.209277	0.174231	11035	1
R-HSA-74158	R-HSA-74158	RNA Polymerase III Transcription	1/16	26/5401	0.0744031	0.209277	0.174231	9330	1
R-HSA-749476	R-HSA-749476	RNA Polymerase III Abortive And Retractive Initiation	1/16	26/5401	0.0744031	0.209277	0.174231	9330	1
R-HSA-168898	R-HSA-168898	Toll-like Receptor Cascades	2/16	156/5401	0.076352	0.209277	0.174231	11035/5598	2
R-HSA-5213460	R-HSA-5213460	RIPK1-mediated regulated necrosis	1/16	28/5401	0.0799059	0.209277	0.174231	11035	1
R-HSA-5675482	R-HSA-5675482	Regulation of necroptotic cell death	1/16	28/5401	0.0799059	0.209277	0.174231	11035	1
R-HSA-450282	R-HSA-450282	MAPK targets/ Nuclear events mediated by MAP kinases	1/16	31/5401	0.0881027	0.225379	0.187636	5598	1
R-HSA-8864260	R-HSA-8864260	Transcriptional regulation by the AP-2 (TFAP2) family of transcription factors	1/16	33/5401	0.0935291	0.233823	0.194666	7020	1
R-HSA-9013409	R-HSA-9013409	RHOJ GTPase cycle	1/16	36/5401	0.101612	0.242985	0.202294	2697	1
R-HSA-9692916	R-HSA-9692916	SARS-CoV-1 activates/modulates innate immune responses	1/16	36/5401	0.101612	0.242985	0.202294	11035	1
R-HSA-8853659	R-HSA-8853659	RET signaling	1/16	39/5401	0.109627	0.256575	0.213608	5598	1
R-HSA-2151201	R-HSA-2151201	Transcriptional activation of mitochondrial biogenesis	1/16	41/5401	0.114934	0.26339	0.219281	2746	1
R-HSA-9013406	R-HSA-9013406	RHOQ GTPase cycle	1/16	43/5401	0.12021	0.26986	0.224668	2697	1
R-HSA-1296071	R-HSA-1296071	Potassium Channels	1/16	45/5401	0.125457	0.276006	0.229785	3750	1
R-HSA-5218859	R-HSA-5218859	Regulated Necrosis	1/16	49/5401	0.135864	0.287404	0.239274	11035	1
R-HSA-8986944	R-HSA-8986944	Transcriptional Regulation by MECP2	1/16	49/5401	0.135864	0.287404	0.239274	1392	1
R-HSA-1592230	R-HSA-1592230	Mitochondrial biogenesis	1/16	54/5401	0.148708	0.302511	0.251851	2746	1
R-HSA-198725	R-HSA-198725	Nuclear Events (kinase and transcription factor activation)	1/16	54/5401	0.148708	0.302511	0.251851	5598	1
R-HSA-1834949	R-HSA-1834949	Cytosolic sensors of pathogen-associated DNA	1/16	55/5401	0.151256	0.302511	0.251851	11035	1
R-HSA-2672351	R-HSA-2672351	Stimuli-sensing channels	1/16	62/5401	0.168888	0.325924	0.271343	11035	1
R-HSA-400253	R-HSA-400253	Circadian Clock	1/16	62/5401	0.168888	0.325924	0.271343	1390	1
R-HSA-450294	R-HSA-450294	MAP kinase activation	1/16	64/5401	0.173862	0.329739	0.274519	5598	1
R-HSA-2408557	R-HSA-2408557	Selenocysteine synthesis	1/16	72/5401	0.193482	0.354717	0.295315	6301	1
R-HSA-448424	R-HSA-448424	Interleukin-17 signaling	1/16	72/5401	0.193482	0.354717	0.295315	5598	1
R-HSA-8957322	R-HSA-8957322	Metabolism of steroids	1/16	74/5401	0.198318	0.357623	0.297734	6770	1
R-HSA-9645723	R-HSA-9645723	Diseases of programmed cell death	1/16	82/5401	0.217393	0.369491	0.307615	11035	1
R-HSA-2408522	R-HSA-2408522	Selenoamino acid metabolism	1/16	83/5401	0.219747	0.369491	0.307615	6301	1
R-HSA-2500257	R-HSA-2500257	Resolution of Sister Chromatid Cohesion	1/16	84/5401	0.222094	0.369491	0.307615	23244	1
R-HSA-983712	R-HSA-983712	Ion channel transport	1/16	86/5401	0.226769	0.369491	0.307615	11035	1
R-HSA-199991	R-HSA-199991	Membrane Trafficking	2/16	307/5401	0.229799	0.369491	0.307615	57369/2697	2
R-HSA-2559582	R-HSA-2559582	Senescence-Associated Secretory Phenotype (SASP)	1/16	88/5401	0.231418	0.369491	0.307615	5598	1
R-HSA-9692914	R-HSA-9692914	SARS-CoV-1-host interactions	1/16	89/5401	0.233733	0.369491	0.307615	11035	1
R-HSA-9679506	R-HSA-9679506	SARS-CoV Infections	2/16	313/5401	0.236497	0.369491	0.307615	11035/2697	2
R-HSA-373080	R-HSA-373080	Class B/2 (Secretin family receptors)	1/16	92/5401	0.240637	0.369491	0.307615	1392	1
R-HSA-168142	R-HSA-168142	Toll Like Receptor 10 (TLR10) Cascade	1/16	94/5401	0.245208	0.369491	0.307615	5598	1
R-HSA-168176	R-HSA-168176	Toll Like Receptor 5 (TLR5) Cascade	1/16	94/5401	0.245208	0.369491	0.307615	5598	1
R-HSA-975871	R-HSA-975871	MyD88 cascade initiated on plasma membrane	1/16	94/5401	0.245208	0.369491	0.307615	5598	1
R-HSA-975138	R-HSA-975138	TRAF6 mediated induction of NFkB and MAP kinases upon TLR7/8 or 9 activation	1/16	100/5401	0.258765	0.376048	0.313074	5598	1
R-HSA-975155	R-HSA-975155	MyD88 dependent cascade initiated on endosome	1/16	101/5401	0.261003	0.376048	0.313074	5598	1
R-HSA-5653656	R-HSA-5653656	Vesicle-mediated transport	2/16	335/5401	0.261192	0.376048	0.313074	57369/2697	2
R-HSA-168181	R-HSA-168181	Toll Like Receptor 7/8 (TLR7/8) Cascade	1/16	102/5401	0.263234	0.376048	0.313074	5598	1
R-HSA-168138	R-HSA-168138	Toll Like Receptor 9 (TLR9) Cascade	1/16	105/5401	0.269889	0.380612	0.316873	5598	1
R-HSA-166058	R-HSA-166058	MyD88:MAL(TIRAP) cascade initiated on plasma membrane	1/16	110/5401	0.280855	0.383697	0.319442	5598	1
R-HSA-168188	R-HSA-168188	Toll Like Receptor TLR6:TLR2 Cascade	1/16	110/5401	0.280855	0.383697	0.319442	5598	1
R-HSA-168179	R-HSA-168179	Toll Like Receptor TLR1:TLR2 Cascade	1/16	113/5401	0.287361	0.383697	0.319442	5598	1
R-HSA-181438	R-HSA-181438	Toll Like Receptor 2 (TLR2) Cascade	1/16	113/5401	0.287361	0.383697	0.319442	5598	1
R-HSA-9678108	R-HSA-9678108	SARS-CoV-1 Infection	1/16	114/5401	0.289517	0.383697	0.319442	11035	1
R-HSA-68877	R-HSA-68877	Mitotic Prometaphase	1/16	126/5401	0.314919	0.412394	0.343333	23244	1
R-HSA-418555	R-HSA-418555	G alpha (s) signalling events	1/16	135/5401	0.33341	0.431471	0.359215	1392	1
R-HSA-1852241	R-HSA-1852241	Organelle biogenesis and maintenance	1/16	145/5401	0.353405	0.441652	0.367691	2746	1
R-HSA-69242	R-HSA-69242	S Phase	1/16	146/5401	0.355374	0.441652	0.367691	23244	1
R-HSA-2467813	R-HSA-2467813	Separation of Sister Chromatids	1/16	147/5401	0.357336	0.441652	0.367691	23244	1
R-HSA-72766	R-HSA-72766	Translation	1/16	147/5401	0.357336	0.441652	0.367691	6301	1
R-HSA-2559583	R-HSA-2559583	Cellular Senescence	1/16	155/5401	0.372837	0.45569	0.379378	5598	1
R-HSA-3108232	R-HSA-3108232	SUMO E3 ligases SUMOylate target proteins	1/16	161/5401	0.384233	0.464457	0.386677	7020	1
R-HSA-2990846	R-HSA-2990846	SUMOylation	1/16	166/5401	0.39358	0.470585	0.391779	7020	1
R-HSA-9006934	R-HSA-9006934	Signaling by Receptor Tyrosine Kinases	2/16	470/5401	0.411806	0.474006	0.394627	5607/5598	2
R-HSA-68882	R-HSA-68882	Mitotic Anaphase	1/16	176/5401	0.411877	0.474006	0.394627	23244	1
R-HSA-2555396	R-HSA-2555396	Mitotic Metaphase and Anaphase	1/16	177/5401	0.413678	0.474006	0.394627	23244	1
R-HSA-9705683	R-HSA-9705683	SARS-CoV-2-host interactions	1/16	177/5401	0.413678	0.474006	0.394627	2697	1
R-HSA-112315	R-HSA-112315	Transmission across Chemical Synapses	1/16	191/5401	0.438354	0.492793	0.410268	2752	1
R-HSA-416476	R-HSA-416476	G alpha (q) signalling events	1/16	193/5401	0.441799	0.492793	0.410268	5598	1
R-HSA-5357801	R-HSA-5357801	Programmed Cell Death	1/16	194/5401	0.443514	0.492793	0.410268	11035	1
R-HSA-9694516	R-HSA-9694516	SARS-CoV-2 Infection	1/16	222/5401	0.489573	0.538531	0.448346	2697	1
R-HSA-68886	R-HSA-68886	M Phase	1/16	290/5401	0.586992	0.639298	0.532239	23244	1
R-HSA-9012999	R-HSA-9012999	RHO GTPase cycle	1/16	303/5401	0.603507	0.650841	0.541848	2697	1
R-HSA-382551	R-HSA-382551	Transport of small molecules	1/16	321/5401	0.625354	0.667853	0.556012	11035	1
R-HSA-556833	R-HSA-556833	Metabolism of lipids	1/16	328/5401	0.633541	0.670091	0.557875	6770	1
R-HSA-500792	R-HSA-500792	GPCR ligand binding	1/16	400/5401	0.70856	0.742301	0.617992	1392	1
R-HSA-69278	R-HSA-69278	Cell Cycle, Mitotic	1/16	414/5401	0.721362	0.748583	0.623222	23244	1
R-HSA-449147	R-HSA-449147	Signaling by Interleukins	1/16	453/5401	0.754301	0.77545	0.64559	5598	1
R-HSA-422475	R-HSA-422475	Axon guidance	1/16	484/5401	0.777841	0.788455	0.656417	5598	1
R-HSA-194315	R-HSA-194315	Signaling by Rho GTPases	1/16	491/5401	0.782855	0.788455	0.656417	2697	1
R-HSA-9716542	R-HSA-9716542	Signaling by Rho GTPases, Miro GTPases and RHOBTB3	1/16	499/5401	0.788455	0.788455	0.656417	2697	1

### Sheet: CD_PPI_module_10
	ID	Description	GeneRatio	BgRatio	pvalue	p.adjust	qvalue	geneID	Count
R-HSA-196025	R-HSA-196025	Formation of annular gap junctions	2/5	11/5401	3.75903e-05	0.00135275	0.000569579	8218/1213	2
R-HSA-190873	R-HSA-190873	Gap junction degradation	2/5	12/5401	4.50917e-05	0.00135275	0.000569579	8218/1213	2
R-HSA-190828	R-HSA-190828	Gap junction trafficking	2/5	30/5401	0.000295216	0.00504547	0.00212441	8218/1213	2
R-HSA-157858	R-HSA-157858	Gap junction trafficking and regulation	2/5	32/5401	0.000336364	0.00504547	0.00212441	8218/1213	2
R-HSA-3928665	R-HSA-3928665	EPH-ephrin mediated repulsion of cells	2/5	50/5401	0.000825197	0.00990236	0.00416942	8218/1213	2
R-HSA-8856825	R-HSA-8856825	Cargo recognition for clathrin-mediated endocytosis	2/5	79/5401	0.00205315	0.0205315	0.00864483	8218/1213	2
R-HSA-2682334	R-HSA-2682334	EPH-Ephrin signaling	2/5	89/5401	0.00259986	0.0222845	0.00938295	8218/1213	2
R-HSA-8856828	R-HSA-8856828	Clathrin-mediated endocytosis	2/5	111/5401	0.00401995	0.0301496	0.0126946	8218/1213	2
R-HSA-9700645	R-HSA-9700645	ALK mutants bind TKIs	1/5	11/5401	0.0101456	0.0551966	0.0232407	1213	1
R-HSA-177504	R-HSA-177504	Retrograde neurotrophin signalling	1/5	13/5401	0.0119814	0.0551966	0.0232407	1213	1
R-HSA-5140745	R-HSA-5140745	WNT5A-dependent internalization of FZD2, FZD5 and ROR2	1/5	13/5401	0.0119814	0.0551966	0.0232407	1213	1
R-HSA-416993	R-HSA-416993	Trafficking of GluR2-containing AMPA receptors	1/5	14/5401	0.0128983	0.0551966	0.0232407	23426	1
R-HSA-5099900	R-HSA-5099900	WNT5A-dependent internalization of FZD4	1/5	15/5401	0.0138145	0.0551966	0.0232407	1213	1
R-HSA-8866427	R-HSA-8866427	VLDLR internalisation and degradation	1/5	15/5401	0.0138145	0.0551966	0.0232407	1213	1
R-HSA-8964038	R-HSA-8964038	LDL clearance	1/5	16/5401	0.01473	0.0551966	0.0232407	1213	1
R-HSA-432720	R-HSA-432720	Lysosome Vesicle Biogenesis	1/5	17/5401	0.0156448	0.0551966	0.0232407	1213	1
R-HSA-9725371	R-HSA-9725371	Nuclear events stimulated by ALK signaling in cancer	1/5	17/5401	0.0156448	0.0551966	0.0232407	1213	1
R-HSA-1855204	R-HSA-1855204	Synthesis of IP3 and IP4 in the cytosol	1/5	18/5401	0.016559	0.0551966	0.0232407	3636	1
R-HSA-1483249	R-HSA-1483249	Inositol phosphate metabolism	1/5	23/5401	0.0211195	0.0637677	0.0268495	3636	1
R-HSA-432722	R-HSA-432722	Golgi Associated Vesicle Biogenesis	1/5	26/5401	0.0238477	0.0637677	0.0268495	1213	1
R-HSA-399719	R-HSA-399719	Trafficking of AMPA receptors	1/5	27/5401	0.0247558	0.0637677	0.0268495	23426	1
R-HSA-399721	R-HSA-399721	Glutamate binding, activation of AMPA receptors and synaptic plasticity	1/5	27/5401	0.0247558	0.0637677	0.0268495	23426	1
R-HSA-912526	R-HSA-912526	Interleukin receptor SHC signaling	1/5	27/5401	0.0247558	0.0637677	0.0268495	3636	1
R-HSA-8964043	R-HSA-8964043	Plasma lipoprotein clearance	1/5	28/5401	0.0256632	0.0637677	0.0268495	1213	1
R-HSA-9013424	R-HSA-9013424	RHOV GTPase cycle	1/5	29/5401	0.0265699	0.0637677	0.0268495	1213	1
R-HSA-199991	R-HSA-199991	Membrane Trafficking	2/5	307/5401	0.0287223	0.0650798	0.027402	8218/1213	2
R-HSA-199992	R-HSA-199992	trans-Golgi Network Vesicle Budding	1/5	32/5401	0.0292859	0.0650798	0.027402	1213	1
R-HSA-9013420	R-HSA-9013420	RHOU GTPase cycle	1/5	34/5401	0.0310932	0.0661984	0.027873	1213	1
R-HSA-1660499	R-HSA-1660499	Synthesis of PIPs at the plasma membrane	1/5	35/5401	0.0319959	0.0661984	0.027873	3636	1
R-HSA-5653656	R-HSA-5653656	Vesicle-mediated transport	2/5	335/5401	0.0338462	0.0676925	0.0285021	8218/1213	2
R-HSA-437239	R-HSA-437239	Recycling pathway of L1	1/5	41/5401	0.0373977	0.0687249	0.0289368	1213	1
R-HSA-451927	R-HSA-451927	Interleukin-2 family signaling	1/5	43/5401	0.0391929	0.0687249	0.0289368	3636	1
R-HSA-1483255	R-HSA-1483255	PI Metabolism	1/5	44/5401	0.0400895	0.0687249	0.0289368	3636	1
R-HSA-9700206	R-HSA-9700206	Signaling by ALK in cancer	1/5	44/5401	0.0400895	0.0687249	0.0289368	1213	1
R-HSA-9725370	R-HSA-9725370	Signaling by ALK fusions and activated point mutants	1/5	44/5401	0.0400895	0.0687249	0.0289368	1213	1
R-HSA-512988	R-HSA-512988	Interleukin-3, Interleukin-5 and GM-CSF signaling	1/5	48/5401	0.0436693	0.0727821	0.0306451	3636	1
R-HSA-174824	R-HSA-174824	Plasma lipoprotein assembly, remodeling, and clearance	1/5	57/5401	0.0516847	0.0838129	0.0352897	1213	1
R-HSA-422475	R-HSA-422475	Axon guidance	2/5	484/5401	0.066776	0.105436	0.044394	8218/1213	2
R-HSA-2132295	R-HSA-2132295	MHC class II antigen presentation	1/5	80/5401	0.0719245	0.110653	0.0465908	1213	1
R-HSA-4086400	R-HSA-4086400	PCP/CE pathway	1/5	90/5401	0.0806159	0.120924	0.0509153	1213	1
R-HSA-1483257	R-HSA-1483257	Phospholipid metabolism	1/5	94/5401	0.0840742	0.123035	0.0518044	3636	1
R-HSA-373760	R-HSA-373760	L1CAM interactions	1/5	97/5401	0.0866611	0.123802	0.0521269	1213	1
R-HSA-1632852	R-HSA-1632852	Macroautophagy	1/5	102/5401	0.0909595	0.12692	0.0534401	55054	1
R-HSA-187037	R-HSA-187037	Signaling by NTRK1 (TRKA)	1/5	107/5401	0.0952418	0.129267	0.0544282	1213	1
R-HSA-9612973	R-HSA-9612973	Autophagy	1/5	109/5401	0.0969502	0.129267	0.0544282	55054	1
R-HSA-166520	R-HSA-166520	Signaling by NTRKs	1/5	125/5401	0.110525	0.144162	0.0607	1213	1
R-HSA-168255	R-HSA-168255	Influenza Infection	1/5	130/5401	0.114733	0.146467	0.0616705	1213	1
R-HSA-3858494	R-HSA-3858494	Beta-catenin independent WNT signaling	1/5	137/5401	0.120598	0.150747	0.0634725	1213	1
R-HSA-112314	R-HSA-112314	Neurotransmitter receptors and postsynaptic signal transmission	1/5	148/5401	0.129751	0.158879	0.0668964	23426	1
R-HSA-112315	R-HSA-112315	Transmission across Chemical Synapses	1/5	191/5401	0.164804	0.197765	0.0832696	23426	1
R-HSA-112316	R-HSA-112316	Neuronal System	1/5	243/5401	0.205676	0.241971	0.101883	23426	1
R-HSA-195721	R-HSA-195721	Signaling by WNT	1/5	288/5401	0.239739	0.276622	0.116472	1213	1
R-HSA-9012999	R-HSA-9012999	RHO GTPase cycle	1/5	303/5401	0.25083	0.283958	0.119561	1213	1
R-HSA-382551	R-HSA-382551	Transport of small molecules	1/5	321/5401	0.263968	0.293298	0.123494	1213	1
R-HSA-556833	R-HSA-556833	Metabolism of lipids	1/5	328/5401	0.269027	0.293484	0.123572	3636	1
R-HSA-5663202	R-HSA-5663202	Diseases of signal transduction by growth factor receptors and second messengers	1/5	397/5401	0.317423	0.340096	0.143198	1213	1
R-HSA-449147	R-HSA-449147	Signaling by Interleukins	1/5	453/5401	0.354786	0.373459	0.157246	3636	1
R-HSA-9006934	R-HSA-9006934	Signaling by Receptor Tyrosine Kinases	1/5	470/5401	0.365798	0.378412	0.159331	1213	1
R-HSA-194315	R-HSA-194315	Signaling by Rho GTPases	1/5	491/5401	0.379194	0.384237	0.161784	1213	1
R-HSA-9716542	R-HSA-9716542	Signaling by Rho GTPases, Miro GTPases and RHOBTB3	1/5	499/5401	0.384237	0.384237	0.161784	1213	1

### Sheet: UC_PPI_module_1
	ID	Description	GeneRatio	BgRatio	pvalue	p.adjust	qvalue	geneID	Count
R-HSA-388841	R-HSA-388841	Costimulation by the CD28 family	19/71	68/5401	2.8059e-21	1.44504e-18	1.00422e-18	1493/998/941/940/942/915/3123/1445/5879/3122/917/5295/920/3113/3115/3117/3118/3119/3127	19
R-HSA-202427	R-HSA-202427	Phosphorylation of CD3 and TCR zeta chains	13/71	21/5401	2.07123e-20	5.33342e-18	3.70642e-18	915/3123/1445/3122/917/55824/920/3113/3115/3117/3118/3119/3127	13
R-HSA-202433	R-HSA-202433	Generation of second messenger molecules	14/71	31/5401	2.6595e-19	4.56547e-17	3.17273e-17	2533/915/3123/3122/917/920/3937/3702/3113/3115/3117/3118/3119/3127	14
R-HSA-389948	R-HSA-389948	PD-1 signaling	12/71	22/5401	5.88561e-18	7.57772e-16	5.26607e-16	915/3123/1445/3122/917/920/3113/3115/3117/3118/3119/3127	12
R-HSA-202430	R-HSA-202430	Translocation of ZAP-70 to Immunological synapse	11/71	18/5401	2.68079e-17	2.76122e-15	1.91888e-15	915/3123/3122/917/920/3113/3115/3117/3118/3119/3127	11
R-HSA-202403	R-HSA-202403	TCR signaling	18/71	117/5401	3.49177e-15	2.99711e-13	2.08281e-13	2533/915/3123/1445/3122/917/5295/55824/920/3937/3702/5588/3113/3115/3117/3118/3119/3127	18
R-HSA-76002	R-HSA-76002	Platelet activation, signaling and aggregation	18/71	206/5401	7.27261e-11	5.35056e-09	3.71833e-09	10672/87/6464/998/2773/1445/5879/3690/10451/5295/5906/6915/3937/5588/1277/2770/10411/5908	18
R-HSA-109582	R-HSA-109582	Hemostasis	25/71	457/5401	2.04298e-10	1.25988e-08	8.7554e-09	10672/87/6464/998/2773/3717/3676/3845/1445/5879/1795/3690/10451/5295/3689/5906/6915/3683/3937/5588/1277/2770/10411/5908/3684	25
R-HSA-202424	R-HSA-202424	Downstream TCR signaling	13/71	97/5401	2.20173e-10	1.25988e-08	8.7554e-09	915/3123/3122/917/5295/920/5588/3113/3115/3117/3118/3119/3127	13
R-HSA-877300	R-HSA-877300	Interferon gamma signaling	10/71	67/5401	1.09886e-08	5.65912e-07	3.93275e-07	3123/3717/3122/5771/3113/3115/3117/3118/3119/3127	10
R-HSA-389359	R-HSA-389359	CD28 dependent Vav1 pathway	5/71	12/5401	2.51082e-07	1.17552e-05	8.16917e-06	998/941/940/942/5879	5
R-HSA-76009	R-HSA-76009	Platelet Aggregation (Plug Formation)	7/71	39/5401	5.52811e-07	2.37248e-05	1.64874e-05	6464/1445/3690/5906/1277/10411/5908	7
R-HSA-354192	R-HSA-354192	Integrin signaling	6/71	27/5401	9.91706e-07	3.92868e-05	2.7302e-05	6464/1445/3690/5906/10411/5908	6
R-HSA-9006934	R-HSA-9006934	Signaling by Receptor Tyrosine Kinases	20/71	470/5401	1.40178e-06	5.15655e-05	3.5835e-05	6464/998/6387/3717/2185/3845/1445/5879/5771/1795/3690/10451/25759/53358/5295/5906/55824/1277/4485/5908	20
R-HSA-2424491	R-HSA-2424491	DAP12 signaling	6/71	30/5401	1.92838e-06	6.62076e-05	4.60104e-05	6464/3845/5879/10451/5295/3937	6
R-HSA-114604	R-HSA-114604	GPVI-mediated activation cascade	6/71	33/5401	3.48688e-06	0.000105632	7.3408e-05	998/5879/10451/5295/3937/1277	6
R-HSA-389356	R-HSA-389356	CD28 co-stimulation	6/71	33/5401	3.48688e-06	0.000105632	7.3408e-05	998/941/940/942/5879/5295	6
R-HSA-202733	R-HSA-202733	Cell surface interactions at the vascular wall	9/71	98/5401	4.32734e-06	0.000122072	8.48331e-05	6464/3676/3845/3690/5295/3689/3683/1277/3684	9
R-HSA-6806834	R-HSA-6806834	Signaling by MET	8/71	74/5401	4.50364e-06	0.000122072	8.48331e-05	6464/3845/5879/5771/5295/5906/1277/5908	8
R-HSA-9013149	R-HSA-9013149	RAC1 GTPase cycle	11/71	160/5401	6.02426e-06	0.000155125	0.000107803	10672/8476/64411/998/5879/1795/128239/10451/23263/5295/26230	11
R-HSA-9012999	R-HSA-9012999	RHO GTPase cycle	15/71	303/5401	6.3471e-06	0.000155655	0.000108171	10672/87/8476/64411/998/2185/1445/5879/23268/1795/128239/10451/23263/5295/26230	15
R-HSA-2132295	R-HSA-2132295	MHC class II antigen presentation	8/71	80/5401	8.13528e-06	0.000184783	0.000128413	3123/3122/3113/3115/3117/3118/3119/3127	8
R-HSA-2172127	R-HSA-2172127	DAP12 interactions	6/71	38/5401	8.25245e-06	0.000184783	0.000128413	6464/3845/5879/10451/5295/3937	6
R-HSA-9006115	R-HSA-9006115	Signaling by NTRK2 (TRKB)	5/71	25/5401	1.47467e-05	0.000316439	0.000219907	6464/3845/5879/1795/5295	5
R-HSA-9656223	R-HSA-9656223	Signaling by RAF1 mutants	6/71	43/5401	1.73042e-05	0.000356467	0.000247724	3717/3845/1445/3690/5906/5908	6
R-HSA-5683057	R-HSA-5683057	MAPK family signaling cascades	14/71	295/5401	2.2036e-05	0.000436483	0.00030333	6464/998/3559/3717/3845/1445/5879/3690/25759/53358/5295/5906/5588/5908	14
R-HSA-913531	R-HSA-913531	Interferon Signaling	10/71	151/5401	2.31359e-05	0.000441297	0.000306675	3123/3717/3122/5771/3113/3115/3117/3118/3119/3127	10
R-HSA-6802946	R-HSA-6802946	Signaling by moderate kinase activity BRAF mutants	6/71	47/5401	2.92412e-05	0.000485781	0.000337589	3717/3845/1445/3690/5906/5908	6
R-HSA-6802949	R-HSA-6802949	Signaling by RAS mutants	6/71	47/5401	2.92412e-05	0.000485781	0.000337589	3717/3845/1445/3690/5906/5908	6
R-HSA-6802955	R-HSA-6802955	Paradoxical activation of RAF signaling by kinase inactive BRAF	6/71	47/5401	2.92412e-05	0.000485781	0.000337589	3717/3845/1445/3690/5906/5908	6
R-HSA-9649948	R-HSA-9649948	Signaling downstream of RAS mutants	6/71	47/5401	2.92412e-05	0.000485781	0.000337589	3717/3845/1445/3690/5906/5908	6
R-HSA-9013148	R-HSA-9013148	CDC42 GTPase cycle	9/71	125/5401	3.17032e-05	0.000510223	0.000354575	10672/8476/64411/998/23268/128239/10451/23263/5295	9
R-HSA-177929	R-HSA-177929	Signaling by EGFR	6/71	48/5401	3.30743e-05	0.00051616	0.000358701	6464/998/3845/1445/5295/55824	6
R-HSA-4420097	R-HSA-4420097	VEGFA-VEGFR2 Pathway	8/71	98/5401	3.65865e-05	0.000554178	0.000385121	998/2185/3845/5879/3690/10451/25759/5295	8
R-HSA-2871796	R-HSA-2871796	FCERI mediated MAPK activation	5/71	32/5401	5.20381e-05	0.000765703	0.000532119	6464/3845/5879/10451/3937	5
R-HSA-194138	R-HSA-194138	Signaling by VEGF	8/71	106/5401	6.44872e-05	0.000922525	0.0006411	998/2185/3845/5879/3690/10451/25759/5295	8
R-HSA-187687	R-HSA-187687	Signalling to ERKs	5/71	34/5401	7.04523e-05	0.00098062	0.000681473	6464/3845/25759/53358/5906	5
R-HSA-6802952	R-HSA-6802952	Signaling by BRAF and RAF1 fusions	6/71	55/5401	7.26734e-05	0.000984915	0.000684458	3717/3845/1445/3690/5906/5908	6
R-HSA-6802948	R-HSA-6802948	Signaling by high-kinase activity BRAF mutants	5/71	36/5401	9.3524e-05	0.001235	0.00085825	3845/1445/3690/5906/5908	5
R-HSA-167044	R-HSA-167044	Signalling to RAS	4/71	20/5401	0.000113339	0.00145924	0.00101409	6464/3845/25759/53358	4
R-HSA-5673001	R-HSA-5673001	RAF/MAP kinase cascade	12/71	260/5401	0.000120952	0.00151928	0.00105581	6464/3559/3717/3845/1445/3690/25759/53358/5295/5906/5588/5908	12
R-HSA-5674135	R-HSA-5674135	MAP2K and MAPK activation	5/71	39/5401	0.000138531	0.00169865	0.00118046	3845/1445/3690/5906/5908	5
R-HSA-5684996	R-HSA-5684996	MAPK1/MAPK3 signaling	12/71	266/5401	0.000150297	0.00180006	0.00125094	6464/3559/3717/3845/1445/3690/25759/53358/5295/5906/5588/5908	12
R-HSA-198933	R-HSA-198933	Immunoregulatory interactions between a Lymphoid and a non-Lymphoid cell	7/71	90/5401	0.000157774	0.00184667	0.00128333	947/915/3676/917/3689/3683/1277	7
R-HSA-389357	R-HSA-389357	CD28 dependent PI3K/Akt signaling	4/71	22/5401	0.000167753	0.00191984	0.00133417	941/940/942/5295	4
R-HSA-166520	R-HSA-166520	Signaling by NTRKs	8/71	125/5401	0.000206176	0.00230827	0.00160411	6464/3845/5879/1795/25759/53358/5295/5906	8
R-HSA-451927	R-HSA-451927	Interleukin-2 family signaling	5/71	43/5401	0.000222356	0.00243646	0.00169319	6464/3559/3717/2185/5295	5
R-HSA-9006335	R-HSA-9006335	Signaling by Erythropoietin	4/71	25/5401	0.000281585	0.00302117	0.00209954	6464/3717/3845/5295	4
R-HSA-6802957	R-HSA-6802957	Oncogenic MAPK signaling	6/71	71/5401	0.000304295	0.0031982	0.00222256	3717/3845/1445/3690/5906/5908	6
R-HSA-2454202	R-HSA-2454202	Fc epsilon receptor (FCERI) signaling	8/71	133/5401	0.00031588	0.00325356	0.00226103	6464/3845/5879/10451/5295/3937/3702/5588	8
R-HSA-8875555	R-HSA-8875555	MET activates RAP1 and RAC1	3/71	11/5401	0.000333107	0.00336373	0.00233759	5879/5906/5908	3
R-HSA-216083	R-HSA-216083	Integrin cell surface interactions	6/71	74/5401	0.000381589	0.00372143	0.00258618	3676/3690/3689/3683/1277/3684	6
R-HSA-912526	R-HSA-912526	Interleukin receptor SHC signaling	4/71	27/5401	0.000382982	0.00372143	0.00258618	6464/3559/3717/5295	4
R-HSA-9020558	R-HSA-9020558	Interleukin-2 signaling	3/71	12/5401	0.000439963	0.00419594	0.00291593	6464/3559/2185	3
R-HSA-194315	R-HSA-194315	Signaling by Rho GTPases	16/71	491/5401	0.000486623	0.00455656	0.00316654	10672/87/8476/64411/998/2185/1445/5879/23268/1795/128239/10451/23263/3018/5295/26230	16
R-HSA-193648	R-HSA-193648	NRAGE signals death through JNK	5/71	51/5401	0.000500184	0.00459991	0.00319667	10672/5879/10451/23263/26230	5
R-HSA-9716542	R-HSA-9716542	Signaling by Rho GTPases, Miro GTPases and RHOBTB3	16/71	499/5401	0.000582771	0.00526539	0.00365914	10672/87/8476/64411/998/2185/1445/5879/23268/1795/128239/10451/23263/3018/5295/26230	16
R-HSA-9013408	R-HSA-9013408	RHOG GTPase cycle	5/71	53/5401	0.000598736	0.00531636	0.00369456	998/1795/10451/23263/5295	5
R-HSA-392518	R-HSA-392518	Signal amplification	4/71	31/5401	0.000659947	0.00576055	0.00400325	10672/2773/6915/2770	4
R-HSA-9027284	R-HSA-9027284	Erythropoietin activates RAS	3/71	14/5401	0.000714313	0.00613118	0.00426081	6464/3717/3845	3
R-HSA-2871809	R-HSA-2871809	FCERI mediated Ca+2 mobilization	4/71	32/5401	0.000746791	0.00630488	0.00438152	6464/10451/3937/3702	4
R-HSA-354194	R-HSA-354194	GRB2:SOS provides linkage to MAPK signaling for Integrins	3/71	15/5401	0.000884501	0.00690179	0.00479634	3690/5906/5908	3
R-HSA-372708	R-HSA-372708	p130Cas linkage to MAPK signaling for integrins	3/71	15/5401	0.000884501	0.00690179	0.00479634	3690/5906/5908	3
R-HSA-392517	R-HSA-392517	Rap1 signalling	3/71	15/5401	0.000884501	0.00690179	0.00479634	5906/10411/5908	3
R-HSA-5637810	R-HSA-5637810	Constitutive Signaling by EGFRvIII	3/71	15/5401	0.000884501	0.00690179	0.00479634	6464/3845/5295	3
R-HSA-5637812	R-HSA-5637812	Signaling by EGFRvIII in Cancer	3/71	15/5401	0.000884501	0.00690179	0.00479634	6464/3845/5295	3
R-HSA-9665348	R-HSA-9665348	Signaling by ERBB2 ECD mutants	3/71	16/5401	0.00107839	0.00828914	0.00576046	6464/3845/5295	3
R-HSA-9013409	R-HSA-9013409	RHOJ GTPase cycle	4/71	36/5401	0.00117581	0.00890503	0.00618847	8476/998/128239/5295	4
R-HSA-180292	R-HSA-180292	GAB1 signalosome	3/71	17/5401	0.00129719	0.00954358	0.00663223	1445/5295/55824	3
R-HSA-9034015	R-HSA-9034015	Signaling by NTRK3 (TRKC)	3/71	17/5401	0.00129719	0.00954358	0.00663223	6464/3845/5295	3
R-HSA-210993	R-HSA-210993	Tie2 Signaling	3/71	18/5401	0.00154202	0.0111851	0.00777296	6464/3845/5295	3
R-HSA-8875878	R-HSA-8875878	MET promotes cell motility	4/71	39/5401	0.00159384	0.0114004	0.00792259	5879/5906/1277/5908	4
R-HSA-1236382	R-HSA-1236382	Constitutive Signaling by Ligand-Responsive EGFR Cancer Variants	3/71	19/5401	0.00181398	0.0126243	0.00877314	6464/3845/5295	3
R-HSA-5637815	R-HSA-5637815	Signaling by Ligand-Responsive EGFR Variants in Cancer	3/71	19/5401	0.00181398	0.0126243	0.00877314	6464/3845/5295	3
R-HSA-204998	R-HSA-204998	Cell death signalling via NRAGE, NRIF and NADE	5/71	68/5401	0.00186761	0.0128242	0.00891208	10672/5879/10451/23263/26230	5
R-HSA-449147	R-HSA-449147	Signaling by Interleukins	14/71	453/5401	0.00194416	0.0131743	0.00915534	6464/998/941/942/3559/3717/2185/5771/2357/5295/3689/920/5908/3684	14
R-HSA-9669938	R-HSA-9669938	Signaling by KIT in disease	3/71	20/5401	0.00211409	0.0139584	0.00970027	3717/3845/5295	3
R-HSA-9670439	R-HSA-9670439	Signaling by phosphorylated juxtamembrane, extracellular and kinase domain KIT mutants	3/71	20/5401	0.00211409	0.0139584	0.00970027	3717/3845/5295	3
R-HSA-1433557	R-HSA-1433557	Signaling by SCF-KIT	4/71	43/5401	0.00229877	0.0149857	0.0104142	3717/3845/5879/5295	4
R-HSA-416482	R-HSA-416482	G alpha (12/13) signalling events	5/71	72/5401	0.00240714	0.015496	0.0107688	10672/10451/23263/6915/26230	5
R-HSA-389513	R-HSA-389513	CTLA4 inhibitory signaling	3/71	21/5401	0.00244333	0.0155348	0.0107958	1493/941/942	3
R-HSA-187037	R-HSA-187037	Signaling by NTRK1 (TRKA)	6/71	107/5401	0.00264907	0.0166374	0.011562	6464/3845/25759/53358/5295/5906	6
R-HSA-9009391	R-HSA-9009391	Extra-nuclear estrogen signaling	5/71	74/5401	0.0027158	0.016851	0.0117105	6464/2773/3845/5295/2770	5
R-HSA-6798695	R-HSA-6798695	Neutrophil degranulation	10/71	279/5401	0.00323333	0.0198234	0.0137761	3577/5879/5912/2357/3689/5906/3683/28988/5908/3684	10
R-HSA-2029480	R-HSA-2029480	Fcgamma receptor (FCGR) dependent phagocytosis	5/71	78/5401	0.00341788	0.0204228	0.0141926	998/5879/917/10451/5295	5
R-HSA-2219530	R-HSA-2219530	Constitutive Signaling by Aberrant PI3K in Cancer	5/71	78/5401	0.00341788	0.0204228	0.0141926	941/940/942/5879/5295	5
R-HSA-512988	R-HSA-512988	Interleukin-3, Interleukin-5 and GM-CSF signaling	4/71	48/5401	0.00345007	0.0204228	0.0141926	6464/3559/3717/5295	4
R-HSA-164952	R-HSA-164952	The role of Nef in HIV-1 replication and disease pathogenesis	3/71	24/5401	0.00361487	0.0211552	0.0147016	940/5879/920	3
R-HSA-1643713	R-HSA-1643713	Signaling by EGFR in Cancer	3/71	25/5401	0.00406941	0.0227798	0.0158306	6464/3845/5295	3
R-HSA-3000170	R-HSA-3000170	Syndecan interactions	3/71	25/5401	0.00406941	0.0227798	0.0158306	87/3690/1277	3
R-HSA-5654708	R-HSA-5654708	Downstream signaling of activated FGFR3	3/71	25/5401	0.00406941	0.0227798	0.0158306	6464/3845/5295	3
R-HSA-9664565	R-HSA-9664565	Signaling by ERBB2 KD Mutants	3/71	25/5401	0.00406941	0.0227798	0.0158306	6464/3845/5295	3
R-HSA-1227990	R-HSA-1227990	Signaling by ERBB2 in Cancer	3/71	26/5401	0.00455722	0.0252362	0.0175377	6464/3845/5295	3
R-HSA-1236394	R-HSA-1236394	Signaling by ERBB4	4/71	53/5401	0.0049426	0.0270791	0.0188184	6464/6387/3845/5295	4
R-HSA-5663202	R-HSA-5663202	Diseases of signal transduction by growth factor receptors and second messengers	12/71	397/5401	0.00507188	0.0272467	0.0189349	6464/941/940/942/3717/3845/1445/5879/3690/5295/5906/5908	12
R-HSA-5654716	R-HSA-5654716	Downstream signaling of activated FGFR4	3/71	27/5401	0.005079	0.0272467	0.0189349	6464/3845/5295	3
R-HSA-193704	R-HSA-193704	p75 NTR receptor-mediated signalling	5/71	87/5401	0.0054618	0.0287816	0.0200015	10672/5879/10451/23263/26230	5
R-HSA-5654687	R-HSA-5654687	Downstream signaling of activated FGFR1	3/71	28/5401	0.00563539	0.0287816	0.0200015	6464/3845/5295	3
R-HSA-9664407	R-HSA-9664407	Parasite infection	4/71	55/5401	0.00564455	0.0287816	0.0200015	998/5879/917/10451	4
R-HSA-9664417	R-HSA-9664417	Leishmania phagocytosis	4/71	55/5401	0.00564455	0.0287816	0.0200015	998/5879/917/10451	4
R-HSA-9664422	R-HSA-9664422	FCGR3A-mediated phagocytosis	4/71	55/5401	0.00564455	0.0287816	0.0200015	998/5879/917/10451	4
R-HSA-1500931	R-HSA-1500931	Cell-Cell communication	5/71	89/5401	0.00601282	0.0303589	0.0210976	87/2533/84552/2185/5295	5
R-HSA-5626467	R-HSA-5626467	RHO GTPases activate IQGAPs	3/71	29/5401	0.006227	0.031135	0.021637	998/5879/128239	3
R-HSA-2029482	R-HSA-2029482	Regulation of actin dynamics for phagocytic cup formation	4/71	57/5401	0.00641026	0.0317431	0.0220596	998/5879/917/10451	4
R-HSA-5654696	R-HSA-5654696	Downstream signaling of activated FGFR2	3/71	30/5401	0.00685439	0.033302	0.0231429	6464/3845/5295	3
R-HSA-9674555	R-HSA-9674555	Signaling by CSF3 (G-CSF)	3/71	30/5401	0.00685439	0.033302	0.0231429	6464/3717/3845	3
R-HSA-8877330	R-HSA-8877330	RUNX1 and FOXP3 control the development of regulatory T lymphocytes (Tregs)	2/71	10/5401	0.0071626	0.0344742	0.0239575	1493/3559	2
R-HSA-418885	R-HSA-418885	DCC mediated attractive signaling	2/71	11/5401	0.00868026	0.0402733	0.0279876	998/5879	2
R-HSA-5655291	R-HSA-5655291	Signaling by FGFR4 in disease	2/71	11/5401	0.00868026	0.0402733	0.0279876	3845/5295	2
R-HSA-8851805	R-HSA-8851805	MET activates RAS signaling	2/71	11/5401	0.00868026	0.0402733	0.0279876	6464/3845	2
R-HSA-9634285	R-HSA-9634285	Constitutive Signaling by Overexpressed ERBB2	2/71	11/5401	0.00868026	0.0402733	0.0279876	6464/3845	2
R-HSA-9013404	R-HSA-9013404	RAC2 GTPase cycle	4/71	64/5401	0.00962639	0.0442642	0.030761	998/1795/10451/5295	4
R-HSA-9013420	R-HSA-9013420	RHOU GTPase cycle	3/71	34/5401	0.00973163	0.0443521	0.0308221	998/2185/5295	3
R-HSA-430116	R-HSA-430116	GP1b-IX-V activation signalling	2/71	12/5401	0.0103283	0.0454623	0.0315936	5295/1277	2
R-HSA-9027276	R-HSA-9027276	Erythropoietin activates Phosphoinositide-3-kinase (PI3K)	2/71	12/5401	0.0103283	0.0454623	0.0315936	3717/5295	2
R-HSA-9673767	R-HSA-9673767	Signaling by PDGFRA transmembrane, juxtamembrane and kinase domain mutants	2/71	12/5401	0.0103283	0.0454623	0.0315936	3845/5295	2
R-HSA-9673770	R-HSA-9673770	Signaling by PDGFRA extracellular domain mutants	2/71	12/5401	0.0103283	0.0454623	0.0315936	3845/5295	2
R-HSA-8939211	R-HSA-8939211	ESR-mediated signaling	7/71	187/5401	0.0109144	0.0476349	0.0331035	6464/6387/2773/3845/3018/5295/2770	7
R-HSA-2219528	R-HSA-2219528	PI3K/AKT Signaling in Cancer	5/71	104/5401	0.0114521	0.0495618	0.0344425	941/940/942/5879/5295	5
R-HSA-170670	R-HSA-170670	Adenylate cyclase inhibitory pathway	2/71	13/5401	0.0121032	0.0519428	0.0360972	2773/2770	2
R-HSA-9607240	R-HSA-9607240	FLT3 Signaling	3/71	37/5401	0.0122872	0.0522117	0.0362841	3845/1445/5295	3
R-HSA-6811558	R-HSA-6811558	PI5P, PP2A and IER3 Regulate PI3K/AKT Signaling	5/71	106/5401	0.0123686	0.0522117	0.0362841	941/940/942/5879/5295	5
R-HSA-9020591	R-HSA-9020591	Interleukin-12 signaling	3/71	38/5401	0.0132165	0.0553375	0.0384563	998/3717/5908	3
R-HSA-9658195	R-HSA-9658195	Leishmania infection	6/71	150/5401	0.0134799	0.0553434	0.0384604	998/2773/5879/917/10451/2770	6
R-HSA-1250347	R-HSA-1250347	SHC1 events in ERBB4 signaling	2/71	14/5401	0.0140013	0.0553434	0.0384604	6464/3845	2
R-HSA-180336	R-HSA-180336	SHC1 events in EGFR signaling	2/71	14/5401	0.0140013	0.0553434	0.0384604	6464/3845	2
R-HSA-391160	R-HSA-391160	Signal regulatory protein family interactions	2/71	14/5401	0.0140013	0.0553434	0.0384604	2533/2185	2
R-HSA-877312	R-HSA-877312	Regulation of IFNG signaling	2/71	14/5401	0.0140013	0.0553434	0.0384604	3717/5771	2
R-HSA-8849471	R-HSA-8849471	PTK6 Regulates RHO GTPases, RAS GTPase and MAP kinases	2/71	14/5401	0.0140013	0.0553434	0.0384604	3845/5879	2
R-HSA-9748787	R-HSA-9748787	Azathioprine ADME	2/71	14/5401	0.0140013	0.0553434	0.0384604	5879/10451	2
R-HSA-5654741	R-HSA-5654741	Signaling by FGFR3	3/71	39/5401	0.0141851	0.0553434	0.0384604	6464/3845/5295	3
R-HSA-8853659	R-HSA-8853659	RET signaling	3/71	39/5401	0.0141851	0.0553434	0.0384604	6464/53358/5295	3
R-HSA-199418	R-HSA-199418	Negative regulation of the PI3K/AKT network	5/71	113/5401	0.0159675	0.0618289	0.0429674	941/940/942/5879/5295	5
R-HSA-5654743	R-HSA-5654743	Signaling by FGFR4	3/71	41/5401	0.0162406	0.0624173	0.0433764	6464/3845/5295	3
R-HSA-2730905	R-HSA-2730905	Role of LAT2/NTAL/LAB on calcium mobilization	2/71	16/5401	0.0181537	0.0687439	0.047773	6464/5295	2
R-HSA-9703648	R-HSA-9703648	Signaling by FLT3 ITD and TKD mutants	2/71	16/5401	0.0181537	0.0687439	0.047773	3845/5295	2
R-HSA-9013406	R-HSA-9013406	RHOQ GTPase cycle	3/71	43/5401	0.0184551	0.0693751	0.0482116	8476/998/128239	3
R-HSA-1474244	R-HSA-1474244	Extracellular matrix organization	7/71	209/5401	0.0191675	0.0715309	0.0497098	87/3676/3690/3689/3683/1277/3684	7
R-HSA-8980692	R-HSA-8980692	RHOA GTPase cycle	5/71	119/5401	0.0195621	0.0716701	0.0498065	64411/128239/10451/23263/5295	5
R-HSA-418597	R-HSA-418597	G alpha (z) signalling events	3/71	44/5401	0.0196223	0.0716701	0.0498065	2773/5588/2770	3
R-HSA-9634597	R-HSA-9634597	GPER1 signaling	3/71	44/5401	0.0196223	0.0716701	0.0498065	6464/2773/2770	3
R-HSA-164938	R-HSA-164938	Nef-mediates down modulation of cell surface receptors by recruiting them to clathrin adapters	2/71	17/5401	0.0204013	0.0734731	0.0510595	940/920	2
R-HSA-9703465	R-HSA-9703465	Signaling by FLT3 fusion proteins	2/71	17/5401	0.0204013	0.0734731	0.0510595	3845/5295	2
R-HSA-373752	R-HSA-373752	Netrin-1 signaling	3/71	45/5401	0.0208295	0.0739807	0.0514122	998/5879/5588	3
R-HSA-5654736	R-HSA-5654736	Signaling by FGFR1	3/71	45/5401	0.0208295	0.0739807	0.0514122	6464/3845/5295	3
R-HSA-5654704	R-HSA-5654704	SHC-mediated cascade:FGFR3	2/71	18/5401	0.0227587	0.0802789	0.0557891	6464/3845	2
R-HSA-6783783	R-HSA-6783783	Interleukin-10 signaling	3/71	47/5401	0.0233643	0.0818546	0.0568841	941/942/2357	3
R-HSA-447115	R-HSA-447115	Interleukin-12 family signaling	3/71	48/5401	0.0246919	0.0859213	0.0597102	998/3717/5908	3
R-HSA-9671555	R-HSA-9671555	Signaling by PDGFR in disease	2/71	19/5401	0.0252227	0.0871793	0.0605845	3845/5295	2
R-HSA-73887	R-HSA-73887	Death Receptor Signalling	5/71	128/5401	0.0258945	0.0888791	0.0617657	10672/5879/10451/23263/26230	5
R-HSA-1227986	R-HSA-1227986	Signaling by ERBB2	3/71	49/5401	0.0260597	0.0888791	0.0617657	6464/3845/5295	3
R-HSA-373753	R-HSA-373753	Nephrin family interactions	2/71	20/5401	0.0277904	0.0935428	0.0650067	87/5295	2
R-HSA-5654719	R-HSA-5654719	SHC-mediated cascade:FGFR4	2/71	20/5401	0.0277904	0.0935428	0.0650067	6464/3845	2
R-HSA-2029485	R-HSA-2029485	Role of phospholipids in phagocytosis	2/71	21/5401	0.0304585	0.0992792	0.0689932	917/5295	2
R-HSA-392170	R-HSA-392170	ADP signalling through P2Y purinoceptor 12	2/71	21/5401	0.0304585	0.0992792	0.0689932	2773/2770	2
R-HSA-445144	R-HSA-445144	Signal transduction by L1	2/71	21/5401	0.0304585	0.0992792	0.0689932	5879/3690	2
R-HSA-5654688	R-HSA-5654688	SHC-mediated cascade:FGFR1	2/71	21/5401	0.0304585	0.0992792	0.0689932	6464/3845	2
R-HSA-9648002	R-HSA-9648002	RAS processing	2/71	21/5401	0.0304585	0.0992792	0.0689932	3845/5588	2
R-HSA-2428924	R-HSA-2428924	IGF1R signaling cascade	3/71	53/5401	0.0319308	0.103424	0.0718733	6464/3845/5295	3
R-HSA-1250196	R-HSA-1250196	SHC1 events in ERBB2 signaling	2/71	22/5401	0.0332241	0.104512	0.0726297	6464/3845	2
R-HSA-5627123	R-HSA-5627123	RHO GTPases activate PAKs	2/71	22/5401	0.0332241	0.104512	0.0726297	998/5879	2
R-HSA-5655332	R-HSA-5655332	Signaling by FGFR3 in disease	2/71	22/5401	0.0332241	0.104512	0.0726297	3845/5295	2
R-HSA-9665686	R-HSA-9665686	Signaling by ERBB2 TMD/JMD mutants	2/71	22/5401	0.0332241	0.104512	0.0726297	6464/3845	2
R-HSA-2404192	R-HSA-2404192	Signaling by Type 1 Insulin-like Growth Factor 1 Receptor (IGF1R)	3/71	54/5401	0.0334981	0.104512	0.0726297	6464/3845/5295	3
R-HSA-74751	R-HSA-74751	Insulin receptor signalling cascade	3/71	54/5401	0.0334981	0.104512	0.0726297	6464/3845/5295	3
R-HSA-9006931	R-HSA-9006931	Signaling by Nuclear Receptors	7/71	235/5401	0.0336873	0.104512	0.0726297	6464/6387/2773/3845/3018/5295/2770	7
R-HSA-428930	R-HSA-428930	Thromboxane signalling through TP receptor	2/71	23/5401	0.0360842	0.110615	0.0768711	10672/6915	2
R-HSA-5654699	R-HSA-5654699	SHC-mediated cascade:FGFR2	2/71	23/5401	0.0360842	0.110615	0.0768711	6464/3845	2
R-HSA-3000171	R-HSA-3000171	Non-integrin membrane-ECM interactions	3/71	56/5401	0.0367514	0.111994	0.0778293	87/3690/1277	3
R-HSA-9013106	R-HSA-9013106	RHOC GTPase cycle	3/71	59/5401	0.0419253	0.127009	0.0882638	128239/23263/5295	3
R-HSA-9035034	R-HSA-9035034	RHOF GTPase cycle	2/71	26/5401	0.0452031	0.135347	0.0940579	87/5295	2
R-HSA-9682385	R-HSA-9682385	FLT3 signaling in disease	2/71	26/5401	0.0452031	0.135347	0.0940579	3845/5295	2
R-HSA-9013026	R-HSA-9013026	RHOB GTPase cycle	3/71	62/5401	0.0474469	0.141244	0.098156	128239/23263/5295	3
R-HSA-201556	R-HSA-201556	Signaling by ALK	2/71	27/5401	0.048413	0.143291	0.0995792	6464/5295	2
R-HSA-422475	R-HSA-422475	Axon guidance	11/71	484/5401	0.0496055	0.145982	0.101449	6124/6464/998/6387/3845/5879/3690/10451/53358/5295/5588	11
R-HSA-6785807	R-HSA-6785807	Interleukin-4 and Interleukin-13 signaling	4/71	107/5401	0.051466	0.150596	0.104656	3717/5295/3689/3684	4
R-HSA-74752	R-HSA-74752	Signaling by Insulin receptor	3/71	65/5401	0.0533094	0.155109	0.107792	6464/3845/5295	3
R-HSA-186763	R-HSA-186763	Downstream signal transduction	2/71	29/5401	0.0550723	0.157568	0.1095	3845/5295	2
R-HSA-5218920	R-HSA-5218920	VEGFR2 mediated vascular permeability	2/71	29/5401	0.0550723	0.157568	0.1095	5879/10451	2
R-HSA-9013424	R-HSA-9013424	RHOV GTPase cycle	2/71	29/5401	0.0550723	0.157568	0.1095	998/5295	2
R-HSA-5654738	R-HSA-5654738	Signaling by FGFR2	3/71	67/5401	0.0574035	0.16333	0.113505	6464/3845/5295	3
R-HSA-8950505	R-HSA-8950505	Gene and protein expression by JAK-STAT signaling after Interleukin-12 stimulation	2/71	30/5401	0.0585164	0.165582	0.11507	998/5908	2
R-HSA-171306	R-HSA-171306	Packaging Of Telomere Ends	2/71	31/5401	0.0620335	0.174575	0.12132	54386/3018	2
R-HSA-9662851	R-HSA-9662851	Anti-inflammatory response favouring Leishmania parasite infection	3/71	71/5401	0.0660258	0.183802	0.127731	2773/917/2770	3
R-HSA-9664433	R-HSA-9664433	Leishmania parasite growth and survival	3/71	71/5401	0.0660258	0.183802	0.127731	2773/917/2770	3
R-HSA-422356	R-HSA-422356	Regulation of insulin secretion	3/71	72/5401	0.0682698	0.189027	0.131362	5906/2770/10411	3
R-HSA-9013405	R-HSA-9013405	RHOD GTPase cycle	2/71	33/5401	0.069277	0.19079	0.132588	87/5295	2
R-HSA-9013423	R-HSA-9013423	RAC3 GTPase cycle	3/71	73/5401	0.0705485	0.193258	0.134303	64411/998/5295	3
R-HSA-983231	R-HSA-983231	Factors involved in megakaryocyte development and platelet production	4/71	120/5401	0.0722943	0.193785	0.134669	998/3717/5879/1795	4
R-HSA-110330	R-HSA-110330	Recognition and association of DNA glycosylase with site containing an affected purine	2/71	34/5401	0.0729986	0.193785	0.134669	54386/3018	2
R-HSA-110331	R-HSA-110331	Cleavage of the damaged purine	2/71	34/5401	0.0729986	0.193785	0.134669	54386/3018	2
R-HSA-5655302	R-HSA-5655302	Signaling by FGFR1 in disease	2/71	34/5401	0.0729986	0.193785	0.134669	3845/5295	2
R-HSA-5663213	R-HSA-5663213	RHO GTPases Activate WASPs and WAVEs	2/71	34/5401	0.0729986	0.193785	0.134669	998/5879	2
R-HSA-73927	R-HSA-73927	Depurination	2/71	34/5401	0.0729986	0.193785	0.134669	54386/3018	2
R-HSA-190236	R-HSA-190236	Signaling by FGFR	3/71	75/5401	0.0752084	0.198627	0.138034	6464/3845/5295	3
R-HSA-111465	R-HSA-111465	Apoptotic cleavage of cellular proteins	2/71	35/5401	0.0767837	0.199715	0.13879	28988/5588	2
R-HSA-977444	R-HSA-977444	GABA B receptor activation	2/71	35/5401	0.0767837	0.199715	0.13879	2773/2770	2
R-HSA-991365	R-HSA-991365	Activation of GABAB receptors	2/71	35/5401	0.0767837	0.199715	0.13879	2773/2770	2
R-HSA-5673000	R-HSA-5673000	RAF activation	2/71	36/5401	0.0806299	0.208665	0.14501	3717/3845	2
R-HSA-8856825	R-HSA-8856825	Cargo recognition for clathrin-mediated endocytosis	3/71	79/5401	0.0849271	0.218687	0.151975	915/917/920	3
R-HSA-110328	R-HSA-110328	Recognition and association of DNA glycosylase with site containing an affected pyrimidine	2/71	39/5401	0.0925143	0.233553	0.162306	54386/3018	2
R-HSA-110329	R-HSA-110329	Cleavage of the damaged pyrimidine	2/71	39/5401	0.0925143	0.233553	0.162306	54386/3018	2
R-HSA-381676	R-HSA-381676	Glucagon-like Peptide-1 (GLP1) regulates insulin secretion	2/71	39/5401	0.0925143	0.233553	0.162306	5906/10411	2
R-HSA-73928	R-HSA-73928	Depyrimidination	2/71	39/5401	0.0925143	0.233553	0.162306	54386/3018	2
R-HSA-9748784	R-HSA-9748784	Drug ADME	2/71	40/5401	0.0965838	0.242637	0.168619	5879/10451	2
R-HSA-73929	R-HSA-73929	Base-Excision Repair, AP Site Formation	2/71	41/5401	0.100704	0.25176	0.174958	54386/3018	2
R-HSA-3928662	R-HSA-3928662	EPHB-mediated forward signaling	2/71	42/5401	0.104873	0.259661	0.180449	998/5879	2
R-HSA-9660821	R-HSA-9660821	ADORA2B mediated anti-inflammatory cytokines production	2/71	42/5401	0.104873	0.259661	0.180449	2773/2770	2
R-HSA-5655253	R-HSA-5655253	Signaling by FGFR2 in disease	2/71	43/5401	0.109088	0.267526	0.185915	3845/5295	2
R-HSA-977443	R-HSA-977443	GABA receptor activation	2/71	43/5401	0.109088	0.267526	0.185915	2773/2770	2
R-HSA-2682334	R-HSA-2682334	EPH-Ephrin signaling	3/71	89/5401	0.111395	0.270252	0.18781	998/5879/10451	3
R-HSA-1221632	R-HSA-1221632	Meiotic synapsis	2/71	44/5401	0.113349	0.270252	0.18781	54386/3018	2
R-HSA-1483255	R-HSA-1483255	PI Metabolism	2/71	44/5401	0.113349	0.270252	0.18781	25816/5295	2
R-HSA-5334118	R-HSA-5334118	DNA methylation	2/71	44/5401	0.113349	0.270252	0.18781	3018/1789	2
R-HSA-9700206	R-HSA-9700206	Signaling by ALK in cancer	2/71	44/5401	0.113349	0.270252	0.18781	6464/5295	2
R-HSA-9725370	R-HSA-9725370	Signaling by ALK fusions and activated point mutants	2/71	44/5401	0.113349	0.270252	0.18781	6464/5295	2
R-HSA-75153	R-HSA-75153	Apoptotic execution phase	2/71	46/5401	0.121996	0.28647	0.19908	28988/5588	2
R-HSA-110056	R-HSA-110056	MAPK3 (ERK1) activation	1/71	10/5401	0.124044	0.28647	0.19908	3717	1
R-HSA-1250342	R-HSA-1250342	PI3K events in ERBB4 signaling	1/71	10/5401	0.124044	0.28647	0.19908	5295	1
R-HSA-174430	R-HSA-174430	Telomere C-strand synthesis initiation	1/71	10/5401	0.124044	0.28647	0.19908	54386	1
R-HSA-2243919	R-HSA-2243919	Crosslinking of collagen fibrils	1/71	10/5401	0.124044	0.28647	0.19908	1277	1
R-HSA-376172	R-HSA-376172	DSCAM interactions	1/71	10/5401	0.124044	0.28647	0.19908	5879	1
R-HSA-74749	R-HSA-74749	Signal attenuation	1/71	10/5401	0.124044	0.28647	0.19908	6464	1
R-HSA-9670095	R-HSA-9670095	Inhibition of DNA recombination at telomere	2/71	47/5401	0.12638	0.290561	0.201922	54386/3018	2
R-HSA-8878159	R-HSA-8878159	Transcriptional regulation by RUNX3	3/71	95/5401	0.128624	0.294405	0.204594	3676/3845/3683	3
R-HSA-112314	R-HSA-112314	Neurotransmitter receptors and postsynaptic signal transmission	4/71	148/5401	0.129333	0.29472	0.204813	2773/3845/5879/2770	4
R-HSA-112399	R-HSA-112399	IRS-mediated signalling	2/71	48/5401	0.130801	0.296751	0.206225	3845/5295	2
R-HSA-1059683	R-HSA-1059683	Interleukin-6 signaling	1/71	11/5401	0.135581	0.299674	0.208256	3717	1
R-HSA-2586552	R-HSA-2586552	Signaling by Leptin	1/71	11/5401	0.135581	0.299674	0.208256	3717	1
R-HSA-4655427	R-HSA-4655427	SUMOylation of DNA methylation proteins	1/71	11/5401	0.135581	0.299674	0.208256	1789	1
R-HSA-9013418	R-HSA-9013418	RHOBTB2 GTPase cycle	1/71	11/5401	0.135581	0.299674	0.208256	87	1
R-HSA-9020956	R-HSA-9020956	Interleukin-27 signaling	1/71	11/5401	0.135581	0.299674	0.208256	3717	1
R-HSA-9028731	R-HSA-9028731	Activated NTRK2 signals through FRS2 and FRS3	1/71	11/5401	0.135581	0.299674	0.208256	3845	1
R-HSA-212300	R-HSA-212300	PRC2 methylates histones and DNA	2/71	50/5401	0.139749	0.306259	0.212832	3018/1789	2
R-HSA-3928665	R-HSA-3928665	EPH-ephrin mediated repulsion of cells	2/71	50/5401	0.139749	0.306259	0.212832	5879/10451	2
R-HSA-163685	R-HSA-163685	Integration of energy metabolism	3/71	99/5401	0.140609	0.306838	0.213235	5906/2770/10411	3
R-HSA-9710421	R-HSA-9710421	Defective pyroptosis	2/71	51/5401	0.144273	0.308932	0.214689	3018/1789	2
R-HSA-170968	R-HSA-170968	Frs2-mediated activation	1/71	12/5401	0.146967	0.308932	0.214689	5906	1
R-HSA-2029481	R-HSA-2029481	FCGR activation	1/71	12/5401	0.146967	0.308932	0.214689	917	1
R-HSA-210990	R-HSA-210990	PECAM1 interactions	1/71	12/5401	0.146967	0.308932	0.214689	3690	1
R-HSA-2214320	R-HSA-2214320	Anchoring fibril formation	1/71	12/5401	0.146967	0.308932	0.214689	1277	1
R-HSA-264870	R-HSA-264870	Caspase-mediated cleavage of cytoskeletal proteins	1/71	12/5401	0.146967	0.308932	0.214689	28988	1
R-HSA-8984722	R-HSA-8984722	Interleukin-35 Signalling	1/71	12/5401	0.146967	0.308932	0.214689	3717	1
R-HSA-9664420	R-HSA-9664420	Killing mechanisms	1/71	12/5401	0.146967	0.308932	0.214689	5879	1
R-HSA-9673324	R-HSA-9673324	WNT5:FZD7-mediated leishmania damping	1/71	12/5401	0.146967	0.308932	0.214689	5879	1
R-HSA-2428928	R-HSA-2428928	IRS-related events triggered by IGF1R	2/71	52/5401	0.148828	0.309058	0.214777	3845/5295	2
R-HSA-8848021	R-HSA-8848021	Signaling by PTK6	2/71	52/5401	0.148828	0.309058	0.214777	3845/5879	2
R-HSA-9006927	R-HSA-9006927	Signaling by Non-Receptor Tyrosine Kinases	2/71	52/5401	0.148828	0.309058	0.214777	3845/5879	2
R-HSA-112040	R-HSA-112040	G-protein mediated events	2/71	53/5401	0.153412	0.316029	0.219622	2773/2770	2
R-HSA-186797	R-HSA-186797	Signaling by PDGF	2/71	53/5401	0.153412	0.316029	0.219622	3845/5295	2
R-HSA-1461973	R-HSA-1461973	Defensins	1/71	13/5401	0.158206	0.320772	0.222918	920	1
R-HSA-171007	R-HSA-171007	p38MAPK events	1/71	13/5401	0.158206	0.320772	0.222918	3845	1
R-HSA-179812	R-HSA-179812	GRB2 events in EGFR signaling	1/71	13/5401	0.158206	0.320772	0.222918	3845	1
R-HSA-6811438	R-HSA-6811438	Intra-Golgi traffic	1/71	13/5401	0.158206	0.320772	0.222918	9265	1
R-HSA-2559586	R-HSA-2559586	DNA Damage/Telomere Stress Induced Senescence	2/71	55/5401	0.162663	0.328515	0.228298	54386/3018	2
R-HSA-446728	R-HSA-446728	Cell junction organization	2/71	56/5401	0.167326	0.331517	0.230385	87/84552	2
R-HSA-162594	R-HSA-162594	Early Phase of HIV Life Cycle	1/71	14/5401	0.169299	0.331517	0.230385	920	1
R-HSA-169893	R-HSA-169893	Prolonged ERK activation events	1/71	14/5401	0.169299	0.331517	0.230385	5906	1
R-HSA-391903	R-HSA-391903	Eicosanoid ligand-binding receptors	1/71	14/5401	0.169299	0.331517	0.230385	6915	1
R-HSA-399955	R-HSA-399955	SEMA3A-Plexin repulsion signaling by inhibiting Integrin adhesion	1/71	14/5401	0.169299	0.331517	0.230385	5879	1
R-HSA-428540	R-HSA-428540	Activation of RAC1	1/71	14/5401	0.169299	0.331517	0.230385	5879	1
R-HSA-8983432	R-HSA-8983432	Interleukin-15 signaling	1/71	14/5401	0.169299	0.331517	0.230385	6464	1
R-HSA-9706369	R-HSA-9706369	Negative regulation of FLT3	1/71	14/5401	0.169299	0.331517	0.230385	1445	1
R-HSA-8856828	R-HSA-8856828	Clathrin-mediated endocytosis	3/71	111/5401	0.178638	0.346102	0.240521	915/917/920	3
R-HSA-1170546	R-HSA-1170546	Prolactin receptor signaling	1/71	15/5401	0.180247	0.346102	0.240521	3717	1
R-HSA-1839117	R-HSA-1839117	Signaling by cytosolic FGFR1 fusion mutants	1/71	15/5401	0.180247	0.346102	0.240521	5295	1
R-HSA-446353	R-HSA-446353	Cell-extracellular matrix interactions	1/71	15/5401	0.180247	0.346102	0.240521	87	1
R-HSA-75892	R-HSA-75892	Platelet Adhesion to exposed collagen	1/71	15/5401	0.180247	0.346102	0.240521	1277	1
R-HSA-1226099	R-HSA-1226099	Signaling by FGFR in disease	2/71	59/5401	0.181452	0.346102	0.240521	3845/5295	2
R-HSA-380108	R-HSA-380108	Chemokine receptors bind chemokines	2/71	59/5401	0.181452	0.346102	0.240521	3577/6387	2
R-HSA-3214858	R-HSA-3214858	RMTs methylate histone arginines	2/71	60/5401	0.186201	0.35385	0.245905	3717/10419	2
R-HSA-114508	R-HSA-114508	Effects of PIP2 hydrolysis	1/71	16/5401	0.191054	0.356495	0.247743	5588	1
R-HSA-174437	R-HSA-174437	Removal of the Flap Intermediate from the C-strand	1/71	16/5401	0.191054	0.356495	0.247743	54386	1
R-HSA-1963640	R-HSA-1963640	GRB2 events in ERBB2 signaling	1/71	16/5401	0.191054	0.356495	0.247743	3845	1
R-HSA-1963642	R-HSA-1963642	PI3K events in ERBB2 signaling	1/71	16/5401	0.191054	0.356495	0.247743	5295	1
R-HSA-399954	R-HSA-399954	Sema3A PAK dependent Axon repulsion	1/71	16/5401	0.191054	0.356495	0.247743	5879	1
R-HSA-3000480	R-HSA-3000480	Scavenging by Class A Receptors	1/71	17/5401	0.201719	0.37102	0.257837	1277	1
R-HSA-5625900	R-HSA-5625900	RHO GTPases activate CIT	1/71	17/5401	0.201719	0.37102	0.257837	5879	1
R-HSA-6788467	R-HSA-6788467	IL-6-type cytokine receptor ligand interactions	1/71	17/5401	0.201719	0.37102	0.257837	3717	1
R-HSA-6804760	R-HSA-6804760	Regulation of TP53 Activity through Methylation	1/71	17/5401	0.201719	0.37102	0.257837	10419	1
R-HSA-162909	R-HSA-162909	Host Interactions of HIV factors	3/71	120/5401	0.208832	0.380555	0.264463	940/5879/920	3
R-HSA-3000178	R-HSA-3000178	ECM proteoglycans	2/71	65/5401	0.210193	0.380555	0.264463	3690/1277	2
R-HSA-171319	R-HSA-171319	Telomere Extension By Telomerase	1/71	18/5401	0.212247	0.380555	0.264463	54386	1
R-HSA-174414	R-HSA-174414	Processive synthesis on the C-strand of the telomere	1/71	18/5401	0.212247	0.380555	0.264463	54386	1
R-HSA-5654710	R-HSA-5654710	PI-3K cascade:FGFR3	1/71	18/5401	0.212247	0.380555	0.264463	5295	1
R-HSA-881907	R-HSA-881907	Gastrin-CREB signalling pathway via PKC and MAPK	1/71	18/5401	0.212247	0.380555	0.264463	3845	1
R-HSA-9008059	R-HSA-9008059	Interleukin-37 signaling	1/71	18/5401	0.212247	0.380555	0.264463	5771	1
R-HSA-112316	R-HSA-112316	Neuronal System	5/71	243/5401	0.214003	0.380555	0.264463	2773/3845/5879/28988/2770	5
R-HSA-1257604	R-HSA-1257604	PIP3 activates AKT signaling	5/71	243/5401	0.214003	0.380555	0.264463	941/940/942/5879/5295	5
R-HSA-73884	R-HSA-73884	Base Excision Repair	2/71	66/5401	0.215032	0.380555	0.264463	54386/3018	2
R-HSA-8936459	R-HSA-8936459	RUNX1 regulates genes involved in megakaryocyte differentiation and platelet function	2/71	66/5401	0.215032	0.380555	0.264463	3018/5588	2
R-HSA-3928664	R-HSA-3928664	Ephrin signaling	1/71	19/5401	0.222637	0.389993	0.271022	5879	1
R-HSA-442982	R-HSA-442982	Ras activation upon Ca2+ influx through NMDA receptor	1/71	19/5401	0.222637	0.389993	0.271022	3845	1
R-HSA-9706574	R-HSA-9706574	RHOBTB GTPase Cycle	1/71	19/5401	0.222637	0.389993	0.271022	87	1
R-HSA-174411	R-HSA-174411	Polymerase switching on the C-strand of the telomere	1/71	20/5401	0.232892	0.399798	0.277836	54386	1
R-HSA-5218921	R-HSA-5218921	VEGFR2 mediated cell proliferation	1/71	20/5401	0.232892	0.399798	0.277836	3845	1
R-HSA-5654706	R-HSA-5654706	FRS-mediated FGFR3 signaling	1/71	20/5401	0.232892	0.399798	0.277836	3845	1
R-HSA-5654720	R-HSA-5654720	PI-3K cascade:FGFR4	1/71	20/5401	0.232892	0.399798	0.277836	5295	1
R-HSA-6807004	R-HSA-6807004	Negative regulation of MET activity	1/71	20/5401	0.232892	0.399798	0.277836	5771	1
R-HSA-8964616	R-HSA-8964616	G beta:gamma signalling through CDC42	1/71	20/5401	0.232892	0.399798	0.277836	998	1
R-HSA-376176	R-HSA-376176	Signaling by ROBO receptors	4/71	190/5401	0.239188	0.409242	0.284399	6124/998/6387/5879	4
R-HSA-112315	R-HSA-112315	Transmission across Chemical Synapses	4/71	191/5401	0.242052	0.409749	0.284752	2773/3845/5879/2770	4
R-HSA-8878171	R-HSA-8878171	Transcriptional regulation by RUNX1	4/71	191/5401	0.242052	0.409749	0.284752	1493/3559/3018/5588	4
R-HSA-5621575	R-HSA-5621575	CD209 (DC-SIGN) signaling	1/71	21/5401	0.243013	0.409749	0.284752	3845	1
R-HSA-5654689	R-HSA-5654689	PI-3K cascade:FGFR1	1/71	21/5401	0.243013	0.409749	0.284752	5295	1
R-HSA-427413	R-HSA-427413	NoRC negatively regulates rRNA expression	2/71	72/5401	0.244258	0.409749	0.284752	3018/1789	2
R-HSA-5625740	R-HSA-5625740	RHO GTPases activate PKNs	2/71	72/5401	0.244258	0.409749	0.284752	5879/3018	2
R-HSA-416476	R-HSA-416476	G alpha (q) signalling events	4/71	193/5401	0.247805	0.41435	0.287949	3845/5295/6915/5588	4
R-HSA-438064	R-HSA-438064	Post NMDA receptor activation events	2/71	73/5401	0.249152	0.415253	0.288576	3845/5879	2
R-HSA-5654712	R-HSA-5654712	FRS-mediated FGFR4 signaling	1/71	22/5401	0.253003	0.415349	0.288643	3845	1
R-HSA-912631	R-HSA-912631	Regulation of signaling by CBL	1/71	22/5401	0.253003	0.415349	0.288643	5295	1
R-HSA-9696270	R-HSA-9696270	RND2 GTPase cycle	1/71	22/5401	0.253003	0.415349	0.288643	5295	1
R-HSA-9696273	R-HSA-9696273	RND1 GTPase cycle	1/71	22/5401	0.253003	0.415349	0.288643	5295	1
R-HSA-1500620	R-HSA-1500620	Meiosis	2/71	74/5401	0.254048	0.415349	0.288643	54386/3018	2
R-HSA-5250941	R-HSA-5250941	Negative epigenetic regulation of rRNA expression	2/71	74/5401	0.254048	0.415349	0.288643	3018/1789	2
R-HSA-418594	R-HSA-418594	G alpha (i) signalling events	5/71	261/5401	0.258109	0.417823	0.290362	3577/6387/2773/2357/2770	5
R-HSA-418555	R-HSA-418555	G alpha (s) signalling events	3/71	135/5401	0.261371	0.417823	0.290362	6464/2773/2770	3
R-HSA-112409	R-HSA-112409	RAF-independent MAPK1/3 activation	1/71	23/5401	0.262863	0.417823	0.290362	3717	1
R-HSA-400685	R-HSA-400685	Sema4D in semaphorin signaling	1/71	23/5401	0.262863	0.417823	0.290362	5879	1
R-HSA-449836	R-HSA-449836	Other interleukin signaling	1/71	23/5401	0.262863	0.417823	0.290362	920	1
R-HSA-5654693	R-HSA-5654693	FRS-mediated FGFR1 signaling	1/71	23/5401	0.262863	0.417823	0.290362	3845	1
R-HSA-5654695	R-HSA-5654695	PI-3K cascade:FGFR2	1/71	23/5401	0.262863	0.417823	0.290362	5295	1
R-HSA-8940973	R-HSA-8940973	RUNX2 regulates osteoblast differentiation	1/71	23/5401	0.262863	0.417823	0.290362	1277	1
R-HSA-9696264	R-HSA-9696264	RND3 GTPase cycle	1/71	23/5401	0.262863	0.417823	0.290362	5295	1
R-HSA-442755	R-HSA-442755	Activation of NMDA receptors and postsynaptic events	2/71	76/5401	0.26385	0.4181	0.290555	3845/5879	2
R-HSA-5668599	R-HSA-5668599	RHO GTPases Activate NADPH Oxidases	1/71	24/5401	0.272595	0.426707	0.296536	5879	1
R-HSA-6783589	R-HSA-6783589	Interleukin-6 family signaling	1/71	24/5401	0.272595	0.426707	0.296536	3717	1
R-HSA-8948216	R-HSA-8948216	Collagen chain trimerization	1/71	24/5401	0.272595	0.426707	0.296536	1277	1
R-HSA-982772	R-HSA-982772	Growth hormone receptor signaling	1/71	24/5401	0.272595	0.426707	0.296536	3717	1
R-HSA-5653656	R-HSA-5653656	Vesicle-mediated transport	6/71	335/5401	0.276636	0.430802	0.299382	9265/915/5879/917/920/1277	6
R-HSA-1474165	R-HSA-1474165	Reproduction	2/71	79/5401	0.278557	0.430802	0.299382	54386/3018	2
R-HSA-5687128	R-HSA-5687128	MAPK6/MAPK4 signaling	2/71	79/5401	0.278557	0.430802	0.299382	998/5879	2
R-HSA-9679191	R-HSA-9679191	Potential therapeutics for SARS	2/71	79/5401	0.278557	0.430802	0.299382	3717/3676	2
R-HSA-5654700	R-HSA-5654700	FRS-mediated FGFR2 signaling	1/71	25/5401	0.2822	0.432539	0.300589	3845	1
R-HSA-8854691	R-HSA-8854691	Interleukin-20 family signaling	1/71	25/5401	0.2822	0.432539	0.300589	3717	1
R-HSA-9705462	R-HSA-9705462	Inactivation of CSF3 (G-CSF) signaling	1/71	25/5401	0.2822	0.432539	0.300589	3717	1
R-HSA-157579	R-HSA-157579	Telomere Maintenance	2/71	80/5401	0.283458	0.433177	0.301033	54386/3018	2
R-HSA-381038	R-HSA-381038	XBP1(S) activates chaperone genes	1/71	26/5401	0.29168	0.444423	0.308848	6464	1
R-HSA-9645723	R-HSA-9645723	Diseases of programmed cell death	2/71	82/5401	0.293251	0.445499	0.309596	3018/1789	2
R-HSA-174417	R-HSA-174417	Telomere C-strand (Lagging Strand) Synthesis	1/71	27/5401	0.301036	0.449373	0.312288	54386	1
R-HSA-1839124	R-HSA-1839124	FGFR1 mutant receptor activation	1/71	27/5401	0.301036	0.449373	0.312288	5295	1
R-HSA-2129379	R-HSA-2129379	Molecules associated with elastic fibres	1/71	27/5401	0.301036	0.449373	0.312288	3690	1
R-HSA-400042	R-HSA-400042	Adrenaline,noradrenaline inhibits insulin secretion	1/71	27/5401	0.301036	0.449373	0.312288	2770	1
R-HSA-442742	R-HSA-442742	CREB1 phosphorylation through NMDA receptor-mediated activation of RAS signaling	1/71	27/5401	0.301036	0.449373	0.312288	3845	1
R-HSA-9013407	R-HSA-9013407	RHOH GTPase cycle	1/71	27/5401	0.301036	0.449373	0.312288	1445	1
R-HSA-381070	R-HSA-381070	IRE1alpha activates chaperones	1/71	28/5401	0.310271	0.461819	0.320937	6464	1
R-HSA-9006925	R-HSA-9006925	Intracellular signaling by second messengers	5/71	283/5401	0.314725	0.4671	0.324607	941/940/942/5879/5295	5
R-HSA-6794361	R-HSA-6794361	Neurexins and neuroligins	1/71	29/5401	0.319385	0.469952	0.326589	28988	1
R-HSA-8874081	R-HSA-8874081	MET activates PTK2 signaling	1/71	29/5401	0.319385	0.469952	0.326589	1277	1
R-HSA-8941326	R-HSA-8941326	RUNX2 regulates bone development	1/71	29/5401	0.319385	0.469952	0.326589	1277	1
R-HSA-114608	R-HSA-114608	Platelet degranulation	2/71	88/5401	0.322516	0.472391	0.328284	87/3690	2
R-HSA-111885	R-HSA-111885	Opioid Signalling	2/71	89/5401	0.327369	0.472391	0.328284	2773/2770	2
R-HSA-1566948	R-HSA-1566948	Elastic fibre formation	1/71	30/5401	0.328381	0.472391	0.328284	3690	1
R-HSA-182971	R-HSA-182971	EGFR downregulation	1/71	30/5401	0.328381	0.472391	0.328284	998	1
R-HSA-2514856	R-HSA-2514856	The phototransduction cascade	1/71	30/5401	0.328381	0.472391	0.328284	5588	1
R-HSA-2514859	R-HSA-2514859	Inactivation, recovery and regulation of the phototransduction cascade	1/71	30/5401	0.328381	0.472391	0.328284	5588	1
R-HSA-525793	R-HSA-525793	Myogenesis	1/71	30/5401	0.328381	0.472391	0.328284	998	1
R-HSA-983695	R-HSA-983695	Antigen activates B Cell Receptor (BCR) leading to generation of second messengers	1/71	30/5401	0.328381	0.472391	0.328284	5295	1
R-HSA-1650814	R-HSA-1650814	Collagen biosynthesis and modifying enzymes	1/71	31/5401	0.337259	0.482467	0.335286	1277	1
R-HSA-2173782	R-HSA-2173782	Binding and Uptake of Ligands by Scavenger Receptors	1/71	31/5401	0.337259	0.482467	0.335286	1277	1
R-HSA-76005	R-HSA-76005	Response to elevated platelet cytosolic Ca2+	2/71	92/5401	0.341875	0.487716	0.338934	87/3690	2
R-HSA-1251985	R-HSA-1251985	Nuclear signaling by ERBB4	1/71	32/5401	0.346021	0.487829	0.339013	6387	1
R-HSA-397795	R-HSA-397795	G-protein beta:gamma signalling	1/71	32/5401	0.346021	0.487829	0.339013	998	1
R-HSA-421270	R-HSA-421270	Cell-cell junction organization	1/71	32/5401	0.346021	0.487829	0.339013	84552	1
R-HSA-456926	R-HSA-456926	Thrombin signalling through proteinase activated receptors (PARs)	1/71	32/5401	0.346021	0.487829	0.339013	10672	1
R-HSA-73886	R-HSA-73886	Chromosome Maintenance	2/71	93/5401	0.34669	0.487829	0.339013	54386/3018	2
R-HSA-1483257	R-HSA-1483257	Phospholipid metabolism	2/71	94/5401	0.351495	0.493242	0.342774	25816/5295	2
R-HSA-6803157	R-HSA-6803157	Antimicrobial peptides	1/71	33/5401	0.354669	0.494999	0.343996	920	1
R-HSA-8866654	R-HSA-8866654	E3 ubiquitin ligases ubiquitinate target proteins	1/71	33/5401	0.354669	0.494999	0.343996	3018	1
R-HSA-5663220	R-HSA-5663220	RHO GTPases Activate Formins	2/71	95/5401	0.356287	0.495914	0.344631	998/5879	2
R-HSA-373076	R-HSA-373076	Class A/1 (Rhodopsin-like receptors)	5/71	301/5401	0.362302	0.502926	0.349504	3577/6387/2859/2357/6915	5
R-HSA-373760	R-HSA-373760	L1CAM interactions	2/71	97/5401	0.365837	0.506468	0.351965	5879/3690	2
R-HSA-1266695	R-HSA-1266695	Interleukin-7 signaling	1/71	35/5401	0.371629	0.511735	0.355626	5295	1
R-HSA-1660499	R-HSA-1660499	Synthesis of PIPs at the plasma membrane	1/71	35/5401	0.371629	0.511735	0.355626	5295	1
R-HSA-199991	R-HSA-199991	Membrane Trafficking	5/71	307/5401	0.378265	0.519484	0.361011	9265/915/5879/917/920	5
R-HSA-606279	R-HSA-606279	Deposition of new CENPA-containing nucleosomes at the centromere	1/71	38/5401	0.396248	0.541294	0.376167	3018	1
R-HSA-774815	R-HSA-774815	Nucleosome assembly	1/71	38/5401	0.396248	0.541294	0.376167	3018	1
R-HSA-180786	R-HSA-180786	Extension of Telomeres	1/71	39/5401	0.404241	0.549298	0.38173	54386	1
R-HSA-9664323	R-HSA-9664323	FCGR3A-mediated IL10 synthesis	1/71	39/5401	0.404241	0.549298	0.38173	917	1
R-HSA-212165	R-HSA-212165	Epigenetic regulation of gene expression	2/71	107/5401	0.412731	0.559359	0.388722	3018/1789	2
R-HSA-195258	R-HSA-195258	RHO GTPase Effectors	4/71	249/5401	0.415499	0.561632	0.390301	998/5879/128239/3018	4
R-HSA-6794362	R-HSA-6794362	Protein-protein interactions at synapses	1/71	41/5401	0.419915	0.566116	0.393417	28988	1
R-HSA-983705	R-HSA-983705	Signaling by the B Cell Receptor (BCR)	2/71	110/5401	0.426482	0.573467	0.398526	3845/5295	2
R-HSA-73728	R-HSA-73728	RNA Polymerase I Promoter Opening	1/71	42/5401	0.427599	0.573473	0.39853	3018	1
R-HSA-191859	R-HSA-191859	snRNP Assembly	1/71	43/5401	0.435183	0.574664	0.399358	10419	1
R-HSA-194441	R-HSA-194441	Metabolism of non-coding RNA	1/71	43/5401	0.435183	0.574664	0.399358	10419	1
R-HSA-2022090	R-HSA-2022090	Assembly of collagen fibrils and other multimeric structures	1/71	43/5401	0.435183	0.574664	0.399358	1277	1
R-HSA-2173789	R-HSA-2173789	TGF-beta receptor signaling activates SMADs	1/71	43/5401	0.435183	0.574664	0.399358	3690	1
R-HSA-5675221	R-HSA-5675221	Negative regulation of MAPK pathway	1/71	43/5401	0.435183	0.574664	0.399358	3845	1
R-HSA-8852135	R-HSA-8852135	Protein ubiquitination	1/71	43/5401	0.435183	0.574664	0.399358	3018	1
R-HSA-3247509	R-HSA-3247509	Chromatin modifying enzymes	3/71	185/5401	0.441263	0.579721	0.402872	3717/3018/10419	3
R-HSA-4839726	R-HSA-4839726	Chromatin organization	3/71	185/5401	0.441263	0.579721	0.402872	3717/3018/10419	3
R-HSA-109704	R-HSA-109704	PI3K Cascade	1/71	44/5401	0.442667	0.580086	0.403125	5295	1
R-HSA-427359	R-HSA-427359	SIRT1 negatively regulates rRNA expression	1/71	45/5401	0.450054	0.586779	0.407777	3018	1
R-HSA-68616	R-HSA-68616	Assembly of the ORC complex at the origin of replication	1/71	45/5401	0.450054	0.586779	0.407777	3018	1
R-HSA-162906	R-HSA-162906	HIV Infection	3/71	189/5401	0.45521	0.592003	0.411407	940/5879/920	3
R-HSA-5625886	R-HSA-5625886	Activated PKN1 stimulates transcription of AR (androgen receptor) regulated genes KLK2 and KLK3	1/71	46/5401	0.457344	0.592529	0.411773	3018	1
R-HSA-9018519	R-HSA-9018519	Estrogen-dependent gene expression	2/71	117/5401	0.457916	0.592529	0.411773	6387/3018	2
R-HSA-1442490	R-HSA-1442490	Collagen degradation	1/71	47/5401	0.464539	0.596602	0.414604	1277	1
R-HSA-69231	R-HSA-69231	Cyclin D associated events in G1	1/71	47/5401	0.464539	0.596602	0.414604	3717	1
R-HSA-69236	R-HSA-69236	G1 Phase	1/71	47/5401	0.464539	0.596602	0.414604	3717	1
R-HSA-1474290	R-HSA-1474290	Collagen formation	1/71	48/5401	0.47164	0.604215	0.419894	1277	1
R-HSA-375276	R-HSA-375276	Peptide ligand-binding receptors	3/71	196/5401	0.479278	0.612476	0.425635	3577/6387/2357	3
R-HSA-375165	R-HSA-375165	NCAM signaling for neurite out-growth	1/71	50/5401	0.485564	0.618974	0.430151	3845	1
R-HSA-2299718	R-HSA-2299718	Condensation of Prophase Chromosomes	1/71	51/5401	0.49239	0.626125	0.43512	3018	1
R-HSA-180534	R-HSA-180534	Vpu mediated degradation of CD4	1/71	52/5401	0.499126	0.631573	0.438906	920	1
R-HSA-427389	R-HSA-427389	ERCC6 (CSB) and EHMT2 (G9a) positively regulate rRNA expression	1/71	52/5401	0.499126	0.631573	0.438906	3018	1
R-HSA-5693571	R-HSA-5693571	Nonhomologous End-Joining (NHEJ)	1/71	54/5401	0.512336	0.646699	0.449418	3018	1
R-HSA-4086398	R-HSA-4086398	Ca2+ pathway	1/71	55/5401	0.518811	0.653271	0.453985	3845	1
R-HSA-912446	R-HSA-912446	Meiotic recombination	1/71	56/5401	0.525202	0.659705	0.458456	3018	1
R-HSA-1445148	R-HSA-1445148	Translocation of SLC2A4 (GLUT4) to the plasma membrane	1/71	57/5401	0.531509	0.666003	0.462833	5879	1
R-HSA-3858494	R-HSA-3858494	Beta-catenin independent WNT signaling	2/71	137/5401	0.542058	0.677573	0.470873	3845/5879	2
R-HSA-2187338	R-HSA-2187338	Visual phototransduction	1/71	60/5401	0.549938	0.682499	0.474296	5588	1
R-HSA-373755	R-HSA-373755	Semaphorin interactions	1/71	60/5401	0.549938	0.682499	0.474296	5879	1
R-HSA-166016	R-HSA-166016	Toll Like Receptor 4 (TLR4) Cascade	2/71	139/5401	0.549975	0.682499	0.474296	3689/3684	2
R-HSA-381119	R-HSA-381119	Unfolded Protein Response (UPR)	1/71	62/5401	0.561826	0.695529	0.483352	6464	1
R-HSA-5250924	R-HSA-5250924	B-WICH complex positively regulates rRNA expression	1/71	63/5401	0.567653	0.69605	0.483714	3018	1
R-HSA-5658442	R-HSA-5658442	Regulation of RAS by GAPs	1/71	63/5401	0.567653	0.69605	0.483714	3845	1
R-HSA-5693565	R-HSA-5693565	Recruitment and ATM-mediated phosphorylation of repair and signaling proteins at DNA double strand breaks	1/71	63/5401	0.567653	0.69605	0.483714	3018	1
R-HSA-73772	R-HSA-73772	RNA Polymerase I Promoter Escape	1/71	63/5401	0.567653	0.69605	0.483714	3018	1
R-HSA-1912408	R-HSA-1912408	Pre-NOTCH Transcription and Translation	1/71	64/5401	0.573403	0.699769	0.486299	3018	1
R-HSA-5693606	R-HSA-5693606	DNA Double Strand Break Response	1/71	64/5401	0.573403	0.699769	0.486299	3018	1
R-HSA-3214815	R-HSA-3214815	HDACs deacetylate histones	1/71	65/5401	0.579079	0.705025	0.489951	3018	1
R-HSA-201722	R-HSA-201722	Formation of the beta-catenin:TCF transactivating complex	1/71	66/5401	0.584679	0.710165	0.493523	3018	1
R-HSA-9616222	R-HSA-9616222	Transcriptional regulation of granulopoiesis	1/71	69/5401	0.601044	0.728324	0.506143	3018	1
R-HSA-2559583	R-HSA-2559583	Cellular Senescence	2/71	155/5401	0.609882	0.737298	0.512379	54386/3018	2
R-HSA-500792	R-HSA-500792	GPCR ligand binding	5/71	400/5401	0.613008	0.738113	0.512945	3577/6387/2859/2357/6915	5
R-HSA-168898	R-HSA-168898	Toll-like Receptor Cascades	2/71	156/5401	0.613422	0.738113	0.512945	3689/3684	2
R-HSA-192823	R-HSA-192823	Viral mRNA Translation	1/71	72/5401	0.616773	0.738693	0.513349	6124	1
R-HSA-2408557	R-HSA-2408557	Selenocysteine synthesis	1/71	72/5401	0.616773	0.738693	0.513349	6124	1
R-HSA-156902	R-HSA-156902	Peptide chain elongation	1/71	73/5401	0.621879	0.739648	0.514012	6124	1
R-HSA-72764	R-HSA-72764	Eukaryotic Translation Termination	1/71	73/5401	0.621879	0.739648	0.514012	6124	1
R-HSA-9610379	R-HSA-9610379	HCMV Late Events	1/71	73/5401	0.621879	0.739648	0.514012	3018	1
R-HSA-1912422	R-HSA-1912422	Pre-NOTCH Expression and Processing	1/71	75/5401	0.63189	0.7481	0.519886	3018	1
R-HSA-5250913	R-HSA-5250913	Positive epigenetic regulation of rRNA expression	1/71	75/5401	0.63189	0.7481	0.519886	3018	1
R-HSA-5578749	R-HSA-5578749	Transcriptional regulation by small RNAs	1/71	76/5401	0.636798	0.750459	0.521525	3018	1
R-HSA-69473	R-HSA-69473	G2/M DNA damage checkpoint	1/71	76/5401	0.636798	0.750459	0.521525	3018	1
R-HSA-156842	R-HSA-156842	Eukaryotic Translation Elongation	1/71	77/5401	0.64164	0.75444	0.524291	6124	1
R-HSA-5693607	R-HSA-5693607	Processing of DNA double-strand break ends	1/71	78/5401	0.646419	0.756604	0.525796	3018	1
R-HSA-975956	R-HSA-975956	Nonsense Mediated Decay (NMD) independent of the Exon Junction Complex (EJC)	1/71	78/5401	0.646419	0.756604	0.525796	6124	1
R-HSA-1989781	R-HSA-1989781	PPARA activates gene expression	1/71	79/5401	0.651135	0.756963	0.526045	26230	1
R-HSA-73854	R-HSA-73854	RNA Polymerase I Promoter Clearance	1/71	79/5401	0.651135	0.756963	0.526045	3018	1
R-HSA-73864	R-HSA-73864	RNA Polymerase I Transcription	1/71	79/5401	0.651135	0.756963	0.526045	3018	1
R-HSA-400206	R-HSA-400206	Regulation of lipid metabolism by PPARalpha	1/71	81/5401	0.660383	0.762549	0.529927	26230	1
R-HSA-6811442	R-HSA-6811442	Intra-Golgi and retrograde Golgi-to-ER traffic	1/71	81/5401	0.660383	0.762549	0.529927	9265	1
R-HSA-977225	R-HSA-977225	Amyloid fiber formation	1/71	81/5401	0.660383	0.762549	0.529927	3018	1
R-HSA-109581	R-HSA-109581	Apoptosis	2/71	171/5401	0.663656	0.764355	0.531182	28988/5588	2
R-HSA-2871837	R-HSA-2871837	FCERI mediated NF-kB activation	1/71	82/5401	0.664915	0.764355	0.531182	5588	1
R-HSA-1168372	R-HSA-1168372	Downstream signaling events of B Cell Receptor (BCR)	1/71	83/5401	0.669388	0.764379	0.531198	3845	1
R-HSA-2408522	R-HSA-2408522	Selenoamino acid metabolism	1/71	83/5401	0.669388	0.764379	0.531198	6124	1
R-HSA-9633012	R-HSA-9633012	Response of EIF2AK4 (GCN2) to amino acid deficiency	1/71	83/5401	0.669388	0.764379	0.531198	6124	1
R-HSA-3214847	R-HSA-3214847	HATs acetylate histones	1/71	85/5401	0.678158	0.770974	0.535782	3018	1
R-HSA-72689	R-HSA-72689	Formation of a pool of free 40S subunits	1/71	85/5401	0.678158	0.770974	0.535782	6124	1
R-HSA-1799339	R-HSA-1799339	SRP-dependent cotranslational protein targeting to membrane	1/71	87/5401	0.686698	0.777607	0.540391	6124	1
R-HSA-170834	R-HSA-170834	Signaling by TGF-beta Receptor Complex	1/71	88/5401	0.690884	0.777607	0.540391	3690	1
R-HSA-211000	R-HSA-211000	Gene Silencing by RNA	1/71	88/5401	0.690884	0.777607	0.540391	3018	1
R-HSA-2559582	R-HSA-2559582	Senescence-Associated Secretory Phenotype (SASP)	1/71	88/5401	0.690884	0.777607	0.540391	3018	1
R-HSA-2559580	R-HSA-2559580	Oxidative Stress Induced Senescence	1/71	90/5401	0.699091	0.777607	0.540391	3018	1
R-HSA-4086400	R-HSA-4086400	PCP/CE pathway	1/71	90/5401	0.699091	0.777607	0.540391	5879	1
R-HSA-5617472	R-HSA-5617472	Activation of anterior HOX genes in hindbrain development during early embryogenesis	1/71	90/5401	0.699091	0.777607	0.540391	3018	1
R-HSA-5619507	R-HSA-5619507	Activation of HOX genes during differentiation	1/71	90/5401	0.699091	0.777607	0.540391	3018	1
R-HSA-927802	R-HSA-927802	Nonsense-Mediated Decay (NMD)	1/71	90/5401	0.699091	0.777607	0.540391	6124	1
R-HSA-975957	R-HSA-975957	Nonsense Mediated Decay (NMD) enhanced by the Exon Junction Complex (EJC)	1/71	90/5401	0.699091	0.777607	0.540391	6124	1
R-HSA-1474228	R-HSA-1474228	Degradation of the extracellular matrix	1/71	91/5401	0.703114	0.780396	0.542329	1277	1
R-HSA-6791226	R-HSA-6791226	Major pathway of rRNA processing in the nucleolus and cytosol	1/71	92/5401	0.707084	0.783114	0.544218	6124	1
R-HSA-156827	R-HSA-156827	L13a-mediated translational silencing of Ceruloplasmin expression	1/71	95/5401	0.718681	0.794251	0.551958	6124	1
R-HSA-72706	R-HSA-72706	GTP hydrolysis and joining of the 60S ribosomal subunit	1/71	96/5401	0.722446	0.794999	0.552478	6124	1
R-HSA-8868773	R-HSA-8868773	rRNA processing in the nucleus and cytosol	1/71	96/5401	0.722446	0.794999	0.552478	6124	1
R-HSA-72312	R-HSA-72312	rRNA processing	1/71	97/5401	0.72616	0.797383	0.554134	6124	1
R-HSA-9609690	R-HSA-9609690	HCMV Early Events	1/71	98/5401	0.729826	0.798751	0.555085	3018	1
R-HSA-5357801	R-HSA-5357801	Programmed Cell Death	2/71	194/5401	0.730509	0.798751	0.555085	28988/5588	2
R-HSA-5693567	R-HSA-5693567	HDR through Homologous Recombination (HRR) or Single Strand Annealing (SSA)	1/71	100/5401	0.737013	0.804156	0.558841	3018	1
R-HSA-195721	R-HSA-195721	Signaling by WNT	3/71	288/5401	0.738658	0.804247	0.558904	3845/5879/3018	3
R-HSA-68875	R-HSA-68875	Mitotic Prophase	1/71	102/5401	0.744011	0.808366	0.561767	3018	1
R-HSA-72613	R-HSA-72613	Eukaryotic Translation Initiation	1/71	103/5401	0.747441	0.808681	0.561986	6124	1
R-HSA-72737	R-HSA-72737	Cap-dependent Translation Initiation	1/71	103/5401	0.747441	0.808681	0.561986	6124	1
R-HSA-5693538	R-HSA-5693538	Homology Directed Repair	1/71	104/5401	0.750826	0.81064	0.563347	3018	1
R-HSA-9609646	R-HSA-9609646	HCMV Infection	1/71	108/5401	0.763923	0.823055	0.571975	3018	1
R-HSA-8939236	R-HSA-8939236	RUNX1 regulates transcription of genes involved in differentiation of HSCs	1/71	109/5401	0.767089	0.824741	0.573147	3018	1
R-HSA-9711097	R-HSA-9711097	Cellular response to starvation	1/71	110/5401	0.770214	0.826241	0.574189	6124	1
R-HSA-162587	R-HSA-162587	HIV Life Cycle	1/71	111/5401	0.773298	0.826241	0.574189	920	1
R-HSA-168273	R-HSA-168273	Influenza Viral RNA Transcription and Replication	1/71	111/5401	0.773298	0.826241	0.574189	6124	1
R-HSA-8878166	R-HSA-8878166	Transcriptional regulation by RUNX2	1/71	113/5401	0.779343	0.830976	0.57748	1277	1
R-HSA-9006936	R-HSA-9006936	Signaling by TGFB family members	1/71	114/5401	0.782305	0.832412	0.578477	3690	1
R-HSA-68867	R-HSA-68867	Assembly of the pre-replicative complex	1/71	117/5401	0.79096	0.839886	0.583671	3018	1
R-HSA-9709957	R-HSA-9709957	Sensory Perception	1/71	118/5401	0.793769	0.841134	0.584539	5588	1
R-HSA-8951664	R-HSA-8951664	Neddylation	1/71	124/5401	0.809857	0.85642	0.595161	27252	1
R-HSA-5621481	R-HSA-5621481	C-type lectin receptors (CLRs)	1/71	125/5401	0.812415	0.857365	0.595818	3845	1
R-HSA-556833	R-HSA-556833	Metabolism of lipids	3/71	328/5401	0.814937	0.858267	0.596445	25816/5295/26230	3
R-HSA-168255	R-HSA-168255	Influenza Infection	1/71	130/5401	0.824707	0.866409	0.602104	6124	1
R-HSA-5633007	R-HSA-5633007	Regulation of TP53 Activity	1/71	132/5401	0.829398	0.866409	0.602104	10419	1
R-HSA-5693532	R-HSA-5693532	DNA Double-Strand Break Repair	1/71	132/5401	0.829398	0.866409	0.602104	3018	1
R-HSA-69002	R-HSA-69002	DNA Replication Pre-Initiation	1/71	132/5401	0.829398	0.866409	0.602104	3018	1
R-HSA-453279	R-HSA-453279	Mitotic G1 phase and G1/S transition	1/71	141/5401	0.849021	0.885113	0.615101	3717	1
R-HSA-73894	R-HSA-73894	DNA Repair	2/71	255/5401	0.856018	0.890051	0.618533	54386/3018	2
R-HSA-446652	R-HSA-446652	Interleukin-1 family signaling	1/71	146/5401	0.858943	0.890051	0.618533	5771	1
R-HSA-69481	R-HSA-69481	G2/M Checkpoints	1/71	146/5401	0.858943	0.890051	0.618533	3018	1
R-HSA-72766	R-HSA-72766	Translation	1/71	147/5401	0.860849	0.890235	0.618661	6124	1
R-HSA-9010553	R-HSA-9010553	Regulation of expression of SLITs and ROBOs	1/71	148/5401	0.862729	0.890392	0.61877	6124	1
R-HSA-5689880	R-HSA-5689880	Ub-specific processing proteases	1/71	149/5401	0.864584	0.890522	0.61886	3018	1
R-HSA-69306	R-HSA-69306	DNA Replication	1/71	155/5401	0.875208	0.899665	0.625215	3018	1
R-HSA-3108232	R-HSA-3108232	SUMO E3 ligases SUMOylate target proteins	1/71	161/5401	0.88501	0.907928	0.630957	1789	1
R-HSA-2990846	R-HSA-2990846	SUMOylation	1/71	166/5401	0.892595	0.913889	0.635099	1789	1
R-HSA-983168	R-HSA-983168	Antigen processing: Ubiquitination & Proteasome degradation	1/71	172/5401	0.901048	0.920714	0.639842	27252	1
R-HSA-9679506	R-HSA-9679506	SARS-CoV Infections	2/71	313/5401	0.923886	0.941206	0.654083	3717/3676	2
R-HSA-71291	R-HSA-71291	Metabolism of amino acids and derivatives	1/71	192/5401	0.924758	0.941206	0.654083	6124	1
R-HSA-157118	R-HSA-157118	Signaling by NOTCH	1/71	196/5401	0.928778	0.943433	0.655631	3018	1
R-HSA-5688426	R-HSA-5688426	Deubiquitination	1/71	202/5401	0.934415	0.94723	0.658269	3018	1
R-HSA-201681	R-HSA-201681	TCF dependent signaling in response to WNT	1/71	204/5401	0.936194	0.94723	0.658269	3018	1
R-HSA-983169	R-HSA-983169	Class I MHC mediated antigen processing & presentation	1/71	223/5401	0.950892	0.960214	0.667292	27252	1
R-HSA-69620	R-HSA-69620	Cell Cycle Checkpoints	1/71	232/5401	0.956634	0.964122	0.670008	3018	1
R-HSA-8953854	R-HSA-8953854	Metabolism of RNA	2/71	366/5401	0.958658	0.964275	0.670114	6124/10419	2
R-HSA-69278	R-HSA-69278	Cell Cycle, Mitotic	2/71	414/5401	0.97667	0.980477	0.681374	3717/3018	2
R-HSA-3700989	R-HSA-3700989	Transcriptional Regulation by TP53	1/71	283/5401	0.978655	0.980559	0.681431	10419	1
R-HSA-68886	R-HSA-68886	M Phase	1/71	290/5401	0.980644	0.980644	0.68149	3018	1

### Sheet: UC_PPI_module_2
	ID	Description	GeneRatio	BgRatio	pvalue	p.adjust	qvalue	geneID	Count
R-HSA-168142	R-HSA-168142	Toll Like Receptor 10 (TLR10) Cascade	12/49	94/5401	2.05282e-11	2.95606e-09	1.98079e-09	7186/257397/64127/4214/8767/5599/7189/1326/3551/1147/4790/8517	12
R-HSA-168176	R-HSA-168176	Toll Like Receptor 5 (TLR5) Cascade	12/49	94/5401	2.05282e-11	2.95606e-09	1.98079e-09	7186/257397/64127/4214/8767/5599/7189/1326/3551/1147/4790/8517	12
R-HSA-975871	R-HSA-975871	MyD88 cascade initiated on plasma membrane	12/49	94/5401	2.05282e-11	2.95606e-09	1.98079e-09	7186/257397/64127/4214/8767/5599/7189/1326/3551/1147/4790/8517	12
R-HSA-168643	R-HSA-168643	Nucleotide-binding domain, leucine rich repeat containing receptor (NLR) signaling pathways	10/49	55/5401	3.09191e-11	3.33926e-09	2.23757e-09	257397/64127/8767/7189/3551/64170/596/1147/4790/8517	10
R-HSA-975138	R-HSA-975138	TRAF6 mediated induction of NFkB and MAP kinases upon TLR7/8 or 9 activation	12/49	100/5401	4.34457e-11	3.40434e-09	2.28117e-09	7186/257397/64127/4214/8767/5599/7189/1326/3551/1147/4790/8517	12
R-HSA-975155	R-HSA-975155	MyD88 dependent cascade initiated on endosome	12/49	101/5401	4.89874e-11	3.40434e-09	2.28117e-09	7186/257397/64127/4214/8767/5599/7189/1326/3551/1147/4790/8517	12
R-HSA-168181	R-HSA-168181	Toll Like Receptor 7/8 (TLR7/8) Cascade	12/49	102/5401	5.5163e-11	3.40434e-09	2.28117e-09	7186/257397/64127/4214/8767/5599/7189/1326/3551/1147/4790/8517	12
R-HSA-445989	R-HSA-445989	TAK1-dependent IKK and NF-kappa-B activation	9/49	42/5401	6.85736e-11	3.70297e-09	2.48128e-09	7186/257397/64127/8767/7189/3551/1147/4790/8517	9
R-HSA-168138	R-HSA-168138	Toll Like Receptor 9 (TLR9) Cascade	12/49	105/5401	7.81647e-11	3.7519e-09	2.51407e-09	7186/257397/64127/4214/8767/5599/7189/1326/3551/1147/4790/8517	12
R-HSA-166058	R-HSA-166058	MyD88:MAL(TIRAP) cascade initiated on plasma membrane	12/49	110/5401	1.36408e-10	5.35712e-09	3.58969e-09	7186/257397/64127/4214/8767/5599/7189/1326/3551/1147/4790/8517	12
R-HSA-168188	R-HSA-168188	Toll Like Receptor TLR6:TLR2 Cascade	12/49	110/5401	1.36408e-10	5.35712e-09	3.58969e-09	7186/257397/64127/4214/8767/5599/7189/1326/3551/1147/4790/8517	12
R-HSA-450294	R-HSA-450294	MAP kinase activation	10/49	64/5401	1.50842e-10	5.43031e-09	3.63873e-09	257397/64127/8767/5599/7189/1326/3551/1147/4790/8517	10
R-HSA-168179	R-HSA-168179	Toll Like Receptor TLR1:TLR2 Cascade	12/49	113/5401	1.87979e-10	5.8005e-09	3.88679e-09	7186/257397/64127/4214/8767/5599/7189/1326/3551/1147/4790/8517	12
R-HSA-181438	R-HSA-181438	Toll Like Receptor 2 (TLR2) Cascade	12/49	113/5401	1.87979e-10	5.8005e-09	3.88679e-09	7186/257397/64127/4214/8767/5599/7189/1326/3551/1147/4790/8517	12
R-HSA-448424	R-HSA-448424	Interleukin-17 signaling	10/49	72/5401	5.06346e-10	1.45828e-08	9.77159e-09	257397/64127/8767/5599/7189/1326/3551/1147/4790/8517	10
R-HSA-168638	R-HSA-168638	NOD1/2 Signaling Pathway	8/49	36/5401	6.31632e-10	1.70541e-08	1.14276e-08	257397/64127/8767/7189/3551/64170/1147/8517	8
R-HSA-933542	R-HSA-933542	TRAF6 mediated NF-kB activation	7/49	24/5401	9.98867e-10	2.43286e-08	1.6302e-08	7186/4214/7189/3551/1147/4790/8517	7
R-HSA-168164	R-HSA-168164	Toll Like Receptor 3 (TLR3) Cascade	11/49	102/5401	1.01369e-09	2.43286e-08	1.6302e-08	7186/257397/64127/8767/5599/7189/1326/3551/1147/4790/8517	11
R-HSA-166166	R-HSA-166166	MyD88-independent TLR4 cascade	11/49	107/5401	1.70616e-09	3.6853e-08	2.46944e-08	7186/257397/64127/8767/5599/7189/1326/3551/1147/4790/8517	11
R-HSA-937061	R-HSA-937061	TRIF(TICAM1)-mediated TLR4 signaling	11/49	107/5401	1.70616e-09	3.6853e-08	2.46944e-08	7186/257397/64127/8767/5599/7189/1326/3551/1147/4790/8517	11
R-HSA-166016	R-HSA-166016	Toll Like Receptor 4 (TLR4) Cascade	12/49	139/5401	2.14312e-09	4.4087e-08	2.95417e-08	7186/257397/64127/4214/8767/5599/7189/1326/3551/1147/4790/8517	12
R-HSA-9020702	R-HSA-9020702	Interleukin-1 signaling	11/49	112/5401	2.79639e-09	5.49109e-08	3.67946e-08	7186/3552/257397/64127/8767/7189/1326/3551/1147/4790/8517	11
R-HSA-446652	R-HSA-446652	Interleukin-1 family signaling	12/49	146/5401	3.78347e-09	7.10635e-08	4.76181e-08	7186/3552/257397/64127/8767/5599/7189/1326/3551/1147/4790/8517	12
R-HSA-168898	R-HSA-168898	Toll-like Receptor Cascades	12/49	156/5401	8.09638e-09	1.45735e-07	9.76537e-08	7186/257397/64127/4214/8767/5599/7189/1326/3551/1147/4790/8517	12
R-HSA-450321	R-HSA-450321	JNK (c-Jun kinases) phosphorylation and activation mediated by activated human TAK1	6/49	23/5401	3.65422e-08	6.31449e-07	4.2312e-07	257397/64127/8767/5599/7189/8517	6
R-HSA-9758274	R-HSA-9758274	Regulation of NF-kappa B signaling	5/49	15/5401	1.39923e-07	2.30988e-06	1.5478e-06	7186/7189/3551/1147/8517	5
R-HSA-73887	R-HSA-73887	Death Receptor Signalling	10/49	128/5401	1.47484e-07	2.30988e-06	1.5478e-06	7186/8439/257397/8767/5599/7189/3551/1147/4790/8517	10
R-HSA-69231	R-HSA-69231	Cyclin D associated events in G1	7/49	47/5401	1.55061e-07	2.30988e-06	1.5478e-06	1027/1870/5933/5934/1871/595/1869	7
R-HSA-69236	R-HSA-69236	G1 Phase	7/49	47/5401	1.55061e-07	2.30988e-06	1.5478e-06	1027/1870/5933/5934/1871/595/1869	7
R-HSA-449147	R-HSA-449147	Signaling by Interleukins	17/49	453/5401	1.94784e-07	2.72891e-06	1.82858e-06	7186/3552/8660/257397/64127/7422/8767/5599/7189/1326/3551/596/1147/4790/595/8517/3320	17
R-HSA-5607764	R-HSA-5607764	CLEC7A (Dectin-1) signaling	9/49	100/5401	1.97893e-07	2.72891e-06	1.82858e-06	257397/7189/3551/8915/64170/1147/4790/84433/8517	9
R-HSA-5684264	R-HSA-5684264	MAP3K8 (TPL2)-dependent MAPK1/3 activation	5/49	16/5401	2.02141e-07	2.72891e-06	1.82858e-06	1326/3551/1147/4790/8517	5
R-HSA-2454202	R-HSA-2454202	Fc epsilon receptor (FCERI) signaling	10/49	133/5401	2.12167e-07	2.77745e-06	1.86111e-06	257397/4214/5599/7189/3551/8915/1147/4790/84433/8517	10
R-HSA-9659787	R-HSA-9659787	Aberrant regulation of mitotic G1/S transition in cancer due to RB1 defects	5/49	17/5401	2.84422e-07	3.51058e-06	2.35236e-06	1027/1870/1871/595/1869	5
R-HSA-9661069	R-HSA-9661069	Defective binding of RB1 mutants to E2F1,(E2F2, E2F3)	5/49	17/5401	2.84422e-07	3.51058e-06	2.35236e-06	1027/1870/1871/595/1869	5
R-HSA-168928	R-HSA-168928	DDX58/IFIH1-mediated induction of interferon-alpha/beta	8/49	77/5401	3.32264e-07	3.98717e-06	2.67172e-06	7186/4214/7189/3551/1147/4790/8517/3320	8
R-HSA-2871837	R-HSA-2871837	FCERI mediated NF-kB activation	8/49	82/5401	5.43933e-07	6.35079e-06	4.25552e-06	257397/7189/3551/8915/1147/4790/84433/8517	8
R-HSA-2559583	R-HSA-2559583	Cellular Senescence	10/49	155/5401	8.89859e-07	1.01163e-05	6.7787e-06	1027/1870/8349/3552/8338/1871/5599/9448/4790/1869	10
R-HSA-5621481	R-HSA-5621481	C-type lectin receptors (CLRs)	9/49	125/5401	1.34315e-06	1.48779e-05	9.96937e-06	257397/7189/3551/8915/64170/1147/4790/84433/8517	9
R-HSA-75893	R-HSA-75893	TNF signaling	6/49	41/5401	1.43865e-06	1.55374e-05	1.04113e-05	7186/8439/257397/3551/1147/8517	6
R-HSA-450302	R-HSA-450302	activated TAK1 mediates p38 MAPK activation	5/49	24/5401	1.86263e-06	1.9229e-05	1.28849e-05	257397/64127/8767/7189/8517	5
R-HSA-1169091	R-HSA-1169091	Activation of NF-kappaB in B cells	7/49	67/5401	1.86949e-06	1.9229e-05	1.28849e-05	3551/8915/1147/4790/84433/8517/4794	7
R-HSA-202424	R-HSA-202424	Downstream TCR signaling	8/49	97/5401	1.991e-06	2.00026e-05	1.34033e-05	8767/7189/3551/8915/1147/4790/84433/8517	8
R-HSA-5357956	R-HSA-5357956	TNFR1-induced NFkappaB signaling pathway	5/49	27/5401	3.46621e-06	3.40319e-05	2.2804e-05	7186/257397/3551/1147/8517	5
R-HSA-9705671	R-HSA-9705671	SARS-CoV-2 activates/modulates innate and adaptive immune responses	8/49	114/5401	6.75059e-06	6.48056e-05	4.34248e-05	257397/64127/8767/7189/3551/1147/8517/3320	8
R-HSA-937039	R-HSA-937039	IRAK1 recruits IKK complex	4/49	15/5401	7.58681e-06	6.97341e-05	4.67273e-05	7189/3551/1147/8517	4
R-HSA-975144	R-HSA-975144	IRAK1 recruits IKK complex upon TLR7/8 or 9 stimulation	4/49	15/5401	7.58681e-06	6.97341e-05	4.67273e-05	7189/3551/1147/8517	4
R-HSA-1168372	R-HSA-1168372	Downstream signaling events of B Cell Receptor (BCR)	7/49	83/5401	7.99766e-06	7.1979e-05	4.82315e-05	3551/8915/1147/4790/84433/8517/4794	7
R-HSA-202403	R-HSA-202403	TCR signaling	8/49	117/5401	8.1949e-06	7.22489e-05	4.84124e-05	8767/7189/3551/8915/1147/4790/84433/8517	8
R-HSA-193639	R-HSA-193639	p75NTR signals via NF-kB	4/49	16/5401	1.00484e-05	8.68179e-05	5.81748e-05	8767/7189/3551/4790	4
R-HSA-9687139	R-HSA-9687139	Aberrant regulation of mitotic cell cycle due to RB1 defects	5/49	34/5401	1.13909e-05	9.64876e-05	6.46542e-05	1027/1870/1871/595/1869	5
R-HSA-1810476	R-HSA-1810476	RIP-mediated NFkB activation via ZBP1	4/49	17/5401	1.30527e-05	0.000108437	7.26616e-05	3551/1147/4790/8517	4
R-HSA-2559580	R-HSA-2559580	Oxidative Stress Induced Senescence	7/49	90/5401	1.37168e-05	0.000111805	7.49177e-05	1870/8349/8338/1871/5599/9448/1869	7
R-HSA-9675126	R-HSA-9675126	Diseases of mitotic cell cycle	5/49	36/5401	1.52241e-05	0.000121793	8.16105e-05	1027/1870/1871/595/1869	5
R-HSA-1606322	R-HSA-1606322	ZBP1(DAI) mediated induction of type I IFNs	4/49	20/5401	2.60442e-05	0.000200913	0.000134627	3551/1147/4790/8517	4
R-HSA-168927	R-HSA-168927	TICAM1, RIP1-mediated IKK complex recruitment	4/49	20/5401	2.60442e-05	0.000200913	0.000134627	7189/3551/1147/8517	4
R-HSA-983705	R-HSA-983705	Signaling by the B Cell Receptor (BCR)	7/49	110/5401	5.09254e-05	0.000385961	0.000258624	3551/8915/1147/4790/84433/8517/4794	7
R-HSA-937041	R-HSA-937041	IKK complex recruitment mediated by RIP1	4/49	25/5401	6.57673e-05	0.000489853	0.000328239	7189/3551/1147/8517	4
R-HSA-5260271	R-HSA-5260271	Diseases of Immune System	4/49	30/5401	0.000137804	0.000992185	0.000664841	3551/1147/4790/8517	4
R-HSA-5602358	R-HSA-5602358	Diseases associated with the TLR signaling cascade	4/49	30/5401	0.000137804	0.000992185	0.000664841	3551/1147/4790/8517	4
R-HSA-933543	R-HSA-933543	NF-kB activation through FADD/RIP-1 pathway mediated by caspase-8 and -10	3/49	12/5401	0.000145795	0.00103252	0.000691868	3551/1147/8517	3
R-HSA-9705683	R-HSA-9705683	SARS-CoV-2-host interactions	8/49	177/5401	0.000162145	0.00112979	0.000757044	257397/64127/8767/7189/3551/1147/8517/3320	8
R-HSA-5357905	R-HSA-5357905	Regulation of TNFR1 signaling	4/49	32/5401	0.000178426	0.00120437	0.000807024	7186/3551/1147/8517	4
R-HSA-5689896	R-HSA-5689896	Ovarian tumor domain proteases	4/49	32/5401	0.000178426	0.00120437	0.000807024	64127/8767/7189/8517	4
R-HSA-1362300	R-HSA-1362300	Transcription of E2F targets under negative control by p107 (RBL1) and p130 (RBL2) in complex with HDAC1	3/49	13/5401	0.000188326	0.00121428	0.000813662	5933/5934/1869	3
R-HSA-209543	R-HSA-209543	p75NTR recruits signalling complexes	3/49	13/5401	0.000188326	0.00121428	0.000813662	8767/7189/3551	3
R-HSA-209560	R-HSA-209560	NF-kB is activated and signals survival	3/49	13/5401	0.000188326	0.00121428	0.000813662	7189/3551/4790	3
R-HSA-3371568	R-HSA-3371568	Attenuation phase	3/49	14/5401	0.00023816	0.00151301	0.00101384	3303/3304/3320	3
R-HSA-453279	R-HSA-453279	Mitotic G1 phase and G1/S transition	7/49	141/5401	0.000244391	0.0015301	0.00102529	1027/1870/5933/5934/1871/595/1869	7
R-HSA-1912408	R-HSA-1912408	Pre-NOTCH Transcription and Translation	5/49	64/5401	0.000254488	0.00157055	0.00105239	8349/8338/1871/595/1869	5
R-HSA-5357801	R-HSA-5357801	Programmed Cell Death	8/49	194/5401	0.000304814	0.00185465	0.00124276	7186/3552/5599/596/317/11140/1869/3320	8
R-HSA-1362277	R-HSA-1362277	Transcription of E2F targets under negative control by DREAM complex	3/49	16/5401	0.000361746	0.00217048	0.00145439	5933/5934/1869	3
R-HSA-6791312	R-HSA-6791312	TP53 Regulates Transcription of Cell Cycle Genes	4/49	39/5401	0.000389509	0.00230504	0.00154456	1027/5933/5934/1869	4
R-HSA-9679506	R-HSA-9679506	SARS-CoV Infections	10/49	313/5401	0.000401226	0.00234229	0.00156952	257397/64127/7422/8767/7189/3551/1147/4790/8517/3320	10
R-HSA-1912422	R-HSA-1912422	Pre-NOTCH Expression and Processing	5/49	75/5401	0.000534577	0.00307917	0.00206328	8349/8338/1871/595/1869	5
R-HSA-9694516	R-HSA-9694516	SARS-CoV-2 Infection	8/49	222/5401	0.000753299	0.00428191	0.00286921	257397/64127/8767/7189/3551/1147/8517/3320	8
R-HSA-5218859	R-HSA-5218859	Regulated Necrosis	4/49	49/5401	0.00093875	0.00526676	0.00352914	7186/3552/11140/3320	4
R-HSA-193704	R-HSA-193704	p75 NTR receptor-mediated signalling	5/49	87/5401	0.00105488	0.00584241	0.00391487	8767/5599/7189/3551/4790	5
R-HSA-2559582	R-HSA-2559582	Senescence-Associated Secretory Phenotype (SASP)	5/49	88/5401	0.00111086	0.00607458	0.00407044	1027/8349/3552/8338/4790	5
R-HSA-1538133	R-HSA-1538133	G0 and Early G1	3/49	24/5401	0.00124238	0.00654524	0.00438582	5933/5934/1869	3
R-HSA-3371571	R-HSA-3371571	HSF1-dependent transactivation	3/49	24/5401	0.00124238	0.00654524	0.00438582	3303/3304/3320	3
R-HSA-9634638	R-HSA-9634638	Estrogen-dependent nuclear events downstream of ESR-membrane signaling	3/49	24/5401	0.00124238	0.00654524	0.00438582	1027/596/595	3
R-HSA-109606	R-HSA-109606	Intrinsic Pathway for Apoptosis	4/49	54/5401	0.00135538	0.00705453	0.00472709	5599/596/317/1869	4
R-HSA-69205	R-HSA-69205	G1/S-Specific Transcription	3/49	25/5401	0.00140283	0.00721457	0.00483432	5933/5934/1869	3
R-HSA-1834949	R-HSA-1834949	Cytosolic sensors of pathogen-associated DNA	4/49	55/5401	0.00145201	0.00737962	0.00494492	3551/1147/4790/8517	4
R-HSA-2559585	R-HSA-2559585	Oncogene Induced Senescence	3/49	26/5401	0.00157574	0.00791534	0.0053039	1870/1871/1869	3
R-HSA-5213460	R-HSA-5213460	RIPK1-mediated regulated necrosis	3/49	28/5401	0.00196031	0.00962332	0.00644838	7186/11140/3320	3
R-HSA-5675482	R-HSA-5675482	Regulation of necroptotic cell death	3/49	28/5401	0.00196031	0.00962332	0.00644838	7186/11140/3320	3
R-HSA-5688426	R-HSA-5688426	Deubiquitination	7/49	202/5401	0.00208342	0.0101128	0.00677636	7186/8349/8338/64127/8767/7189/8517	7
R-HSA-8953750	R-HSA-8953750	Transcriptional Regulation by E2F6	3/49	29/5401	0.00217262	0.0104286	0.00698797	1111/317/1869	3
R-HSA-114452	R-HSA-114452	Activation of BH3-only proteins	3/49	30/5401	0.00239871	0.0113873	0.00763038	5599/596/1869	3
R-HSA-6785807	R-HSA-6785807	Interleukin-4 and Interleukin-13 signaling	5/49	107/5401	0.00264993	0.0124432	0.00833789	3552/7422/596/595/3320	5
R-HSA-69278	R-HSA-69278	Cell Cycle, Mitotic	10/49	414/5401	0.0034159	0.0158674	0.0106324	1027/1870/8349/5933/5934/8338/1871/595/1869/3320	10
R-HSA-937042	R-HSA-937042	IRAK2 mediated activation of TAK1 complex	2/49	10/5401	0.00346419	0.0159205	0.010668	257397/7189	2
R-HSA-9018519	R-HSA-9018519	Estrogen-dependent gene expression	5/49	117/5401	0.00390287	0.0177478	0.0118924	8349/8338/596/595/3320	5
R-HSA-193692	R-HSA-193692	Regulated proteolysis of p75NTR	2/49	11/5401	0.00420956	0.0181853	0.0121856	7189/4790	2
R-HSA-9013418	R-HSA-9013418	RHOBTB2 GTPase cycle	2/49	11/5401	0.00420956	0.0181853	0.0121856	11140/3320	2
R-HSA-9014325	R-HSA-9014325	TICAM1,TRAF6-dependent induction of TAK1 complex	2/49	11/5401	0.00420956	0.0181853	0.0121856	257397/7189	2
R-HSA-9634285	R-HSA-9634285	Constitutive Signaling by Overexpressed ERBB2	2/49	11/5401	0.00420956	0.0181853	0.0121856	11140/3320	2
R-HSA-9645460	R-HSA-9645460	Alpha-protein kinase 1 signaling pathway	2/49	11/5401	0.00420956	0.0181853	0.0121856	257397/7189	2
R-HSA-9009391	R-HSA-9009391	Extra-nuclear estrogen signaling	4/49	74/5401	0.00431847	0.0184711	0.0123771	1027/596/595/3320	4
R-HSA-69206	R-HSA-69206	G1/S Transition	5/49	123/5401	0.00483273	0.020468	0.0137152	1027/5933/5934/595/1869	5
R-HSA-69202	R-HSA-69202	Cyclin E associated events during G1/S transition	4/49	80/5401	0.00570471	0.0239266	0.0160327	1027/5934/595/1869	4
R-HSA-198323	R-HSA-198323	AKT phosphorylates targets in the cytosol	2/49	13/5401	0.00590121	0.0245127	0.0164254	1027/1147	2
R-HSA-69656	R-HSA-69656	Cyclin A:Cdk2-associated events at S phase entry	4/49	82/5401	0.00622587	0.0256141	0.0171634	1027/5934/595/1869	4
R-HSA-3371497	R-HSA-3371497	HSP90 chaperone cycle for steroid hormone receptors (SHR) in the presence of ligand	3/49	42/5401	0.00628494	0.0256141	0.0171634	3303/3304/3320	3
R-HSA-8939211	R-HSA-8939211	ESR-mediated signaling	6/49	187/5401	0.00644011	0.0260012	0.0174228	1027/8349/8338/596/595/3320	6
R-HSA-6804116	R-HSA-6804116	TP53 Regulates Transcription of Genes Involved in G1 Cell Cycle Arrest	2/49	14/5401	0.00684505	0.0273802	0.0183469	1027/1869	2
R-HSA-5637810	R-HSA-5637810	Constitutive Signaling by EGFRvIII	2/49	15/5401	0.00785263	0.0308394	0.0206648	11140/3320	2
R-HSA-5637812	R-HSA-5637812	Signaling by EGFRvIII in Cancer	2/49	15/5401	0.00785263	0.0308394	0.0206648	11140/3320	2
R-HSA-157118	R-HSA-157118	Signaling by NOTCH	6/49	196/5401	0.00805855	0.031363	0.0210157	8349/8338/1871/51564/595/1869	6
R-HSA-205043	R-HSA-205043	NRIF signals cell death from the nucleus	2/49	16/5401	0.00892276	0.0335185	0.02246	5599/7189	2
R-HSA-211981	R-HSA-211981	Xenobiotics	2/49	16/5401	0.00892276	0.0335185	0.02246	196/57491	2
R-HSA-9665348	R-HSA-9665348	Signaling by ERBB2 ECD mutants	2/49	16/5401	0.00892276	0.0335185	0.02246	11140/3320	2
R-HSA-975163	R-HSA-975163	IRAK2 mediated activation of TAK1 complex upon TLR7/8 or 9 stimulation	2/49	16/5401	0.00892276	0.0335185	0.02246	257397/7189	2
R-HSA-937072	R-HSA-937072	TRAF6-mediated induction of TAK1 complex within TLR4 complex	2/49	17/5401	0.0100543	0.0371234	0.0248756	257397/7189	2
R-HSA-9617828	R-HSA-9617828	FOXO-mediated transcription of cell cycle genes	2/49	17/5401	0.0100543	0.0371234	0.0248756	1027/5934	2
R-HSA-5689880	R-HSA-5689880	Ub-specific processing proteases	5/49	149/5401	0.0107288	0.0392785	0.0263197	7186/8349/8338/7189/8517	5
R-HSA-211976	R-HSA-211976	Endogenous sterols	2/49	18/5401	0.011246	0.0404856	0.0271285	196/57491	2
R-HSA-6804114	R-HSA-6804114	TP53 Regulates Transcription of Genes Involved in G2 Cell Cycle Arrest	2/49	18/5401	0.011246	0.0404856	0.0271285	5933/5934	2
R-HSA-1236382	R-HSA-1236382	Constitutive Signaling by Ligand-Responsive EGFR Cancer Variants	2/49	19/5401	0.0124968	0.0438912	0.0294105	11140/3320	2
R-HSA-5637815	R-HSA-5637815	Signaling by Ligand-Responsive EGFR Variants in Cancer	2/49	19/5401	0.0124968	0.0438912	0.0294105	11140/3320	2
R-HSA-9706574	R-HSA-9706574	RHOBTB GTPase Cycle	2/49	19/5401	0.0124968	0.0438912	0.0294105	11140/3320	2
R-HSA-2559586	R-HSA-2559586	DNA Damage/Telomere Stress Induced Senescence	3/49	55/5401	0.0132291	0.0460886	0.030883	1027/8349/8338	3
R-HSA-622312	R-HSA-622312	Inflammasomes	2/49	20/5401	0.0138056	0.0477121	0.0319708	596/4790	2
R-HSA-9665686	R-HSA-9665686	Signaling by ERBB2 TMD/JMD mutants	2/49	22/5401	0.0165926	0.0568889	0.03812	11140/3320	2
R-HSA-9006931	R-HSA-9006931	Signaling by Nuclear Receptors	6/49	235/5401	0.0185751	0.0626977	0.0420124	1027/8349/8338/596/595/3320	6
R-HSA-109581	R-HSA-109581	Apoptosis	5/49	171/5401	0.0185771	0.0626977	0.0420124	7186/5599/596/317/1869	5
R-HSA-9660826	R-HSA-9660826	Purinergic signaling in leishmaniasis infection	2/49	24/5401	0.0195983	0.0651266	0.0436399	3552/4790	2
R-HSA-9664424	R-HSA-9664424	Cell recruitment (pro-inflammatory response)	2/49	24/5401	0.0195983	0.0651266	0.0436399	3552/4790	2
R-HSA-1643713	R-HSA-1643713	Signaling by EGFR in Cancer	2/49	25/5401	0.0211805	0.0687968	0.0460992	11140/3320	2
R-HSA-5674400	R-HSA-5674400	Constitutive Signaling by AKT1 E17K in Cancer	2/49	25/5401	0.0211805	0.0687968	0.0460992	1027/1147	2
R-HSA-9664565	R-HSA-9664565	Signaling by ERBB2 KD Mutants	2/49	25/5401	0.0211805	0.0687968	0.0460992	11140/3320	2
R-HSA-1227990	R-HSA-1227990	Signaling by ERBB2 in Cancer	2/49	26/5401	0.0228142	0.0735504	0.0492845	11140/3320	2
R-HSA-9616222	R-HSA-9616222	Transcriptional regulation of granulopoiesis	3/49	69/5401	0.0241908	0.0774106	0.0518711	8349/8338/1869	3
R-HSA-168274	R-HSA-168274	Export of Viral Ribonucleoproteins from Nucleus	2/49	27/5401	0.0244985	0.0778186	0.0521446	3303/3304	2
R-HSA-8863795	R-HSA-8863795	Downregulation of ERBB2 signaling	2/49	28/5401	0.0262322	0.0827175	0.0554272	11140/3320	2
R-HSA-8853884	R-HSA-8853884	Transcriptional Regulation by VENTX	2/49	29/5401	0.0280144	0.0870662	0.0583411	4790/595	2
R-HSA-933541	R-HSA-933541	TRAF6 mediated IRF7 activation	2/49	29/5401	0.0280144	0.0870662	0.0583411	7186/7189	2
R-HSA-3371556	R-HSA-3371556	Cellular response to heat stress	3/49	75/5401	0.030025	0.0926486	0.0620818	3303/3304/3320	3
R-HSA-171306	R-HSA-171306	Packaging Of Telomere Ends	2/49	31/5401	0.0317203	0.0971855	0.0651219	8349/8338	2
R-HSA-2871796	R-HSA-2871796	FCERI mediated MAPK activation	2/49	32/5401	0.0336421	0.102348	0.0685809	4214/5599	2
R-HSA-1236974	R-HSA-1236974	ER-Phagosome pathway	3/49	81/5401	0.0365388	0.110014	0.0737179	3551/1147/8517	3
R-HSA-110330	R-HSA-110330	Recognition and association of DNA glycosylase with site containing an affected purine	2/49	34/5401	0.0376186	0.110014	0.0737179	8349/8338	2
R-HSA-110331	R-HSA-110331	Cleavage of the damaged purine	2/49	34/5401	0.0376186	0.110014	0.0737179	8349/8338	2
R-HSA-211897	R-HSA-211897	Cytochrome P450 - arranged by substrate type	2/49	34/5401	0.0376186	0.110014	0.0737179	196/57491	2
R-HSA-73927	R-HSA-73927	Depurination	2/49	34/5401	0.0376186	0.110014	0.0737179	8349/8338	2
R-HSA-9645723	R-HSA-9645723	Diseases of programmed cell death	3/49	82/5401	0.0376899	0.110014	0.0737179	7186/8349/8338	3
R-HSA-3700989	R-HSA-3700989	Transcriptional Regulation by TP53	6/49	283/5401	0.0412892	0.119711	0.0802158	1027/5933/5934/1111/317/1869	6
R-HSA-9692916	R-HSA-9692916	SARS-CoV-1 activates/modulates innate immune responses	2/49	36/5401	0.0417662	0.120287	0.0806015	7189/4790	2
R-HSA-69242	R-HSA-69242	S Phase	4/49	146/5401	0.0424472	0.121438	0.0813732	1027/5934/595/1869	4
R-HSA-211000	R-HSA-211000	Gene Silencing by RNA	3/49	88/5401	0.0449845	0.127851	0.0856699	8349/8338/3320	3
R-HSA-606279	R-HSA-606279	Deposition of new CENPA-containing nucleosomes at the centromere	2/49	38/5401	0.0460778	0.129257	0.0866124	8349/8338	2
R-HSA-774815	R-HSA-774815	Nucleosome assembly	2/49	38/5401	0.0460778	0.129257	0.0866124	8349/8338	2
R-HSA-110328	R-HSA-110328	Recognition and association of DNA glycosylase with site containing an affected pyrimidine	2/49	39/5401	0.0482928	0.132882	0.0890414	8349/8338	2
R-HSA-110329	R-HSA-110329	Cleavage of the damaged pyrimidine	2/49	39/5401	0.0482928	0.132882	0.0890414	8349/8338	2
R-HSA-73928	R-HSA-73928	Depyrimidination	2/49	39/5401	0.0482928	0.132882	0.0890414	8349/8338	2
R-HSA-1236975	R-HSA-1236975	Antigen processing-Cross presentation	3/49	92/5401	0.0502117	0.137288	0.0919935	3551/1147/8517	3
R-HSA-73929	R-HSA-73929	Base-Excision Repair, AP Site Formation	2/49	41/5401	0.0528372	0.143558	0.0961948	8349/8338	2
R-HSA-73728	R-HSA-73728	RNA Polymerase I Promoter Opening	2/49	42/5401	0.0551648	0.148945	0.0998047	8349/8338	2
R-HSA-9609690	R-HSA-9609690	HCMV Early Events	3/49	98/5401	0.0585853	0.157198	0.105335	8349/8338/4790	3
R-HSA-1221632	R-HSA-1221632	Meiotic synapsis	2/49	44/5401	0.0599268	0.158824	0.106425	8349/8338	2
R-HSA-5334118	R-HSA-5334118	DNA methylation	2/49	44/5401	0.0599268	0.158824	0.106425	8349/8338	2
R-HSA-427359	R-HSA-427359	SIRT1 negatively regulates rRNA expression	2/49	45/5401	0.0623595	0.163269	0.109403	8349/8338	2
R-HSA-68616	R-HSA-68616	Assembly of the ORC complex at the origin of replication	2/49	45/5401	0.0623595	0.163269	0.109403	8349/8338	2
R-HSA-5668541	R-HSA-5668541	TNFR2 non-canonical NF-kB pathway	3/49	101/5401	0.0630062	0.163968	0.109871	7186/1147/8764	3
R-HSA-5625886	R-HSA-5625886	Activated PKN1 stimulates transcription of AR (androgen receptor) regulated genes KLK2 and KLK3	2/49	46/5401	0.0648258	0.167693	0.112367	8349/8338	2
R-HSA-9670095	R-HSA-9670095	Inhibition of DNA recombination at telomere	2/49	47/5401	0.0673247	0.171788	0.115111	8349/8338	2
R-HSA-2219528	R-HSA-2219528	PI3K/AKT Signaling in Cancer	3/49	104/5401	0.0675793	0.171788	0.115111	1027/8660/1147	3
R-HSA-1257604	R-HSA-1257604	PIP3 activates AKT signaling	5/49	243/5401	0.0676018	0.171788	0.115111	1027/8660/51564/7189/1147	5
R-HSA-1227986	R-HSA-1227986	Signaling by ERBB2	2/49	49/5401	0.0724174	0.182949	0.12259	11140/3320	2
R-HSA-9609646	R-HSA-9609646	HCMV Infection	3/49	108/5401	0.0739083	0.18563	0.124387	8349/8338/4790	3
R-HSA-212300	R-HSA-212300	PRC2 methylates histones and DNA	2/49	50/5401	0.0750098	0.187308	0.125511	8349/8338	2
R-HSA-2299718	R-HSA-2299718	Condensation of Prophase Chromosomes	2/49	51/5401	0.0776319	0.19164	0.128414	8349/8338	2
R-HSA-9710421	R-HSA-9710421	Defective pyroptosis	2/49	51/5401	0.0776319	0.19164	0.128414	8349/8338	2
R-HSA-73894	R-HSA-73894	DNA Repair	5/49	255/5401	0.0795675	0.193755	0.129831	8349/8338/1111/5599/1642	5
R-HSA-427389	R-HSA-427389	ERCC6 (CSB) and EHMT2 (G9a) positively regulate rRNA expression	2/49	52/5401	0.0802828	0.193755	0.129831	8349/8338	2
R-HSA-8848021	R-HSA-8848021	Signaling by PTK6	2/49	52/5401	0.0802828	0.193755	0.129831	1027/595	2
R-HSA-9006927	R-HSA-9006927	Signaling by Non-Receptor Tyrosine Kinases	2/49	52/5401	0.0802828	0.193755	0.129831	1027/595	2
R-HSA-211945	R-HSA-211945	Phase I - Functionalization of compounds	2/49	53/5401	0.0829621	0.199109	0.133419	196/57491	2
R-HSA-3247509	R-HSA-3247509	Chromatin modifying enzymes	4/49	185/5401	0.0856667	0.202478	0.135676	8349/8338/4790/595	4
R-HSA-4839726	R-HSA-4839726	Chromatin organization	4/49	185/5401	0.0856667	0.202478	0.135676	8349/8338/4790/595	4
R-HSA-376172	R-HSA-376172	DSCAM interactions	1/49	10/5401	0.087178	0.202478	0.135676	5599	1
R-HSA-450341	R-HSA-450341	Activation of the AP-1 family of transcription factors	1/49	10/5401	0.087178	0.202478	0.135676	5599	1
R-HSA-74749	R-HSA-74749	Signal attenuation	1/49	10/5401	0.087178	0.202478	0.135676	8660	1
R-HSA-8934593	R-HSA-8934593	Regulation of RUNX1 Expression and Activity	1/49	10/5401	0.087178	0.202478	0.135676	595	1
R-HSA-3371453	R-HSA-3371453	Regulation of HSF1-mediated heat shock response	2/49	55/5401	0.0884024	0.204224	0.136846	3303/3304	2
R-HSA-450408	R-HSA-450408	AUF1 (hnRNP D0) binds and destabilizes mRNA	2/49	56/5401	0.0911621	0.208309	0.139583	3303/3304	2
R-HSA-912446	R-HSA-912446	Meiotic recombination	2/49	56/5401	0.0911621	0.208309	0.139583	8349/8338	2
R-HSA-111458	R-HSA-111458	Formation of apoptosome	1/49	11/5401	0.0954748	0.208309	0.139583	317	1
R-HSA-1474151	R-HSA-1474151	Tetrahydrobiopterin (BH4) synthesis, recycling, salvage and regulation	1/49	11/5401	0.0954748	0.208309	0.139583	3320	1
R-HSA-2586552	R-HSA-2586552	Signaling by Leptin	1/49	11/5401	0.0954748	0.208309	0.139583	8660	1
R-HSA-3371378	R-HSA-3371378	Regulation by c-FLIP	1/49	11/5401	0.0954748	0.208309	0.139583	7186	1
R-HSA-4755510	R-HSA-4755510	SUMOylation of immune response proteins	1/49	11/5401	0.0954748	0.208309	0.139583	8517	1
R-HSA-5218900	R-HSA-5218900	CASP8 activity is inhibited	1/49	11/5401	0.0954748	0.208309	0.139583	7186	1
R-HSA-5357786	R-HSA-5357786	TNFR1-induced proapoptotic signaling	1/49	11/5401	0.0954748	0.208309	0.139583	7186	1
R-HSA-69416	R-HSA-69416	Dimerization of procaspase-8	1/49	11/5401	0.0954748	0.208309	0.139583	7186	1
R-HSA-9627069	R-HSA-9627069	Regulation of the apoptosome activity	1/49	11/5401	0.0954748	0.208309	0.139583	317	1
R-HSA-187577	R-HSA-187577	SCF(Skp2)-mediated degradation of p27/p21	2/49	60/5401	0.102449	0.215372	0.144316	1027/595	2
R-HSA-3214858	R-HSA-3214858	RMTs methylate histone arginines	2/49	60/5401	0.102449	0.215372	0.144316	8338/595	2
R-HSA-202131	R-HSA-202131	Metabolism of nitric oxide: NOS3 activation and regulation	1/49	12/5401	0.103698	0.215372	0.144316	3320	1
R-HSA-3371511	R-HSA-3371511	HSF1 activation	1/49	12/5401	0.103698	0.215372	0.144316	3320	1
R-HSA-375281	R-HSA-375281	Hormone ligand-binding receptors	1/49	12/5401	0.103698	0.215372	0.144316	122876	1
R-HSA-6803207	R-HSA-6803207	TP53 Regulates Transcription of Caspase Activators and Caspases	1/49	12/5401	0.103698	0.215372	0.144316	317	1
R-HSA-8978934	R-HSA-8978934	Metabolism of cofactors	1/49	12/5401	0.103698	0.215372	0.144316	3320	1
R-HSA-9027276	R-HSA-9027276	Erythropoietin activates Phosphoinositide-3-kinase (PI3K)	1/49	12/5401	0.103698	0.215372	0.144316	8660	1
R-HSA-9664420	R-HSA-9664420	Killing mechanisms	1/49	12/5401	0.103698	0.215372	0.144316	5599	1
R-HSA-9673324	R-HSA-9673324	WNT5:FZD7-mediated leishmania damping	1/49	12/5401	0.103698	0.215372	0.144316	5599	1
R-HSA-6798695	R-HSA-6798695	Neutrophil degranulation	5/49	279/5401	0.106723	0.220594	0.147815	3303/3304/317/4790/3320	5
R-HSA-5250924	R-HSA-5250924	B-WICH complex positively regulates rRNA expression	2/49	63/5401	0.111157	0.223695	0.149893	8349/8338	2
R-HSA-5693565	R-HSA-5693565	Recruitment and ATM-mediated phosphorylation of repair and signaling proteins at DNA double strand breaks	2/49	63/5401	0.111157	0.223695	0.149893	8349/5599	2
R-HSA-73772	R-HSA-73772	RNA Polymerase I Promoter Escape	2/49	63/5401	0.111157	0.223695	0.149893	8349/8338	2
R-HSA-9006925	R-HSA-9006925	Intracellular signaling by second messengers	5/49	283/5401	0.111653	0.223695	0.149893	1027/8660/51564/7189/1147	5
R-HSA-111461	R-HSA-111461	Cytochrome c-mediated apoptotic response	1/49	13/5401	0.111847	0.223695	0.149893	317	1
R-HSA-113501	R-HSA-113501	Inhibition of replication initiation of damaged DNA by RB1/E2F1	1/49	13/5401	0.111847	0.223695	0.149893	1869	1
R-HSA-75035	R-HSA-75035	Chk1/Chk2(Cds1) mediated inactivation of Cyclin B:Cdk1 complex	1/49	13/5401	0.111847	0.223695	0.149893	1111	1
R-HSA-168255	R-HSA-168255	Influenza Infection	3/49	130/5401	0.113091	0.225078	0.15082	3303/3304/3320	3
R-HSA-5693606	R-HSA-5693606	DNA Double Strand Break Response	2/49	64/5401	0.114102	0.225078	0.15082	8349/5599	2
R-HSA-9614085	R-HSA-9614085	FOXO-mediated transcription	2/49	64/5401	0.114102	0.225078	0.15082	1027/5934	2
R-HSA-5693532	R-HSA-5693532	DNA Double-Strand Break Repair	3/49	132/5401	0.116989	0.227469	0.152422	8349/1111/5599	3
R-HSA-196854	R-HSA-196854	Metabolism of vitamins and cofactors	2/49	65/5401	0.117068	0.227469	0.152422	5167/3320	2
R-HSA-3214815	R-HSA-3214815	HDACs deacetylate histones	2/49	65/5401	0.117068	0.227469	0.152422	8349/8338	2
R-HSA-162588	R-HSA-162588	Budding and maturation of HIV virion	1/49	14/5401	0.119925	0.227469	0.152422	9525	1
R-HSA-9027284	R-HSA-9027284	Erythropoietin activates RAS	1/49	14/5401	0.119925	0.227469	0.152422	8660	1
R-HSA-975110	R-HSA-975110	TRAF6 mediated IRF7 activation in TLR7/8 or 9 signaling	1/49	14/5401	0.119925	0.227469	0.152422	7189	1
R-HSA-201722	R-HSA-201722	Formation of the beta-catenin:TCF transactivating complex	2/49	66/5401	0.120053	0.227469	0.152422	8349/8338	2
R-HSA-73884	R-HSA-73884	Base Excision Repair	2/49	66/5401	0.120053	0.227469	0.152422	8349/8338	2
R-HSA-8936459	R-HSA-8936459	RUNX1 regulates genes involved in megakaryocyte differentiation and platelet function	2/49	66/5401	0.120053	0.227469	0.152422	8349/8338	2
R-HSA-204998	R-HSA-204998	Cell death signalling via NRAGE, NRIF and NADE	2/49	68/5401	0.126081	0.235173	0.157584	5599/7189	2
R-HSA-388841	R-HSA-388841	Costimulation by the CD28 family	2/49	68/5401	0.126081	0.235173	0.157584	1326/8764	2
R-HSA-69615	R-HSA-69615	G1/S DNA Damage Checkpoints	2/49	68/5401	0.126081	0.235173	0.157584	1027/1111	2
R-HSA-111447	R-HSA-111447	Activation of BAD and translocation to mitochondria	1/49	15/5401	0.12793	0.235173	0.157584	596	1
R-HSA-844456	R-HSA-844456	The NLRP3 inflammasome	1/49	15/5401	0.12793	0.235173	0.157584	4790	1
R-HSA-8866910	R-HSA-8866910	TFAP2 (AP-2) family regulates transcription of growth factors and their receptors	1/49	15/5401	0.12793	0.235173	0.157584	7422	1
R-HSA-917729	R-HSA-917729	Endosomal Sorting Complex Required For Transport (ESCRT)	1/49	15/5401	0.12793	0.235173	0.157584	9525	1
R-HSA-399954	R-HSA-399954	Sema3A PAK dependent Axon repulsion	1/49	16/5401	0.135864	0.24765	0.165945	3320	1
R-HSA-5601884	R-HSA-5601884	PIWI-interacting RNA (piRNA) biogenesis	1/49	16/5401	0.135864	0.24765	0.165945	3320	1
R-HSA-427413	R-HSA-427413	NoRC negatively regulates rRNA expression	2/49	72/5401	0.13835	0.250073	0.167568	8349/8338	2
R-HSA-5625740	R-HSA-5625740	RHO GTPases activate PKNs	2/49	72/5401	0.13835	0.250073	0.167568	8349/8338	2
R-HSA-9610379	R-HSA-9610379	HCMV Late Events	2/49	73/5401	0.141459	0.254626	0.170619	8349/8338	2
R-HSA-140534	R-HSA-140534	Caspase activation via Death Receptors in the presence of ligand	1/49	17/5401	0.143727	0.255982	0.171528	7186	1
R-HSA-5625900	R-HSA-5625900	RHO GTPases activate CIT	1/49	17/5401	0.143727	0.255982	0.171528	1027	1
R-HSA-1500620	R-HSA-1500620	Meiosis	2/49	74/5401	0.144582	0.255982	0.171528	8349/8338	2
R-HSA-5250941	R-HSA-5250941	Negative epigenetic regulation of rRNA expression	2/49	74/5401	0.144582	0.255982	0.171528	8349/8338	2
R-HSA-5663202	R-HSA-5663202	Diseases of signal transduction by growth factor receptors and second messengers	6/49	397/5401	0.147667	0.258362	0.173123	1027/8660/51564/1147/11140/3320	6
R-HSA-211859	R-HSA-211859	Biological oxidations	2/49	75/5401	0.147721	0.258362	0.173123	196/57491	2
R-HSA-5250913	R-HSA-5250913	Positive epigenetic regulation of rRNA expression	2/49	75/5401	0.147721	0.258362	0.173123	8349/8338	2
R-HSA-453274	R-HSA-453274	Mitotic G2-G2/M phases	3/49	148/5401	0.14991	0.259748	0.174051	1871/1869/3320	3
R-HSA-5578749	R-HSA-5578749	Transcriptional regulation by small RNAs	2/49	76/5401	0.150874	0.259748	0.174051	8349/8338	2
R-HSA-69473	R-HSA-69473	G2/M DNA damage checkpoint	2/49	76/5401	0.150874	0.259748	0.174051	8349/1111	2
R-HSA-452723	R-HSA-452723	Transcriptional regulation of pluripotent stem cells	1/49	18/5401	0.15152	0.259748	0.174051	79727	1
R-HSA-5676594	R-HSA-5676594	TNF receptor superfamily (TNFSF) members mediating non-canonical NF-kB pathway	1/49	18/5401	0.15152	0.259748	0.174051	7186	1
R-HSA-9658195	R-HSA-9658195	Leishmania infection	3/49	150/5401	0.154224	0.263339	0.176458	3552/5599/4790	3
R-HSA-5693607	R-HSA-5693607	Processing of DNA double-strand break ends	2/49	78/5401	0.157221	0.264499	0.177235	8349/1111	2
R-HSA-111471	R-HSA-111471	Apoptotic factor-mediated response	1/49	19/5401	0.159243	0.264499	0.177235	317	1
R-HSA-113510	R-HSA-113510	E2F mediated regulation of DNA replication	1/49	19/5401	0.159243	0.264499	0.177235	1869	1
R-HSA-9613829	R-HSA-9613829	Chaperone Mediated Autophagy	1/49	19/5401	0.159243	0.264499	0.177235	3320	1
R-HSA-1474165	R-HSA-1474165	Reproduction	2/49	79/5401	0.160414	0.264499	0.177235	8349/8338	2
R-HSA-1989781	R-HSA-1989781	PPARA activates gene expression	2/49	79/5401	0.160414	0.264499	0.177235	196/57491	2
R-HSA-73854	R-HSA-73854	RNA Polymerase I Promoter Clearance	2/49	79/5401	0.160414	0.264499	0.177235	8349/8338	2
R-HSA-73864	R-HSA-73864	RNA Polymerase I Transcription	2/49	79/5401	0.160414	0.264499	0.177235	8349/8338	2
R-HSA-9679191	R-HSA-9679191	Potential therapeutics for SARS	2/49	79/5401	0.160414	0.264499	0.177235	7422/3320	2
R-HSA-157579	R-HSA-157579	Telomere Maintenance	2/49	80/5401	0.163619	0.268758	0.180089	8349/8338	2
R-HSA-400206	R-HSA-400206	Regulation of lipid metabolism by PPARalpha	2/49	81/5401	0.166836	0.270037	0.180946	196/57491	2
R-HSA-450531	R-HSA-450531	Regulation of mRNA stability by proteins that bind AU-rich elements	2/49	81/5401	0.166836	0.270037	0.180946	3303/3304	2
R-HSA-977225	R-HSA-977225	Amyloid fiber formation	2/49	81/5401	0.166836	0.270037	0.180946	8349/8338	2
R-HSA-5218921	R-HSA-5218921	VEGFR2 mediated cell proliferation	1/49	20/5401	0.166898	0.270037	0.180946	7422	1
R-HSA-5620971	R-HSA-5620971	Pyroptosis	1/49	21/5401	0.174484	0.279174	0.187069	3552	1
R-HSA-5621575	R-HSA-5621575	CD209 (DC-SIGN) signaling	1/49	21/5401	0.174484	0.279174	0.187069	4790	1
R-HSA-5696394	R-HSA-5696394	DNA Damage Recognition in GG-NER	1/49	21/5401	0.174484	0.279174	0.187069	1642	1
R-HSA-3214847	R-HSA-3214847	HATs acetylate histones	2/49	85/5401	0.179815	0.286642	0.192073	8349/8338	2
R-HSA-389357	R-HSA-389357	CD28 dependent PI3K/Akt signaling	1/49	22/5401	0.182003	0.289063	0.193695	1326	1
R-HSA-2990846	R-HSA-2990846	SUMOylation	3/49	166/5401	0.190075	0.300778	0.201544	51564/29843/8517	3
R-HSA-9692914	R-HSA-9692914	SARS-CoV-1-host interactions	2/49	89/5401	0.192948	0.30421	0.203845	7189/4790	2
R-HSA-5617472	R-HSA-5617472	Activation of anterior HOX genes in hindbrain development during early embryogenesis	2/49	90/5401	0.196252	0.306984	0.205703	8349/8338	2
R-HSA-5619507	R-HSA-5619507	Activation of HOX genes during differentiation	2/49	90/5401	0.196252	0.306984	0.205703	8349/8338	2
R-HSA-982772	R-HSA-982772	Growth hormone receptor signaling	1/49	24/5401	0.196839	0.306984	0.205703	8660	1
R-HSA-9006335	R-HSA-9006335	Signaling by Erythropoietin	1/49	25/5401	0.204158	0.317253	0.212584	8660	1
R-HSA-73886	R-HSA-73886	Chromosome Maintenance	2/49	93/5401	0.206209	0.319291	0.21395	8349/8338	2
R-HSA-9035034	R-HSA-9035034	RHOF GTPase cycle	1/49	26/5401	0.211412	0.326179	0.218565	29843	1
R-HSA-110314	R-HSA-110314	Recognition of DNA damage by PCNA-containing replication complex	1/49	27/5401	0.218601	0.33252	0.222814	1642	1
R-HSA-350054	R-HSA-350054	Notch-HLH transcription pathway	1/49	27/5401	0.218601	0.33252	0.222814	51564	1
R-HSA-5357769	R-HSA-5357769	Caspase activation via extrinsic apoptotic signalling pathway	1/49	27/5401	0.218601	0.33252	0.222814	7186	1
R-HSA-5689901	R-HSA-5689901	Metalloprotease DUBs	1/49	27/5401	0.218601	0.33252	0.222814	8338	1
R-HSA-4420097	R-HSA-4420097	VEGFA-VEGFR2 Pathway	2/49	98/5401	0.222926	0.337908	0.226425	7422/3320	2
R-HSA-5669034	R-HSA-5669034	TNFs bind their physiological receptors	1/49	28/5401	0.225726	0.340957	0.228468	8764	1
R-HSA-5693567	R-HSA-5693567	HDR through Homologous Recombination (HRR) or Single Strand Annealing (SSA)	2/49	100/5401	0.229647	0.34567	0.231626	8349/1111	2
R-HSA-5218920	R-HSA-5218920	VEGFR2 mediated vascular permeability	1/49	29/5401	0.232787	0.349181	0.233978	3320	1
R-HSA-68875	R-HSA-68875	Mitotic Prophase	2/49	102/5401	0.236383	0.353348	0.236771	8349/8338	2
R-HSA-196849	R-HSA-196849	Metabolism of water-soluble vitamins and cofactors	1/49	30/5401	0.239785	0.35597	0.238527	5167	1
R-HSA-5339562	R-HSA-5339562	Uptake and actions of bacterial toxins	1/49	30/5401	0.239785	0.35597	0.238527	3320	1
R-HSA-5693538	R-HSA-5693538	Homology Directed Repair	2/49	104/5401	0.243132	0.359703	0.241029	8349/1111	2
R-HSA-2173782	R-HSA-2173782	Binding and Uptake of Ligands by Scavenger Receptors	1/49	31/5401	0.246721	0.362528	0.242922	3320	1
R-HSA-450282	R-HSA-450282	MAPK targets/ Nuclear events mediated by MAP kinases	1/49	31/5401	0.246721	0.362528	0.242922	5599	1
R-HSA-8878171	R-HSA-8878171	Transcriptional regulation by RUNX1	3/49	191/5401	0.249771	0.363479	0.243559	8349/8338/595	3
R-HSA-194138	R-HSA-194138	Signaling by VEGF	2/49	106/5401	0.249892	0.363479	0.243559	7422/3320	2
R-HSA-6811558	R-HSA-6811558	PI5P, PP2A and IER3 Regulate PI3K/AKT Signaling	2/49	106/5401	0.249892	0.363479	0.243559	8660/7189	2
R-HSA-212165	R-HSA-212165	Epigenetic regulation of gene expression	2/49	107/5401	0.253274	0.366397	0.245514	8349/8338	2
R-HSA-5693616	R-HSA-5693616	Presynaptic phase of homologous DNA pairing and strand exchange	1/49	32/5401	0.253594	0.366397	0.245514	1111	1
R-HSA-8939236	R-HSA-8939236	RUNX1 regulates transcription of genes involved in differentiation of HSCs	2/49	109/5401	0.260044	0.368837	0.24715	8349/8338	2
R-HSA-176187	R-HSA-176187	Activation of ATR in response to replication stress	1/49	33/5401	0.260406	0.368837	0.24715	1111	1
R-HSA-389356	R-HSA-389356	CD28 co-stimulation	1/49	33/5401	0.260406	0.368837	0.24715	1326	1
R-HSA-5693579	R-HSA-5693579	Homologous DNA Pairing and Strand Exchange	1/49	33/5401	0.260406	0.368837	0.24715	1111	1
R-HSA-8864260	R-HSA-8864260	Transcriptional regulation by the AP-2 (TFAP2) family of transcription factors	1/49	33/5401	0.260406	0.368837	0.24715	7422	1
R-HSA-8866654	R-HSA-8866654	E3 ubiquitin ligases ubiquitinate target proteins	1/49	33/5401	0.260406	0.368837	0.24715	8915	1
R-HSA-9646399	R-HSA-9646399	Aggrephagy	1/49	34/5401	0.267157	0.377163	0.252729	3320	1
R-HSA-199418	R-HSA-199418	Negative regulation of the PI3K/AKT network	2/49	113/5401	0.273593	0.382855	0.256543	8660/7189	2
R-HSA-1266695	R-HSA-1266695	Interleukin-7 signaling	1/49	35/5401	0.273848	0.382855	0.256543	8660	1
R-HSA-2173796	R-HSA-2173796	SMAD2/SMAD3:SMAD4 heterotrimer regulates transcription	1/49	35/5401	0.273848	0.382855	0.256543	5933	1
R-HSA-9678108	R-HSA-9678108	SARS-CoV-1 Infection	2/49	114/5401	0.276981	0.385987	0.258641	7189/4790	2
R-HSA-5696400	R-HSA-5696400	Dual Incision in GG-NER	1/49	36/5401	0.280479	0.389604	0.261065	1642	1
R-HSA-194315	R-HSA-194315	Signaling by Rho GTPases	6/49	491/5401	0.284145	0.393432	0.26363	1027/8349/8338/29843/11140/3320	6
R-HSA-9607240	R-HSA-9607240	FLT3 Signaling	1/49	37/5401	0.28705	0.395047	0.264712	1027	1
R-HSA-68867	R-HSA-68867	Assembly of the pre-replicative complex	2/49	117/5401	0.287141	0.395047	0.264712	8349/8338	2
R-HSA-9716542	R-HSA-9716542	Signaling by Rho GTPases, Miro GTPases and RHOBTB3	6/49	499/5401	0.297078	0.407421	0.273004	1027/8349/8338/29843/11140/3320	6
R-HSA-5633008	R-HSA-5633008	TP53 Regulates Transcription of Cell Death Genes	1/49	39/5401	0.300018	0.407571	0.273105	317	1
R-HSA-5696395	R-HSA-5696395	Formation of Incision Complex in GG-NER	1/49	39/5401	0.300018	0.407571	0.273105	1642	1
R-HSA-8853659	R-HSA-8853659	RET signaling	1/49	39/5401	0.300018	0.407571	0.273105	8660	1
R-HSA-380259	R-HSA-380259	Loss of Nlp from mitotic centrosomes	1/49	41/5401	0.312754	0.420902	0.282037	3320	1
R-HSA-380284	R-HSA-380284	Loss of proteins required for interphase microtubule organization from the centrosome	1/49	41/5401	0.312754	0.420902	0.282037	3320	1
R-HSA-6781823	R-HSA-6781823	Formation of TC-NER Pre-Incision Complex	1/49	41/5401	0.312754	0.420902	0.282037	1642	1
R-HSA-1433557	R-HSA-1433557	Signaling by SCF-KIT	1/49	43/5401	0.325263	0.431023	0.288819	1111	1
R-HSA-380270	R-HSA-380270	Recruitment of mitotic centrosome proteins and complexes	1/49	43/5401	0.325263	0.431023	0.288819	3320	1
R-HSA-380287	R-HSA-380287	Centrosome maturation	1/49	43/5401	0.325263	0.431023	0.288819	3320	1
R-HSA-73893	R-HSA-73893	DNA Damage Bypass	1/49	43/5401	0.325263	0.431023	0.288819	1642	1
R-HSA-8852135	R-HSA-8852135	Protein ubiquitination	1/49	43/5401	0.325263	0.431023	0.288819	8915	1
R-HSA-983169	R-HSA-983169	Class I MHC mediated antigen processing & presentation	3/49	223/5401	0.329657	0.433877	0.290731	3551/1147/8517	3
R-HSA-109704	R-HSA-109704	PI3K Cascade	1/49	44/5401	0.331434	0.433877	0.290731	8660	1
R-HSA-2122947	R-HSA-2122947	NOTCH1 Intracellular Domain Regulates Transcription	1/49	44/5401	0.331434	0.433877	0.290731	51564	1
R-HSA-8854518	R-HSA-8854518	AURKA Activation by TPX2	1/49	44/5401	0.331434	0.433877	0.290731	3320	1
R-HSA-373752	R-HSA-373752	Netrin-1 signaling	1/49	45/5401	0.337549	0.439352	0.2944	5599	1
R-HSA-69002	R-HSA-69002	DNA Replication Pre-Initiation	2/49	132/5401	0.33765	0.439352	0.2944	8349/8338	2
R-HSA-6783783	R-HSA-6783783	Interleukin-10 signaling	1/49	47/5401	0.349616	0.452197	0.303007	3552	1
R-HSA-8943724	R-HSA-8943724	Regulation of PTEN gene transcription	1/49	47/5401	0.349616	0.452197	0.303007	51564	1
R-HSA-69620	R-HSA-69620	Cell Cycle Checkpoints	3/49	232/5401	0.352326	0.454343	0.304445	1027/8349/1111	3
R-HSA-112399	R-HSA-112399	IRS-mediated signalling	1/49	48/5401	0.355568	0.457159	0.306332	8660	1
R-HSA-2173793	R-HSA-2173793	Transcriptional activity of SMAD2/SMAD3:SMAD4 heterotrimer	1/49	49/5401	0.361467	0.463364	0.31049	5933	1
R-HSA-5620912	R-HSA-5620912	Anchoring of the basal body to the plasma membrane	1/49	50/5401	0.367313	0.46808	0.31365	3320	1
R-HSA-5685942	R-HSA-5685942	HDR through Homologous Recombination (HRR)	1/49	50/5401	0.367313	0.46808	0.31365	1111	1
R-HSA-193648	R-HSA-193648	NRAGE signals death through JNK	1/49	51/5401	0.373107	0.473013	0.316955	5599	1
R-HSA-2428928	R-HSA-2428928	IRS-related events triggered by IGF1R	1/49	52/5401	0.378848	0.473013	0.316955	8660	1
R-HSA-380320	R-HSA-380320	Recruitment of NuMA to mitotic centrosomes	1/49	52/5401	0.378848	0.473013	0.316955	3320	1
R-HSA-69601	R-HSA-69601	Ubiquitin Mediated Degradation of Phosphorylated Cdc25A	1/49	52/5401	0.378848	0.473013	0.316955	1111	1
R-HSA-69610	R-HSA-69610	p53-Independent DNA Damage Response	1/49	52/5401	0.378848	0.473013	0.316955	1111	1
R-HSA-69613	R-HSA-69613	p53-Independent G1/S DNA damage checkpoint	1/49	52/5401	0.378848	0.473013	0.316955	1111	1
R-HSA-75815	R-HSA-75815	Ubiquitin-dependent degradation of Cyclin D	1/49	52/5401	0.378848	0.473013	0.316955	595	1
R-HSA-69481	R-HSA-69481	G2/M Checkpoints	2/49	146/5401	0.3839	0.474919	0.318233	8349/1111	2
R-HSA-2428924	R-HSA-2428924	IGF1R signaling cascade	1/49	53/5401	0.384538	0.474919	0.318233	8660	1
R-HSA-180585	R-HSA-180585	Vif-mediated degradation of APOBEC3G	1/49	54/5401	0.390177	0.474919	0.318233	60489	1
R-HSA-2404192	R-HSA-2404192	Signaling by Type 1 Insulin-like Growth Factor 1 Receptor (IGF1R)	1/49	54/5401	0.390177	0.474919	0.318233	8660	1
R-HSA-381340	R-HSA-381340	Transcriptional regulation of white adipocyte differentiation	1/49	54/5401	0.390177	0.474919	0.318233	4790	1
R-HSA-5693571	R-HSA-5693571	Nonhomologous End-Joining (NHEJ)	1/49	54/5401	0.390177	0.474919	0.318233	8349	1
R-HSA-74751	R-HSA-74751	Insulin receptor signalling cascade	1/49	54/5401	0.390177	0.474919	0.318233	8660	1
R-HSA-195258	R-HSA-195258	RHO GTPase Effectors	3/49	249/5401	0.394936	0.474919	0.318233	1027/8349/8338	3
R-HSA-2644602	R-HSA-2644602	Signaling by NOTCH1 PEST Domain Mutants in Cancer	1/49	55/5401	0.395766	0.474919	0.318233	51564	1
R-HSA-2644603	R-HSA-2644603	Signaling by NOTCH1 in Cancer	1/49	55/5401	0.395766	0.474919	0.318233	51564	1
R-HSA-2644606	R-HSA-2644606	Constitutive Signaling by NOTCH1 PEST Domain Mutants	1/49	55/5401	0.395766	0.474919	0.318233	51564	1
R-HSA-2894858	R-HSA-2894858	Signaling by NOTCH1 HD+PEST Domain Mutants in Cancer	1/49	55/5401	0.395766	0.474919	0.318233	51564	1
R-HSA-2894862	R-HSA-2894862	Constitutive Signaling by NOTCH1 HD+PEST Domain Mutants	1/49	55/5401	0.395766	0.474919	0.318233	51564	1
R-HSA-6782210	R-HSA-6782210	Gap-filling DNA repair synthesis and ligation in TC-NER	1/49	55/5401	0.395766	0.474919	0.318233	1642	1
R-HSA-6782135	R-HSA-6782135	Dual incision in TC-NER	1/49	56/5401	0.401304	0.480231	0.321792	1642	1
R-HSA-2029482	R-HSA-2029482	Regulation of actin dynamics for phagocytic cup formation	1/49	57/5401	0.406793	0.484117	0.324396	3320	1
R-HSA-6796648	R-HSA-6796648	TP53 Regulates Transcription of DNA Repair Genes	1/49	57/5401	0.406793	0.484117	0.324396	1111	1
R-HSA-69306	R-HSA-69306	DNA Replication	2/49	155/5401	0.412948	0.490092	0.3284	8349/8338	2
R-HSA-2565942	R-HSA-2565942	Regulation of PLK1 Activity at G2/M Transition	1/49	59/5401	0.417622	0.492931	0.330302	3320	1
R-HSA-5676590	R-HSA-5676590	NIK-->noncanonical NF-kB signaling	1/49	59/5401	0.417622	0.492931	0.330302	1147	1
R-HSA-3108214	R-HSA-3108214	SUMOylation of DNA damage response and repair proteins	1/49	60/5401	0.422964	0.495177	0.331807	51564	1
R-HSA-373755	R-HSA-373755	Semaphorin interactions	1/49	60/5401	0.422964	0.495177	0.331807	3320	1
R-HSA-5607761	R-HSA-5607761	Dectin-1 mediated noncanonical NF-kB signaling	1/49	60/5401	0.422964	0.495177	0.331807	1147	1
R-HSA-9006934	R-HSA-9006934	Signaling by Receptor Tyrosine Kinases	5/49	470/5401	0.425018	0.496238	0.332518	8660/1111/7422/11140/3320	5
R-HSA-3108232	R-HSA-3108232	SUMO E3 ligases SUMOylate target proteins	2/49	161/5401	0.431957	0.502979	0.337035	51564/8517	2
R-HSA-9663891	R-HSA-9663891	Selective autophagy	1/49	62/5401	0.433504	0.503424	0.337334	3320	1
R-HSA-3214841	R-HSA-3214841	PKMTs methylate histone lysines	1/49	63/5401	0.438703	0.506738	0.339554	4790	1
R-HSA-5696399	R-HSA-5696399	Global Genome Nucleotide Excision Repair (GG-NER)	1/49	63/5401	0.438703	0.506738	0.339554	1642	1
R-HSA-6781827	R-HSA-6781827	Transcription-Coupled Nucleotide Excision Repair (TC-NER)	1/49	64/5401	0.443856	0.511322	0.342626	1642	1
R-HSA-74752	R-HSA-74752	Signaling by Insulin receptor	1/49	65/5401	0.448962	0.515829	0.345645	8660	1
R-HSA-69563	R-HSA-69563	p53-Dependent G1 DNA Damage Response	1/49	66/5401	0.454022	0.518882	0.347692	1027	1
R-HSA-69580	R-HSA-69580	p53-Dependent G1/S DNA damage checkpoint	1/49	66/5401	0.454022	0.518882	0.347692	1027	1
R-HSA-1980143	R-HSA-1980143	Signaling by NOTCH1	1/49	69/5401	0.468931	0.534507	0.358161	51564	1
R-HSA-1234174	R-HSA-1234174	Cellular response to hypoxia	1/49	71/5401	0.478648	0.544147	0.364621	7422	1
R-HSA-72764	R-HSA-72764	Eukaryotic Translation Termination	1/49	73/5401	0.48819	0.55209	0.369943	2935	1
R-HSA-8852276	R-HSA-8852276	The role of GTSE1 in G2/M progression after G2 checkpoint	1/49	73/5401	0.48819	0.55209	0.369943	3320	1
R-HSA-68886	R-HSA-68886	M Phase	3/49	290/5401	0.494337	0.557581	0.373623	8349/8338/3320	3
R-HSA-6804756	R-HSA-6804756	Regulation of TP53 Activity through Phosphorylation	1/49	76/5401	0.502184	0.564957	0.378566	1111	1
R-HSA-2029480	R-HSA-2029480	Fcgamma receptor (FCGR) dependent phagocytosis	1/49	78/5401	0.511305	0.569288	0.381467	3320	1
R-HSA-2219530	R-HSA-2219530	Constitutive Signaling by Aberrant PI3K in Cancer	1/49	78/5401	0.511305	0.569288	0.381467	8660	1
R-HSA-5689603	R-HSA-5689603	UCH proteinases	1/49	78/5401	0.511305	0.569288	0.381467	8338	1
R-HSA-975956	R-HSA-975956	Nonsense Mediated Decay (NMD) independent of the Exon Junction Complex (EJC)	1/49	78/5401	0.511305	0.569288	0.381467	2935	1
R-HSA-162906	R-HSA-162906	HIV Infection	2/49	189/5401	0.516206	0.573267	0.384134	9525/60489	2
R-HSA-9012999	R-HSA-9012999	RHO GTPase cycle	3/49	303/5401	0.524306	0.58077	0.389161	29843/11140/3320	3
R-HSA-5696398	R-HSA-5696398	Nucleotide Excision Repair	1/49	84/5401	0.537695	0.594077	0.398078	1642	1
R-HSA-114608	R-HSA-114608	Platelet degranulation	1/49	88/5401	0.554507	0.609535	0.408436	7422	1
R-HSA-170834	R-HSA-170834	Signaling by TGF-beta Receptor Complex	1/49	88/5401	0.554507	0.609535	0.408436	5933	1
R-HSA-201681	R-HSA-201681	TCF dependent signaling in response to WNT	2/49	204/5401	0.557961	0.611775	0.409937	8349/8338	2
R-HSA-927802	R-HSA-927802	Nonsense-Mediated Decay (NMD)	1/49	90/5401	0.562687	0.613841	0.411321	2935	1
R-HSA-975957	R-HSA-975957	Nonsense Mediated Decay (NMD) enhanced by the Exon Junction Complex (EJC)	1/49	90/5401	0.562687	0.613841	0.411321	2935	1
R-HSA-5617833	R-HSA-5617833	Cilium Assembly	1/49	91/5401	0.566722	0.616685	0.413227	3320	1
R-HSA-76005	R-HSA-76005	Response to elevated platelet cytosolic Ca2+	1/49	92/5401	0.57072	0.619475	0.415097	7422	1
R-HSA-8878159	R-HSA-8878159	Transcriptional regulation by RUNX3	1/49	95/5401	0.5825	0.630676	0.422602	595	1
R-HSA-162599	R-HSA-162599	Late Phase of HIV Life Cycle	1/49	98/5401	0.593962	0.641479	0.429841	9525	1
R-HSA-1632852	R-HSA-1632852	Macroautophagy	1/49	102/5401	0.608766	0.655828	0.439456	3320	1
R-HSA-187037	R-HSA-187037	Signaling by NTRK1 (TRKA)	1/49	107/5401	0.62653	0.673286	0.451154	8660	1
R-HSA-9612973	R-HSA-9612973	Autophagy	1/49	109/5401	0.633412	0.678993	0.454978	3320	1
R-HSA-162587	R-HSA-162587	HIV Life Cycle	1/49	111/5401	0.64017	0.682848	0.457562	9525	1
R-HSA-168273	R-HSA-168273	Influenza Viral RNA Transcription and Replication	1/49	111/5401	0.64017	0.682848	0.457562	3320	1
R-HSA-8878166	R-HSA-8878166	Transcriptional regulation by RUNX2	1/49	113/5401	0.646806	0.688227	0.461166	595	1
R-HSA-9006936	R-HSA-9006936	Signaling by TGFB family members	1/49	114/5401	0.650079	0.68984	0.462247	5933	1
R-HSA-422475	R-HSA-422475	Axon guidance	4/49	484/5401	0.651516	0.68984	0.462247	8660/5599/2935/3320	4
R-HSA-8953854	R-HSA-8953854	Metabolism of RNA	3/49	366/5401	0.655081	0.691764	0.463536	3303/3304/2935	3
R-HSA-6807070	R-HSA-6807070	PTEN Regulation	1/49	116/5401	0.656536	0.691764	0.463536	51564	1
R-HSA-162909	R-HSA-162909	Host Interactions of HIV factors	1/49	120/5401	0.669101	0.703288	0.471258	60489	1
R-HSA-8951664	R-HSA-8951664	Neddylation	1/49	124/5401	0.681215	0.714284	0.478626	1642	1
R-HSA-166520	R-HSA-166520	Signaling by NTRKs	1/49	125/5401	0.684175	0.715651	0.479542	8660	1
R-HSA-68877	R-HSA-68877	Mitotic Prometaphase	1/49	126/5401	0.687109	0.716983	0.480434	3320	1
R-HSA-5633007	R-HSA-5633007	Regulation of TP53 Activity	1/49	132/5401	0.704155	0.733	0.491167	1111	1
R-HSA-418555	R-HSA-418555	G alpha (s) signalling events	1/49	135/5401	0.712334	0.739732	0.495678	122876	1
R-HSA-1852241	R-HSA-1852241	Organelle biogenesis and maintenance	1/49	145/5401	0.738029	0.764577	0.512326	3320	1
R-HSA-69275	R-HSA-69275	G2/M Transition	1/49	146/5401	0.740471	0.764762	0.51245	3320	1
R-HSA-72766	R-HSA-72766	Translation	1/49	147/5401	0.742891	0.764762	0.51245	2935	1
R-HSA-195721	R-HSA-195721	Signaling by WNT	2/49	288/5401	0.744894	0.764762	0.51245	8349/8338	2
R-HSA-9010553	R-HSA-9010553	Regulation of expression of SLITs and ROBOs	1/49	148/5401	0.745289	0.764762	0.51245	2935	1
R-HSA-556833	R-HSA-556833	Metabolism of lipids	2/49	328/5401	0.807834	0.826977	0.554139	196/57491	2
R-HSA-5653656	R-HSA-5653656	Vesicle-mediated transport	2/49	335/5401	0.81735	0.83474	0.559341	9525/3320	2
R-HSA-376176	R-HSA-376176	Signaling by ROBO receptors	1/49	190/5401	0.828435	0.844066	0.56559	2935	1
R-HSA-76002	R-HSA-76002	Platelet activation, signaling and aggregation	1/49	206/5401	0.852536	0.866578	0.580675	7422	1
R-HSA-5673001	R-HSA-5673001	RAF/MAP kinase cascade	1/49	260/5401	0.911837	0.92468	0.619608	8660	1
R-HSA-5684996	R-HSA-5684996	MAPK1/MAPK3 signaling	1/49	266/5401	0.916763	0.927498	0.621496	8660	1
R-HSA-5683057	R-HSA-5683057	MAPK family signaling cascades	1/49	295/5401	0.937016	0.945774	0.633742	8660	1
R-HSA-373076	R-HSA-373076	Class A/1 (Rhodopsin-like receptors)	1/49	301/5401	0.940559	0.947136	0.634655	122876	1
R-HSA-199991	R-HSA-199991	Membrane Trafficking	1/49	307/5401	0.943906	0.948296	0.635432	9525	1
R-HSA-500792	R-HSA-500792	GPCR ligand binding	1/49	400/5401	0.977357	0.979624	0.656425	122876	1
R-HSA-109582	R-HSA-109582	Hemostasis	1/49	457/5401	0.987123	0.987123	0.661449	7422	1

### Sheet: UC_PPI_module_3
	ID	Description	GeneRatio	BgRatio	pvalue	p.adjust	qvalue	geneID	Count
R-HSA-8978868	R-HSA-8978868	Fatty acid metabolism	11/39	70/5401	9.66233e-13	2.09673e-10	1.54597e-10	6319/79966/1579/30/9261/2180/2181/23305/6256/1582/51703	11
R-HSA-75105	R-HSA-75105	Fatty acyl-CoA biosynthesis	6/39	11/5401	4.27058e-11	4.63358e-09	3.41646e-09	6319/79966/2180/2181/23305/51703	6
R-HSA-556833	R-HSA-556833	Metabolism of lipids	15/39	328/5401	2.72409e-09	1.97043e-07	1.45285e-07	6319/79966/1579/30/9261/1460/2180/2181/23305/2712/6256/376497/1582/116519/51703	15
R-HSA-450282	R-HSA-450282	MAPK targets/ Nuclear events mediated by MAP kinases	6/39	31/5401	6.12625e-08	3.32349e-06	2.4505e-06	2353/9252/1432/9261/6197/6195	6
R-HSA-5362517	R-HSA-5362517	Signaling by Retinoic Acid	5/39	23/5401	4.60966e-07	2.00059e-05	1.47509e-05	5916/6258/5914/5915/6256	5
R-HSA-383280	R-HSA-383280	Nuclear Receptor transcription pathway	6/39	49/5401	1.05832e-06	3.82757e-05	2.82217e-05	5916/7067/6258/5914/5915/6256	6
R-HSA-198725	R-HSA-198725	Nuclear Events (kinase and transcription factor activation)	6/39	54/5401	1.90382e-06	5.90184e-05	4.35159e-05	2353/9252/1432/9261/6197/6195	6
R-HSA-450294	R-HSA-450294	MAP kinase activation	6/39	64/5401	5.24293e-06	0.000142215	0.000104859	2353/9252/1432/9261/6197/6195	6
R-HSA-448424	R-HSA-448424	Interleukin-17 signaling	6/39	72/5401	1.04745e-05	0.000252552	0.000186213	2353/9252/1432/9261/6197/6195	6
R-HSA-198753	R-HSA-198753	ERK/MAPK targets	4/39	22/5401	1.54708e-05	0.000335716	0.000247533	9252/1432/6197/6195	4
R-HSA-168142	R-HSA-168142	Toll Like Receptor 10 (TLR10) Cascade	6/39	94/5401	4.86049e-05	0.000811329	0.000598215	2353/9252/1432/9261/6197/6195	6
R-HSA-168176	R-HSA-168176	Toll Like Receptor 5 (TLR5) Cascade	6/39	94/5401	4.86049e-05	0.000811329	0.000598215	2353/9252/1432/9261/6197/6195	6
R-HSA-975871	R-HSA-975871	MyD88 cascade initiated on plasma membrane	6/39	94/5401	4.86049e-05	0.000811329	0.000598215	2353/9252/1432/9261/6197/6195	6
R-HSA-975138	R-HSA-975138	TRAF6 mediated induction of NFkB and MAP kinases upon TLR7/8 or 9 activation	6/39	100/5401	6.89417e-05	0.000983635	0.000725261	2353/9252/1432/9261/6197/6195	6
R-HSA-975155	R-HSA-975155	MyD88 dependent cascade initiated on endosome	6/39	101/5401	7.291e-05	0.000983635	0.000725261	2353/9252/1432/9261/6197/6195	6
R-HSA-168164	R-HSA-168164	Toll Like Receptor 3 (TLR3) Cascade	6/39	102/5401	7.70589e-05	0.000983635	0.000725261	2353/9252/1432/9261/6197/6195	6
R-HSA-168181	R-HSA-168181	Toll Like Receptor 7/8 (TLR7/8) Cascade	6/39	102/5401	7.70589e-05	0.000983635	0.000725261	2353/9252/1432/9261/6197/6195	6
R-HSA-168138	R-HSA-168138	Toll Like Receptor 9 (TLR9) Cascade	6/39	105/5401	9.06507e-05	0.00104086	0.000767457	2353/9252/1432/9261/6197/6195	6
R-HSA-166166	R-HSA-166166	MyD88-independent TLR4 cascade	6/39	107/5401	0.000100729	0.00104086	0.000767457	2353/9252/1432/9261/6197/6195	6
R-HSA-187037	R-HSA-187037	Signaling by NTRK1 (TRKA)	6/39	107/5401	0.000100729	0.00104086	0.000767457	2353/9252/1432/9261/6197/6195	6
R-HSA-937061	R-HSA-937061	TRIF(TICAM1)-mediated TLR4 signaling	6/39	107/5401	0.000100729	0.00104086	0.000767457	2353/9252/1432/9261/6197/6195	6
R-HSA-166058	R-HSA-166058	MyD88:MAL(TIRAP) cascade initiated on plasma membrane	6/39	110/5401	0.000117502	0.00110861	0.000817406	2353/9252/1432/9261/6197/6195	6
R-HSA-168188	R-HSA-168188	Toll Like Receptor TLR6:TLR2 Cascade	6/39	110/5401	0.000117502	0.00110861	0.000817406	2353/9252/1432/9261/6197/6195	6
R-HSA-168179	R-HSA-168179	Toll Like Receptor TLR1:TLR2 Cascade	6/39	113/5401	0.000136429	0.0011842	0.000873144	2353/9252/1432/9261/6197/6195	6
R-HSA-181438	R-HSA-181438	Toll Like Receptor 2 (TLR2) Cascade	6/39	113/5401	0.000136429	0.0011842	0.000873144	2353/9252/1432/9261/6197/6195	6
R-HSA-437239	R-HSA-437239	Recycling pathway of L1	4/39	41/5401	0.000194061	0.00161966	0.00119422	8986/9252/6197/6195	4
R-HSA-9006931	R-HSA-9006931	Signaling by Nuclear Receptors	8/39	235/5401	0.000217338	0.00174675	0.00128793	5916/5360/6258/6319/2353/5914/5915/6256	8
R-HSA-1989781	R-HSA-1989781	PPARA activates gene expression	5/39	79/5401	0.000229908	0.00177885	0.00131159	1579/2180/6256/376497/116519	5
R-HSA-166520	R-HSA-166520	Signaling by NTRKs	6/39	125/5401	0.000237726	0.00177885	0.00131159	2353/9252/1432/9261/6197/6195	6
R-HSA-400206	R-HSA-400206	Regulation of lipid metabolism by PPARalpha	5/39	81/5401	0.000258631	0.00187077	0.00137937	1579/2180/6256/376497/116519	5
R-HSA-166016	R-HSA-166016	Toll Like Receptor 4 (TLR4) Cascade	6/39	139/5401	0.000422644	0.00295851	0.00218139	2353/9252/1432/9261/6197/6195	6
R-HSA-373760	R-HSA-373760	L1CAM interactions	5/39	97/5401	0.000597992	0.00405513	0.00298996	8986/9252/1460/6197/6195	5
R-HSA-168898	R-HSA-168898	Toll-like Receptor Cascades	6/39	156/5401	0.000781336	0.00513788	0.0037883	2353/9252/1432/9261/6197/6195	6
R-HSA-2142753	R-HSA-2142753	Arachidonic acid metabolism	3/39	28/5401	0.00100669	0.00642504	0.00473735	1579/9261/1582	3
R-HSA-4090294	R-HSA-4090294	SUMOylation of intracellular receptors	3/39	30/5401	0.00123522	0.00765834	0.00564671	7067/5914/6256	3
R-HSA-9024446	R-HSA-9024446	NR1H2 and NR1H3-mediated signaling	3/39	32/5401	0.00149406	0.00900583	0.00664025	5360/6319/6256	3
R-HSA-211897	R-HSA-211897	Cytochrome P450 - arranged by substrate type	3/39	34/5401	0.00178462	0.0104666	0.00771729	1579/6256/1582	3
R-HSA-450341	R-HSA-450341	Activation of the AP-1 family of transcription factors	2/39	10/5401	0.00220449	0.012266	0.00904404	2353/1432	2
R-HSA-450513	R-HSA-450513	Tristetraprolin (TTP, ZFP36) binds and destabilizes mRNA	2/39	10/5401	0.00220449	0.012266	0.00904404	9261/7538	2
R-HSA-193368	R-HSA-193368	Synthesis of bile acids and bile salts via 7alpha-hydroxycholesterol	2/39	12/5401	0.00320388	0.017381	0.0128155	6256/1582	2
R-HSA-171007	R-HSA-171007	p38MAPK events	2/39	13/5401	0.00376918	0.0187371	0.0138154	1432/9261	2
R-HSA-192105	R-HSA-192105	Synthesis of bile acids and bile salts	2/39	13/5401	0.00376918	0.0187371	0.0138154	6256/1582	2
R-HSA-5617472	R-HSA-5617472	Activation of anterior HOX genes in hindbrain development during early embryogenesis	4/39	90/5401	0.00379924	0.0187371	0.0138154	5916/5914/5915/6256	4
R-HSA-5619507	R-HSA-5619507	Activation of HOX genes during differentiation	4/39	90/5401	0.00379924	0.0187371	0.0138154	5916/5914/5915/6256	4
R-HSA-2559583	R-HSA-2559583	Cellular Senescence	5/39	155/5401	0.0047774	0.0230377	0.0169863	2353/1432/9261/6197/6195	5
R-HSA-211945	R-HSA-211945	Phase I - Functionalization of compounds	3/39	53/5401	0.00635632	0.0299853	0.0221089	1579/6256/1582	3
R-HSA-211976	R-HSA-211976	Endogenous sterols	2/39	18/5401	0.00722698	0.032672	0.0240899	6256/1582	2
R-HSA-881907	R-HSA-881907	Gastrin-CREB signalling pathway via PKC and MAPK	2/39	18/5401	0.00722698	0.032672	0.0240899	6197/6195	2
R-HSA-194068	R-HSA-194068	Bile acid and bile salt metabolism	2/39	19/5401	0.00804058	0.0356083	0.0262549	6256/1582	2
R-HSA-167044	R-HSA-167044	Signalling to RAS	2/39	20/5401	0.00889346	0.0385976	0.0284591	1432/9261	2
R-HSA-450302	R-HSA-450302	activated TAK1 mediates p38 MAPK activation	2/39	24/5401	0.0126865	0.0529416	0.0390352	1432/9261	2
R-HSA-9029569	R-HSA-9029569	NR1H3 & NR1H2 regulate gene expression linked to cholesterol transport and efflux	2/39	24/5401	0.0126865	0.0529416	0.0390352	5360/6256	2
R-HSA-2426168	R-HSA-2426168	Activation of gene expression by SREBF (SREBP)	2/39	25/5401	0.0137272	0.056204	0.0414407	6319/6256	2
R-HSA-8963899	R-HSA-8963899	Plasma lipoprotein remodeling	2/39	26/5401	0.0148039	0.0594899	0.0438635	5360/116519	2
R-HSA-8957322	R-HSA-8957322	Metabolism of steroids	3/39	74/5401	0.0158516	0.0616744	0.0454742	6319/6256/1582	3
R-HSA-442742	R-HSA-442742	CREB1 phosphorylation through NMDA receptor-mediated activation of RAS signaling	2/39	27/5401	0.015916	0.0616744	0.0454742	6197/6195	2
R-HSA-211859	R-HSA-211859	Biological oxidations	3/39	75/5401	0.0164308	0.0625522	0.0461214	1579/6256/1582	3
R-HSA-6814122	R-HSA-6814122	Cooperation of PDCL (PhLP1) and TRiC/CCT in G-protein beta folding	2/39	29/5401	0.018244	0.0682577	0.0503283	1460/10576	2
R-HSA-450531	R-HSA-450531	Regulation of mRNA stability by proteins that bind AU-rich elements	3/39	81/5401	0.0201549	0.0741292	0.0546575	1432/9261/7538	3
R-HSA-1655829	R-HSA-1655829	Regulation of cholesterol biosynthesis by SREBP (SREBF)	2/39	33/5401	0.023301	0.084272	0.062136	6319/6256	2
R-HSA-187687	R-HSA-187687	Signalling to ERKs	2/39	34/5401	0.0246458	0.0876526	0.0646286	1432/9261	2
R-HSA-2559582	R-HSA-2559582	Senescence-Associated Secretory Phenotype (SASP)	3/39	88/5401	0.0250436	0.0876526	0.0646286	2353/6197/6195	3
R-HSA-2559580	R-HSA-2559580	Oxidative Stress Induced Senescence	3/39	90/5401	0.0265482	0.0914438	0.067424	2353/1432/9261	3
R-HSA-449147	R-HSA-449147	Signaling by Interleukins	7/39	453/5401	0.0408692	0.138572	0.102173	7291/2353/9252/1432/9261/6197/6195	7
R-HSA-9006934	R-HSA-9006934	Signaling by Receptor Tyrosine Kinases	7/39	470/5401	0.0483957	0.161567	0.119128	2353/9252/1432/9261/7073/6197/6195	7
R-HSA-1592230	R-HSA-1592230	Mitochondrial biogenesis	2/39	54/5401	0.0574638	0.186114	0.137227	1432/6256	2
R-HSA-381340	R-HSA-381340	Transcriptional regulation of white adipocyte differentiation	2/39	54/5401	0.0574638	0.186114	0.137227	7026/6256	2
R-HSA-174824	R-HSA-174824	Plasma lipoprotein assembly, remodeling, and clearance	2/39	57/5401	0.0632362	0.198873	0.146635	5360/116519	2
R-HSA-425407	R-HSA-425407	SLC-mediated transmembrane transport	2/39	57/5401	0.0632362	0.198873	0.146635	6548/376497	2
R-HSA-390466	R-HSA-390466	Chaperonin-mediated protein folding	2/39	60/5401	0.069198	0.199764	0.147292	1460/10576	2
R-HSA-159418	R-HSA-159418	Recycling of bile acids and salts	1/39	10/5401	0.0699635	0.199764	0.147292	6256	1
R-HSA-2151209	R-HSA-2151209	Activation of PPARGC1A (PGC-1alpha) by phosphorylation	1/39	10/5401	0.0699635	0.199764	0.147292	1432	1
R-HSA-376172	R-HSA-376172	DSCAM interactions	1/39	10/5401	0.0699635	0.199764	0.147292	1432	1
R-HSA-450385	R-HSA-450385	Butyrate Response Factor 1 (BRF1) binds and destabilizes mRNA	1/39	10/5401	0.0699635	0.199764	0.147292	9261	1
R-HSA-450604	R-HSA-450604	KSRP (KHSRP) binds and destabilizes mRNA	1/39	10/5401	0.0699635	0.199764	0.147292	1432	1
R-HSA-8964058	R-HSA-8964058	HDL remodeling	1/39	10/5401	0.0699635	0.199764	0.147292	5360	1
R-HSA-391251	R-HSA-391251	Protein folding	2/39	63/5401	0.0753388	0.202952	0.149642	1460/10576	2
R-HSA-200425	R-HSA-200425	Carnitine metabolism	1/39	11/5401	0.0766917	0.202952	0.149642	6256	1
R-HSA-2514853	R-HSA-2514853	Condensation of Prometaphase Chromosomes	1/39	11/5401	0.0766917	0.202952	0.149642	1460	1
R-HSA-400451	R-HSA-400451	Free fatty acids regulate insulin secretion	1/39	11/5401	0.0766917	0.202952	0.149642	2181	1
R-HSA-8934903	R-HSA-8934903	Receptor Mediated Mitophagy	1/39	11/5401	0.0766917	0.202952	0.149642	1460	1
R-HSA-9013418	R-HSA-9013418	RHOBTB2 GTPase cycle	1/39	11/5401	0.0766917	0.202952	0.149642	10576	1
R-HSA-8963889	R-HSA-8963889	Assembly of active LPL and LIPC lipase complexes	1/39	12/5401	0.0833724	0.217974	0.160718	116519	1
R-HSA-1852241	R-HSA-1852241	Organelle biogenesis and maintenance	3/39	145/5401	0.08595	0.222038	0.163714	1432/6256/10576	3
R-HSA-9616222	R-HSA-9616222	Transcriptional regulation of granulopoiesis	2/39	69/5401	0.0881177	0.224959	0.165869	5914/6256	2
R-HSA-204174	R-HSA-204174	Regulation of pyruvate dehydrogenase (PDH) complex	1/39	13/5401	0.090006	0.227108	0.167453	6256	1
R-HSA-6804116	R-HSA-6804116	TP53 Regulates Transcription of Genes Involved in G1 Cell Cycle Arrest	1/39	14/5401	0.0965928	0.236444	0.174337	1820	1
R-HSA-9013422	R-HSA-9013422	RHOBTB1 GTPase cycle	1/39	14/5401	0.0965928	0.236444	0.174337	10576	1
R-HSA-438064	R-HSA-438064	Post NMDA receptor activation events	2/39	73/5401	0.0969748	0.236444	0.174337	6197/6195	2
R-HSA-1368082	R-HSA-1368082	RORA activates gene expression	1/39	15/5401	0.103133	0.239577	0.176646	6256	1
R-HSA-389957	R-HSA-389957	Prefoldin mediated transfer of substrate to CCT/TriC	1/39	15/5401	0.103133	0.239577	0.176646	10576	1
R-HSA-389960	R-HSA-389960	Formation of tubulin folding intermediates by CCT/TriC	1/39	15/5401	0.103133	0.239577	0.176646	10576	1
R-HSA-442755	R-HSA-442755	Activation of NMDA receptors and postsynaptic events	2/39	76/5401	0.10378	0.239577	0.176646	6197/6195	2
R-HSA-6804756	R-HSA-6804756	Regulation of TP53 Activity through Phosphorylation	2/39	76/5401	0.10378	0.239577	0.176646	1432/1460	2
R-HSA-3108232	R-HSA-3108232	SUMO E3 ligases SUMOylate target proteins	3/39	161/5401	0.109117	0.245249	0.180829	7067/5914/6256	3
R-HSA-1483191	R-HSA-1483191	Synthesis of PC	1/39	16/5401	0.109627	0.245249	0.180829	1460	1
R-HSA-70263	R-HSA-70263	Gluconeogenesis	1/39	16/5401	0.109627	0.245249	0.180829	2023	1
R-HSA-2028269	R-HSA-2028269	Signaling by Hippo	1/39	17/5401	0.116076	0.248522	0.183242	23286	1
R-HSA-390471	R-HSA-390471	Association of TriC/CCT with target proteins during biosynthesis	1/39	17/5401	0.116076	0.248522	0.183242	10576	1
R-HSA-432142	R-HSA-432142	Platelet sensitization by LDL	1/39	17/5401	0.116076	0.248522	0.183242	1432	1
R-HSA-9768919	R-HSA-9768919	NPAS4 regulates expression of target genes	1/39	17/5401	0.116076	0.248522	0.183242	2353	1
R-HSA-2990846	R-HSA-2990846	SUMOylation	3/39	166/5401	0.116817	0.248522	0.183242	7067/5914/6256	3
R-HSA-389958	R-HSA-389958	Cooperation of Prefoldin and TriC/CCT in actin and tubulin folding	1/39	18/5401	0.122479	0.258037	0.190258	10576	1
R-HSA-70268	R-HSA-70268	Pyruvate metabolism	1/39	19/5401	0.128836	0.266262	0.196322	6256	1
R-HSA-9706574	R-HSA-9706574	RHOBTB GTPase Cycle	1/39	19/5401	0.128836	0.266262	0.196322	10576	1
R-HSA-422475	R-HSA-422475	Axon guidance	6/39	484/5401	0.131396	0.26899	0.198334	8986/9252/1432/1460/6197/6195	6
R-HSA-8979227	R-HSA-8979227	Triglyceride metabolism	1/39	20/5401	0.135149	0.27383	0.201902	2712	1
R-HSA-6798695	R-HSA-6798695	Neutrophil degranulation	4/39	279/5401	0.139985	0.27383	0.201902	30/1432/1460/10576	4
R-HSA-1368108	R-HSA-1368108	BMAL1:CLOCK,NPAS2 activates circadian gene expression	1/39	21/5401	0.141417	0.27383	0.201902	6256	1
R-HSA-445144	R-HSA-445144	Signal transduction by L1	1/39	21/5401	0.141417	0.27383	0.201902	1460	1
R-HSA-5621575	R-HSA-5621575	CD209 (DC-SIGN) signaling	1/39	21/5401	0.141417	0.27383	0.201902	9252	1
R-HSA-9637690	R-HSA-9637690	Response of Mtb to phagocytosis	1/39	21/5401	0.141417	0.27383	0.201902	2023	1
R-HSA-3700989	R-HSA-3700989	Transcriptional Regulation by TP53	4/39	283/5401	0.145282	0.27383	0.201902	1820/2353/1432/1460	4
R-HSA-5205647	R-HSA-5205647	Mitophagy	1/39	22/5401	0.147641	0.27383	0.201902	1460	1
R-HSA-6803529	R-HSA-6803529	FGFR2 alternative splicing	1/39	22/5401	0.147641	0.27383	0.201902	7073	1
R-HSA-9013508	R-HSA-9013508	NOTCH3 Intracellular Domain Regulates Transcription	1/39	22/5401	0.147641	0.27383	0.201902	23286	1
R-HSA-9634815	R-HSA-9634815	Transcriptional Regulation by NPAS4	1/39	22/5401	0.147641	0.27383	0.201902	2353	1
R-HSA-9619665	R-HSA-9619665	EGR2 and SOX10-mediated initiation of Schwann cell myelination	1/39	23/5401	0.153821	0.277686	0.204746	79966	1
R-HSA-4420097	R-HSA-4420097	VEGFA-VEGFR2 Pathway	2/39	98/5401	0.157119	0.277686	0.204746	1432/9261	2
R-HSA-5620920	R-HSA-5620920	Cargo trafficking to the periciliary membrane	1/39	24/5401	0.159957	0.277686	0.204746	10576	1
R-HSA-5668599	R-HSA-5668599	RHO GTPases Activate NADPH Oxidases	1/39	24/5401	0.159957	0.277686	0.204746	1432	1
R-HSA-71406	R-HSA-71406	Pyruvate metabolism and Citric Acid (TCA) cycle	1/39	24/5401	0.159957	0.277686	0.204746	6256	1
R-HSA-9033241	R-HSA-9033241	Peroxisomal protein import	1/39	24/5401	0.159957	0.277686	0.204746	30	1
R-HSA-9634638	R-HSA-9634638	Estrogen-dependent nuclear events downstream of ESR-membrane signaling	1/39	24/5401	0.159957	0.277686	0.204746	2353	1
R-HSA-9635486	R-HSA-9635486	Infection with Mycobacterium tuberculosis	1/39	24/5401	0.159957	0.277686	0.204746	2023	1
R-HSA-418592	R-HSA-418592	ADP signalling through P2Y purinoceptor 1	1/39	25/5401	0.16605	0.283724	0.209197	1432	1
R-HSA-8939243	R-HSA-8939243	RUNX1 interacts with co-factors whose precise effect on RUNX1 targets is not known	1/39	25/5401	0.16605	0.283724	0.209197	1460	1
R-HSA-194138	R-HSA-194138	Signaling by VEGF	2/39	106/5401	0.177653	0.301178	0.222067	1432/9261	2
R-HSA-6785807	R-HSA-6785807	Interleukin-4 and Interleukin-13 signaling	2/39	107/5401	0.180251	0.303213	0.223567	7291/2353	2
R-HSA-425393	R-HSA-425393	Transport of inorganic cations/anions and amino acids/oligopeptides	1/39	28/5401	0.184072	0.307259	0.22655	6548	1
R-HSA-196849	R-HSA-196849	Metabolism of water-soluble vitamins and cofactors	1/39	30/5401	0.195875	0.322006	0.237424	1582	1
R-HSA-525793	R-HSA-525793	Myogenesis	1/39	30/5401	0.195875	0.322006	0.237424	1432	1
R-HSA-382551	R-HSA-382551	Transport of small molecules	4/39	321/5401	0.19933	0.325223	0.239795	5360/6548/376497/116519	4
R-HSA-392518	R-HSA-392518	Signal amplification	1/39	31/5401	0.201714	0.326656	0.240852	1432	1
R-HSA-1630316	R-HSA-1630316	Glycosaminoglycan metabolism	1/39	32/5401	0.207511	0.328686	0.242349	6548	1
R-HSA-2871796	R-HSA-2871796	FCERI mediated MAPK activation	1/39	32/5401	0.207511	0.328686	0.242349	2353	1
R-HSA-9031628	R-HSA-9031628	NGF-stimulated transcription	1/39	32/5401	0.207511	0.328686	0.242349	2353	1
R-HSA-71387	R-HSA-71387	Metabolism of carbohydrates	2/39	125/5401	0.227871	0.358319	0.264198	2023/6548	2
R-HSA-168638	R-HSA-168638	NOD1/2 Signaling Pathway	1/39	36/5401	0.230294	0.359524	0.265087	1432	1
R-HSA-72306	R-HSA-72306	tRNA processing	1/39	37/5401	0.23589	0.365629	0.269588	4234	1
R-HSA-5633007	R-HSA-5633007	Regulation of TP53 Activity	2/39	132/5401	0.246683	0.377399	0.278266	1432/1460	2
R-HSA-6791312	R-HSA-6791312	TP53 Regulates Transcription of Cell Cycle Genes	1/39	39/5401	0.246961	0.377399	0.278266	1820	1
R-HSA-9707564	R-HSA-9707564	Cytoprotection by HMOX1	1/39	40/5401	0.252439	0.383071	0.282449	6256	1
R-HSA-2151201	R-HSA-2151201	Transcriptional activation of mitochondrial biogenesis	1/39	41/5401	0.257877	0.383283	0.282605	6256	1
R-HSA-6781823	R-HSA-6781823	Formation of TC-NER Pre-Incision Complex	1/39	41/5401	0.257877	0.383283	0.282605	3150	1
R-HSA-9707616	R-HSA-9707616	Heme signaling	1/39	41/5401	0.257877	0.383283	0.282605	6256	1
R-HSA-8953854	R-HSA-8953854	Metabolism of RNA	4/39	366/5401	0.270107	0.398729	0.293994	1432/9261/7538/4234	4
R-HSA-9012852	R-HSA-9012852	Signaling by NOTCH3	1/39	44/5401	0.273962	0.401687	0.296175	23286	1
R-HSA-373752	R-HSA-373752	Netrin-1 signaling	1/39	45/5401	0.279247	0.406689	0.299863	1432	1
R-HSA-112314	R-HSA-112314	Neurotransmitter receptors and postsynaptic signal transmission	2/39	148/5401	0.289877	0.419355	0.309202	6197/6195	2
R-HSA-1428517	R-HSA-1428517	The citric acid (TCA) cycle and respiratory electron transport	1/39	49/5401	0.300018	0.428315	0.315808	6256	1
R-HSA-9609507	R-HSA-9609507	Protein localization	1/39	49/5401	0.300018	0.428315	0.315808	30	1
R-HSA-1483206	R-HSA-1483206	Glycerophospholipid biosynthesis	1/39	50/5401	0.305119	0.428474	0.315926	1460	1
R-HSA-375165	R-HSA-375165	NCAM signaling for neurite out-growth	1/39	50/5401	0.305119	0.428474	0.315926	9252	1
R-HSA-9711123	R-HSA-9711123	Cellular response to chemical stress	2/39	154/5401	0.306053	0.428474	0.315926	1460/6256	2
R-HSA-70171	R-HSA-70171	Glycolysis	1/39	53/5401	0.320204	0.445413	0.328415	2023	1
R-HSA-168643	R-HSA-168643	Nucleotide-binding domain, leucine rich repeat containing receptor (NLR) signaling pathways	1/39	55/5401	0.330084	0.450492	0.33216	1432	1
R-HSA-3371453	R-HSA-3371453	Regulation of HSF1-mediated heat shock response	1/39	55/5401	0.330084	0.450492	0.33216	9261	1
R-HSA-6782210	R-HSA-6782210	Gap-filling DNA repair synthesis and ligation in TC-NER	1/39	55/5401	0.330084	0.450492	0.33216	3150	1
R-HSA-6782135	R-HSA-6782135	Dual incision in TC-NER	1/39	56/5401	0.334971	0.454305	0.334971	3150	1
R-HSA-6796648	R-HSA-6796648	TP53 Regulates Transcription of DNA Repair Genes	1/39	57/5401	0.339824	0.458023	0.337713	2353	1
R-HSA-70326	R-HSA-70326	Glucose metabolism	1/39	61/5401	0.358891	0.480736	0.35446	2023	1
R-HSA-400253	R-HSA-400253	Circadian Clock	1/39	62/5401	0.363573	0.481069	0.354705	6256	1
R-HSA-9663891	R-HSA-9663891	Selective autophagy	1/39	62/5401	0.363573	0.481069	0.354705	1460	1
R-HSA-5250924	R-HSA-5250924	B-WICH complex positively regulates rRNA expression	1/39	63/5401	0.368222	0.48135	0.354912	9031	1
R-HSA-5693565	R-HSA-5693565	Recruitment and ATM-mediated phosphorylation of repair and signaling proteins at DNA double strand breaks	1/39	63/5401	0.368222	0.48135	0.354912	9031	1
R-HSA-5693606	R-HSA-5693606	DNA Double Strand Break Response	1/39	64/5401	0.372838	0.481582	0.355083	9031	1
R-HSA-6781827	R-HSA-6781827	Transcription-Coupled Nucleotide Excision Repair (TC-NER)	1/39	64/5401	0.372838	0.481582	0.355083	3150	1
R-HSA-196854	R-HSA-196854	Metabolism of vitamins and cofactors	1/39	65/5401	0.377421	0.484617	0.357321	1582	1
R-HSA-8948751	R-HSA-8948751	Regulation of PTEN stability and activity	1/39	66/5401	0.381971	0.487575	0.359502	1460	1
R-HSA-5654738	R-HSA-5654738	Signaling by FGFR2	1/39	67/5401	0.386489	0.490457	0.361627	7073	1
R-HSA-418346	R-HSA-418346	Platelet homeostasis	1/39	69/5401	0.395428	0.498411	0.367492	1432	1
R-HSA-8939902	R-HSA-8939902	Regulation of RUNX2 expression and activity	1/39	70/5401	0.39985	0.498411	0.367492	7291	1
R-HSA-112315	R-HSA-112315	Transmission across Chemical Synapses	2/39	191/5401	0.403764	0.498411	0.367492	6197/6195	2
R-HSA-9662851	R-HSA-9662851	Anti-inflammatory response favouring Leishmania parasite infection	1/39	71/5401	0.404241	0.498411	0.367492	1432	1
R-HSA-9664433	R-HSA-9664433	Leishmania parasite growth and survival	1/39	71/5401	0.404241	0.498411	0.367492	1432	1
R-HSA-422356	R-HSA-422356	Regulation of insulin secretion	1/39	72/5401	0.4086	0.498481	0.367543	2181	1
R-HSA-416476	R-HSA-416476	G alpha (q) signalling events	2/39	193/5401	0.408892	0.498481	0.367543	6197/6195	2
R-HSA-9009391	R-HSA-9009391	Extra-nuclear estrogen signaling	1/39	74/5401	0.417225	0.502548	0.370542	2353	1
R-HSA-190236	R-HSA-190236	Signaling by FGFR	1/39	75/5401	0.421492	0.502548	0.370542	7073	1
R-HSA-3371556	R-HSA-3371556	Cellular response to heat stress	1/39	75/5401	0.421492	0.502548	0.370542	9261	1
R-HSA-5250913	R-HSA-5250913	Positive epigenetic regulation of rRNA expression	1/39	75/5401	0.421492	0.502548	0.370542	9031	1
R-HSA-8957275	R-HSA-8957275	Post-translational protein phosphorylation	1/39	78/5401	0.43411	0.514764	0.37955	116519	1
R-HSA-5696398	R-HSA-5696398	Nucleotide Excision Repair	1/39	84/5401	0.458547	0.540786	0.398736	3150	1
R-HSA-5617833	R-HSA-5617833	Cilium Assembly	1/39	91/5401	0.485758	0.569781	0.420115	10576	1
R-HSA-1483257	R-HSA-1483257	Phospholipid metabolism	1/39	94/5401	0.497008	0.576742	0.425248	1460	1
R-HSA-381426	R-HSA-381426	Regulation of Insulin-like Growth Factor (IGF) transport and uptake by Insulin-like Growth Factor Binding Proteins (IGFBPs)	1/39	94/5401	0.497008	0.576742	0.425248	116519	1
R-HSA-9755511	R-HSA-9755511	KEAP1-NFE2L2 pathway	1/39	96/5401	0.504374	0.582177	0.429255	1460	1
R-HSA-163685	R-HSA-163685	Integration of energy metabolism	1/39	99/5401	0.515227	0.591557	0.436171	2181	1
R-HSA-1632852	R-HSA-1632852	Macroautophagy	1/39	102/5401	0.525848	0.600574	0.442819	1460	1
R-HSA-112316	R-HSA-112316	Neuronal System	2/39	243/5401	0.529616	0.601711	0.443658	6197/6195	2
R-HSA-212165	R-HSA-212165	Epigenetic regulation of gene expression	1/39	107/5401	0.543048	0.613757	0.45254	9031	1
R-HSA-9612973	R-HSA-9612973	Autophagy	1/39	109/5401	0.549756	0.61812	0.455757	1460	1
R-HSA-73894	R-HSA-73894	DNA Repair	2/39	255/5401	0.556153	0.622088	0.458683	3150/9031	2
R-HSA-8878166	R-HSA-8878166	Transcriptional regulation by RUNX2	1/39	113/5401	0.562887	0.626392	0.461856	7291	1
R-HSA-6807070	R-HSA-6807070	PTEN Regulation	1/39	116/5401	0.572489	0.633827	0.467338	1460	1
R-HSA-9018519	R-HSA-9018519	Estrogen-dependent gene expression	1/39	117/5401	0.575643	0.634084	0.467528	2353	1
R-HSA-5621481	R-HSA-5621481	C-type lectin receptors (CLRs)	1/39	125/5401	0.600078	0.65758	0.484852	9252	1
R-HSA-68877	R-HSA-68877	Mitotic Prometaphase	1/39	126/5401	0.603034	0.65758	0.484852	1460	1
R-HSA-5693532	R-HSA-5693532	DNA Double-Strand Break Repair	1/39	132/5401	0.620329	0.672743	0.496032	9031	1
R-HSA-2454202	R-HSA-2454202	Fc epsilon receptor (FCERI) signaling	1/39	133/5401	0.62314	0.672743	0.496032	2353	1
R-HSA-9658195	R-HSA-9658195	Leishmania infection	1/39	150/5401	0.667926	0.717524	0.52905	1432	1
R-HSA-8939211	R-HSA-8939211	ESR-mediated signaling	1/39	187/5401	0.748215	0.799816	0.589726	2353	1
R-HSA-8878171	R-HSA-8878171	Transcriptional regulation by RUNX1	1/39	191/5401	0.755666	0.803822	0.592679	1460	1
R-HSA-157118	R-HSA-157118	Signaling by NOTCH	1/39	196/5401	0.764679	0.80944	0.596822	23286	1
R-HSA-201681	R-HSA-201681	TCF dependent signaling in response to WNT	1/39	204/5401	0.778429	0.819508	0.604245	1460	1
R-HSA-76002	R-HSA-76002	Platelet activation, signaling and aggregation	1/39	206/5401	0.781742	0.819508	0.604245	1432	1
R-HSA-1257604	R-HSA-1257604	PIP3 activates AKT signaling	1/39	243/5401	0.83501	0.87114	0.642315	1460	1
R-HSA-195258	R-HSA-195258	RHO GTPase Effectors	1/39	249/5401	0.842358	0.874602	0.644867	1432	1
R-HSA-9006925	R-HSA-9006925	Intracellular signaling by second messengers	1/39	283/5401	0.878351	0.899974	0.663575	1460	1
R-HSA-194315	R-HSA-194315	Signaling by Rho GTPases	2/39	491/5401	0.88181	0.899974	0.663575	1432/10576	2
R-HSA-195721	R-HSA-195721	Signaling by WNT	1/39	288/5401	0.882918	0.899974	0.663575	1460	1
R-HSA-68886	R-HSA-68886	M Phase	1/39	290/5401	0.884697	0.899974	0.663575	1460	1
R-HSA-9716542	R-HSA-9716542	Signaling by Rho GTPases, Miro GTPases and RHOBTB3	2/39	499/5401	0.887532	0.899974	0.663575	1432/10576	2
R-HSA-9012999	R-HSA-9012999	RHO GTPase cycle	1/39	303/5401	0.895638	0.90397	0.666521	10576	1
R-HSA-69278	R-HSA-69278	Cell Cycle, Mitotic	1/39	414/5401	0.955917	0.960343	0.708087	1460	1
R-HSA-109582	R-HSA-109582	Hemostasis	1/39	457/5401	0.968593	0.968593	0.71417	1432	1

### Sheet: UC_PPI_module_4
	ID	Description	GeneRatio	BgRatio	pvalue	p.adjust	qvalue	geneID	Count
R-HSA-6783783	R-HSA-6783783	Interleukin-10 signaling	7/35	47/5401	1.32993e-08	1.79541e-06	1.39993e-06	1437/3593/1230/6348/6351/388372/3592	7
R-HSA-380108	R-HSA-380108	Chemokine receptors bind chemokines	7/35	59/5401	6.82902e-08	4.60959e-06	3.59422e-06	3579/1230/6348/6354/6351/388372/6361	7
R-HSA-375276	R-HSA-375276	Peptide ligand-binding receptors	7/35	196/5401	0.000210869	0.0088961	0.00693653	3579/1230/6348/6354/6351/388372/6361	7
R-HSA-6807004	R-HSA-6807004	Negative regulation of MET activity	3/35	20/5401	0.000263588	0.0088961	0.00693653	5770/10254/8027	3
R-HSA-449147	R-HSA-449147	Signaling by Interleukins	10/35	453/5401	0.000420012	0.0113403	0.00884236	1437/3593/3565/3718/1230/6348/6351/388372/1436/3592	10
R-HSA-9006934	R-HSA-9006934	Signaling by Receptor Tyrosine Kinases	10/35	470/5401	0.000564637	0.0127043	0.0099059	5770/3815/4486/3718/10254/374/2277/4254/5228/8027	10
R-HSA-182971	R-HSA-182971	EGFR downregulation	3/35	30/5401	0.000897965	0.0173179	0.0135032	10254/374/8027	3
R-HSA-373076	R-HSA-373076	Class A/1 (Rhodopsin-like receptors)	7/35	301/5401	0.00271017	0.0457342	0.0356602	3579/1230/6348/6354/6351/388372/6361	7
R-HSA-177929	R-HSA-177929	Signaling by EGFR	3/35	48/5401	0.00353217	0.047733	0.0372187	10254/374/8027	3
R-HSA-8875360	R-HSA-8875360	InlB-mediated entry of Listeria monocytogenes into host cell	2/35	14/5401	0.00353578	0.047733	0.0372187	10254/8027	2
R-HSA-917729	R-HSA-917729	Endosomal Sorting Complex Required For Transport (ESCRT)	2/35	15/5401	0.00406319	0.0493597	0.0384871	10254/8027	2
R-HSA-1433559	R-HSA-1433559	Regulation of KIT signaling	2/35	16/5401	0.00462482	0.0493597	0.0384871	3815/4254	2
R-HSA-6785807	R-HSA-6785807	Interleukin-4 and Interleukin-13 signaling	4/35	107/5401	0.00475316	0.0493597	0.0384871	3593/3565/3718/3592	4
R-HSA-8876384	R-HSA-8876384	Listeria monocytogenes entry into host cells	2/35	19/5401	0.00651059	0.0627807	0.0489518	10254/8027	2
R-HSA-6806834	R-HSA-6806834	Signaling by MET	3/35	74/5401	0.0118029	0.0905465	0.0706016	5770/10254/8027	3
R-HSA-2559585	R-HSA-2559585	Oncogene Induced Senescence	2/35	26/5401	0.0120279	0.0905465	0.0706016	2114/2113	2
R-HSA-500792	R-HSA-500792	GPCR ligand binding	7/35	400/5401	0.0127097	0.0905465	0.0706016	3579/1230/6348/6354/6351/388372/6361	7
R-HSA-3928663	R-HSA-3928663	EPHA-mediated growth cone collapse	2/35	27/5401	0.0129377	0.0905465	0.0706016	1943/2042	2
R-HSA-912526	R-HSA-912526	Interleukin receptor SHC signaling	2/35	27/5401	0.0129377	0.0905465	0.0706016	1437/3718	2
R-HSA-2219530	R-HSA-2219530	Constitutive Signaling by Aberrant PI3K in Cancer	3/35	78/5401	0.0136099	0.0905465	0.0706016	3815/374/4254	3
R-HSA-8856825	R-HSA-8856825	Cargo recognition for clathrin-mediated endocytosis	3/35	79/5401	0.014085	0.0905465	0.0706016	10254/374/8027	3
R-HSA-9013420	R-HSA-9013420	RHOU GTPase cycle	2/35	34/5401	0.0201016	0.123351	0.0961801	10254/8027	2
R-HSA-5673001	R-HSA-5673001	RAF/MAP kinase cascade	5/35	260/5401	0.0247209	0.139426	0.108714	1437/3815/3718/374/4254	5
R-HSA-9020591	R-HSA-9020591	Interleukin-12 signaling	2/35	38/5401	0.0247869	0.139426	0.108714	3593/3592	2
R-HSA-5684996	R-HSA-5684996	MAPK1/MAPK3 signaling	5/35	266/5401	0.0269707	0.145263	0.113265	1437/3815/3718/374/4254	5
R-HSA-2219528	R-HSA-2219528	PI3K/AKT Signaling in Cancer	3/35	104/5401	0.0290646	0.145263	0.113265	3815/374/4254	3
R-HSA-6811558	R-HSA-6811558	PI5P, PP2A and IER3 Regulate PI3K/AKT Signaling	3/35	106/5401	0.0305225	0.145263	0.113265	3815/374/4254	3
R-HSA-1433557	R-HSA-1433557	Signaling by SCF-KIT	2/35	43/5401	0.0312046	0.145263	0.113265	3815/4254	2
R-HSA-451927	R-HSA-451927	Interleukin-2 family signaling	2/35	43/5401	0.0312046	0.145263	0.113265	1437/3718	2
R-HSA-8856828	R-HSA-8856828	Clathrin-mediated endocytosis	3/35	111/5401	0.0343349	0.154507	0.120473	10254/374/8027	3
R-HSA-199418	R-HSA-199418	Negative regulation of the PI3K/AKT network	3/35	113/5401	0.0359267	0.156294	0.121866	3815/374/4254	3
R-HSA-447115	R-HSA-447115	Interleukin-12 family signaling	2/35	48/5401	0.0382051	0.156294	0.121866	3593/3592	2
R-HSA-512988	R-HSA-512988	Interleukin-3, Interleukin-5 and GM-CSF signaling	2/35	48/5401	0.0382051	0.156294	0.121866	1437/3718	2
R-HSA-5683057	R-HSA-5683057	MAPK family signaling cascades	5/35	295/5401	0.0397004	0.157634	0.122911	1437/3815/3718/374/4254	5
R-HSA-3928665	R-HSA-3928665	EPH-ephrin mediated repulsion of cells	2/35	50/5401	0.0411591	0.158757	0.123787	1943/2042	2
R-HSA-8877330	R-HSA-8877330	RUNX1 and FOXP3 control the development of regulatory T lymphocytes (Tregs)	1/35	10/5401	0.0629964	0.229852	0.179221	50943	1
R-HSA-9020958	R-HSA-9020958	Interleukin-21 signaling	1/35	10/5401	0.0629964	0.229852	0.179221	3718	1
R-HSA-2586552	R-HSA-2586552	Signaling by Leptin	1/35	11/5401	0.0690797	0.245415	0.191356	3953	1
R-HSA-8984722	R-HSA-8984722	Interleukin-35 Signalling	1/35	12/5401	0.0751246	0.250182	0.195073	3592	1
R-HSA-9020558	R-HSA-9020558	Interleukin-2 signaling	1/35	12/5401	0.0751246	0.250182	0.195073	3718	1
R-HSA-179812	R-HSA-179812	GRB2 events in EGFR signaling	1/35	13/5401	0.0811314	0.250182	0.195073	374	1
R-HSA-5694530	R-HSA-5694530	Cargo concentration in the ER	1/35	13/5401	0.0811314	0.250182	0.195073	374	1
R-HSA-418594	R-HSA-418594	G alpha (i) signalling events	4/35	261/5401	0.0863746	0.250182	0.195073	3579/1230/6351/388372	4
R-HSA-180336	R-HSA-180336	SHC1 events in EGFR signaling	1/35	14/5401	0.0871003	0.250182	0.195073	374	1
R-HSA-877312	R-HSA-877312	Regulation of IFNG signaling	1/35	14/5401	0.0871003	0.250182	0.195073	5770	1
R-HSA-8983432	R-HSA-8983432	Interleukin-15 signaling	1/35	14/5401	0.0871003	0.250182	0.195073	3718	1
R-HSA-9683701	R-HSA-9683701	Translation of Structural Proteins	1/35	14/5401	0.0871003	0.250182	0.195073	2589	1
R-HSA-2995383	R-HSA-2995383	Initiation of Nuclear Envelope (NE) Reformation	1/35	15/5401	0.0930315	0.251185	0.195856	5520	1
R-HSA-8866910	R-HSA-8866910	TFAP2 (AP-2) family regulates transcription of growth factors and their receptors	1/35	15/5401	0.0930315	0.251185	0.195856	3815	1
R-HSA-9022699	R-HSA-9022699	MECP2 regulates neuronal receptors and channels	1/35	15/5401	0.0930315	0.251185	0.195856	5770	1
R-HSA-5620916	R-HSA-5620916	VxPx cargo-targeting to cilium	1/35	16/5401	0.0989253	0.261861	0.20418	5310	1
R-HSA-180292	R-HSA-180292	GAB1 signalosome	1/35	17/5401	0.104782	0.27203	0.212109	374	1
R-HSA-2682334	R-HSA-2682334	EPH-Ephrin signaling	2/35	89/5401	0.112683	0.28567	0.222745	1943/2042	2
R-HSA-198933	R-HSA-198933	Immunoregulatory interactions between a Lymphoid and a non-Lymphoid cell	2/35	90/5401	0.114791	0.28567	0.222745	339390/909	2
R-HSA-5173105	R-HSA-5173105	O-linked glycosylation	1/35	19/5401	0.116384	0.28567	0.222745	2589	1
R-HSA-9669938	R-HSA-9669938	Signaling by KIT in disease	1/35	20/5401	0.122131	0.289257	0.225541	3815	1
R-HSA-9670439	R-HSA-9670439	Signaling by phosphorylated juxtamembrane, extracellular and kinase domain KIT mutants	1/35	20/5401	0.122131	0.289257	0.225541	3815	1
R-HSA-199991	R-HSA-199991	Membrane Trafficking	4/35	307/5401	0.134919	0.298433	0.232696	10254/374/2589/8027	4
R-HSA-449836	R-HSA-449836	Other interleukin signaling	1/35	23/5401	0.139152	0.298433	0.232696	1436	1
R-HSA-69273	R-HSA-69273	Cyclin A/B1/B2 associated events during G2/M transition	1/35	23/5401	0.139152	0.298433	0.232696	5520	1
R-HSA-9694635	R-HSA-9694635	Translation of Structural Proteins	1/35	23/5401	0.139152	0.298433	0.232696	2589	1
R-HSA-5620920	R-HSA-5620920	Cargo trafficking to the periciliary membrane	1/35	24/5401	0.144755	0.298433	0.232696	5310	1
R-HSA-9634638	R-HSA-9634638	Estrogen-dependent nuclear events downstream of ESR-membrane signaling	1/35	24/5401	0.144755	0.298433	0.232696	374	1
R-HSA-982772	R-HSA-982772	Growth hormone receptor signaling	1/35	24/5401	0.144755	0.298433	0.232696	5770	1
R-HSA-194138	R-HSA-194138	Signaling by VEGF	2/35	106/5401	0.149796	0.298433	0.232696	2277/5228	2
R-HSA-1643713	R-HSA-1643713	Signaling by EGFR in Cancer	1/35	25/5401	0.150322	0.298433	0.232696	374	1
R-HSA-204005	R-HSA-204005	COPII-mediated vesicle transport	1/35	25/5401	0.150322	0.298433	0.232696	374	1
R-HSA-8854691	R-HSA-8854691	Interleukin-20 family signaling	1/35	25/5401	0.150322	0.298433	0.232696	3718	1
R-HSA-912694	R-HSA-912694	Regulation of IFNA/IFNB signaling	1/35	26/5401	0.155854	0.302532	0.235892	5770	1
R-HSA-201556	R-HSA-201556	Signaling by ALK	1/35	27/5401	0.16135	0.302532	0.235892	3718	1
R-HSA-354192	R-HSA-354192	Integrin signaling	1/35	27/5401	0.16135	0.302532	0.235892	5770	1
R-HSA-5689901	R-HSA-5689901	Metalloprotease DUBs	1/35	27/5401	0.16135	0.302532	0.235892	8027	1
R-HSA-1592389	R-HSA-1592389	Activation of Matrix Metalloproteinases	1/35	28/5401	0.166812	0.304312	0.23728	7177	1
R-HSA-9772573	R-HSA-9772573	Late SARS-CoV-2 Infection Events	1/35	28/5401	0.166812	0.304312	0.23728	2589	1
R-HSA-5653656	R-HSA-5653656	Vesicle-mediated transport	4/35	335/5401	0.169062	0.304312	0.23728	10254/374/2589/8027	4
R-HSA-8853884	R-HSA-8853884	Transcriptional Regulation by VENTX	1/35	29/5401	0.17224	0.305952	0.238559	1436	1
R-HSA-6811436	R-HSA-6811436	COPI-independent Golgi-to-ER retrograde traffic	1/35	31/5401	0.182992	0.32083	0.25016	2589	1
R-HSA-8864260	R-HSA-8864260	Transcriptional regulation by the AP-2 (TFAP2) family of transcription factors	1/35	33/5401	0.193608	0.335091	0.261279	3815	1
R-HSA-1266695	R-HSA-1266695	Interleukin-7 signaling	1/35	35/5401	0.20409	0.348762	0.271939	3718	1
R-HSA-1257604	R-HSA-1257604	PIP3 activates AKT signaling	3/35	243/5401	0.207128	0.349528	0.272536	3815/374/4254	3
R-HSA-76009	R-HSA-76009	Platelet Aggregation (Plug Formation)	1/35	39/5401	0.224659	0.374432	0.291955	5770	1
R-HSA-69231	R-HSA-69231	Cyclin D associated events in G1	1/35	47/5401	0.264259	0.427248	0.333137	5520	1
R-HSA-69236	R-HSA-69236	G1 Phase	1/35	47/5401	0.264259	0.427248	0.333137	5520	1
R-HSA-2559583	R-HSA-2559583	Cellular Senescence	2/35	155/5401	0.265843	0.427248	0.333137	2114/2113	2
R-HSA-8986944	R-HSA-8986944	Transcriptional Regulation by MECP2	1/35	49/5401	0.273848	0.434815	0.339037	5770	1
R-HSA-9006925	R-HSA-9006925	Intracellular signaling by second messengers	3/35	283/5401	0.276993	0.434815	0.339037	3815/374/4254	3
R-HSA-2995410	R-HSA-2995410	Nuclear Envelope (NE) Reassembly	1/35	52/5401	0.288004	0.43686	0.340631	5520	1
R-HSA-8848021	R-HSA-8848021	Signaling by PTK6	1/35	52/5401	0.288004	0.43686	0.340631	5770	1
R-HSA-9006927	R-HSA-9006927	Signaling by Non-Receptor Tyrosine Kinases	1/35	52/5401	0.288004	0.43686	0.340631	5770	1
R-HSA-909733	R-HSA-909733	Interferon alpha/beta signaling	1/35	57/5401	0.311003	0.466505	0.363747	5770	1
R-HSA-8856688	R-HSA-8856688	Golgi-to-ER retrograde transport	1/35	62/5401	0.333281	0.494427	0.385518	2589	1
R-HSA-199977	R-HSA-199977	ER to Golgi Anterograde Transport	1/35	66/5401	0.350597	0.509636	0.397377	374	1
R-HSA-8878171	R-HSA-8878171	Transcriptional regulation by RUNX1	2/35	191/5401	0.352724	0.509636	0.397377	1437/50943	2
R-HSA-877300	R-HSA-877300	Interferon gamma signaling	1/35	67/5401	0.354858	0.509636	0.397377	5770	1
R-HSA-948021	R-HSA-948021	Transport to the Golgi and subsequent modification	1/35	71/5401	0.371629	0.528105	0.411777	374	1
R-HSA-5688426	R-HSA-5688426	Deubiquitination	2/35	202/5401	0.378753	0.532622	0.4153	10254/8027	2
R-HSA-9009391	R-HSA-9009391	Extra-nuclear estrogen signaling	1/35	74/5401	0.383929	0.534334	0.416635	374	1
R-HSA-76002	R-HSA-76002	Platelet activation, signaling and aggregation	2/35	206/5401	0.388124	0.53466	0.416889	5770/2277	2
R-HSA-9679191	R-HSA-9679191	Potential therapeutics for SARS	1/35	79/5401	0.403911	0.550788	0.429464	3718	1
R-HSA-6811442	R-HSA-6811442	Intra-Golgi and retrograde Golgi-to-ER traffic	1/35	81/5401	0.411726	0.555831	0.433396	2589	1
R-HSA-3214847	R-HSA-3214847	HATs acetylate histones	1/35	85/5401	0.427059	0.570822	0.445085	10933	1
R-HSA-114608	R-HSA-114608	Platelet degranulation	1/35	88/5401	0.438304	0.571496	0.445611	2277	1
R-HSA-927802	R-HSA-927802	Nonsense-Mediated Decay (NMD)	1/35	90/5401	0.445681	0.571496	0.445611	5520	1
R-HSA-975957	R-HSA-975957	Nonsense Mediated Decay (NMD) enhanced by the Exon Junction Complex (EJC)	1/35	90/5401	0.445681	0.571496	0.445611	5520	1
R-HSA-1474228	R-HSA-1474228	Degradation of the extracellular matrix	1/35	91/5401	0.449334	0.571496	0.445611	7177	1
R-HSA-5617833	R-HSA-5617833	Cilium Assembly	1/35	91/5401	0.449334	0.571496	0.445611	5310	1
R-HSA-76005	R-HSA-76005	Response to elevated platelet cytosolic Ca2+	1/35	92/5401	0.452963	0.571496	0.445611	2277	1
R-HSA-446203	R-HSA-446203	Asparagine N-linked glycosylation	1/35	96/5401	0.467251	0.584063	0.45541	374	1
R-HSA-5663202	R-HSA-5663202	Diseases of signal transduction by growth factor receptors and second messengers	3/35	397/5401	0.480628	0.595273	0.464151	3815/374/4254	3
R-HSA-9678108	R-HSA-9678108	SARS-CoV-1 Infection	1/35	114/5401	0.527182	0.646997	0.504481	2589	1
R-HSA-9012999	R-HSA-9012999	RHO GTPase cycle	2/35	303/5401	0.592536	0.71529	0.557731	10254/8027	2
R-HSA-453279	R-HSA-453279	Mitotic G1 phase and G1/S transition	1/35	141/5401	0.604982	0.71529	0.557731	5520	1
R-HSA-9679506	R-HSA-9679506	SARS-CoV Infections	2/35	313/5401	0.610663	0.71529	0.557731	3718/2589	2
R-HSA-1852241	R-HSA-1852241	Organelle biogenesis and maintenance	1/35	145/5401	0.615394	0.71529	0.557731	5310	1
R-HSA-446652	R-HSA-446652	Interleukin-1 family signaling	1/35	146/5401	0.617955	0.71529	0.557731	3565	1
R-HSA-69275	R-HSA-69275	G2/M Transition	1/35	146/5401	0.617955	0.71529	0.557731	5520	1
R-HSA-453274	R-HSA-453274	Mitotic G2-G2/M phases	1/35	148/5401	0.623028	0.71529	0.557731	5520	1
R-HSA-5689880	R-HSA-5689880	Ub-specific processing proteases	1/35	149/5401	0.62554	0.71529	0.557731	10254	1
R-HSA-913531	R-HSA-913531	Interferon Signaling	1/35	151/5401	0.630515	0.71529	0.557731	5770	1
R-HSA-68882	R-HSA-68882	Mitotic Anaphase	1/35	176/5401	0.687532	0.769416	0.599935	5520	1
R-HSA-2555396	R-HSA-2555396	Mitotic Metaphase and Anaphase	1/35	177/5401	0.689625	0.769416	0.599935	5520	1
R-HSA-3247509	R-HSA-3247509	Chromatin modifying enzymes	1/35	185/5401	0.705887	0.772789	0.602564	10933	1
R-HSA-4839726	R-HSA-4839726	Chromatin organization	1/35	185/5401	0.705887	0.772789	0.602564	10933	1
R-HSA-8939211	R-HSA-8939211	ESR-mediated signaling	1/35	187/5401	0.709821	0.772789	0.602564	374	1
R-HSA-1474244	R-HSA-1474244	Extracellular matrix organization	1/35	209/5401	0.74986	0.809849	0.631461	7177	1
R-HSA-9694516	R-HSA-9694516	SARS-CoV-2 Infection	1/35	222/5401	0.770939	0.826006	0.644059	2589	1
R-HSA-9006931	R-HSA-9006931	Signaling by Nuclear Receptors	1/35	235/5401	0.790289	0.840071	0.655026	374	1
R-HSA-109582	R-HSA-109582	Hemostasis	2/35	457/5401	0.809069	0.853315	0.665353	5770/2277	2
R-HSA-422475	R-HSA-422475	Axon guidance	2/35	484/5401	0.834648	0.866796	0.675864	1943/2042	2
R-HSA-194315	R-HSA-194315	Signaling by Rho GTPases	2/35	491/5401	0.840775	0.866796	0.675864	10254/8027	2
R-HSA-6798695	R-HSA-6798695	Neutrophil degranulation	1/35	279/5401	0.8447	0.866796	0.675864	3579	1
R-HSA-9716542	R-HSA-9716542	Signaling by Rho GTPases, Miro GTPases and RHOBTB3	2/35	499/5401	0.847534	0.866796	0.675864	10254/8027	2
R-HSA-68886	R-HSA-68886	M Phase	1/35	290/5401	0.855993	0.868865	0.677478	5520	1
R-HSA-8953854	R-HSA-8953854	Metabolism of RNA	1/35	366/5401	0.914907	0.921735	0.718702	5520	1
R-HSA-69278	R-HSA-69278	Cell Cycle, Mitotic	1/35	414/5401	0.939216	0.939216	0.732332	5520	1

### Sheet: UC_PPI_module_5
	ID	Description	GeneRatio	BgRatio	pvalue	p.adjust	qvalue	geneID	Count
R-HSA-6803157	R-HSA-6803157	Antimicrobial peptides	3/27	33/5401	0.000550175	0.0929796	0.0897655	5657/5266/1991	3
R-HSA-9634600	R-HSA-9634600	Regulation of glycolysis by fructose 2,6-bisphosphate metabolism	2/27	11/5401	0.00128754	0.108797	0.105036	5208/5209	2
R-HSA-381119	R-HSA-381119	Unfolded Protein Response (UPR)	3/27	62/5401	0.00346284	0.146305	0.141247	1051/7184/2673	3
R-HSA-400253	R-HSA-400253	Circadian Clock	3/27	62/5401	0.00346284	0.146305	0.141247	150094/102724428/23373	3
R-HSA-6798695	R-HSA-6798695	Neutrophil degranulation	5/27	279/5401	0.0112202	0.329168	0.317789	5657/5004/5265/7276/1991	5
R-HSA-446203	R-HSA-446203	Asparagine N-linked glycosylation	3/27	96/5401	0.0116864	0.329168	0.317789	5265/8729/2673	3
R-HSA-8943724	R-HSA-8943724	Regulation of PTEN gene transcription	2/27	47/5401	0.0226575	0.369233	0.356469	6615/1958	2
R-HSA-70171	R-HSA-70171	Glycolysis	2/27	53/5401	0.0283581	0.369233	0.356469	5208/5209	2
R-HSA-198725	R-HSA-198725	Nuclear Events (kinase and transcription factor activation)	2/27	54/5401	0.0293591	0.369233	0.356469	1958/1846	2
R-HSA-70326	R-HSA-70326	Glucose metabolism	2/27	61/5401	0.0367528	0.369233	0.356469	5208/5209	2
R-HSA-168898	R-HSA-168898	Toll-like Receptor Cascades	3/27	156/5401	0.0416388	0.369233	0.356469	7184/3929/1846	3
R-HSA-199977	R-HSA-199977	ER to Golgi Anterograde Transport	2/27	66/5401	0.0424287	0.369233	0.356469	5265/8729	2
R-HSA-948021	R-HSA-948021	Transport to the Golgi and subsequent modification	2/27	71/5401	0.048413	0.369233	0.356469	5265/8729	2
R-HSA-381183	R-HSA-381183	ATF6 (ATF6-alpha) activates chaperone genes	1/27	10/5401	0.0489209	0.369233	0.356469	7184	1
R-HSA-8957275	R-HSA-8957275	Post-translational protein phosphorylation	2/27	78/5401	0.0572758	0.369233	0.356469	7184/5265	2
R-HSA-381033	R-HSA-381033	ATF6 (ATF6-alpha) activates chaperones	1/27	12/5401	0.0584246	0.369233	0.356469	7184	1
R-HSA-202670	R-HSA-202670	ERKs are inactivated	1/27	13/5401	0.0631421	0.369233	0.356469	1846	1
R-HSA-5694530	R-HSA-5694530	Cargo concentration in the ER	1/27	13/5401	0.0631421	0.369233	0.356469	5265	1
R-HSA-9648895	R-HSA-9648895	Response of EIF2AK1 (HRI) to heme deficiency	1/27	13/5401	0.0631421	0.369233	0.356469	1051	1
R-HSA-5579029	R-HSA-5579029	Metabolic disorders of biological oxidation enzymes	1/27	14/5401	0.0678368	0.369233	0.356469	1588	1
R-HSA-877312	R-HSA-877312	Regulation of IFNG signaling	1/27	14/5401	0.0678368	0.369233	0.356469	8554	1
R-HSA-114608	R-HSA-114608	Platelet degranulation	2/27	88/5401	0.0708352	0.369233	0.356469	5004/5265	2
R-HSA-2559582	R-HSA-2559582	Senescence-Associated Secretory Phenotype (SASP)	2/27	88/5401	0.0708352	0.369233	0.356469	1051/1030	2
R-HSA-76005	R-HSA-76005	Response to elevated platelet cytosolic Ca2+	2/27	92/5401	0.07653	0.369233	0.356469	5004/5265	2
R-HSA-196071	R-HSA-196071	Metabolism of steroid hormones	1/27	16/5401	0.0771584	0.369233	0.356469	1588	1
R-HSA-5620916	R-HSA-5620916	VxPx cargo-targeting to cilium	1/27	16/5401	0.0771584	0.369233	0.356469	8729	1
R-HSA-5668914	R-HSA-5668914	Diseases of metabolism	2/27	93/5401	0.0779764	0.369233	0.356469	1588/2673	2
R-HSA-381426	R-HSA-381426	Regulation of Insulin-like Growth Factor (IGF) transport and uptake by Insulin-like Growth Factor Binding Proteins (IGFBPs)	2/27	94/5401	0.0794316	0.369233	0.356469	7184/5265	2
R-HSA-3000480	R-HSA-3000480	Scavenging by Class A Receptors	1/27	17/5401	0.0817854	0.369233	0.356469	7184	1
R-HSA-9725371	R-HSA-9725371	Nuclear events stimulated by ALK signaling in cancer	1/27	17/5401	0.0817854	0.369233	0.356469	1051	1
R-HSA-9758941	R-HSA-9758941	Gastrulation	1/27	17/5401	0.0817854	0.369233	0.356469	6615	1
R-HSA-5653656	R-HSA-5653656	Vesicle-mediated transport	4/27	335/5401	0.082613	0.369233	0.356469	7184/23216/5265/8729	4
R-HSA-211976	R-HSA-211976	Endogenous sterols	1/27	18/5401	0.0863901	0.369233	0.356469	1588	1
R-HSA-3232118	R-HSA-3232118	SUMOylation of transcription factors	1/27	20/5401	0.0955329	0.369233	0.356469	8554	1
R-HSA-380994	R-HSA-380994	ATF4 activates genes in response to endoplasmic reticulum stress	1/27	20/5401	0.0955329	0.369233	0.356469	1051	1
R-HSA-5686938	R-HSA-5686938	Regulation of TLR by endogenous ligand	1/27	20/5401	0.0955329	0.369233	0.356469	3929	1
R-HSA-187037	R-HSA-187037	Signaling by NTRK1 (TRKA)	2/27	107/5401	0.0991015	0.369233	0.356469	1958/1846	2
R-HSA-6785807	R-HSA-6785807	Interleukin-4 and Interleukin-13 signaling	2/27	107/5401	0.0991015	0.369233	0.356469	7184/3929	2
R-HSA-140875	R-HSA-140875	Common Pathway of Fibrin Clot Formation	1/27	21/5401	0.100071	0.369233	0.356469	5657	1
R-HSA-5620971	R-HSA-5620971	Pyroptosis	1/27	21/5401	0.100071	0.369233	0.356469	1991	1
R-HSA-198753	R-HSA-198753	ERK/MAPK targets	1/27	22/5401	0.104588	0.369233	0.356469	1846	1
R-HSA-112409	R-HSA-112409	RAF-independent MAPK1/3 activation	1/27	23/5401	0.109082	0.369233	0.356469	1846	1
R-HSA-418990	R-HSA-418990	Adherens junctions interactions	1/27	23/5401	0.109082	0.369233	0.356469	1015	1
R-HSA-449836	R-HSA-449836	Other interleukin signaling	1/27	23/5401	0.109082	0.369233	0.356469	5657	1
R-HSA-6807070	R-HSA-6807070	PTEN Regulation	2/27	116/5401	0.113455	0.369233	0.356469	6615/1958	2
R-HSA-380972	R-HSA-380972	Energy dependent regulation of mTOR by LKB1-AMPK	1/27	24/5401	0.113555	0.369233	0.356469	5562	1
R-HSA-5620920	R-HSA-5620920	Cargo trafficking to the periciliary membrane	1/27	24/5401	0.113555	0.369233	0.356469	8729	1
R-HSA-975634	R-HSA-975634	Retinoid metabolism and transport	1/27	24/5401	0.113555	0.369233	0.356469	7276	1
R-HSA-204005	R-HSA-204005	COPII-mediated vesicle transport	1/27	25/5401	0.118006	0.369233	0.356469	5265	1
R-HSA-381042	R-HSA-381042	PERK regulates gene expression	1/27	25/5401	0.118006	0.369233	0.356469	1051	1
R-HSA-6806667	R-HSA-6806667	Metabolism of fat-soluble vitamins	1/27	25/5401	0.118006	0.369233	0.356469	7276	1
R-HSA-2559585	R-HSA-2559585	Oncogene Induced Senescence	1/27	26/5401	0.122436	0.369233	0.356469	1030	1
R-HSA-381038	R-HSA-381038	XBP1(S) activates chaperone genes	1/27	26/5401	0.122436	0.369233	0.356469	2673	1
R-HSA-9619483	R-HSA-9619483	Activation of AMPK downstream of NMDARs	1/27	26/5401	0.122436	0.369233	0.356469	5562	1
R-HSA-166520	R-HSA-166520	Signaling by NTRKs	2/27	125/5401	0.128323	0.369233	0.356469	1958/1846	2
R-HSA-71387	R-HSA-71387	Metabolism of carbohydrates	2/27	125/5401	0.128323	0.369233	0.356469	5208/5209	2
R-HSA-1592389	R-HSA-1592389	Activation of Matrix Metalloproteinases	1/27	28/5401	0.131231	0.369233	0.356469	1991	1
R-HSA-381070	R-HSA-381070	IRE1alpha activates chaperones	1/27	28/5401	0.131231	0.369233	0.356469	2673	1
R-HSA-6805567	R-HSA-6805567	Keratinization	1/27	29/5401	0.135597	0.369233	0.356469	5266	1
R-HSA-6809371	R-HSA-6809371	Formation of the cornified envelope	1/27	29/5401	0.135597	0.369233	0.356469	5266	1
R-HSA-8853884	R-HSA-8853884	Transcriptional Regulation by VENTX	1/27	29/5401	0.135597	0.369233	0.356469	1051	1
R-HSA-4090294	R-HSA-4090294	SUMOylation of intracellular receptors	1/27	30/5401	0.139941	0.369233	0.356469	8554	1
R-HSA-2173782	R-HSA-2173782	Binding and Uptake of Ligands by Scavenger Receptors	1/27	31/5401	0.144265	0.369233	0.356469	7184	1
R-HSA-450282	R-HSA-450282	MAPK targets/ Nuclear events mediated by MAP kinases	1/27	31/5401	0.144265	0.369233	0.356469	1846	1
R-HSA-199992	R-HSA-199992	trans-Golgi Network Vesicle Budding	1/27	32/5401	0.148567	0.369233	0.356469	8729	1
R-HSA-3232142	R-HSA-3232142	SUMOylation of ubiquitinylation proteins	1/27	32/5401	0.148567	0.369233	0.356469	8554	1
R-HSA-421270	R-HSA-421270	Cell-cell junction organization	1/27	32/5401	0.148567	0.369233	0.356469	1015	1
R-HSA-9031628	R-HSA-9031628	NGF-stimulated transcription	1/27	32/5401	0.148567	0.369233	0.356469	1958	1
R-HSA-166016	R-HSA-166016	Toll Like Receptor 4 (TLR4) Cascade	2/27	139/5401	0.152317	0.373065	0.360169	3929/1846	2
R-HSA-211897	R-HSA-211897	Cytochrome P450 - arranged by substrate type	1/27	34/5401	0.15711	0.379308	0.366196	1588	1
R-HSA-2173796	R-HSA-2173796	SMAD2/SMAD3:SMAD4 heterotrimer regulates transcription	1/27	35/5401	0.16135	0.382293	0.369078	1030	1
R-HSA-1852241	R-HSA-1852241	Organelle biogenesis and maintenance	2/27	145/5401	0.162871	0.382293	0.369078	23373/8729	2
R-HSA-165159	R-HSA-165159	MTOR signalling	1/27	36/5401	0.16557	0.383306	0.370056	5562	1
R-HSA-913531	R-HSA-913531	Interferon Signaling	2/27	151/5401	0.173562	0.384093	0.370815	1958/8554	2
R-HSA-140877	R-HSA-140877	Formation of Fibrin Clot (Clotting Cascade)	1/27	38/5401	0.173949	0.384093	0.370815	5657	1
R-HSA-3899300	R-HSA-3899300	SUMOylation of transcription cofactors	1/27	38/5401	0.173949	0.384093	0.370815	8554	1
R-HSA-5696395	R-HSA-5696395	Formation of Incision Complex in GG-NER	1/27	39/5401	0.178107	0.384093	0.370815	8554	1
R-HSA-2559583	R-HSA-2559583	Cellular Senescence	2/27	155/5401	0.180757	0.384093	0.370815	1051/1030	2
R-HSA-977606	R-HSA-977606	Regulation of Complement cascade	1/27	40/5401	0.182246	0.384093	0.370815	1991	1
R-HSA-449147	R-HSA-449147	Signaling by Interleukins	4/27	453/5401	0.186298	0.384093	0.370815	5657/7184/3929/1846	4
R-HSA-2151201	R-HSA-2151201	Transcriptional activation of mitochondrial biogenesis	1/27	41/5401	0.186364	0.384093	0.370815	23373	1
R-HSA-9707616	R-HSA-9707616	Heme signaling	1/27	41/5401	0.186364	0.384093	0.370815	23373	1
R-HSA-5675221	R-HSA-5675221	Negative regulation of MAPK pathway	1/27	43/5401	0.194542	0.385787	0.372451	1846	1
R-HSA-199991	R-HSA-199991	Membrane Trafficking	3/27	307/5401	0.195979	0.385787	0.372451	23216/5265/8729	3
R-HSA-3781865	R-HSA-3781865	Diseases of glycosylation	1/27	44/5401	0.1986	0.385787	0.372451	2673	1
R-HSA-9700206	R-HSA-9700206	Signaling by ALK in cancer	1/27	44/5401	0.1986	0.385787	0.372451	1051	1
R-HSA-9725370	R-HSA-9725370	Signaling by ALK fusions and activated point mutants	1/27	44/5401	0.1986	0.385787	0.372451	1051	1
R-HSA-6811434	R-HSA-6811434	COPI-dependent Golgi-to-ER retrograde traffic	1/27	45/5401	0.20264	0.386972	0.373595	8729	1
R-HSA-166658	R-HSA-166658	Complement cascade	1/27	46/5401	0.206659	0.386972	0.373595	1991	1
R-HSA-1442490	R-HSA-1442490	Collagen degradation	1/27	47/5401	0.210659	0.386972	0.373595	1991	1
R-HSA-69231	R-HSA-69231	Cyclin D associated events in G1	1/27	47/5401	0.210659	0.386972	0.373595	1030	1
R-HSA-69236	R-HSA-69236	G1 Phase	1/27	47/5401	0.210659	0.386972	0.373595	1030	1
R-HSA-2173793	R-HSA-2173793	Transcriptional activity of SMAD2/SMAD3:SMAD4 heterotrimer	1/27	49/5401	0.218601	0.38888	0.375437	1030	1
R-HSA-5218859	R-HSA-5218859	Regulated Necrosis	1/27	49/5401	0.218601	0.38888	0.375437	1991	1
R-HSA-6807878	R-HSA-6807878	COPI-mediated anterograde transport	1/27	49/5401	0.218601	0.38888	0.375437	8729	1
R-HSA-211945	R-HSA-211945	Phase I - Functionalization of compounds	1/27	53/5401	0.234255	0.409548	0.39539	1588	1
R-HSA-1592230	R-HSA-1592230	Mitochondrial biogenesis	1/27	54/5401	0.238121	0.409548	0.39539	23373	1
R-HSA-381340	R-HSA-381340	Transcriptional regulation of white adipocyte differentiation	1/27	54/5401	0.238121	0.409548	0.39539	1051	1
R-HSA-5628897	R-HSA-5628897	TP53 Regulates Metabolic Genes	1/27	55/5401	0.241968	0.409548	0.39539	5562	1
R-HSA-3000171	R-HSA-3000171	Non-integrin membrane-ECM interactions	1/27	56/5401	0.245796	0.409548	0.39539	7276	1
R-HSA-446728	R-HSA-446728	Cell junction organization	1/27	56/5401	0.245796	0.409548	0.39539	1015	1
R-HSA-1445148	R-HSA-1445148	Translocation of SLC2A4 (GLUT4) to the plasma membrane	1/27	57/5401	0.249606	0.409548	0.39539	23216	1
R-HSA-909733	R-HSA-909733	Interferon alpha/beta signaling	1/27	57/5401	0.249606	0.409548	0.39539	1958	1
R-HSA-4551638	R-HSA-4551638	SUMOylation of chromatin organization proteins	1/27	58/5401	0.253397	0.411771	0.397536	8554	1
R-HSA-2187338	R-HSA-2187338	Visual phototransduction	1/27	60/5401	0.260925	0.416003	0.401622	7276	1
R-HSA-3108214	R-HSA-3108214	SUMOylation of DNA damage response and repair proteins	1/27	60/5401	0.260925	0.416003	0.401622	8554	1
R-HSA-8856688	R-HSA-8856688	Golgi-to-ER retrograde transport	1/27	62/5401	0.268379	0.423669	0.409023	8729	1
R-HSA-5696399	R-HSA-5696399	Global Genome Nucleotide Excision Repair (GG-NER)	1/27	63/5401	0.272079	0.423669	0.409023	8554	1
R-HSA-76002	R-HSA-76002	Platelet activation, signaling and aggregation	2/27	206/5401	0.275367	0.423669	0.409023	5004/5265	2
R-HSA-450294	R-HSA-450294	MAP kinase activation	1/27	64/5401	0.275761	0.423669	0.409023	1846	1
R-HSA-196854	R-HSA-196854	Metabolism of vitamins and cofactors	1/27	65/5401	0.279425	0.424019	0.409361	7276	1
R-HSA-1474244	R-HSA-1474244	Extracellular matrix organization	2/27	209/5401	0.281007	0.424019	0.409361	7276/1991	2
R-HSA-877300	R-HSA-877300	Interferon gamma signaling	1/27	67/5401	0.286699	0.42878	0.413958	8554	1
R-HSA-9616222	R-HSA-9616222	Transcriptional regulation of granulopoiesis	1/27	69/5401	0.293903	0.435698	0.420636	1051	1
R-HSA-448424	R-HSA-448424	Interleukin-17 signaling	1/27	72/5401	0.304577	0.447596	0.432123	1846	1
R-HSA-438064	R-HSA-438064	Post NMDA receptor activation events	1/27	73/5401	0.3081	0.44865	0.433141	5562	1
R-HSA-8957322	R-HSA-8957322	Metabolism of steroids	1/27	74/5401	0.311607	0.44865	0.433141	1588	1
R-HSA-211859	R-HSA-211859	Biological oxidations	1/27	75/5401	0.315096	0.44865	0.433141	1588	1
R-HSA-442755	R-HSA-442755	Activation of NMDA receptors and postsynaptic events	1/27	76/5401	0.318568	0.44865	0.433141	5562	1
R-HSA-6804756	R-HSA-6804756	Regulation of TP53 Activity through Phosphorylation	1/27	76/5401	0.318568	0.44865	0.433141	5562	1
R-HSA-6811442	R-HSA-6811442	Intra-Golgi and retrograde Golgi-to-ER traffic	1/27	81/5401	0.335676	0.464993	0.448919	8729	1
R-HSA-977225	R-HSA-977225	Amyloid fiber formation	1/27	81/5401	0.335676	0.464993	0.448919	7276	1
R-HSA-9633012	R-HSA-9633012	Response of EIF2AK4 (GCN2) to amino acid deficiency	1/27	83/5401	0.342402	0.467442	0.451283	1051	1
R-HSA-1257604	R-HSA-1257604	PIP3 activates AKT signaling	2/27	243/5401	0.344612	0.467442	0.451283	6615/1958	2
R-HSA-5696398	R-HSA-5696398	Nucleotide Excision Repair	1/27	84/5401	0.345741	0.467442	0.451283	8554	1
R-HSA-170834	R-HSA-170834	Signaling by TGF-beta Receptor Complex	1/27	88/5401	0.358933	0.479257	0.462689	1030	1
R-HSA-1500931	R-HSA-1500931	Cell-Cell communication	1/27	89/5401	0.362191	0.479257	0.462689	1015	1
R-HSA-2559580	R-HSA-2559580	Oxidative Stress Induced Senescence	1/27	90/5401	0.365433	0.479257	0.462689	1030	1
R-HSA-1474228	R-HSA-1474228	Degradation of the extracellular matrix	1/27	91/5401	0.368659	0.479257	0.462689	1991	1
R-HSA-5617833	R-HSA-5617833	Cilium Assembly	1/27	91/5401	0.368659	0.479257	0.462689	8729	1
R-HSA-168142	R-HSA-168142	Toll Like Receptor 10 (TLR10) Cascade	1/27	94/5401	0.378243	0.480624	0.464009	1846	1
R-HSA-168176	R-HSA-168176	Toll Like Receptor 5 (TLR5) Cascade	1/27	94/5401	0.378243	0.480624	0.464009	1846	1
R-HSA-975871	R-HSA-975871	MyD88 cascade initiated on plasma membrane	1/27	94/5401	0.378243	0.480624	0.464009	1846	1
R-HSA-975138	R-HSA-975138	TRAF6 mediated induction of NFkB and MAP kinases upon TLR7/8 or 9 activation	1/27	100/5401	0.396991	0.487628	0.470771	1846	1
R-HSA-975155	R-HSA-975155	MyD88 dependent cascade initiated on endosome	1/27	101/5401	0.400062	0.487628	0.470771	1846	1
R-HSA-1632852	R-HSA-1632852	Macroautophagy	1/27	102/5401	0.403119	0.487628	0.470771	5562	1
R-HSA-168164	R-HSA-168164	Toll Like Receptor 3 (TLR3) Cascade	1/27	102/5401	0.403119	0.487628	0.470771	1846	1
R-HSA-168181	R-HSA-168181	Toll Like Receptor 7/8 (TLR7/8) Cascade	1/27	102/5401	0.403119	0.487628	0.470771	1846	1
R-HSA-109582	R-HSA-109582	Hemostasis	3/27	457/5401	0.403268	0.487628	0.470771	5657/5004/5265	3
R-HSA-168138	R-HSA-168138	Toll Like Receptor 9 (TLR9) Cascade	1/27	105/5401	0.412198	0.487628	0.470771	1846	1
R-HSA-9006925	R-HSA-9006925	Intracellular signaling by second messengers	2/27	283/5401	0.417386	0.487628	0.470771	6615/1958	2
R-HSA-166166	R-HSA-166166	MyD88-independent TLR4 cascade	1/27	107/5401	0.418177	0.487628	0.470771	1846	1
R-HSA-212165	R-HSA-212165	Epigenetic regulation of gene expression	1/27	107/5401	0.418177	0.487628	0.470771	54790	1
R-HSA-937061	R-HSA-937061	TRIF(TICAM1)-mediated TLR4 signaling	1/27	107/5401	0.418177	0.487628	0.470771	1846	1
R-HSA-9612973	R-HSA-9612973	Autophagy	1/27	109/5401	0.424097	0.487628	0.470771	5562	1
R-HSA-166058	R-HSA-166058	MyD88:MAL(TIRAP) cascade initiated on plasma membrane	1/27	110/5401	0.427035	0.487628	0.470771	1846	1
R-HSA-168188	R-HSA-168188	Toll Like Receptor TLR6:TLR2 Cascade	1/27	110/5401	0.427035	0.487628	0.470771	1846	1
R-HSA-9711097	R-HSA-9711097	Cellular response to starvation	1/27	110/5401	0.427035	0.487628	0.470771	1051	1
R-HSA-168179	R-HSA-168179	Toll Like Receptor TLR1:TLR2 Cascade	1/27	113/5401	0.435764	0.490933	0.473962	1846	1
R-HSA-181438	R-HSA-181438	Toll Like Receptor 2 (TLR2) Cascade	1/27	113/5401	0.435764	0.490933	0.473962	1846	1
R-HSA-9006936	R-HSA-9006936	Signaling by TGFB family members	1/27	114/5401	0.438644	0.490933	0.473962	1030	1
R-HSA-9709957	R-HSA-9709957	Sensory Perception	1/27	118/5401	0.450027	0.500359	0.483062	7276	1
R-HSA-5633007	R-HSA-5633007	Regulation of TP53 Activity	1/27	132/5401	0.488142	0.53919	0.520551	5562	1
R-HSA-453279	R-HSA-453279	Mitotic G1 phase and G1/S transition	1/27	141/5401	0.511288	0.561089	0.541692	1030	1
R-HSA-112314	R-HSA-112314	Neurotransmitter receptors and postsynaptic signal transmission	1/27	148/5401	0.52859	0.576333	0.55641	5562	1
R-HSA-3108232	R-HSA-3108232	SUMO E3 ligases SUMOylate target proteins	1/27	161/5401	0.559169	0.605767	0.584826	8554	1
R-HSA-2990846	R-HSA-2990846	SUMOylation	1/27	166/5401	0.570414	0.614013	0.592787	8554	1
R-HSA-112315	R-HSA-112315	Transmission across Chemical Synapses	1/27	191/5401	0.622621	0.665968	0.642947	5562	1
R-HSA-5357801	R-HSA-5357801	Programmed Cell Death	1/27	194/5401	0.628459	0.667985	0.644893	1991	1
R-HSA-9006934	R-HSA-9006934	Signaling by Receptor Tyrosine Kinases	2/27	470/5401	0.694864	0.73395	0.708579	1958/1846	2
R-HSA-112316	R-HSA-112316	Neuronal System	1/27	243/5401	0.712353	0.74775	0.721901	5562	1
R-HSA-73894	R-HSA-73894	DNA Repair	1/27	255/5401	0.729929	0.761469	0.735146	8554	1
R-HSA-5673001	R-HSA-5673001	RAF/MAP kinase cascade	1/27	260/5401	0.736943	0.764069	0.737657	1846	1
R-HSA-5684996	R-HSA-5684996	MAPK1/MAPK3 signaling	1/27	266/5401	0.745128	0.767845	0.741302	1846	1
R-HSA-3700989	R-HSA-3700989	Transcriptional Regulation by TP53	1/27	283/5401	0.767009	0.785603	0.758446	5562	1
R-HSA-5683057	R-HSA-5683057	MAPK family signaling cascades	1/27	295/5401	0.781353	0.795474	0.767976	1846	1
R-HSA-556833	R-HSA-556833	Metabolism of lipids	1/27	328/5401	0.81655	0.826329	0.797764	1588	1
R-HSA-5663202	R-HSA-5663202	Diseases of signal transduction by growth factor receptors and second messengers	1/27	397/5401	0.873376	0.878574	0.848203	1051	1
R-HSA-69278	R-HSA-69278	Cell Cycle, Mitotic	1/27	414/5401	0.884519	0.884519	0.853943	1030	1

### Sheet: UC_PPI_module_6
	ID	Description	GeneRatio	BgRatio	pvalue	p.adjust	qvalue	geneID	Count
R-HSA-9658195	R-HSA-9658195	Leishmania infection	5/21	150/5401	0.000219496	0.0251501	0.018096	71/2778/115/10109/60	5
R-HSA-5663213	R-HSA-5663213	RHO GTPases Activate WASPs and WAVEs	3/21	34/5401	0.000280615	0.0251501	0.018096	71/10109/60	3
R-HSA-3928662	R-HSA-3928662	EPHB-mediated forward signaling	3/21	42/5401	0.000527677	0.0251501	0.018096	71/10109/60	3
R-HSA-418597	R-HSA-418597	G alpha (z) signalling events	3/21	44/5401	0.000605721	0.0251501	0.018096	5579/2778/115	3
R-HSA-170660	R-HSA-170660	Adenylate cyclase activating pathway	2/21	10/5401	0.000635971	0.0251501	0.018096	2774/115	2
R-HSA-196025	R-HSA-196025	Formation of annular gap junctions	2/21	11/5401	0.000775477	0.0251501	0.018096	71/60	2
R-HSA-190873	R-HSA-190873	Gap junction degradation	2/21	12/5401	0.000928392	0.0251501	0.018096	71/60	2
R-HSA-170670	R-HSA-170670	Adenylate cyclase inhibitory pathway	2/21	13/5401	0.00109462	0.0251501	0.018096	2774/115	2
R-HSA-9664407	R-HSA-9664407	Parasite infection	3/21	55/5401	0.00116731	0.0251501	0.018096	71/10109/60	3
R-HSA-9664417	R-HSA-9664417	Leishmania phagocytosis	3/21	55/5401	0.00116731	0.0251501	0.018096	71/10109/60	3
R-HSA-9664422	R-HSA-9664422	FCGR3A-mediated phagocytosis	3/21	55/5401	0.00116731	0.0251501	0.018096	71/10109/60	3
R-HSA-2029482	R-HSA-2029482	Regulation of actin dynamics for phagocytic cup formation	3/21	57/5401	0.0012954	0.0255842	0.0184084	71/10109/60	3
R-HSA-446353	R-HSA-446353	Cell-extracellular matrix interactions	2/21	15/5401	0.00146663	0.0267379	0.0192384	71/60	2
R-HSA-418555	R-HSA-418555	G alpha (s) signalling events	4/21	135/5401	0.00160527	0.027175	0.0195529	2778/7252/5734/115	4
R-HSA-164378	R-HSA-164378	PKA activation in glucagon signalling	2/21	17/5401	0.00189076	0.0298739	0.0214949	2778/115	2
R-HSA-445095	R-HSA-445095	Interaction between L1 and Ankyrins	2/21	19/5401	0.00236623	0.0350498	0.0252191	71/60	2
R-HSA-2029480	R-HSA-2029480	Fcgamma receptor (FCGR) dependent phagocytosis	3/21	78/5401	0.00319578	0.0432622	0.031128	71/10109/60	3
R-HSA-418990	R-HSA-418990	Adherens junctions interactions	2/21	23/5401	0.00346827	0.0432622	0.031128	71/60	2
R-HSA-9662361	R-HSA-9662361	Sensory processing of sound by outer hair cells of the cochlea	2/21	23/5401	0.00346827	0.0432622	0.031128	71/60	2
R-HSA-2682334	R-HSA-2682334	EPH-Ephrin signaling	3/21	89/5401	0.00464123	0.0549985	0.0395726	71/10109/60	3
R-HSA-5626467	R-HSA-5626467	RHO GTPases activate IQGAPs	2/21	29/5401	0.00548809	0.0616249	0.0443403	71/60	2
R-HSA-190828	R-HSA-190828	Gap junction trafficking	2/21	30/5401	0.00586636	0.0616249	0.0443403	71/60	2
R-HSA-4420097	R-HSA-4420097	VEGFA-VEGFR2 Pathway	3/21	98/5401	0.0060778	0.0616249	0.0443403	71/5579/60	3
R-HSA-157858	R-HSA-157858	Gap junction trafficking and regulation	2/21	32/5401	0.00665779	0.0616249	0.0443403	71/60	2
R-HSA-421270	R-HSA-421270	Cell-cell junction organization	2/21	32/5401	0.00665779	0.0616249	0.0443403	71/60	2
R-HSA-163359	R-HSA-163359	Glucagon signaling in metabolic regulation	2/21	33/5401	0.00707078	0.0616249	0.0443403	2778/115	2
R-HSA-9662360	R-HSA-9662360	Sensory processing of sound by inner hair cells of the cochlea	2/21	33/5401	0.00707078	0.0616249	0.0443403	71/60	2
R-HSA-194138	R-HSA-194138	Signaling by VEGF	3/21	106/5401	0.00755665	0.0616249	0.0443403	71/5579/60	3
R-HSA-977444	R-HSA-977444	GABA B receptor activation	2/21	35/5401	0.00793086	0.0616249	0.0443403	2774/115	2
R-HSA-991365	R-HSA-991365	Activation of GABAB receptors	2/21	35/5401	0.00793086	0.0616249	0.0443403	2774/115	2
R-HSA-6802948	R-HSA-6802948	Signaling by high-kinase activity BRAF mutants	2/21	36/5401	0.00837778	0.0616249	0.0443403	71/60	2
R-HSA-9659379	R-HSA-9659379	Sensory processing of sound	2/21	36/5401	0.00837778	0.0616249	0.0443403	71/60	2
R-HSA-8856828	R-HSA-8856828	Clathrin-mediated endocytosis	3/21	111/5401	0.00858068	0.0616249	0.0443403	71/10109/60	3
R-HSA-5674135	R-HSA-5674135	MAP2K and MAPK activation	2/21	39/5401	0.00978506	0.0682077	0.0490768	71/60	2
R-HSA-9709957	R-HSA-9709957	Sensory Perception	3/21	118/5401	0.0101465	0.0687065	0.0494357	71/2774/60	3
R-HSA-437239	R-HSA-437239	Recycling pathway of L1	2/21	41/5401	0.0107778	0.0696734	0.0501314	71/60	2
R-HSA-432040	R-HSA-432040	Vasopressin regulates renal water homeostasis via Aquaporins	2/21	42/5401	0.0112903	0.0696734	0.0501314	2778/115	2
R-HSA-9660821	R-HSA-9660821	ADORA2B mediated anti-inflammatory cytokines production	2/21	42/5401	0.0112903	0.0696734	0.0501314	2778/115	2
R-HSA-9656223	R-HSA-9656223	Signaling by RAF1 mutants	2/21	43/5401	0.0118135	0.0696734	0.0501314	71/60	2
R-HSA-977443	R-HSA-977443	GABA receptor activation	2/21	43/5401	0.0118135	0.0696734	0.0501314	2774/115	2
R-HSA-445717	R-HSA-445717	Aquaporin-mediated transport	2/21	44/5401	0.0123472	0.0696734	0.0501314	2778/115	2
R-HSA-9634597	R-HSA-9634597	GPER1 signaling	2/21	44/5401	0.0123472	0.0696734	0.0501314	2778/115	2
R-HSA-112316	R-HSA-112316	Neuronal System	4/21	243/5401	0.0130655	0.0700865	0.0504287	5579/2774/3749/115	4
R-HSA-6802946	R-HSA-6802946	Signaling by moderate kinase activity BRAF mutants	2/21	47/5401	0.0140108	0.0700865	0.0504287	71/60	2
R-HSA-6802949	R-HSA-6802949	Signaling by RAS mutants	2/21	47/5401	0.0140108	0.0700865	0.0504287	71/60	2
R-HSA-6802955	R-HSA-6802955	Paradoxical activation of RAF signaling by kinase inactive BRAF	2/21	47/5401	0.0140108	0.0700865	0.0504287	71/60	2
R-HSA-9649948	R-HSA-9649948	Signaling downstream of RAS mutants	2/21	47/5401	0.0140108	0.0700865	0.0504287	71/60	2
R-HSA-195258	R-HSA-195258	RHO GTPase Effectors	4/21	249/5401	0.0141947	0.0700865	0.0504287	71/5579/10109/60	4
R-HSA-3928665	R-HSA-3928665	EPH-ephrin mediated repulsion of cells	2/21	50/5401	0.0157665	0.0762586	0.0548696	71/60	2
R-HSA-500792	R-HSA-500792	GPCR ligand binding	5/21	400/5401	0.0164125	0.0773192	0.0556328	2778/7252/846/147/5734	5
R-HSA-418594	R-HSA-418594	G alpha (i) signalling events	4/21	261/5401	0.0166383	0.0773192	0.0556328	2778/846/2774/115	4
R-HSA-112040	R-HSA-112040	G-protein mediated events	2/21	53/5401	0.0176122	0.080271	0.0577566	2774/115	2
R-HSA-112314	R-HSA-112314	Neurotransmitter receptors and postsynaptic signal transmission	3/21	148/5401	0.0186736	0.0825795	0.0594176	5579/2774/115	3
R-HSA-6802952	R-HSA-6802952	Signaling by BRAF and RAF1 fusions	2/21	55/5401	0.0188916	0.0825795	0.0594176	71/60	2
R-HSA-446728	R-HSA-446728	Cell junction organization	2/21	56/5401	0.0195457	0.0825795	0.0594176	71/60	2
R-HSA-1445148	R-HSA-1445148	Translocation of SLC2A4 (GLUT4) to the plasma membrane	2/21	57/5401	0.0202093	0.0825795	0.0594176	71/60	2
R-HSA-6796648	R-HSA-6796648	TP53 Regulates Transcription of DNA Repair Genes	2/21	57/5401	0.0202093	0.0825795	0.0594176	51755/5430	2
R-HSA-909733	R-HSA-909733	Interferon alpha/beta signaling	2/21	57/5401	0.0202093	0.0825795	0.0594176	3456/4599	2
R-HSA-6802957	R-HSA-6802957	Oncogenic MAPK signaling	2/21	71/5401	0.0304585	0.117948	0.0848658	71/60	2
R-HSA-9662851	R-HSA-9662851	Anti-inflammatory response favouring Leishmania parasite infection	2/21	71/5401	0.0304585	0.117948	0.0848658	2778/115	2
R-HSA-9664433	R-HSA-9664433	Leishmania parasite growth and survival	2/21	71/5401	0.0304585	0.117948	0.0848658	2778/115	2
R-HSA-9006934	R-HSA-9006934	Signaling by Receptor Tyrosine Kinases	5/21	470/5401	0.0308555	0.117948	0.0848658	71/5579/60/8038/5430	5
R-HSA-112315	R-HSA-112315	Transmission across Chemical Synapses	3/21	191/5401	0.0362283	0.136287	0.0980614	5579/2774/115	3
R-HSA-381753	R-HSA-381753	Olfactory Signaling Pathway	1/21	10/5401	0.0382397	0.139428	0.100321	2774	1
R-HSA-4419969	R-HSA-4419969	Depolymerisation of the Nuclear Lamina	1/21	10/5401	0.0382397	0.139428	0.100321	5579	1
R-HSA-5696398	R-HSA-5696398	Nucleotide Excision Repair	2/21	84/5401	0.0414585	0.145495	0.104686	60/5430	2
R-HSA-1296072	R-HSA-1296072	Voltage gated Potassium channels	1/21	11/5401	0.0419861	0.145495	0.104686	3749	1
R-HSA-9013418	R-HSA-9013418	RHOBTB2 GTPase cycle	1/21	11/5401	0.0419861	0.145495	0.104686	71	1
R-HSA-3214847	R-HSA-3214847	HATs acetylate histones	2/21	85/5401	0.0423592	0.145495	0.104686	79960/60	2
R-HSA-209822	R-HSA-209822	Glycoprotein hormones	1/21	12/5401	0.0457187	0.14946	0.10754	7252	1
R-HSA-375281	R-HSA-375281	Hormone ligand-binding receptors	1/21	12/5401	0.0457187	0.14946	0.10754	7252	1
R-HSA-111885	R-HSA-111885	Opioid Signalling	2/21	89/5401	0.0460363	0.14946	0.10754	2774/115	2
R-HSA-1500931	R-HSA-1500931	Cell-Cell communication	2/21	89/5401	0.0460363	0.14946	0.10754	71/60	2
R-HSA-209776	R-HSA-209776	Metabolism of amine-derived hormones	1/21	13/5401	0.0494373	0.156222	0.112405	7252	1
R-HSA-77289	R-HSA-77289	Mitochondrial Fatty Acid Beta-Oxidation	1/21	13/5401	0.0494373	0.156222	0.112405	1666	1
R-HSA-5663220	R-HSA-5663220	RHO GTPases Activate Formins	2/21	95/5401	0.0517667	0.157216	0.11312	71/60	2
R-HSA-209952	R-HSA-209952	Peptide hormone biosynthesis	1/21	14/5401	0.0531422	0.157216	0.11312	7252	1
R-HSA-391903	R-HSA-391903	Eicosanoid ligand-binding receptors	1/21	14/5401	0.0531422	0.157216	0.11312	5734	1
R-HSA-416993	R-HSA-416993	Trafficking of GluR2-containing AMPA receptors	1/21	14/5401	0.0531422	0.157216	0.11312	5579	1
R-HSA-918233	R-HSA-918233	TRAF3-dependent IRF activation pathway	1/21	14/5401	0.0531422	0.157216	0.11312	3456	1
R-HSA-373760	R-HSA-373760	L1CAM interactions	2/21	97/5401	0.0537321	0.157216	0.11312	71/60	2
R-HSA-163685	R-HSA-163685	Integration of energy metabolism	2/21	99/5401	0.0557244	0.160351	0.115376	2778/115	2
R-HSA-389957	R-HSA-389957	Prefoldin mediated transfer of substrate to CCT/TriC	1/21	15/5401	0.0568333	0.160351	0.115376	60	1
R-HSA-5099900	R-HSA-5099900	WNT5A-dependent internalization of FZD4	1/21	15/5401	0.0568333	0.160351	0.115376	5579	1
R-HSA-5610787	R-HSA-5610787	Hedgehog 'off' state	2/21	101/5401	0.0577429	0.161001	0.115843	2778/115	2
R-HSA-5601884	R-HSA-5601884	PIWI-interacting RNA (piRNA) biogenesis	1/21	16/5401	0.0605107	0.166756	0.119984	5430	1
R-HSA-389958	R-HSA-389958	Cooperation of Prefoldin and TriC/CCT in actin and tubulin folding	1/21	18/5401	0.0678246	0.18409	0.132457	60	1
R-HSA-163615	R-HSA-163615	PKA activation	1/21	19/5401	0.0714612	0.18409	0.132457	115	1
R-HSA-203927	R-HSA-203927	MicroRNA (miRNA) biogenesis	1/21	19/5401	0.0714612	0.18409	0.132457	5430	1
R-HSA-392851	R-HSA-392851	Prostacyclin signalling through prostacyclin receptor	1/21	19/5401	0.0714612	0.18409	0.132457	2778	1
R-HSA-8851708	R-HSA-8851708	Signaling by FGFR2 IIIa TM	1/21	19/5401	0.0714612	0.18409	0.132457	5430	1
R-HSA-9706574	R-HSA-9706574	RHOBTB GTPase Cycle	1/21	19/5401	0.0714612	0.18409	0.132457	71	1
R-HSA-5218921	R-HSA-5218921	VEGFR2 mediated cell proliferation	1/21	20/5401	0.0750842	0.189308	0.136211	5579	1
R-HSA-76061	R-HSA-76061	RNA Polymerase III Transcription Initiation From Type 1 Promoter	1/21	20/5401	0.0750842	0.189308	0.136211	2971	1
R-HSA-983231	R-HSA-983231	Factors involved in megakaryocyte development and platelet production	2/21	120/5401	0.0781416	0.190311	0.136932	3456/60	2
R-HSA-111931	R-HSA-111931	PKA-mediated phosphorylation of CREB	1/21	21/5401	0.0786938	0.190311	0.136932	115	1
R-HSA-5696394	R-HSA-5696394	DNA Damage Recognition in GG-NER	1/21	21/5401	0.0786938	0.190311	0.136932	60	1
R-HSA-76046	R-HSA-76046	RNA Polymerase III Transcription Initiation	1/21	21/5401	0.0786938	0.190311	0.136932	2971	1
R-HSA-6803529	R-HSA-6803529	FGFR2 alternative splicing	1/21	22/5401	0.08229	0.196997	0.141744	5430	1
R-HSA-167242	R-HSA-167242	Abortive elongation of HIV-1 transcript in the absence of Tat	1/21	23/5401	0.0858728	0.20021	0.144055	5430	1
R-HSA-390522	R-HSA-390522	Striated Muscle Contraction	1/21	23/5401	0.0858728	0.20021	0.144055	7137	1
R-HSA-5358351	R-HSA-5358351	Signaling by Hedgehog	2/21	127/5401	0.0861663	0.20021	0.144055	2778/115	2
R-HSA-167160	R-HSA-167160	RNA Pol II CTD phosphorylation and interaction with CE during HIV infection	1/21	24/5401	0.0894423	0.201884	0.14526	5430	1
R-HSA-5668599	R-HSA-5668599	RHO GTPases Activate NADPH Oxidases	1/21	24/5401	0.0894423	0.201884	0.14526	5579	1
R-HSA-77075	R-HSA-77075	RNA Pol II CTD phosphorylation and interaction with CE	1/21	24/5401	0.0894423	0.201884	0.14526	5430	1
R-HSA-109582	R-HSA-109582	Hemostasis	4/21	457/5401	0.0958377	0.206129	0.148314	5579/2778/3456/60	4
R-HSA-72086	R-HSA-72086	mRNA Capping	1/21	26/5401	0.0965415	0.206129	0.148314	5430	1
R-HSA-74158	R-HSA-74158	RNA Polymerase III Transcription	1/21	26/5401	0.0965415	0.206129	0.148314	2971	1
R-HSA-749476	R-HSA-749476	RNA Polymerase III Abortive And Retractive Initiation	1/21	26/5401	0.0965415	0.206129	0.148314	2971	1
R-HSA-9035034	R-HSA-9035034	RHOF GTPase cycle	1/21	26/5401	0.0965415	0.206129	0.148314	60	1
R-HSA-912694	R-HSA-912694	Regulation of IFNA/IFNB signaling	1/21	26/5401	0.0965415	0.206129	0.148314	3456	1
R-HSA-399719	R-HSA-399719	Trafficking of AMPA receptors	1/21	27/5401	0.100071	0.209884	0.151016	5579	1
R-HSA-399721	R-HSA-399721	Glutamate binding, activation of AMPA receptors and synaptic plasticity	1/21	27/5401	0.100071	0.209884	0.151016	5579	1
R-HSA-167238	R-HSA-167238	Pausing and recovery of Tat-mediated HIV elongation	1/21	29/5401	0.107091	0.218799	0.15743	5430	1
R-HSA-167243	R-HSA-167243	Tat-mediated HIV elongation arrest and recovery	1/21	29/5401	0.107091	0.218799	0.15743	5430	1
R-HSA-933541	R-HSA-933541	TRAF6 mediated IRF7 activation	1/21	29/5401	0.107091	0.218799	0.15743	3456	1
R-HSA-373076	R-HSA-373076	Class A/1 (Rhodopsin-like receptors)	3/21	301/5401	0.108581	0.219945	0.158255	7252/147/5734	3
R-HSA-199991	R-HSA-199991	Membrane Trafficking	3/21	307/5401	0.113533	0.222781	0.160295	71/10109/60	3
R-HSA-167287	R-HSA-167287	HIV elongation arrest and recovery	1/21	31/5401	0.11406	0.222781	0.160295	5430	1
R-HSA-167290	R-HSA-167290	Pausing and recovery of HIV elongation	1/21	31/5401	0.11406	0.222781	0.160295	5430	1
R-HSA-5578775	R-HSA-5578775	Ion homeostasis	1/21	31/5401	0.11406	0.222781	0.160295	7137	1
R-HSA-913531	R-HSA-913531	Interferon Signaling	2/21	151/5401	0.115434	0.222781	0.160295	3456/4599	2
R-HSA-194315	R-HSA-194315	Signaling by Rho GTPases	4/21	491/5401	0.117207	0.222781	0.160295	71/5579/10109/60	4
R-HSA-113418	R-HSA-113418	Formation of the Early Elongation Complex	1/21	32/5401	0.117524	0.222781	0.160295	5430	1
R-HSA-167158	R-HSA-167158	Formation of the HIV-1 Early Elongation Complex	1/21	32/5401	0.117524	0.222781	0.160295	5430	1
R-HSA-1839126	R-HSA-1839126	FGFR2 mutant receptor activation	1/21	33/5401	0.120976	0.222781	0.160295	5430	1
R-HSA-420092	R-HSA-420092	Glucagon-type ligand receptors	1/21	33/5401	0.120976	0.222781	0.160295	2778	1
R-HSA-72165	R-HSA-72165	mRNA Splicing - Minor Pathway	1/21	33/5401	0.120976	0.222781	0.160295	5430	1
R-HSA-9716542	R-HSA-9716542	Signaling by Rho GTPases, Miro GTPases and RHOBTB3	4/21	499/5401	0.122535	0.222781	0.160295	71/5579/10109/60	4
R-HSA-167161	R-HSA-167161	HIV Transcription Initiation	1/21	35/5401	0.127841	0.222781	0.160295	5430	1
R-HSA-167162	R-HSA-167162	RNA Polymerase II HIV Promoter Escape	1/21	35/5401	0.127841	0.222781	0.160295	5430	1
R-HSA-375280	R-HSA-375280	Amine ligand-binding receptors	1/21	35/5401	0.127841	0.222781	0.160295	147	1
R-HSA-73776	R-HSA-73776	RNA Polymerase II Promoter Escape	1/21	35/5401	0.127841	0.222781	0.160295	5430	1
R-HSA-73779	R-HSA-73779	RNA Polymerase II Transcription Pre-Initiation And Promoter Opening	1/21	35/5401	0.127841	0.222781	0.160295	5430	1
R-HSA-75953	R-HSA-75953	RNA Polymerase II Transcription Initiation	1/21	35/5401	0.127841	0.222781	0.160295	5430	1
R-HSA-76042	R-HSA-76042	RNA Polymerase II Transcription Initiation And Promoter Clearance	1/21	35/5401	0.127841	0.222781	0.160295	5430	1
R-HSA-111933	R-HSA-111933	Calmodulin induced events	1/21	36/5401	0.131254	0.225414	0.16219	115	1
R-HSA-111997	R-HSA-111997	CaM pathway	1/21	36/5401	0.131254	0.225414	0.16219	115	1
R-HSA-168325	R-HSA-168325	Viral Messenger RNA Synthesis	1/21	37/5401	0.134654	0.22959	0.165195	5430	1
R-HSA-5653656	R-HSA-5653656	Vesicle-mediated transport	3/21	335/5401	0.137792	0.232028	0.166949	71/10109/60	3
R-HSA-111996	R-HSA-111996	Ca-dependent events	1/21	38/5401	0.138042	0.232028	0.166949	115	1
R-HSA-381676	R-HSA-381676	Glucagon-like Peptide-1 (GLP1) regulates insulin secretion	1/21	39/5401	0.141417	0.234377	0.168639	2778	1
R-HSA-9664323	R-HSA-9664323	FCGR3A-mediated IL10 synthesis	1/21	39/5401	0.141417	0.234377	0.168639	115	1
R-HSA-167169	R-HSA-167169	HIV Transcription Elongation	1/21	40/5401	0.14478	0.235019	0.169101	5430	1
R-HSA-167200	R-HSA-167200	Formation of HIV-1 elongation complex containing HIV-1 Tat	1/21	40/5401	0.14478	0.235019	0.169101	5430	1
R-HSA-167246	R-HSA-167246	Tat-mediated elongation of the HIV-1 transcript	1/21	40/5401	0.14478	0.235019	0.169101	5430	1
R-HSA-1489509	R-HSA-1489509	DAG and IP3 signaling	1/21	41/5401	0.14813	0.235616	0.169531	115	1
R-HSA-2980766	R-HSA-2980766	Nuclear Envelope Breakdown	1/21	41/5401	0.14813	0.235616	0.169531	5579	1
R-HSA-6781823	R-HSA-6781823	Formation of TC-NER Pre-Incision Complex	1/21	41/5401	0.14813	0.235616	0.169531	5430	1
R-HSA-167152	R-HSA-167152	Formation of HIV elongation complex in the absence of HIV Tat	1/21	42/5401	0.151467	0.239319	0.172195	5430	1
R-HSA-5655253	R-HSA-5655253	Signaling by FGFR2 in disease	1/21	43/5401	0.154793	0.241354	0.173659	5430	1
R-HSA-6807505	R-HSA-6807505	RNA polymerase II transcribes snRNA genes	1/21	43/5401	0.154793	0.241354	0.173659	5430	1
R-HSA-3247509	R-HSA-3247509	Chromatin modifying enzymes	2/21	185/5401	0.160549	0.246794	0.177574	79960/60	2
R-HSA-4839726	R-HSA-4839726	Chromatin organization	2/21	185/5401	0.160549	0.246794	0.177574	79960/60	2
R-HSA-1296071	R-HSA-1296071	Potassium Channels	1/21	45/5401	0.161406	0.246794	0.177574	3749	1
R-HSA-112382	R-HSA-112382	Formation of RNA Pol II elongation complex	1/21	46/5401	0.164694	0.248614	0.178883	5430	1
R-HSA-75955	R-HSA-75955	RNA Polymerase II Transcription Elongation	1/21	46/5401	0.164694	0.248614	0.178883	5430	1
R-HSA-9670095	R-HSA-9670095	Inhibition of DNA recombination at telomere	1/21	47/5401	0.167969	0.251954	0.181286	5430	1
R-HSA-177929	R-HSA-177929	Signaling by EGFR	1/21	48/5401	0.171233	0.254227	0.182921	8038	1
R-HSA-416476	R-HSA-416476	G alpha (q) signalling events	2/21	193/5401	0.17163	0.254227	0.182921	846/147	2
R-HSA-112043	R-HSA-112043	PLC beta mediated events	1/21	49/5401	0.174484	0.256849	0.184808	115	1
R-HSA-167172	R-HSA-167172	Transcription of the HIV genome	1/21	54/5401	0.190559	0.278781	0.200588	5430	1
R-HSA-6782210	R-HSA-6782210	Gap-filling DNA repair synthesis and ligation in TC-NER	1/21	55/5401	0.193738	0.281693	0.202684	5430	1
R-HSA-6782135	R-HSA-6782135	Dual incision in TC-NER	1/21	56/5401	0.196905	0.283293	0.203835	5430	1
R-HSA-5663202	R-HSA-5663202	Diseases of signal transduction by growth factor receptors and second messengers	3/21	397/5401	0.197229	0.283293	0.203835	71/60/5430	3
R-HSA-674695	R-HSA-674695	RNA Polymerase II Pre-transcription Events	1/21	58/5401	0.203204	0.290117	0.208745	5430	1
R-HSA-1226099	R-HSA-1226099	Signaling by FGFR in disease	1/21	59/5401	0.206336	0.292824	0.210693	5430	1
R-HSA-1169408	R-HSA-1169408	ISG15 antiviral mechanism	1/21	60/5401	0.209456	0.293734	0.211347	4599	1
R-HSA-390466	R-HSA-390466	Chaperonin-mediated protein folding	1/21	60/5401	0.209456	0.293734	0.211347	60	1
R-HSA-1169410	R-HSA-1169410	Antiviral mechanism by IFN-stimulated genes	1/21	62/5401	0.215661	0.299669	0.215618	4599	1
R-HSA-391251	R-HSA-391251	Protein folding	1/21	63/5401	0.218746	0.299669	0.215618	60	1
R-HSA-5250924	R-HSA-5250924	B-WICH complex positively regulates rRNA expression	1/21	63/5401	0.218746	0.299669	0.215618	60	1
R-HSA-5696399	R-HSA-5696399	Global Genome Nucleotide Excision Repair (GG-NER)	1/21	63/5401	0.218746	0.299669	0.215618	60	1
R-HSA-6781827	R-HSA-6781827	Transcription-Coupled Nucleotide Excision Repair (TC-NER)	1/21	64/5401	0.221819	0.302133	0.217391	5430	1
R-HSA-1169091	R-HSA-1169091	Activation of NF-kappaB in B cells	1/21	67/5401	0.230971	0.311023	0.223787	5579	1
R-HSA-5654738	R-HSA-5654738	Signaling by FGFR2	1/21	67/5401	0.230971	0.311023	0.223787	5430	1
R-HSA-418346	R-HSA-418346	Platelet homeostasis	1/21	69/5401	0.237015	0.317359	0.228346	2778	1
R-HSA-8978868	R-HSA-8978868	Fatty acid metabolism	1/21	70/5401	0.24002	0.319577	0.229942	1666	1
R-HSA-2980736	R-HSA-2980736	Peptide hormone metabolism	1/21	72/5401	0.245996	0.322105	0.231761	7252	1
R-HSA-416482	R-HSA-416482	G alpha (12/13) signalling events	1/21	72/5401	0.245996	0.322105	0.231761	147	1
R-HSA-422356	R-HSA-422356	Regulation of insulin secretion	1/21	72/5401	0.245996	0.322105	0.231761	2778	1
R-HSA-190236	R-HSA-190236	Signaling by FGFR	1/21	75/5401	0.254876	0.330086	0.237504	5430	1
R-HSA-5250913	R-HSA-5250913	Positive epigenetic regulation of rRNA expression	1/21	75/5401	0.254876	0.330086	0.237504	60	1
R-HSA-5578749	R-HSA-5578749	Transcriptional regulation by small RNAs	1/21	76/5401	0.257814	0.332076	0.238936	5430	1
R-HSA-168928	R-HSA-168928	DDX58/IFIH1-mediated induction of interferon-alpha/beta	1/21	77/5401	0.260741	0.332459	0.239211	3456	1
R-HSA-73894	R-HSA-73894	DNA Repair	2/21	255/5401	0.260918	0.332459	0.239211	60/5430	2
R-HSA-5689603	R-HSA-5689603	UCH proteinases	1/21	78/5401	0.263657	0.334154	0.240431	60	1
R-HSA-5673001	R-HSA-5673001	RAF/MAP kinase cascade	2/21	260/5401	0.268259	0.33789	0.243118	71/60	2
R-HSA-157579	R-HSA-157579	Telomere Maintenance	1/21	80/5401	0.269456	0.33789	0.243118	5430	1
R-HSA-5576891	R-HSA-5576891	Cardiac conduction	1/21	81/5401	0.27234	0.339708	0.244427	7137	1
R-HSA-5684996	R-HSA-5684996	MAPK1/MAPK3 signaling	2/21	266/5401	0.277075	0.343247	0.246973	71/60	2
R-HSA-1168372	R-HSA-1168372	Downstream signaling events of B Cell Receptor (BCR)	1/21	83/5401	0.278073	0.343247	0.246973	5579	1
R-HSA-422475	R-HSA-422475	Axon guidance	3/21	484/5401	0.289531	0.355539	0.255817	71/10109/60	3
R-HSA-211000	R-HSA-211000	Gene Silencing by RNA	1/21	88/5401	0.29222	0.356464	0.256483	5430	1
R-HSA-2559580	R-HSA-2559580	Oxidative Stress Induced Senescence	1/21	90/5401	0.297805	0.356464	0.256483	3456	1
R-HSA-4086400	R-HSA-4086400	PCP/CE pathway	1/21	90/5401	0.297805	0.356464	0.256483	5579	1
R-HSA-5617472	R-HSA-5617472	Activation of anterior HOX genes in hindbrain development during early embryogenesis	1/21	90/5401	0.297805	0.356464	0.256483	5430	1
R-HSA-5619507	R-HSA-5619507	Activation of HOX genes during differentiation	1/21	90/5401	0.297805	0.356464	0.256483	5430	1
R-HSA-3700989	R-HSA-3700989	Transcriptional Regulation by TP53	2/21	283/5401	0.302056	0.357679	0.257357	51755/5430	2
R-HSA-373080	R-HSA-373080	Class B/2 (Secretin family receptors)	1/21	92/5401	0.303348	0.357679	0.257357	2778	1
R-HSA-76005	R-HSA-76005	Response to elevated platelet cytosolic Ca2+	1/21	92/5401	0.303348	0.357679	0.257357	5579	1
R-HSA-73886	R-HSA-73886	Chromosome Maintenance	1/21	93/5401	0.306103	0.359141	0.258409	5430	1
R-HSA-5683057	R-HSA-5683057	MAPK family signaling cascades	2/21	295/5401	0.31965	0.371447	0.267264	71/60	2
R-HSA-162599	R-HSA-162599	Late Phase of HIV Life Cycle	1/21	98/5401	0.319726	0.371447	0.267264	5430	1
R-HSA-68875	R-HSA-68875	Mitotic Prophase	1/21	102/5401	0.330441	0.381205	0.274284	5579	1
R-HSA-9012999	R-HSA-9012999	RHO GTPase cycle	2/21	303/5401	0.331342	0.381205	0.274284	71/60	2
R-HSA-212165	R-HSA-212165	Epigenetic regulation of gene expression	1/21	107/5401	0.343609	0.393407	0.283064	60	1
R-HSA-72163	R-HSA-72163	mRNA Splicing - Major Pathway	1/21	108/5401	0.346212	0.394483	0.283838	5430	1
R-HSA-72172	R-HSA-72172	mRNA Splicing	1/21	109/5401	0.348806	0.395536	0.284597	5430	1
R-HSA-983705	R-HSA-983705	Signaling by the B Cell Receptor (BCR)	1/21	110/5401	0.35139	0.395706	0.284718	5579	1
R-HSA-162587	R-HSA-162587	HIV Life Cycle	1/21	111/5401	0.353965	0.395706	0.284718	5430	1
R-HSA-168273	R-HSA-168273	Influenza Viral RNA Transcription and Replication	1/21	111/5401	0.353965	0.395706	0.284718	5430	1
R-HSA-382551	R-HSA-382551	Transport of small molecules	2/21	321/5401	0.357492	0.397772	0.286205	2778/115	2
R-HSA-9705671	R-HSA-9705671	SARS-CoV-2 activates/modulates innate and adaptive immune responses	1/21	114/5401	0.36163	0.400496	0.288165	3456	1
R-HSA-9018519	R-HSA-9018519	Estrogen-dependent gene expression	1/21	117/5401	0.369208	0.406987	0.292835	5430	1
R-HSA-168255	R-HSA-168255	Influenza Infection	1/21	130/5401	0.401067	0.44006	0.316632	5430	1
R-HSA-397014	R-HSA-397014	Muscle contraction	1/21	135/5401	0.412908	0.450964	0.324478	7137	1
R-HSA-3858494	R-HSA-3858494	Beta-catenin independent WNT signaling	1/21	137/5401	0.417581	0.453976	0.326645	5579	1
R-HSA-72203	R-HSA-72203	Processing of Capped Intron-Containing Pre-mRNA	1/21	141/5401	0.426823	0.461904	0.332349	5430	1
R-HSA-2559583	R-HSA-2559583	Cellular Senescence	1/21	155/5401	0.458079	0.493476	0.355066	3456	1
R-HSA-9705683	R-HSA-9705683	SARS-CoV-2-host interactions	1/21	177/5401	0.503939	0.540423	0.388845	3456	1
R-HSA-8939211	R-HSA-8939211	ESR-mediated signaling	1/21	187/5401	0.52354	0.558914	0.40215	5430	1
R-HSA-162906	R-HSA-162906	HIV Infection	1/21	189/5401	0.52737	0.560479	0.403276	5430	1
R-HSA-8878171	R-HSA-8878171	Transcriptional regulation by RUNX1	1/21	191/5401	0.531172	0.561491	0.404004	5579	1
R-HSA-71291	R-HSA-71291	Metabolism of amino acids and derivatives	1/21	192/5401	0.533061	0.561491	0.404004	7252	1
R-HSA-5688426	R-HSA-5688426	Deubiquitination	1/21	202/5401	0.551564	0.57841	0.416178	60	1
R-HSA-76002	R-HSA-76002	Platelet activation, signaling and aggregation	1/21	206/5401	0.558767	0.583383	0.419756	5579	1
R-HSA-1474244	R-HSA-1474244	Extracellular matrix organization	1/21	209/5401	0.564098	0.586365	0.421901	8038	1
R-HSA-9694516	R-HSA-9694516	SARS-CoV-2 Infection	1/21	222/5401	0.586495	0.606984	0.436737	3456	1
R-HSA-9006931	R-HSA-9006931	Signaling by Nuclear Receptors	1/21	235/5401	0.607794	0.626292	0.45063	5430	1
R-HSA-9006925	R-HSA-9006925	Intracellular signaling by second messengers	1/21	283/5401	0.677736	0.695339	0.500311	115	1
R-HSA-195721	R-HSA-195721	Signaling by WNT	1/21	288/5401	0.684296	0.698676	0.502712	5579	1
R-HSA-68886	R-HSA-68886	M Phase	1/21	290/5401	0.686884	0.698676	0.502712	5579	1
R-HSA-9679506	R-HSA-9679506	SARS-CoV Infections	1/21	313/5401	0.715233	0.724402	0.521222	3456	1
R-HSA-556833	R-HSA-556833	Metabolism of lipids	1/21	328/5401	0.732385	0.738619	0.531451	1666	1
R-HSA-8953854	R-HSA-8953854	Metabolism of RNA	1/21	366/5401	0.771545	0.774814	0.557495	5430	1
R-HSA-69278	R-HSA-69278	Cell Cycle, Mitotic	1/21	414/5401	0.813249	0.813249	0.585149	5579	1

### Sheet: UC_PPI_module_7
	ID	Description	GeneRatio	BgRatio	pvalue	p.adjust	qvalue	geneID	Count
R-HSA-1632852	R-HSA-1632852	Macroautophagy	6/14	102/5401	1.04016e-07	9.92136e-06	6.03767e-06	1459/7405/8678/30849/11315/5289	6
R-HSA-9612973	R-HSA-9612973	Autophagy	6/14	109/5401	1.55021e-07	9.92136e-06	6.03767e-06	1459/7405/8678/30849/11315/5289	6
R-HSA-9772572	R-HSA-9772572	Early SARS-CoV-2 Infection Events	4/14	29/5401	6.46829e-07	2.7598e-05	1.67949e-05	7405/8678/30849/5289	4
R-HSA-983170	R-HSA-983170	Antigen Presentation: Folding, assembly and peptide loading of class I MHC	3/14	19/5401	1.31149e-05	0.000419675	0.000255394	8678/30849/5289	3
R-HSA-168138	R-HSA-168138	Toll Like Receptor 9 (TLR9) Cascade	4/14	105/5401	0.000116229	0.00297545	0.00181072	30849/5289/5598/177	4
R-HSA-9678108	R-HSA-9678108	SARS-CoV-1 Infection	4/14	114/5401	0.000160075	0.00341494	0.00207817	7405/8678/30849/5289	4
R-HSA-1660514	R-HSA-1660514	Synthesis of PIPs at the Golgi membrane	2/14	10/5401	0.000277501	0.00507431	0.00308798	30849/5289	2
R-HSA-168898	R-HSA-168898	Toll-like Receptor Cascades	4/14	156/5401	0.000534673	0.00855477	0.00520603	30849/5289/5598/177	4
R-HSA-9705683	R-HSA-9705683	SARS-CoV-2-host interactions	4/14	177/5401	0.000862512	0.0122668	0.00746501	7405/8678/30849/5289	4
R-HSA-1483257	R-HSA-1483257	Phospholipid metabolism	3/14	94/5401	0.00161715	0.0193985	0.011805	1459/30849/5289	3
R-HSA-5668599	R-HSA-5668599	RHO GTPases Activate NADPH Oxidases	2/14	24/5401	0.00166706	0.0193985	0.011805	30849/5289	2
R-HSA-9694516	R-HSA-9694516	SARS-CoV-2 Infection	4/14	222/5401	0.00200818	0.0201036	0.0122341	7405/8678/30849/5289	4
R-HSA-983169	R-HSA-983169	Class I MHC mediated antigen processing & presentation	4/14	223/5401	0.00204177	0.0201036	0.0122341	8678/30849/7318/5289	4
R-HSA-9705671	R-HSA-9705671	SARS-CoV-2 activates/modulates innate and adaptive immune responses	3/14	114/5401	0.00281327	0.0257213	0.0156528	8678/30849/5289	3
R-HSA-5633007	R-HSA-5633007	Regulation of TP53 Activity	3/14	132/5401	0.00426365	0.0363832	0.0221411	204851/5371/1459	3
R-HSA-109704	R-HSA-109704	PI3K Cascade	2/14	44/5401	0.0055472	0.0417671	0.0254175	30849/5289	2
R-HSA-1483255	R-HSA-1483255	PI Metabolism	2/14	44/5401	0.0055472	0.0417671	0.0254175	30849/5289	2
R-HSA-112399	R-HSA-112399	IRS-mediated signalling	2/14	48/5401	0.00657539	0.0460129	0.0280013	30849/5289	2
R-HSA-9679506	R-HSA-9679506	SARS-CoV Infections	4/14	313/5401	0.0069664	0.0460129	0.0280013	7405/8678/30849/5289	4
R-HSA-2428928	R-HSA-2428928	IRS-related events triggered by IGF1R	2/14	52/5401	0.00768397	0.0460129	0.0280013	30849/5289	2
R-HSA-2428924	R-HSA-2428924	IGF1R signaling cascade	2/14	53/5401	0.0079735	0.0460129	0.0280013	30849/5289	2
R-HSA-2404192	R-HSA-2404192	Signaling by Type 1 Insulin-like Growth Factor 1 Receptor (IGF1R)	2/14	54/5401	0.00826794	0.0460129	0.0280013	30849/5289	2
R-HSA-74751	R-HSA-74751	Insulin receptor signalling cascade	2/14	54/5401	0.00826794	0.0460129	0.0280013	30849/5289	2
R-HSA-9663891	R-HSA-9663891	Selective autophagy	2/14	62/5401	0.0107972	0.0575851	0.0350436	1459/11315	2
R-HSA-74752	R-HSA-74752	Signaling by Insulin receptor	2/14	65/5401	0.0118238	0.0605379	0.0368405	30849/5289	2
R-HSA-6804756	R-HSA-6804756	Regulation of TP53 Activity through Phosphorylation	2/14	76/5401	0.0159397	0.0774665	0.0471424	204851/1459	2
R-HSA-168928	R-HSA-168928	DDX58/IFIH1-mediated induction of interferon-alpha/beta	2/14	77/5401	0.0163406	0.0774665	0.0471424	7318/177	2
R-HSA-168142	R-HSA-168142	Toll Like Receptor 10 (TLR10) Cascade	2/14	94/5401	0.0238053	0.0917811	0.0558537	5598/177	2
R-HSA-168176	R-HSA-168176	Toll Like Receptor 5 (TLR5) Cascade	2/14	94/5401	0.0238053	0.0917811	0.0558537	5598/177	2
R-HSA-975871	R-HSA-975871	MyD88 cascade initiated on plasma membrane	2/14	94/5401	0.0238053	0.0917811	0.0558537	5598/177	2
R-HSA-8934593	R-HSA-8934593	Regulation of RUNX1 Expression and Activity	1/14	10/5401	0.025642	0.0917811	0.0558537	5371	1
R-HSA-975138	R-HSA-975138	TRAF6 mediated induction of NFkB and MAP kinases upon TLR7/8 or 9 activation	2/14	100/5401	0.0267211	0.0917811	0.0558537	5598/177	2
R-HSA-975155	R-HSA-975155	MyD88 dependent cascade initiated on endosome	2/14	101/5401	0.0272207	0.0917811	0.0558537	5598/177	2
R-HSA-168164	R-HSA-168164	Toll Like Receptor 3 (TLR3) Cascade	2/14	102/5401	0.0277242	0.0917811	0.0558537	5598/177	2
R-HSA-168181	R-HSA-168181	Toll Like Receptor 7/8 (TLR7/8) Cascade	2/14	102/5401	0.0277242	0.0917811	0.0558537	5598/177	2
R-HSA-2514853	R-HSA-2514853	Condensation of Prometaphase Chromosomes	1/14	11/5401	0.0281723	0.0917811	0.0558537	1459	1
R-HSA-8934903	R-HSA-8934903	Receptor Mediated Mitophagy	1/14	11/5401	0.0281723	0.0917811	0.0558537	1459	1
R-HSA-166166	R-HSA-166166	MyD88-independent TLR4 cascade	2/14	107/5401	0.0302987	0.0917811	0.0558537	5598/177	2
R-HSA-937061	R-HSA-937061	TRIF(TICAM1)-mediated TLR4 signaling	2/14	107/5401	0.0302987	0.0917811	0.0558537	5598/177	2
R-HSA-879415	R-HSA-879415	Advanced glycosylation endproduct receptor signaling	1/14	12/5401	0.0306965	0.0917811	0.0558537	177	1
R-HSA-166058	R-HSA-166058	MyD88:MAL(TIRAP) cascade initiated on plasma membrane	2/14	110/5401	0.0318884	0.0917811	0.0558537	5598/177	2
R-HSA-168188	R-HSA-168188	Toll Like Receptor TLR6:TLR2 Cascade	2/14	110/5401	0.0318884	0.0917811	0.0558537	5598/177	2
R-HSA-202670	R-HSA-202670	ERKs are inactivated	1/14	13/5401	0.0332147	0.0917811	0.0558537	5598	1
R-HSA-5578768	R-HSA-5578768	Physiological factors	1/14	13/5401	0.0332147	0.0917811	0.0558537	204851	1
R-HSA-168179	R-HSA-168179	Toll Like Receptor TLR1:TLR2 Cascade	2/14	113/5401	0.0335112	0.0917811	0.0558537	5598/177	2
R-HSA-181438	R-HSA-181438	Toll Like Receptor 2 (TLR2) Cascade	2/14	113/5401	0.0335112	0.0917811	0.0558537	5598/177	2
R-HSA-3700989	R-HSA-3700989	Transcriptional Regulation by TP53	3/14	283/5401	0.0337009	0.0917811	0.0558537	204851/5371/1459	3
R-HSA-6807070	R-HSA-6807070	PTEN Regulation	2/14	116/5401	0.0351665	0.093327	0.0567944	5371/1459	2
R-HSA-2032785	R-HSA-2032785	YAP1- and WWTR1 (TAZ)-stimulated gene expression	1/14	14/5401	0.0357267	0.093327	0.0567944	204851	1
R-HSA-1483191	R-HSA-1483191	Synthesis of PC	1/14	16/5401	0.0407327	0.104276	0.0634572	1459	1
R-HSA-881907	R-HSA-881907	Gastrin-CREB signalling pathway via PKC and MAPK	1/14	18/5401	0.0457145	0.114734	0.0698219	5598	1
R-HSA-9613829	R-HSA-9613829	Chaperone Mediated Autophagy	1/14	19/5401	0.0481964	0.116184	0.070704	11315	1
R-HSA-166016	R-HSA-166016	Toll Like Receptor 4 (TLR4) Cascade	2/14	139/5401	0.048883	0.116184	0.070704	5598/177	2
R-HSA-556833	R-HSA-556833	Metabolism of lipids	3/14	328/5401	0.0490151	0.116184	0.070704	1459/30849/5289	3
R-HSA-9615710	R-HSA-9615710	Late endosomal microautophagy	1/14	20/5401	0.0506723	0.117928	0.0717655	11315	1
R-HSA-445144	R-HSA-445144	Signal transduction by L1	1/14	21/5401	0.0531422	0.120637	0.073414	1459	1
R-HSA-198753	R-HSA-198753	ERK/MAPK targets	1/14	22/5401	0.0556061	0.120637	0.073414	5598	1
R-HSA-5205647	R-HSA-5205647	Mitophagy	1/14	22/5401	0.0556061	0.120637	0.073414	1459	1
R-HSA-6804758	R-HSA-6804758	Regulation of TP53 Activity through Acetylation	1/14	22/5401	0.0556061	0.120637	0.073414	5371	1
R-HSA-913531	R-HSA-913531	Interferon Signaling	2/14	151/5401	0.0567109	0.120983	0.0736247	5371/7318	2
R-HSA-933542	R-HSA-933542	TRAF6 mediated NF-kB activation	1/14	24/5401	0.0605162	0.126985	0.0772769	177	1
R-HSA-2173788	R-HSA-2173788	Downregulation of TGF-beta receptor signaling	1/14	25/5401	0.0629623	0.127113	0.0773552	11171	1
R-HSA-8939243	R-HSA-8939243	RUNX1 interacts with co-factors whose precise effect on RUNX1 targets is not known	1/14	25/5401	0.0629623	0.127113	0.0773552	1459	1
R-HSA-3108232	R-HSA-3108232	SUMO E3 ligases SUMOylate target proteins	2/14	161/5401	0.0635567	0.127113	0.0773552	5371/11315	2
R-HSA-2990846	R-HSA-2990846	SUMOylation	2/14	166/5401	0.0670838	0.132103	0.0803919	5371/11315	2
R-HSA-5656169	R-HSA-5656169	Termination of translesion DNA synthesis	1/14	29/5401	0.0726877	0.138866	0.0845073	7318	1
R-HSA-6814122	R-HSA-6814122	Cooperation of PDCL (PhLP1) and TRiC/CCT in G-protein beta folding	1/14	29/5401	0.0726877	0.138866	0.0845073	1459	1
R-HSA-936440	R-HSA-936440	Negative regulators of DDX58/IFIH1 signaling	1/14	30/5401	0.0751044	0.141373	0.0860329	7318	1
R-HSA-450282	R-HSA-450282	MAPK targets/ Nuclear events mediated by MAP kinases	1/14	31/5401	0.0775152	0.143796	0.0875077	5598	1
R-HSA-3232142	R-HSA-3232142	SUMOylation of ubiquitinylation proteins	1/14	32/5401	0.0799202	0.14614	0.0889338	5371	1
R-HSA-9646399	R-HSA-9646399	Aggrephagy	1/14	34/5401	0.0847127	0.15232	0.0926949	11315	1
R-HSA-8878171	R-HSA-8878171	Transcriptional regulation by RUNX1	2/14	191/5401	0.0856802	0.15232	0.0926949	5371/1459	2
R-HSA-110313	R-HSA-110313	Translesion synthesis by Y family DNA polymerases bypasses lesions on DNA template	1/14	35/5401	0.0871003	0.152724	0.0929405	7318	1
R-HSA-3899300	R-HSA-3899300	SUMOylation of transcription cofactors	1/14	38/5401	0.0942283	0.16299	0.0991877	11315	1
R-HSA-8853659	R-HSA-8853659	RET signaling	1/14	39/5401	0.0965928	0.164852	0.100321	5598	1
R-HSA-445989	R-HSA-445989	TAK1-dependent IKK and NF-kappa-B activation	1/14	42/5401	0.103652	0.16959	0.103204	177	1
R-HSA-191859	R-HSA-191859	snRNP Assembly	1/14	43/5401	0.105994	0.16959	0.103204	10073	1
R-HSA-194441	R-HSA-194441	Metabolism of non-coding RNA	1/14	43/5401	0.105994	0.16959	0.103204	10073	1
R-HSA-2173789	R-HSA-2173789	TGF-beta receptor signaling activates SMADs	1/14	43/5401	0.105994	0.16959	0.103204	11171	1
R-HSA-73893	R-HSA-73893	DNA Damage Bypass	1/14	43/5401	0.105994	0.16959	0.103204	7318	1
R-HSA-9006934	R-HSA-9006934	Signaling by Receptor Tyrosine Kinases	3/14	470/5401	0.116071	0.183422	0.111622	30849/5289/5598	3
R-HSA-1483206	R-HSA-1483206	Glycerophospholipid biosynthesis	1/14	50/5401	0.122227	0.190793	0.116108	1459	1
R-HSA-1257604	R-HSA-1257604	PIP3 activates AKT signaling	2/14	243/5401	0.128669	0.197842	0.120397	5371/1459	2
R-HSA-198725	R-HSA-198725	Nuclear Events (kinase and transcription factor activation)	1/14	54/5401	0.13138	0.197842	0.120397	5598	1
R-HSA-5693571	R-HSA-5693571	Nonhomologous End-Joining (NHEJ)	1/14	54/5401	0.13138	0.197842	0.120397	51567	1
R-HSA-195258	R-HSA-195258	RHO GTPase Effectors	2/14	249/5401	0.133937	0.199347	0.121313	30849/5289	2
R-HSA-73894	R-HSA-73894	DNA Repair	2/14	255/5401	0.139258	0.204885	0.124684	51567/7318	2
R-HSA-1169408	R-HSA-1169408	ISG15 antiviral mechanism	1/14	60/5401	0.144943	0.206141	0.125447	7318	1
R-HSA-3108214	R-HSA-3108214	SUMOylation of DNA damage response and repair proteins	1/14	60/5401	0.144943	0.206141	0.125447	5371	1
R-HSA-390466	R-HSA-390466	Chaperonin-mediated protein folding	1/14	60/5401	0.144943	0.206141	0.125447	1459	1
R-HSA-1169410	R-HSA-1169410	Antiviral mechanism by IFN-stimulated genes	1/14	62/5401	0.14942	0.210173	0.127901	7318	1
R-HSA-391251	R-HSA-391251	Protein folding	1/14	63/5401	0.15165	0.210992	0.128399	1459	1
R-HSA-450294	R-HSA-450294	MAP kinase activation	1/14	64/5401	0.153875	0.211785	0.128882	5598	1
R-HSA-8948751	R-HSA-8948751	Regulation of PTEN stability and activity	1/14	66/5401	0.158309	0.215569	0.131185	1459	1
R-HSA-877300	R-HSA-877300	Interferon gamma signaling	1/14	67/5401	0.160518	0.216276	0.131616	5371	1
R-HSA-9006925	R-HSA-9006925	Intracellular signaling by second messengers	2/14	283/5401	0.164728	0.217625	0.132436	5371/1459	2
R-HSA-9616222	R-HSA-9616222	Transcriptional regulation of granulopoiesis	1/14	69/5401	0.164919	0.217625	0.132436	5371	1
R-HSA-448424	R-HSA-448424	Interleukin-17 signaling	1/14	72/5401	0.171481	0.223975	0.136301	5598	1
R-HSA-5576891	R-HSA-5576891	Cardiac conduction	1/14	81/5401	0.19088	0.246795	0.150188	204851	1
R-HSA-170834	R-HSA-170834	Signaling by TGF-beta Receptor Complex	1/14	88/5401	0.205676	0.260659	0.158625	11171	1
R-HSA-2559582	R-HSA-2559582	Senescence-Associated Secretory Phenotype (SASP)	1/14	88/5401	0.205676	0.260659	0.158625	5598	1
R-HSA-9755511	R-HSA-9755511	KEAP1-NFE2L2 pathway	1/14	96/5401	0.222278	0.278619	0.169554	1459	1
R-HSA-373760	R-HSA-373760	L1CAM interactions	1/14	97/5401	0.224331	0.278619	0.169554	1459	1
R-HSA-9609690	R-HSA-9609690	HCMV Early Events	1/14	98/5401	0.226378	0.278619	0.169554	5371	1
R-HSA-187037	R-HSA-187037	Signaling by NTRK1 (TRKA)	1/14	107/5401	0.24458	0.297754	0.181199	5598	1
R-HSA-9609646	R-HSA-9609646	HCMV Infection	1/14	108/5401	0.246578	0.297754	0.181199	5371	1
R-HSA-9020702	R-HSA-9020702	Interleukin-1 signaling	1/14	112/5401	0.25452	0.304472	0.185287	177	1
R-HSA-9006936	R-HSA-9006936	Signaling by TGFB family members	1/14	114/5401	0.258461	0.306325	0.186415	11171	1
R-HSA-166520	R-HSA-166520	Signaling by NTRKs	1/14	125/5401	0.279797	0.327806	0.199487	5598	1
R-HSA-68877	R-HSA-68877	Mitotic Prometaphase	1/14	126/5401	0.281708	0.327806	0.199487	1459	1
R-HSA-5693532	R-HSA-5693532	DNA Double-Strand Break Repair	1/14	132/5401	0.293076	0.337962	0.205667	51567	1
R-HSA-397014	R-HSA-397014	Muscle contraction	1/14	135/5401	0.298697	0.341368	0.207741	204851	1
R-HSA-446652	R-HSA-446652	Interleukin-1 family signaling	1/14	146/5401	0.318955	0.361294	0.219866	177	1
R-HSA-5689880	R-HSA-5689880	Ub-specific processing proteases	1/14	149/5401	0.324384	0.364221	0.221648	8678	1
R-HSA-449147	R-HSA-449147	Signaling by Interleukins	2/14	453/5401	0.330713	0.366631	0.223114	5598/177	2
R-HSA-9711123	R-HSA-9711123	Cellular response to chemical stress	1/14	154/5401	0.333345	0.366631	0.223114	1459	1
R-HSA-2559583	R-HSA-2559583	Cellular Senescence	1/14	155/5401	0.335124	0.366631	0.223114	5598	1
R-HSA-422475	R-HSA-422475	Axon guidance	2/14	484/5401	0.361244	0.391857	0.238466	1459/5598	2
R-HSA-983168	R-HSA-983168	Antigen processing: Ubiquitination & Proteasome degradation	1/14	172/5401	0.364696	0.392278	0.238722	7318	1
R-HSA-194315	R-HSA-194315	Signaling by Rho GTPases	2/14	491/5401	0.368094	0.392633	0.238938	30849/5289	2
R-HSA-9716542	R-HSA-9716542	Signaling by Rho GTPases, Miro GTPases and RHOBTB3	2/14	499/5401	0.375899	0.397645	0.241988	30849/5289	2
R-HSA-416476	R-HSA-416476	G alpha (q) signalling events	1/14	193/5401	0.399541	0.41919	0.255099	5598	1
R-HSA-5688426	R-HSA-5688426	Deubiquitination	1/14	202/5401	0.413924	0.43053	0.262	8678	1
R-HSA-201681	R-HSA-201681	TCF dependent signaling in response to WNT	1/14	204/5401	0.417076	0.43053	0.262	1459	1
R-HSA-195721	R-HSA-195721	Signaling by WNT	1/14	288/5401	0.536116	0.547203	0.333002	1459	1
R-HSA-68886	R-HSA-68886	M Phase	1/14	290/5401	0.538653	0.547203	0.333002	1459	1
R-HSA-8953854	R-HSA-8953854	Metabolism of RNA	1/14	366/5401	0.626043	0.630973	0.38398	10073	1
R-HSA-69278	R-HSA-69278	Cell Cycle, Mitotic	1/14	414/5401	0.673033	0.673033	0.409576	1459	1

### Sheet: UC_PPI_module_8
	ID	Description	GeneRatio	BgRatio	pvalue	p.adjust	qvalue	geneID	Count
R-HSA-4641262	R-HSA-4641262	Disassembly of the destruction complex and recruitment of AXIN to the membrane	4/9	31/5401	1.0972e-07	5.26658e-06	2.19441e-06	10023/1855/1857/1856	4
R-HSA-9664420	R-HSA-9664420	Killing mechanisms	3/9	12/5401	6.98893e-07	1.11823e-05	4.65929e-06	1855/1857/1856	3
R-HSA-9673324	R-HSA-9673324	WNT5:FZD7-mediated leishmania damping	3/9	12/5401	6.98893e-07	1.11823e-05	4.65929e-06	1855/1857/1856	3
R-HSA-4641258	R-HSA-4641258	Degradation of DVL	3/9	56/5401	8.48789e-05	0.00101855	0.000424395	1855/1857/1856	3
R-HSA-201681	R-HSA-201681	TCF dependent signaling in response to WNT	4/9	204/5401	0.000214502	0.00205922	0.000858007	10023/1855/1857/1856	4
R-HSA-4086400	R-HSA-4086400	PCP/CE pathway	3/9	90/5401	0.000349604	0.00279683	0.00116535	1855/1857/1856	3
R-HSA-5663220	R-HSA-5663220	RHO GTPases Activate Formins	3/9	95/5401	0.000410176	0.00281263	0.00117193	1855/1857/1856	3
R-HSA-195721	R-HSA-195721	Signaling by WNT	4/9	288/5401	0.000806069	0.00483641	0.00201517	10023/1855/1857/1856	4
R-HSA-2122948	R-HSA-2122948	Activated NOTCH1 Transmits Signal to the Nucleus	2/9	30/5401	0.00104818	0.00559027	0.00232928	23220/113878	2
R-HSA-3858494	R-HSA-3858494	Beta-catenin independent WNT signaling	3/9	137/5401	0.00119911	0.00575573	0.00239822	1855/1857/1856	3
R-HSA-9658195	R-HSA-9658195	Leishmania infection	3/9	150/5401	0.00155968	0.00680588	0.00283578	1855/1857/1856	3
R-HSA-157118	R-HSA-157118	Signaling by NOTCH	3/9	196/5401	0.00336254	0.0134502	0.00560424	23220/113878/4855	3
R-HSA-1980143	R-HSA-1980143	Signaling by NOTCH1	2/9	69/5401	0.0054652	0.0201792	0.008408	23220/113878	2
R-HSA-195258	R-HSA-195258	RHO GTPase Effectors	3/9	249/5401	0.00661213	0.0226701	0.0094459	1855/1857/1856	3
R-HSA-1660514	R-HSA-1660514	Synthesis of PIPs at the Golgi membrane	1/9	10/5401	0.0165529	0.0496586	0.0206911	55300	1
R-HSA-3270619	R-HSA-3270619	IRF3-mediated induction of type I IFN	1/9	10/5401	0.0165529	0.0496586	0.0206911	23220	1
R-HSA-9013700	R-HSA-9013700	NOTCH4 Activation and Transmission of Signal to the Nucleus	1/9	11/5401	0.0181947	0.0501071	0.020878	4855	1
R-HSA-1834941	R-HSA-1834941	STING mediated induction of host immune responses	1/9	12/5401	0.0198341	0.0501071	0.020878	23220	1
R-HSA-3134975	R-HSA-3134975	Regulation of innate immune responses to cytosolic DNA	1/9	12/5401	0.0198341	0.0501071	0.020878	23220	1
R-HSA-1912420	R-HSA-1912420	Pre-NOTCH Processing in Golgi	1/9	13/5401	0.021471	0.0515304	0.021471	4855	1
R-HSA-5099900	R-HSA-5099900	WNT5A-dependent internalization of FZD4	1/9	15/5401	0.0247376	0.0565431	0.0235596	1856	1
R-HSA-196299	R-HSA-196299	Beta-catenin phosphorylation cascade	1/9	17/5401	0.0279945	0.0584233	0.0243431	10023	1
R-HSA-2028269	R-HSA-2028269	Signaling by Hippo	1/9	17/5401	0.0279945	0.0584233	0.0243431	1856	1
R-HSA-9013695	R-HSA-9013695	NOTCH4 Intracellular Domain Regulates Transcription	1/9	19/5401	0.0312417	0.0624835	0.0260348	4855	1
R-HSA-1606322	R-HSA-1606322	ZBP1(DAI) mediated induction of type I IFNs	1/9	20/5401	0.0328617	0.0630945	0.0262894	23220	1
R-HSA-3906995	R-HSA-3906995	Diseases associated with O-glycosylation of proteins	1/9	21/5401	0.0344793	0.0636542	0.0265226	4855	1
R-HSA-194315	R-HSA-194315	Signaling by Rho GTPases	3/9	491/5401	0.0414007	0.0730501	0.0304376	1855/1857/1856	3
R-HSA-9716542	R-HSA-9716542	Signaling by Rho GTPases, Miro GTPases and RHOBTB3	3/9	499/5401	0.0431601	0.0730501	0.0304376	1855/1857/1856	3
R-HSA-350054	R-HSA-350054	Notch-HLH transcription pathway	1/9	27/5401	0.0441345	0.0730501	0.0304376	4855	1
R-HSA-1660499	R-HSA-1660499	Synthesis of PIPs at the plasma membrane	1/9	35/5401	0.0568744	0.0909991	0.0379163	55300	1
R-HSA-1483255	R-HSA-1483255	PI Metabolism	1/9	44/5401	0.0710263	0.106539	0.0443914	55300	1
R-HSA-3781865	R-HSA-3781865	Diseases of glycosylation	1/9	44/5401	0.0710263	0.106539	0.0443914	4855	1
R-HSA-9604323	R-HSA-9604323	Negative regulation of NOTCH4 signaling	1/9	54/5401	0.0865289	0.124329	0.0518038	4855	1
R-HSA-1834949	R-HSA-1834949	Cytosolic sensors of pathogen-associated DNA	1/9	55/5401	0.0880665	0.124329	0.0518038	23220	1
R-HSA-4608870	R-HSA-4608870	Asymmetric localization of PCP proteins	1/9	62/5401	0.098765	0.135449	0.0564372	1856	1
R-HSA-1912408	R-HSA-1912408	Pre-NOTCH Transcription and Translation	1/9	64/5401	0.101801	0.135735	0.0565562	4855	1
R-HSA-1912422	R-HSA-1912422	Pre-NOTCH Expression and Processing	1/9	75/5401	0.118338	0.152692	0.0636219	4855	1
R-HSA-8856825	R-HSA-8856825	Cargo recognition for clathrin-mediated endocytosis	1/9	79/5401	0.124284	0.152692	0.0636219	1856	1
R-HSA-195253	R-HSA-195253	Degradation of beta-catenin by the destruction complex	1/9	81/5401	0.127244	0.152692	0.0636219	10023	1
R-HSA-9013694	R-HSA-9013694	Signaling by NOTCH4	1/9	81/5401	0.127244	0.152692	0.0636219	4855	1
R-HSA-5668914	R-HSA-5668914	Diseases of metabolism	1/9	93/5401	0.144815	0.16716	0.0696502	4855	1
R-HSA-1483257	R-HSA-1483257	Phospholipid metabolism	1/9	94/5401	0.146265	0.16716	0.0696502	55300	1
R-HSA-8856828	R-HSA-8856828	Clathrin-mediated endocytosis	1/9	111/5401	0.170584	0.190419	0.0793412	1856	1
R-HSA-983168	R-HSA-983168	Antigen processing: Ubiquitination & Proteasome degradation	1/9	172/5401	0.252855	0.275842	0.114934	151636	1
R-HSA-983169	R-HSA-983169	Class I MHC mediated antigen processing & presentation	1/9	223/5401	0.315984	0.33705	0.140438	151636	1
R-HSA-199991	R-HSA-199991	Membrane Trafficking	1/9	307/5401	0.409679	0.427491	0.178121	1856	1
R-HSA-556833	R-HSA-556833	Metabolism of lipids	1/9	328/5401	0.43124	0.43827	0.182613	55300	1
R-HSA-5653656	R-HSA-5653656	Vesicle-mediated transport	1/9	335/5401	0.43827	0.43827	0.182613	1856	1

### Sheet: UC_PPI_module_9
	ID	Description	GeneRatio	BgRatio	pvalue	p.adjust	qvalue	geneID	Count
R-HSA-77595	R-HSA-77595	Processing of Intronless Pre-mRNAs	9/9	18/5401	4.54158e-24	9.53731e-23	2.86836e-23	1479/1478/51692/1477/10978/51585/11051/79869/10898	9
R-HSA-75067	R-HSA-75067	Processing of Capped Intronless Pre-mRNA	9/9	24/5401	1.22133e-22	1.2824e-21	3.85685e-22	1479/1478/51692/1477/10978/51585/11051/79869/10898	9
R-HSA-72187	R-HSA-72187	mRNA 3'-end processing	9/9	39/5401	1.97949e-20	1.38564e-19	4.16735e-20	1479/1478/51692/1477/10978/51585/11051/79869/10898	9
R-HSA-73856	R-HSA-73856	RNA Polymerase II Transcription Termination	9/9	45/5401	8.27762e-20	4.34575e-19	1.30699e-19	1479/1478/51692/1477/10978/51585/11051/79869/10898	9
R-HSA-72163	R-HSA-72163	mRNA Splicing - Major Pathway	9/9	108/5401	3.65362e-16	1.39386e-15	4.19205e-16	1479/1478/51692/1477/10978/51585/11051/79869/10898	9
R-HSA-72172	R-HSA-72172	mRNA Splicing	9/9	109/5401	3.98245e-16	1.39386e-15	4.19205e-16	1479/1478/51692/1477/10978/51585/11051/79869/10898	9
R-HSA-72203	R-HSA-72203	Processing of Capped Intron-Containing Pre-mRNA	9/9	141/5401	4.36938e-15	1.31081e-14	3.94229e-15	1479/1478/51692/1477/10978/51585/11051/79869/10898	9
R-HSA-8953854	R-HSA-8953854	Metabolism of RNA	9/9	366/5401	2.7473e-11	7.21167e-11	2.16892e-11	1479/1478/51692/1477/10978/51585/11051/79869/10898	9
R-HSA-6784531	R-HSA-6784531	tRNA processing in the nucleus	3/9	31/5401	1.40548e-05	3.27945e-05	9.86302e-06	1478/10978/10898	3
R-HSA-72306	R-HSA-72306	tRNA processing	3/9	37/5401	2.41733e-05	5.0764e-05	1.52674e-05	1478/10978/10898	3
R-HSA-159231	R-HSA-159231	Transport of Mature mRNA Derived from an Intronless Transcript	2/9	34/5401	0.00134711	0.00249816	0.000751327	51692/10898	2
R-HSA-159234	R-HSA-159234	Transport of Mature mRNAs Derived from Intronless Transcripts	2/9	35/5401	0.00142752	0.00249816	0.000751327	51692/10898	2
R-HSA-72202	R-HSA-72202	Transport of Mature Transcript to Cytoplasm	2/9	56/5401	0.00362819	0.00586092	0.00176268	51692/10898	2
R-HSA-9013422	R-HSA-9013422	RHOBTB1 GTPase cycle	1/9	14/5401	0.0231055	0.0346583	0.0104235	79869	1
R-HSA-9706574	R-HSA-9706574	RHOBTB GTPase Cycle	1/9	19/5401	0.0312417	0.0437384	0.0131544	79869	1
R-HSA-168276	R-HSA-168276	NS1 Mediated Effects on Host Pathways	1/9	32/5401	0.0521147	0.0684006	0.0205716	10898	1
R-HSA-6807505	R-HSA-6807505	RNA polymerase II transcribes snRNA genes	1/9	43/5401	0.0694632	0.0858075	0.0258068	51585	1
R-HSA-168255	R-HSA-168255	Influenza Infection	1/9	130/5401	0.197032	0.229871	0.0691341	10898	1
R-HSA-9012999	R-HSA-9012999	RHO GTPase cycle	1/9	303/5401	0.405491	0.448174	0.134789	79869	1
R-HSA-194315	R-HSA-194315	Signaling by Rho GTPases	1/9	491/5401	0.576185	0.582365	0.175147	79869	1
R-HSA-9716542	R-HSA-9716542	Signaling by Rho GTPases, Miro GTPases and RHOBTB3	1/9	499/5401	0.582365	0.582365	0.175147	79869	1

### Sheet: UC_PPI_module_10
	ID	Description	GeneRatio	BgRatio	pvalue	p.adjust	qvalue	geneID	Count
R-HSA-1236978	R-HSA-1236978	Cross-presentation of soluble exogenous antigens (endosomes)	11/17	46/5401	5.63073e-20	3.06004e-18	3.69297e-19	9861/5707/5711/5682/10213/5684/5718/5692/5719/5706/9491	11
R-HSA-350562	R-HSA-350562	Regulation of ornithine decarboxylase (ODC)	11/17	49/5401	1.22595e-19	3.06004e-18	3.69297e-19	9861/5707/5711/5682/10213/5684/5718/5692/5719/5706/9491	11
R-HSA-211733	R-HSA-211733	Regulation of activated PAK-2p34 by proteasome mediated degradation	11/17	50/5401	1.57012e-19	3.06004e-18	3.69297e-19	9861/5707/5711/5682/10213/5684/5718/5692/5719/5706/9491	11
R-HSA-169911	R-HSA-169911	Regulation of Apoptosis	11/17	51/5401	1.99985e-19	3.06004e-18	3.69297e-19	9861/5707/5711/5682/10213/5684/5718/5692/5719/5706/9491	11
R-HSA-351202	R-HSA-351202	Metabolism of polyamines	11/17	51/5401	1.99985e-19	3.06004e-18	3.69297e-19	9861/5707/5711/5682/10213/5684/5718/5692/5719/5706/9491	11
R-HSA-180534	R-HSA-180534	Vpu mediated degradation of CD4	11/17	52/5401	2.53379e-19	3.06004e-18	3.69297e-19	9861/5707/5711/5682/10213/5684/5718/5692/5719/5706/9491	11
R-HSA-349425	R-HSA-349425	Autodegradation of the E3 ubiquitin ligase COP1	11/17	52/5401	2.53379e-19	3.06004e-18	3.69297e-19	9861/5707/5711/5682/10213/5684/5718/5692/5719/5706/9491	11
R-HSA-5678895	R-HSA-5678895	Defective CFTR causes cystic fibrosis	11/17	52/5401	2.53379e-19	3.06004e-18	3.69297e-19	9861/5707/5711/5682/10213/5684/5718/5692/5719/5706/9491	11
R-HSA-69601	R-HSA-69601	Ubiquitin Mediated Degradation of Phosphorylated Cdc25A	11/17	52/5401	2.53379e-19	3.06004e-18	3.69297e-19	9861/5707/5711/5682/10213/5684/5718/5692/5719/5706/9491	11
R-HSA-69610	R-HSA-69610	p53-Independent DNA Damage Response	11/17	52/5401	2.53379e-19	3.06004e-18	3.69297e-19	9861/5707/5711/5682/10213/5684/5718/5692/5719/5706/9491	11
R-HSA-69613	R-HSA-69613	p53-Independent G1/S DNA damage checkpoint	11/17	52/5401	2.53379e-19	3.06004e-18	3.69297e-19	9861/5707/5711/5682/10213/5684/5718/5692/5719/5706/9491	11
R-HSA-75815	R-HSA-75815	Ubiquitin-dependent degradation of Cyclin D	11/17	52/5401	2.53379e-19	3.06004e-18	3.69297e-19	9861/5707/5711/5682/10213/5684/5718/5692/5719/5706/9491	11
R-HSA-9762114	R-HSA-9762114	GSK3B and BTRC:CUL1-mediated-degradation of NFE2L2	11/17	52/5401	2.53379e-19	3.06004e-18	3.69297e-19	9861/5707/5711/5682/10213/5684/5718/5692/5719/5706/9491	11
R-HSA-5362768	R-HSA-5362768	Hh mutants are degraded by ERAD	11/17	53/5401	3.19412e-19	3.34318e-18	4.03467e-19	9861/5707/5711/5682/10213/5684/5718/5692/5719/5706/9491	11
R-HSA-8854050	R-HSA-8854050	FBXL7 down-regulates AURKA during mitotic entry and in early mitosis	11/17	53/5401	3.19412e-19	3.34318e-18	4.03467e-19	9861/5707/5711/5682/10213/5684/5718/5692/5719/5706/9491	11
R-HSA-180585	R-HSA-180585	Vif-mediated degradation of APOBEC3G	11/17	54/5401	4.00709e-19	3.70067e-18	4.46611e-19	9861/5707/5711/5682/10213/5684/5718/5692/5719/5706/9491	11
R-HSA-9604323	R-HSA-9604323	Negative regulation of NOTCH4 signaling	11/17	54/5401	4.00709e-19	3.70067e-18	4.46611e-19	9861/5707/5711/5682/10213/5684/5718/5692/5719/5706/9491	11
R-HSA-174113	R-HSA-174113	SCF-beta-TrCP mediated degradation of Emi1	11/17	55/5401	5.00372e-19	3.92792e-18	4.74037e-19	9861/5707/5711/5682/10213/5684/5718/5692/5719/5706/9491	11
R-HSA-4641257	R-HSA-4641257	Degradation of AXIN	11/17	55/5401	5.00372e-19	3.92792e-18	4.74037e-19	9861/5707/5711/5682/10213/5684/5718/5692/5719/5706/9491	11
R-HSA-8941858	R-HSA-8941858	Regulation of RUNX3 expression and activity	11/17	55/5401	5.00372e-19	3.92792e-18	4.74037e-19	9861/5707/5711/5682/10213/5684/5718/5692/5719/5706/9491	11
R-HSA-450408	R-HSA-450408	AUF1 (hnRNP D0) binds and destabilizes mRNA	11/17	56/5401	6.22045e-19	4.24613e-18	5.1244e-19	9861/5707/5711/5682/10213/5684/5718/5692/5719/5706/9491	11
R-HSA-4641258	R-HSA-4641258	Degradation of DVL	11/17	56/5401	6.22045e-19	4.24613e-18	5.1244e-19	9861/5707/5711/5682/10213/5684/5718/5692/5719/5706/9491	11
R-HSA-5387390	R-HSA-5387390	Hh mutants abrogate ligand secretion	11/17	56/5401	6.22045e-19	4.24613e-18	5.1244e-19	9861/5707/5711/5682/10213/5684/5718/5692/5719/5706/9491	11
R-HSA-69541	R-HSA-69541	Stabilization of p53	11/17	57/5401	7.70003e-19	5.0371e-18	6.07897e-19	9861/5707/5711/5682/10213/5684/5718/5692/5719/5706/9491	11
R-HSA-5619084	R-HSA-5619084	ABC transporter disorders	11/17	58/5401	9.49239e-19	5.96122e-18	7.19423e-19	9861/5707/5711/5682/10213/5684/5718/5692/5719/5706/9491	11
R-HSA-5676590	R-HSA-5676590	NIK-->noncanonical NF-kB signaling	11/17	59/5401	1.16557e-18	6.99516e-18	8.44203e-19	9861/5707/5711/5682/10213/5684/5718/5692/5719/5706/9491	11
R-HSA-187577	R-HSA-187577	SCF(Skp2)-mediated degradation of p27/p21	11/17	60/5401	1.42576e-18	6.99516e-18	8.44203e-19	9861/5707/5711/5682/10213/5684/5718/5692/5719/5706/9491	11
R-HSA-5358346	R-HSA-5358346	Hedgehog ligand biogenesis	11/17	60/5401	1.42576e-18	6.99516e-18	8.44203e-19	9861/5707/5711/5682/10213/5684/5718/5692/5719/5706/9491	11
R-HSA-5607761	R-HSA-5607761	Dectin-1 mediated noncanonical NF-kB signaling	11/17	60/5401	1.42576e-18	6.99516e-18	8.44203e-19	9861/5707/5711/5682/10213/5684/5718/5692/5719/5706/9491	11
R-HSA-5610780	R-HSA-5610780	Degradation of GLI1 by the proteasome	11/17	60/5401	1.42576e-18	6.99516e-18	8.44203e-19	9861/5707/5711/5682/10213/5684/5718/5692/5719/5706/9491	11
R-HSA-5610783	R-HSA-5610783	Degradation of GLI2 by the proteasome	11/17	60/5401	1.42576e-18	6.99516e-18	8.44203e-19	9861/5707/5711/5682/10213/5684/5718/5692/5719/5706/9491	11
R-HSA-5610785	R-HSA-5610785	GLI3 is processed to GLI3R by the proteasome	11/17	60/5401	1.42576e-18	6.99516e-18	8.44203e-19	9861/5707/5711/5682/10213/5684/5718/5692/5719/5706/9491	11
R-HSA-174084	R-HSA-174084	Autodegradation of Cdh1 by Cdh1:APC/C	11/17	62/5401	2.11026e-18	9.74442e-18	1.17599e-18	9861/5707/5711/5682/10213/5684/5718/5692/5719/5706/9491	11
R-HSA-4608870	R-HSA-4608870	Asymmetric localization of PCP proteins	11/17	62/5401	2.11026e-18	9.74442e-18	1.17599e-18	9861/5707/5711/5682/10213/5684/5718/5692/5719/5706/9491	11
R-HSA-1234176	R-HSA-1234176	Oxygen-dependent proline hydroxylation of Hypoxia-inducible Factor Alpha	11/17	63/5401	2.55403e-18	1.08374e-17	1.30789e-18	9861/5707/5711/5682/10213/5684/5718/5692/5719/5706/9491	11
R-HSA-382556	R-HSA-382556	ABC-family proteins mediated transport	11/17	63/5401	2.55403e-18	1.08374e-17	1.30789e-18	9861/5707/5711/5682/10213/5684/5718/5692/5719/5706/9491	11
R-HSA-5658442	R-HSA-5658442	Regulation of RAS by GAPs	11/17	63/5401	2.55403e-18	1.08374e-17	1.30789e-18	9861/5707/5711/5682/10213/5684/5718/5692/5719/5706/9491	11
R-HSA-174154	R-HSA-174154	APC/C:Cdc20 mediated degradation of Securin	11/17	66/5401	4.44108e-18	1.70061e-17	2.05236e-18	9861/5707/5711/5682/10213/5684/5718/5692/5719/5706/9491	11
R-HSA-69563	R-HSA-69563	p53-Dependent G1 DNA Damage Response	11/17	66/5401	4.44108e-18	1.70061e-17	2.05236e-18	9861/5707/5711/5682/10213/5684/5718/5692/5719/5706/9491	11
R-HSA-69580	R-HSA-69580	p53-Dependent G1/S DNA damage checkpoint	11/17	66/5401	4.44108e-18	1.70061e-17	2.05236e-18	9861/5707/5711/5682/10213/5684/5718/5692/5719/5706/9491	11
R-HSA-8948751	R-HSA-8948751	Regulation of PTEN stability and activity	11/17	66/5401	4.44108e-18	1.70061e-17	2.05236e-18	9861/5707/5711/5682/10213/5684/5718/5692/5719/5706/9491	11
R-HSA-1169091	R-HSA-1169091	Activation of NF-kappaB in B cells	11/17	67/5401	5.30796e-18	1.98417e-17	2.39457e-18	9861/5707/5711/5682/10213/5684/5718/5692/5719/5706/9491	11
R-HSA-68949	R-HSA-68949	Orc1 removal from chromatin	11/17	68/5401	6.32578e-18	2.25715e-17	2.72402e-18	9861/5707/5711/5682/10213/5684/5718/5692/5719/5706/9491	11
R-HSA-69615	R-HSA-69615	G1/S DNA Damage Checkpoints	11/17	68/5401	6.32578e-18	2.25715e-17	2.72402e-18	9861/5707/5711/5682/10213/5684/5718/5692/5719/5706/9491	11
R-HSA-8939902	R-HSA-8939902	Regulation of RUNX2 expression and activity	11/17	70/5401	8.91018e-18	3.10866e-17	3.75165e-18	9861/5707/5711/5682/10213/5684/5718/5692/5719/5706/9491	11
R-HSA-1234174	R-HSA-1234174	Cellular response to hypoxia	11/17	71/5401	1.05328e-17	3.44512e-17	4.1577e-18	9861/5707/5711/5682/10213/5684/5718/5692/5719/5706/9491	11
R-HSA-174184	R-HSA-174184	Cdc20:Phospho-APC/C mediated degradation of Cyclin A	11/17	71/5401	1.05328e-17	3.44512e-17	4.1577e-18	9861/5707/5711/5682/10213/5684/5718/5692/5719/5706/9491	11
R-HSA-69017	R-HSA-69017	CDK-mediated phosphorylation and removal of Cdc6	11/17	71/5401	1.05328e-17	3.44512e-17	4.1577e-18	9861/5707/5711/5682/10213/5684/5718/5692/5719/5706/9491	11
R-HSA-174178	R-HSA-174178	APC/C:Cdh1 mediated degradation of Cdc20 and other APC/C:Cdh1 targeted proteins in late mitosis/early G1	11/17	72/5401	1.24194e-17	3.89969e-17	4.7063e-18	9861/5707/5711/5682/10213/5684/5718/5692/5719/5706/9491	11
R-HSA-179419	R-HSA-179419	APC:Cdc20 mediated degradation of cell cycle proteins prior to satisfation of the cell cycle checkpoint	11/17	72/5401	1.24194e-17	3.89969e-17	4.7063e-18	9861/5707/5711/5682/10213/5684/5718/5692/5719/5706/9491	11
R-HSA-8852276	R-HSA-8852276	The role of GTSE1 in G2/M progression after G2 checkpoint	11/17	73/5401	1.46078e-17	4.4969e-17	5.42703e-18	9861/5707/5711/5682/10213/5684/5718/5692/5719/5706/9491	11
R-HSA-176409	R-HSA-176409	APC/C:Cdc20 mediated degradation of mitotic proteins	11/17	74/5401	1.71406e-17	5.17515e-17	6.24558e-18	9861/5707/5711/5682/10213/5684/5718/5692/5719/5706/9491	11
R-HSA-176814	R-HSA-176814	Activation of APC/C and APC/C:Cdc20 mediated degradation of mitotic proteins	11/17	75/5401	2.0066e-17	5.834e-17	7.04069e-18	9861/5707/5711/5682/10213/5684/5718/5692/5719/5706/9491	11
R-HSA-9759194	R-HSA-9759194	Nuclear events mediated by NFE2L2	11/17	75/5401	2.0066e-17	5.834e-17	7.04069e-18	9861/5707/5711/5682/10213/5684/5718/5692/5719/5706/9491	11
R-HSA-5689603	R-HSA-5689603	UCH proteinases	11/17	78/5401	3.17675e-17	9.06817e-17	1.09438e-17	9861/5707/5711/5682/10213/5684/5718/5692/5719/5706/9491	11
R-HSA-176408	R-HSA-176408	Regulation of APC/C activators between G1/S and early anaphase	11/17	79/5401	3.68682e-17	1.01549e-16	1.22554e-17	9861/5707/5711/5682/10213/5684/5718/5692/5719/5706/9491	11
R-HSA-5687128	R-HSA-5687128	MAPK6/MAPK4 signaling	11/17	79/5401	3.68682e-17	1.01549e-16	1.22554e-17	9861/5707/5711/5682/10213/5684/5718/5692/5719/5706/9491	11
R-HSA-5632684	R-HSA-5632684	Hedgehog 'on' state	11/17	80/5401	4.27017e-17	1.1363e-16	1.37133e-17	9861/5707/5711/5682/10213/5684/5718/5692/5719/5706/9491	11
R-HSA-69202	R-HSA-69202	Cyclin E associated events during G1/S transition	11/17	80/5401	4.27017e-17	1.1363e-16	1.37133e-17	9861/5707/5711/5682/10213/5684/5718/5692/5719/5706/9491	11
R-HSA-1236974	R-HSA-1236974	ER-Phagosome pathway	11/17	81/5401	4.9361e-17	1.23011e-16	1.48454e-17	9861/5707/5711/5682/10213/5684/5718/5692/5719/5706/9491	11
R-HSA-195253	R-HSA-195253	Degradation of beta-catenin by the destruction complex	11/17	81/5401	4.9361e-17	1.23011e-16	1.48454e-17	9861/5707/5711/5682/10213/5684/5718/5692/5719/5706/9491	11
R-HSA-450531	R-HSA-450531	Regulation of mRNA stability by proteins that bind AU-rich elements	11/17	81/5401	4.9361e-17	1.23011e-16	1.48454e-17	9861/5707/5711/5682/10213/5684/5718/5692/5719/5706/9491	11
R-HSA-9013694	R-HSA-9013694	Signaling by NOTCH4	11/17	81/5401	4.9361e-17	1.23011e-16	1.48454e-17	9861/5707/5711/5682/10213/5684/5718/5692/5719/5706/9491	11
R-HSA-2871837	R-HSA-2871837	FCERI mediated NF-kB activation	11/17	82/5401	5.69496e-17	1.37555e-16	1.66007e-17	9861/5707/5711/5682/10213/5684/5718/5692/5719/5706/9491	11
R-HSA-69656	R-HSA-69656	Cyclin A:Cdk2-associated events at S phase entry	11/17	82/5401	5.69496e-17	1.37555e-16	1.66007e-17	9861/5707/5711/5682/10213/5684/5718/5692/5719/5706/9491	11
R-HSA-1168372	R-HSA-1168372	Downstream signaling events of B Cell Receptor (BCR)	11/17	83/5401	6.55824e-17	1.56007e-16	1.88275e-17	9861/5707/5711/5682/10213/5684/5718/5692/5719/5706/9491	11
R-HSA-174143	R-HSA-174143	APC/C-mediated degradation of cell cycle proteins	11/17	86/5401	9.90882e-17	2.28777e-16	2.76097e-17	9861/5707/5711/5682/10213/5684/5718/5692/5719/5706/9491	11
R-HSA-453276	R-HSA-453276	Regulation of mitotic cell cycle	11/17	86/5401	9.90882e-17	2.28777e-16	2.76097e-17	9861/5707/5711/5682/10213/5684/5718/5692/5719/5706/9491	11
R-HSA-69052	R-HSA-69052	Switching of origins to a post-replicative state	11/17	87/5401	1.13313e-16	2.57828e-16	3.11156e-17	9861/5707/5711/5682/10213/5684/5718/5692/5719/5706/9491	11
R-HSA-4086400	R-HSA-4086400	PCP/CE pathway	11/17	90/5401	1.67816e-16	3.76388e-16	4.5424e-17	9861/5707/5711/5682/10213/5684/5718/5692/5719/5706/9491	11
R-HSA-1236975	R-HSA-1236975	Antigen processing-Cross presentation	11/17	92/5401	2.16367e-16	4.78444e-16	5.77405e-17	9861/5707/5711/5682/10213/5684/5718/5692/5719/5706/9491	11
R-HSA-8878159	R-HSA-8878159	Transcriptional regulation by RUNX3	11/17	95/5401	3.13332e-16	6.83238e-16	8.24558e-17	9861/5707/5711/5682/10213/5684/5718/5692/5719/5706/9491	11
R-HSA-9755511	R-HSA-9755511	KEAP1-NFE2L2 pathway	11/17	96/5401	3.53515e-16	7.60299e-16	9.17558e-17	9861/5707/5711/5682/10213/5684/5718/5692/5719/5706/9491	11
R-HSA-202424	R-HSA-202424	Downstream TCR signaling	11/17	97/5401	3.98319e-16	8.45083e-16	1.01988e-16	9861/5707/5711/5682/10213/5684/5718/5692/5719/5706/9491	11
R-HSA-5607764	R-HSA-5607764	CLEC7A (Dectin-1) signaling	11/17	100/5401	5.65394e-16	1.18356e-15	1.42836e-16	9861/5707/5711/5682/10213/5684/5718/5692/5719/5706/9491	11
R-HSA-5610787	R-HSA-5610787	Hedgehog 'off' state	11/17	101/5401	6.33841e-16	1.29238e-15	1.55969e-16	9861/5707/5711/5682/10213/5684/5718/5692/5719/5706/9491	11
R-HSA-5668541	R-HSA-5668541	TNFR2 non-canonical NF-kB pathway	11/17	101/5401	6.33841e-16	1.29238e-15	1.55969e-16	9861/5707/5711/5682/10213/5684/5718/5692/5719/5706/9491	11
R-HSA-5619115	R-HSA-5619115	Disorders of transmembrane transporters	11/17	107/5401	1.22799e-15	2.47172e-15	2.98296e-16	9861/5707/5711/5682/10213/5684/5718/5692/5719/5706/9491	11
R-HSA-69239	R-HSA-69239	Synthesis of DNA	11/17	109/5401	1.51756e-15	2.97821e-15	3.59421e-16	9861/5707/5711/5682/10213/5684/5718/5692/5719/5706/9491	11
R-HSA-8939236	R-HSA-8939236	RUNX1 regulates transcription of genes involved in differentiation of HSCs	11/17	109/5401	1.51756e-15	2.97821e-15	3.59421e-16	9861/5707/5711/5682/10213/5684/5718/5692/5719/5706/9491	11
R-HSA-983705	R-HSA-983705	Signaling by the B Cell Receptor (BCR)	11/17	110/5401	1.68443e-15	3.26488e-15	3.94018e-16	9861/5707/5711/5682/10213/5684/5718/5692/5719/5706/9491	11
R-HSA-9020702	R-HSA-9020702	Interleukin-1 signaling	11/17	112/5401	2.06905e-15	3.96147e-15	4.78085e-16	9861/5707/5711/5682/10213/5684/5718/5692/5719/5706/9491	11
R-HSA-8878166	R-HSA-8878166	Transcriptional regulation by RUNX2	11/17	113/5401	2.2898e-15	4.33131e-15	5.22719e-16	9861/5707/5711/5682/10213/5684/5718/5692/5719/5706/9491	11
R-HSA-6807070	R-HSA-6807070	PTEN Regulation	11/17	116/5401	3.08635e-15	5.76854e-15	6.96169e-16	9861/5707/5711/5682/10213/5684/5718/5692/5719/5706/9491	11
R-HSA-202403	R-HSA-202403	TCR signaling	11/17	117/5401	3.4031e-15	6.21263e-15	7.49764e-16	9861/5707/5711/5682/10213/5684/5718/5692/5719/5706/9491	11
R-HSA-68867	R-HSA-68867	Assembly of the pre-replicative complex	11/17	117/5401	3.4031e-15	6.21263e-15	7.49764e-16	9861/5707/5711/5682/10213/5684/5718/5692/5719/5706/9491	11
R-HSA-983168	R-HSA-983168	Antigen processing: Ubiquitination & Proteasome degradation	12/17	172/5401	4.0057e-15	7.22867e-15	8.72384e-16	9320/9861/5707/5711/5682/10213/5684/5718/5692/5719/5706/9491	12
R-HSA-162909	R-HSA-162909	Host Interactions of HIV factors	11/17	120/5401	4.53833e-15	8.0968e-15	9.77153e-16	9861/5707/5711/5682/10213/5684/5718/5692/5719/5706/9491	11
R-HSA-69206	R-HSA-69206	G1/S Transition	11/17	123/5401	6.00701e-15	1.05966e-14	1.27884e-15	9861/5707/5711/5682/10213/5684/5718/5692/5719/5706/9491	11
R-HSA-8951664	R-HSA-8951664	Neddylation	11/17	124/5401	6.58491e-15	1.1487e-14	1.3863e-15	9861/5707/5711/5682/10213/5684/5718/5692/5719/5706/9491	11
R-HSA-5621481	R-HSA-5621481	C-type lectin receptors (CLRs)	11/17	125/5401	7.21279e-15	1.2444e-14	1.5018e-15	9861/5707/5711/5682/10213/5684/5718/5692/5719/5706/9491	11
R-HSA-5358351	R-HSA-5358351	Signaling by Hedgehog	11/17	127/5401	8.63412e-15	1.47343e-14	1.77819e-15	9861/5707/5711/5682/10213/5684/5718/5692/5719/5706/9491	11
R-HSA-69002	R-HSA-69002	DNA Replication Pre-Initiation	11/17	132/5401	1.33649e-14	2.25622e-14	2.72289e-15	9861/5707/5711/5682/10213/5684/5718/5692/5719/5706/9491	11
R-HSA-2454202	R-HSA-2454202	Fc epsilon receptor (FCERI) signaling	11/17	133/5401	1.45547e-14	2.43095e-14	2.93376e-15	9861/5707/5711/5682/10213/5684/5718/5692/5719/5706/9491	11
R-HSA-3858494	R-HSA-3858494	Beta-catenin independent WNT signaling	11/17	137/5401	2.03369e-14	3.36094e-14	4.05611e-15	9861/5707/5711/5682/10213/5684/5718/5692/5719/5706/9491	11
R-HSA-453279	R-HSA-453279	Mitotic G1 phase and G1/S transition	11/17	141/5401	2.81298e-14	4.6004e-14	5.55194e-15	9861/5707/5711/5682/10213/5684/5718/5692/5719/5706/9491	11
R-HSA-446652	R-HSA-446652	Interleukin-1 family signaling	11/17	146/5401	4.16364e-14	6.53692e-14	7.88901e-15	9861/5707/5711/5682/10213/5684/5718/5692/5719/5706/9491	11
R-HSA-69242	R-HSA-69242	S Phase	11/17	146/5401	4.16364e-14	6.53692e-14	7.88901e-15	9861/5707/5711/5682/10213/5684/5718/5692/5719/5706/9491	11
R-HSA-69275	R-HSA-69275	G2/M Transition	11/17	146/5401	4.16364e-14	6.53692e-14	7.88901e-15	9861/5707/5711/5682/10213/5684/5718/5692/5719/5706/9491	11
R-HSA-69481	R-HSA-69481	G2/M Checkpoints	11/17	146/5401	4.16364e-14	6.53692e-14	7.88901e-15	9861/5707/5711/5682/10213/5684/5718/5692/5719/5706/9491	11
R-HSA-2467813	R-HSA-2467813	Separation of Sister Chromatids	11/17	147/5401	4.49571e-14	6.98838e-14	8.43385e-15	9861/5707/5711/5682/10213/5684/5718/5692/5719/5706/9491	11
R-HSA-453274	R-HSA-453274	Mitotic G2-G2/M phases	11/17	148/5401	4.85161e-14	7.39517e-14	8.92478e-15	9861/5707/5711/5682/10213/5684/5718/5692/5719/5706/9491	11
R-HSA-9010553	R-HSA-9010553	Regulation of expression of SLITs and ROBOs	11/17	148/5401	4.85161e-14	7.39517e-14	8.92478e-15	9861/5707/5711/5682/10213/5684/5718/5692/5719/5706/9491	11
R-HSA-5689880	R-HSA-5689880	Ub-specific processing proteases	11/17	149/5401	5.23287e-14	7.89962e-14	9.53356e-15	9861/5707/5711/5682/10213/5684/5718/5692/5719/5706/9491	11
R-HSA-9711123	R-HSA-9711123	Cellular response to chemical stress	11/17	154/5401	7.57894e-14	1.13323e-13	1.36763e-14	9861/5707/5711/5682/10213/5684/5718/5692/5719/5706/9491	11
R-HSA-69306	R-HSA-69306	DNA Replication	11/17	155/5401	8.14936e-14	1.20703e-13	1.45669e-14	9861/5707/5711/5682/10213/5684/5718/5692/5719/5706/9491	11
R-HSA-983169	R-HSA-983169	Class I MHC mediated antigen processing & presentation	12/17	223/5401	9.46454e-14	1.38872e-13	1.67596e-14	9320/9861/5707/5711/5682/10213/5684/5718/5692/5719/5706/9491	12
R-HSA-109581	R-HSA-109581	Apoptosis	11/17	171/5401	2.44472e-13	3.55389e-13	4.28898e-14	9861/5707/5711/5682/10213/5684/5718/5692/5719/5706/9491	11
R-HSA-68882	R-HSA-68882	Mitotic Anaphase	11/17	176/5401	3.37108e-13	4.8556e-13	5.85992e-14	9861/5707/5711/5682/10213/5684/5718/5692/5719/5706/9491	11
R-HSA-2555396	R-HSA-2555396	Mitotic Metaphase and Anaphase	11/17	177/5401	3.5907e-13	5.1249e-13	6.18493e-14	9861/5707/5711/5682/10213/5684/5718/5692/5719/5706/9491	11
R-HSA-162906	R-HSA-162906	HIV Infection	11/17	189/5401	7.44714e-13	1.05333e-12	1.2712e-13	9861/5707/5711/5682/10213/5684/5718/5692/5719/5706/9491	11
R-HSA-376176	R-HSA-376176	Signaling by ROBO receptors	11/17	190/5401	7.89647e-13	1.10692e-12	1.33587e-13	9861/5707/5711/5682/10213/5684/5718/5692/5719/5706/9491	11
R-HSA-8878171	R-HSA-8878171	Transcriptional regulation by RUNX1	11/17	191/5401	8.37023e-13	1.16294e-12	1.40348e-13	9861/5707/5711/5682/10213/5684/5718/5692/5719/5706/9491	11
R-HSA-71291	R-HSA-71291	Metabolism of amino acids and derivatives	11/17	192/5401	8.86958e-13	1.22151e-12	1.47417e-13	9861/5707/5711/5682/10213/5684/5718/5692/5719/5706/9491	11
R-HSA-5357801	R-HSA-5357801	Programmed Cell Death	11/17	194/5401	9.95006e-13	1.3584e-12	1.63937e-13	9861/5707/5711/5682/10213/5684/5718/5692/5719/5706/9491	11
R-HSA-157118	R-HSA-157118	Signaling by NOTCH	11/17	196/5401	1.11484e-12	1.50888e-12	1.82097e-13	9861/5707/5711/5682/10213/5684/5718/5692/5719/5706/9491	11
R-HSA-5688426	R-HSA-5688426	Deubiquitination	11/17	202/5401	1.55693e-12	2.08921e-12	2.52134e-13	9861/5707/5711/5682/10213/5684/5718/5692/5719/5706/9491	11
R-HSA-201681	R-HSA-201681	TCF dependent signaling in response to WNT	11/17	204/5401	1.73628e-12	2.31014e-12	2.78797e-13	9861/5707/5711/5682/10213/5684/5718/5692/5719/5706/9491	11
R-HSA-69620	R-HSA-69620	Cell Cycle Checkpoints	11/17	232/5401	7.17483e-12	9.46595e-12	1.14239e-12	9861/5707/5711/5682/10213/5684/5718/5692/5719/5706/9491	11
R-HSA-1257604	R-HSA-1257604	PIP3 activates AKT signaling	11/17	243/5401	1.19358e-11	1.5616e-11	1.8846e-12	9861/5707/5711/5682/10213/5684/5718/5692/5719/5706/9491	11
R-HSA-5673001	R-HSA-5673001	RAF/MAP kinase cascade	11/17	260/5401	2.50412e-11	3.24914e-11	3.92119e-12	9861/5707/5711/5682/10213/5684/5718/5692/5719/5706/9491	11
R-HSA-5684996	R-HSA-5684996	MAPK1/MAPK3 signaling	11/17	266/5401	3.21366e-11	4.13561e-11	4.99102e-12	9861/5707/5711/5682/10213/5684/5718/5692/5719/5706/9491	11
R-HSA-9006925	R-HSA-9006925	Intracellular signaling by second messengers	11/17	283/5401	6.31847e-11	8.06504e-11	9.7332e-12	9861/5707/5711/5682/10213/5684/5718/5692/5719/5706/9491	11
R-HSA-195721	R-HSA-195721	Signaling by WNT	11/17	288/5401	7.64644e-11	9.68139e-11	1.16839e-11	9861/5707/5711/5682/10213/5684/5718/5692/5719/5706/9491	11
R-HSA-68886	R-HSA-68886	M Phase	11/17	290/5401	8.24475e-11	1.03554e-10	1.24973e-11	9861/5707/5711/5682/10213/5684/5718/5692/5719/5706/9491	11
R-HSA-5683057	R-HSA-5683057	MAPK family signaling cascades	11/17	295/5401	9.92997e-11	1.23731e-10	1.49323e-11	9861/5707/5711/5682/10213/5684/5718/5692/5719/5706/9491	11
R-HSA-382551	R-HSA-382551	Transport of small molecules	11/17	321/5401	2.48346e-10	3.0701e-10	3.70511e-11	9861/5707/5711/5682/10213/5684/5718/5692/5719/5706/9491	11
R-HSA-8953854	R-HSA-8953854	Metabolism of RNA	11/17	366/5401	1.02337e-09	1.25523e-09	1.51486e-10	9861/5707/5711/5682/10213/5684/5718/5692/5719/5706/9491	11
R-HSA-5663202	R-HSA-5663202	Diseases of signal transduction by growth factor receptors and second messengers	11/17	397/5401	2.44906e-09	2.98064e-09	3.59715e-10	9861/5707/5711/5682/10213/5684/5718/5692/5719/5706/9491	11
R-HSA-69278	R-HSA-69278	Cell Cycle, Mitotic	11/17	414/5401	3.83499e-09	4.63149e-09	5.58946e-10	9861/5707/5711/5682/10213/5684/5718/5692/5719/5706/9491	11
R-HSA-449147	R-HSA-449147	Signaling by Interleukins	11/17	453/5401	1.00073e-08	1.19934e-08	1.44742e-09	9861/5707/5711/5682/10213/5684/5718/5692/5719/5706/9491	11
R-HSA-422475	R-HSA-422475	Axon guidance	11/17	484/5401	2.01887e-08	2.40123e-08	2.8979e-09	9861/5707/5711/5682/10213/5684/5718/5692/5719/5706/9491	11
R-HSA-159418	R-HSA-159418	Recycling of bile acids and salts	2/17	10/5401	0.000413499	0.000488115	5.89077e-05	6555/2172	2
R-HSA-6798695	R-HSA-6798695	Neutrophil degranulation	5/17	279/5401	0.00131364	0.00153911	0.000185746	9861/5707/10213/5718/5719	5
R-HSA-194068	R-HSA-194068	Bile acid and bile salt metabolism	2/17	19/5401	0.00154533	0.00179716	0.000216888	6555/2172	2
R-HSA-8957322	R-HSA-8957322	Metabolism of steroids	2/17	74/5401	0.0220524	0.0254576	0.00307232	6555/2172	2
R-HSA-163560	R-HSA-163560	Triglyceride catabolism	1/17	15/5401	0.0462459	0.0522346	0.00630388	2172	1
R-HSA-532668	R-HSA-532668	N-glycan trimming in the ER and Calnexin/Calreticulin cycle	1/17	15/5401	0.0462459	0.0522346	0.00630388	51035	1
R-HSA-9735871	R-HSA-9735871	SARS-CoV-1 targets host intracellular signalling and regulatory pathways	1/17	15/5401	0.0462459	0.0522346	0.00630388	5706	1
R-HSA-8979227	R-HSA-8979227	Triglyceride metabolism	1/17	20/5401	0.0612086	0.068641	0.00828386	2172	1
R-HSA-5689901	R-HSA-5689901	Metalloprotease DUBs	1/17	27/5401	0.0817854	0.091066	0.0109902	10213	1
R-HSA-9024446	R-HSA-9024446	NR1H2 and NR1H3-mediated signaling	1/17	32/5401	0.0962225	0.106387	0.0128392	2172	1
R-HSA-5693565	R-HSA-5693565	Recruitment and ATM-mediated phosphorylation of repair and signaling proteins at DNA double strand breaks	1/17	63/5401	0.181073	0.1988	0.023992	51035	1
R-HSA-5693606	R-HSA-5693606	DNA Double Strand Break Response	1/17	64/5401	0.183681	0.200263	0.0241685	51035	1
R-HSA-8856825	R-HSA-8856825	Cargo recognition for clathrin-mediated endocytosis	1/17	79/5401	0.221875	0.240238	0.0289928	29979	1
R-HSA-977225	R-HSA-977225	Amyloid fiber formation	1/17	81/5401	0.226839	0.24393	0.0294384	6622	1
R-HSA-9692914	R-HSA-9692914	SARS-CoV-1-host interactions	1/17	89/5401	0.246397	0.263159	0.031759	5706	1
R-HSA-446203	R-HSA-446203	Asparagine N-linked glycosylation	1/17	96/5401	0.263128	0.279129	0.0336863	51035	1
R-HSA-556833	R-HSA-556833	Metabolism of lipids	2/17	328/5401	0.276404	0.291245	0.0351486	6555/2172	2
R-HSA-8856828	R-HSA-8856828	Clathrin-mediated endocytosis	1/17	111/5401	0.297809	0.311706	0.0376179	29979	1
R-HSA-9678108	R-HSA-9678108	SARS-CoV-1 Infection	1/17	114/5401	0.304558	0.31666	0.0382157	5706	1
R-HSA-5693532	R-HSA-5693532	DNA Double-Strand Break Repair	1/17	132/5401	0.343789	0.355097	0.0428545	51035	1
R-HSA-9006931	R-HSA-9006931	Signaling by Nuclear Receptors	1/17	235/5401	0.531116	0.545001	0.0657729	2172	1
R-HSA-73894	R-HSA-73894	DNA Repair	1/17	255/5401	0.561083	0.572013	0.0690328	51035	1
R-HSA-199991	R-HSA-199991	Membrane Trafficking	1/17	307/5401	0.630784	0.638923	0.0771077	29979	1
R-HSA-9679506	R-HSA-9679506	SARS-CoV Infections	1/17	313/5401	0.638119	0.64221	0.0775044	5706	1
R-HSA-5653656	R-HSA-5653656	Vesicle-mediated transport	1/17	335/5401	0.663858	0.663858	0.080117	29979	1

### Sheet: UC_TFTG_module_1
	ID	Description	GeneRatio	BgRatio	pvalue	p.adjust	qvalue	geneID	Count
R-HSA-5362517	R-HSA-5362517	Signaling by Retinoic Acid	8/262	39/9195	1.11603e-05	0.009955	0.00956262	216/6258/1382/5916/5915/5914/1592/6256	8
R-HSA-194068	R-HSA-194068	Bile acid and bile salt metabolism	6/262	37/9195	0.000558894	0.173517	0.166678	8714/23600/6554/5740/6256/11001	6
R-HSA-70326	R-HSA-70326	Glucose metabolism	9/262	85/9195	0.000670133	0.173517	0.166678	55706/5105/55746/5230/5313/5515/4928/4190/129401	9
R-HSA-9615933	R-HSA-9615933	Postmitotic nuclear pore complex (NPC) reformation	5/262	27/9195	0.000872478	0.173517	0.166678	3837/55706/55746/4928/129401	5
R-HSA-5617472	R-HSA-5617472	Activation of anterior HOX genes in hindbrain development during early embryogenesis	10/262	115/9195	0.00159811	0.173517	0.166678	5916/5915/5914/3201/3233/6256/9070/3200/3231/5431	10
R-HSA-5619507	R-HSA-5619507	Activation of HOX genes during differentiation	10/262	115/9195	0.00159811	0.173517	0.166678	5916/5915/5914/3201/3233/6256/9070/3200/3231/5431	10
R-HSA-168271	R-HSA-168271	Transport of Ribonucleoproteins into the Host Nucleus	5/262	31/9195	0.00167337	0.173517	0.166678	3837/55706/55746/4928/129401	5
R-HSA-180746	R-HSA-180746	Nuclear import of Rev protein	5/262	33/9195	0.00223152	0.173517	0.166678	3837/55706/55746/4928/129401	5
R-HSA-8957322	R-HSA-8957322	Metabolism of steroids	11/262	141/9195	0.00227539	0.173517	0.166678	8714/23600/6554/3837/5740/3294/6256/22937/11001/10484/51170	11
R-HSA-6809371	R-HSA-6809371	Formation of the cornified envelope	8/262	83/9195	0.0024304	0.173517	0.166678	2312/3713/3848/3880/3852/3853/286887/5317	8
R-HSA-70171	R-HSA-70171	Glycolysis	7/262	66/9195	0.00261129	0.173517	0.166678	55706/55746/5230/5313/5515/4928/129401	7
R-HSA-2995410	R-HSA-2995410	Nuclear Envelope (NE) Reassembly	7/262	68/9195	0.00309789	0.173517	0.166678	3837/55706/55746/5515/4928/29082/129401	7
R-HSA-383280	R-HSA-383280	Nuclear Receptor transcription pathway	6/262	51/9195	0.00310518	0.173517	0.166678	6258/5916/9970/5915/5914/6256	6
R-HSA-193368	R-HSA-193368	Synthesis of bile acids and bile salts via 7alpha-hydroxycholesterol	4/262	22/9195	0.00314281	0.173517	0.166678	23600/5740/6256/11001	4
R-HSA-159418	R-HSA-159418	Recycling of bile acids and salts	3/262	11/9195	0.00318446	0.173517	0.166678	8714/6554/6256	3
R-HSA-2586552	R-HSA-2586552	Signaling by Leptin	3/262	11/9195	0.00318446	0.173517	0.166678	3952/25970/6777	3
R-HSA-177243	R-HSA-177243	Interactions of Rev with host cellular proteins	5/262	36/9195	0.00330693	0.173517	0.166678	3837/55706/55746/4928/129401	5
R-HSA-1268020	R-HSA-1268020	Mitochondrial protein import	6/262	55/9195	0.00454763	0.22124	0.21252	2671/5009/3313/10469/26517/84269	6
R-HSA-168276	R-HSA-168276	NS1 Mediated Effects on Host Pathways	5/262	39/9195	0.00471252	0.22124	0.21252	3837/55706/55746/4928/129401	5
R-HSA-140342	R-HSA-140342	Apoptosis induced DNA fragmentation	3/262	13/9195	0.00529159	0.236005	0.226703	3837/3007/3024	3
R-HSA-168325	R-HSA-168325	Viral Messenger RNA Synthesis	5/262	41/9195	0.00585748	0.248803	0.238997	55706/55746/5431/4928/129401	5
R-HSA-193775	R-HSA-193775	Synthesis of bile acids and bile salts via 24-hydroxycholesterol	3/262	14/9195	0.0065944	0.261193	0.250898	23600/5740/11001	3
R-HSA-163200	R-HSA-163200	Respiratory electron transport, ATP synthesis by chemiosmotic coupling, and heat production by uncoupling proteins.	8/262	98/9195	0.00673479	0.261193	0.250898	4729/55863/517/2110/374291/80219/285521/4724	8
R-HSA-611105	R-HSA-611105	Respiratory electron transport	7/262	80/9195	0.00761314	0.282955	0.271803	4729/55863/2110/374291/80219/285521/4724	7
R-HSA-1170546	R-HSA-1170546	Prolactin receptor signaling	3/262	15/9195	0.00807146	0.28799	0.276639	1442/25970/6777	3
R-HSA-6805567	R-HSA-6805567	Keratinization	8/262	104/9195	0.00953347	0.303088	0.291142	2312/3713/3848/3880/3852/3853/286887/5317	8
R-HSA-162599	R-HSA-162599	Late Phase of HIV Life Cycle	9/262	126/9195	0.00978916	0.303088	0.291142	8812/55706/2966/55746/5431/6880/4928/29082/129401	9
R-HSA-170822	R-HSA-170822	Regulation of Glucokinase by Glucokinase Regulatory Protein	4/262	30/9195	0.00985377	0.303088	0.291142	55706/55746/4928/129401	4
R-HSA-5619107	R-HSA-5619107	Defective TPR may confer susceptibility towards thyroid papillary carcinoma (TPC)	4/262	30/9195	0.00985377	0.303088	0.291142	55706/55746/4928/129401	4
R-HSA-68882	R-HSA-68882	Mitotic Anaphase	13/262	221/9195	0.0105616	0.308456	0.296298	3837/5527/55706/699/54908/55746/5515/5693/5691/4928/29082/129401/57082	13
R-HSA-2555396	R-HSA-2555396	Mitotic Metaphase and Anaphase	13/262	222/9195	0.0109417	0.308456	0.296298	3837/5527/55706/699/54908/55746/5515/5693/5691/4928/29082/129401/57082	13
R-HSA-168333	R-HSA-168333	NEP/NS2 Interacts with the Cellular Export Machinery	4/262	31/9195	0.0110657	0.308456	0.296298	55706/55746/4928/129401	4
R-HSA-192105	R-HSA-192105	Synthesis of bile acids and bile salts	4/262	32/9195	0.0123697	0.334356	0.321177	23600/5740/6256/11001	4
R-HSA-168274	R-HSA-168274	Export of Viral Ribonucleoproteins from Nucleus	4/262	33/9195	0.013768	0.341141	0.327695	55706/55746/4928/129401	4
R-HSA-180910	R-HSA-180910	Vpr-mediated nuclear import of PICs	4/262	33/9195	0.013768	0.341141	0.327695	55706/55746/4928/129401	4
R-HSA-4085377	R-HSA-4085377	SUMOylation of SUMOylation proteins	4/262	33/9195	0.013768	0.341141	0.327695	55706/55746/4928/129401	4
R-HSA-159236	R-HSA-159236	Transport of Mature mRNA derived from an Intron-Containing Transcript	6/262	70/9195	0.0144588	0.348575	0.334836	10250/55706/51213/55746/4928/129401	6
R-HSA-159227	R-HSA-159227	Transport of the SLBP independent Mature mRNA	4/262	34/9195	0.0152629	0.34909	0.335331	55706/55746/4928/129401	4
R-HSA-165054	R-HSA-165054	Rev-mediated nuclear export of HIV RNA	4/262	34/9195	0.0152629	0.34909	0.335331	55706/55746/4928/129401	4
R-HSA-141424	R-HSA-141424	Amplification of signal from the kinetochores	7/262	93/9195	0.0166547	0.34967	0.335888	5527/699/54908/55746/5515/4928/57082	7
R-HSA-141444	R-HSA-141444	Amplification of signal from unattached kinetochores via a MAD2 inhibitory signal	7/262	93/9195	0.0166547	0.34967	0.335888	5527/699/54908/55746/5515/4928/57082	7
R-HSA-159230	R-HSA-159230	Transport of the SLBP Dependant Mature mRNA	4/262	35/9195	0.0168563	0.34967	0.335888	55706/55746/4928/129401	4
R-HSA-3301854	R-HSA-3301854	Nuclear Pore Complex (NPC) Disassembly	4/262	35/9195	0.0168563	0.34967	0.335888	55706/55746/4928/129401	4
R-HSA-211945	R-HSA-211945	Phase I - Functionalization of compounds	7/262	94/9195	0.0175724	0.351828	0.33796	216/2328/5742/5740/1592/128/6256	7
R-HSA-162587	R-HSA-162587	HIV Life Cycle	9/262	139/9195	0.0177492	0.351828	0.33796	8812/55706/2966/55746/5431/6880/4928/29082/129401	9
R-HSA-176033	R-HSA-176033	Interactions of Vpr with host cellular proteins	4/262	36/9195	0.01855	0.359708	0.34553	55706/55746/4928/129401	4
R-HSA-1428517	R-HSA-1428517	The citric acid (TCA) cycle and respiratory electron transport	9/262	143/9195	0.0209494	0.388496	0.373184	6256/4729/55863/517/2110/374291/80219/285521/4724	9
R-HSA-9609507	R-HSA-9609507	Protein localization	9/262	143/9195	0.0209494	0.388496	0.373184	23600/2671/5009/55825/11001/3313/10469/26517/84269	9
R-HSA-162906	R-HSA-162906	HIV Infection	12/262	217/9195	0.0213411	0.388496	0.373184	3837/8812/55706/2966/55746/5431/6880/5693/5691/4928/29082/129401	12
R-HSA-3232142	R-HSA-3232142	SUMOylation of ubiquitinylation proteins	4/262	38/9195	0.0222445	0.396842	0.381201	55706/55746/4928/129401	4
R-HSA-390918	R-HSA-390918	Peroxisomal lipid metabolism	3/262	22/9195	0.0236	0.412769	0.3965	23600/55825/11001	3
R-HSA-168255	R-HSA-168255	Influenza Infection	9/262	147/9195	0.0245462	0.418209	0.401725	3837/1213/55706/23521/55746/5431/6189/4928/129401	9
R-HSA-72202	R-HSA-72202	Transport of Mature Transcript to Cytoplasm	6/262	79/9195	0.0248487	0.418209	0.401725	10250/55706/51213/55746/4928/129401	6
R-HSA-420029	R-HSA-420029	Tight junction interactions	3/262	23/9195	0.026582	0.431112	0.414119	5010/9076/50855	3
R-HSA-8854691	R-HSA-8854691	Interleukin-20 family signaling	3/262	23/9195	0.026582	0.431112	0.414119	11009/6777/53833	3
R-HSA-8978868	R-HSA-8978868	Fatty acid metabolism	9/262	151/9195	0.0285628	0.43621	0.419017	23600/7923/5742/6296/5740/6256/55825/11001/34	9
R-HSA-159231	R-HSA-159231	Transport of Mature mRNA Derived from an Intronless Transcript	4/262	41/9195	0.0285739	0.43621	0.419017	55706/55746/4928/129401	4
R-HSA-982772	R-HSA-982772	Growth hormone receptor signaling	3/262	24/9195	0.0297557	0.43621	0.419017	1442/25970/6777	3
R-HSA-159234	R-HSA-159234	Transport of Mature mRNAs Derived from Intronless Transcripts	4/262	42/9195	0.0308977	0.43621	0.419017	55706/55746/4928/129401	4
R-HSA-70635	R-HSA-70635	Urea cycle	2/262	10/9195	0.0312976	0.43621	0.419017	5009/435	2
R-HSA-77286	R-HSA-77286	mitochondrial fatty acid beta-oxidation of saturated fatty acids	2/262	10/9195	0.0312976	0.43621	0.419017	6296/34	2
R-HSA-8964058	R-HSA-8964058	HDL remodeling	2/262	10/9195	0.0312976	0.43621	0.419017	345/1071	2
R-HSA-9020958	R-HSA-9020958	Interleukin-21 signaling	2/262	10/9195	0.0312976	0.43621	0.419017	6777/3561	2
R-HSA-975578	R-HSA-975578	Reactions specific to the complex N-glycan synthesis pathway	2/262	10/9195	0.0312976	0.43621	0.419017	2530/9486	2
R-HSA-5619102	R-HSA-5619102	SLC transporter disorders	6/262	84/9195	0.0323554	0.444016	0.426515	55706/9843/55746/6005/4928/129401	6
R-HSA-6799198	R-HSA-6799198	Complex I biogenesis	4/262	43/9195	0.0333297	0.450456	0.432702	4729/55863/374291/4724	4
R-HSA-4615885	R-HSA-4615885	SUMOylation of DNA replication proteins	4/262	44/9195	0.0358704	0.47062	0.452071	55706/55746/4928/129401	4
R-HSA-69618	R-HSA-69618	Mitotic Spindle Checkpoint	7/262	109/9195	0.0358769	0.47062	0.452071	5527/699/54908/55746/5515/4928/57082	7
R-HSA-5669034	R-HSA-5669034	TNFs bind their physiological receptors	3/262	26/9195	0.0366739	0.471692	0.4531	970/3604/608	3
R-HSA-9648025	R-HSA-9648025	EML4 and NUDC in mitotic spindle formation	7/262	110/9195	0.0374235	0.471692	0.4531	5527/699/54908/55746/5515/4928/57082	7
R-HSA-71384	R-HSA-71384	Ethanol oxidation	2/262	11/9195	0.037545	0.471692	0.4531	216/128	2
R-HSA-4641262	R-HSA-4641262	Disassembly of the destruction complex and recruitment of AXIN to the membrane	3/262	27/9195	0.040415	0.500697	0.480962	2535/5527/5515	3
R-HSA-4570464	R-HSA-4570464	SUMOylation of RNA binding proteins	4/262	46/9195	0.0412792	0.503087	0.483258	55706/55746/4928/129401	4
R-HSA-3371453	R-HSA-3371453	Regulation of HSF1-mediated heat shock response	5/262	67/9195	0.0417359	0.503087	0.483258	55706/55746/3313/4928/129401	5
R-HSA-71387	R-HSA-71387	Metabolism of carbohydrates	13/262	268/9195	0.0429064	0.5103	0.490187	216/6007/55706/5105/3037/55746/5230/5313/5515/4928/4190/129401/22934	13
R-HSA-9020558	R-HSA-9020558	Interleukin-2 signaling	2/262	12/9195	0.0442225	0.519033	0.498575	6777/3561	2
R-HSA-9705671	R-HSA-9705671	SARS-CoV-2 activates/modulates innate and adaptive immune responses	7/262	115/9195	0.0458133	0.520841	0.500312	6441/55706/51284/55746/4928/10484/129401	7
R-HSA-1169408	R-HSA-1169408	ISG15 antiviral mechanism	5/262	69/9195	0.0464282	0.520841	0.500312	3837/55706/55746/4928/129401	5
R-HSA-1679131	R-HSA-1679131	Trafficking and processing of endosomal TLR	2/262	13/9195	0.0513009	0.520841	0.500312	51284/1520	2
R-HSA-4839735	R-HSA-4839735	Signaling by AXIN mutants	2/262	13/9195	0.0513009	0.520841	0.500312	5527/5515	2
R-HSA-4839744	R-HSA-4839744	Signaling by APC mutants	2/262	13/9195	0.0513009	0.520841	0.500312	5527/5515	2
R-HSA-4839748	R-HSA-4839748	Signaling by AMER1 mutants	2/262	13/9195	0.0513009	0.520841	0.500312	5527/5515	2
R-HSA-5140745	R-HSA-5140745	WNT5A-dependent internalization of FZD2, FZD5 and ROR2	2/262	13/9195	0.0513009	0.520841	0.500312	1213/2535	2
R-HSA-5467337	R-HSA-5467337	APC truncation mutants have impaired AXIN binding	2/262	13/9195	0.0513009	0.520841	0.500312	5527/5515	2
R-HSA-5467340	R-HSA-5467340	AXIN missense mutants destabilize the destruction complex	2/262	13/9195	0.0513009	0.520841	0.500312	5527/5515	2
R-HSA-5467348	R-HSA-5467348	Truncations of AMER1 destabilize the destruction complex	2/262	13/9195	0.0513009	0.520841	0.500312	5527/5515	2
R-HSA-71240	R-HSA-71240	Tryptophan catabolism	2/262	13/9195	0.0513009	0.520841	0.500312	125061/120103	2
R-HSA-2500257	R-HSA-2500257	Resolution of Sister Chromatid Cohesion	7/262	118/9195	0.0513834	0.520841	0.500312	5527/699/54908/55746/5515/4928/57082	7
R-HSA-75153	R-HSA-75153	Apoptotic execution phase	4/262	50/9195	0.0534059	0.524067	0.503411	3837/3007/3024/5317	4
R-HSA-5668541	R-HSA-5668541	TNFR2 non-canonical NF-kB pathway	6/262	96/9195	0.0559409	0.524067	0.503411	970/3604/608/5693/4055/5691	6
R-HSA-2980766	R-HSA-2980766	Nuclear Envelope Breakdown	4/262	51/9195	0.0567088	0.524067	0.503411	55706/55746/4928/129401	4
R-HSA-70263	R-HSA-70263	Gluconeogenesis	3/262	31/9195	0.0572035	0.524067	0.503411	5105/5230/4190	3
R-HSA-8963899	R-HSA-8963899	Plasma lipoprotein remodeling	3/262	31/9195	0.0572035	0.524067	0.503411	345/1071/26291	3
R-HSA-4839743	R-HSA-4839743	Signaling by CTNNB1 phospho-site mutants	2/262	14/9195	0.0587519	0.524067	0.503411	5527/5515	2
R-HSA-5339716	R-HSA-5339716	Signaling by GSK3beta mutants	2/262	14/9195	0.0587519	0.524067	0.503411	5527/5515	2
R-HSA-5358747	R-HSA-5358747	CTNNB1 S33 mutants aren't phosphorylated	2/262	14/9195	0.0587519	0.524067	0.503411	5527/5515	2
R-HSA-5358749	R-HSA-5358749	CTNNB1 S37 mutants aren't phosphorylated	2/262	14/9195	0.0587519	0.524067	0.503411	5527/5515	2
R-HSA-5358751	R-HSA-5358751	CTNNB1 S45 mutants aren't phosphorylated	2/262	14/9195	0.0587519	0.524067	0.503411	5527/5515	2
R-HSA-5358752	R-HSA-5358752	CTNNB1 T41 mutants aren't phosphorylated	2/262	14/9195	0.0587519	0.524067	0.503411	5527/5515	2
R-HSA-8983432	R-HSA-8983432	Interleukin-15 signaling	2/262	14/9195	0.0587519	0.524067	0.503411	6777/3561	2
R-HSA-191859	R-HSA-191859	snRNP Assembly	4/262	52/9195	0.0601191	0.525747	0.505025	55706/55746/4928/129401	4
R-HSA-194441	R-HSA-194441	Metabolism of non-coding RNA	4/262	52/9195	0.0601191	0.525747	0.505025	55706/55746/4928/129401	4
R-HSA-3108214	R-HSA-3108214	SUMOylation of DNA damage response and repair proteins	5/262	75/9195	0.0623178	0.539684	0.518413	51564/55706/55746/4928/129401	5
R-HSA-193807	R-HSA-193807	Synthesis of bile acids and bile salts via 27-hydroxycholesterol	2/262	15/9195	0.0665489	0.553481	0.531666	5740/6256	2
R-HSA-197264	R-HSA-197264	Nicotinamide salvaging	2/262	15/9195	0.0665489	0.553481	0.531666	160728/5740	2
R-HSA-2162123	R-HSA-2162123	Synthesis of Prostaglandins (PG) and Thromboxanes (TX)	2/262	15/9195	0.0665489	0.553481	0.531666	5742/5740	2
R-HSA-2559584	R-HSA-2559584	Formation of Senescence-Associated Heterochromatin Foci (SAHF)	2/262	15/9195	0.0665489	0.553481	0.531666	3007/3024	2
R-HSA-6784531	R-HSA-6784531	tRNA processing in the nucleus	4/262	54/9195	0.0672588	0.553481	0.531666	55706/55746/4928/129401	4
R-HSA-1169410	R-HSA-1169410	Antiviral mechanism by IFN-stimulated genes	5/262	77/9195	0.0682184	0.553481	0.531666	3837/55706/55746/4928/129401	5
R-HSA-162909	R-HSA-162909	Host Interactions of HIV factors	7/262	126/9195	0.0682544	0.553481	0.531666	3837/55706/55746/5693/5691/4928/129401	7
R-HSA-2467813	R-HSA-2467813	Separation of Sister Chromatids	9/262	179/9195	0.0699915	0.560353	0.538267	5527/699/54908/55746/5515/5693/5691/4928/57082	9
R-HSA-168273	R-HSA-168273	Influenza Viral RNA Transcription and Replication	7/262	127/9195	0.0705718	0.560353	0.538267	55706/23521/55746/5431/6189/4928/129401	7
R-HSA-1655829	R-HSA-1655829	Regulation of cholesterol biosynthesis by SREBP (SREBF)	4/262	55/9195	0.0709864	0.560353	0.538267	3837/6256/22937/10484	4
R-HSA-196299	R-HSA-196299	Beta-catenin phosphorylation cascade	2/262	16/9195	0.0746662	0.570405	0.547923	5527/5515	2
R-HSA-8876725	R-HSA-8876725	Protein methylation	2/262	16/9195	0.0746662	0.570405	0.547923	79823/221143	2
R-HSA-186797	R-HSA-186797	Signaling by PDGF	4/262	56/9195	0.0748177	0.570405	0.547923	5159/5327/6777/1284	4
R-HSA-421270	R-HSA-421270	Cell-cell junction organization	4/262	56/9195	0.0748177	0.570405	0.547923	5010/9076/81607/50855	4
R-HSA-381340	R-HSA-381340	Transcriptional regulation of white adipocyte differentiation	5/262	80/9195	0.07763	0.58683	0.563701	1051/3952/7026/5105/6256	5
R-HSA-5619115	R-HSA-5619115	Disorders of transmembrane transporters	8/262	157/9195	0.0796955	0.597381	0.573836	55706/9843/55746/6005/5693/5691/4928/129401	8
R-HSA-5663220	R-HSA-5663220	RHO GTPases Activate Formins	7/262	132/9195	0.082856	0.607433	0.583492	5527/699/54908/55746/5515/4928/57082	7
R-HSA-2995383	R-HSA-2995383	Initiation of Nuclear Envelope (NE) Reformation	2/262	17/9195	0.0830795	0.607433	0.583492	3837/5515	2
R-HSA-432142	R-HSA-432142	Platelet sensitization by LDL	2/262	17/9195	0.0830795	0.607433	0.583492	5527/5515	2
R-HSA-4608870	R-HSA-4608870	Asymmetric localization of PCP proteins	4/262	59/9195	0.0869222	0.630362	0.605517	2535/50855/5693/5691	4
R-HSA-446728	R-HSA-446728	Cell junction organization	5/262	83/9195	0.0877047	0.630908	0.606041	5010/9076/3852/81607/50855	5
R-HSA-216083	R-HSA-216083	Integrin cell surface interactions	5/262	84/9195	0.0912078	0.64964	0.624035	3386/1284/3384/7087/3695	5
R-HSA-9725371	R-HSA-9725371	Nuclear events stimulated by ALK signaling in cancer	2/262	18/9195	0.0917653	0.64964	0.624035	1051/1213	2
R-HSA-9610379	R-HSA-9610379	HCMV Late Events	6/262	111/9195	0.0969817	0.681163	0.654315	55706/221613/55746/4928/29082/129401	6
R-HSA-4086400	R-HSA-4086400	PCP/CE pathway	5/262	86/9195	0.0984275	0.683318	0.656385	1213/2535/50855/5693/5691	5
R-HSA-9692916	R-HSA-9692916	SARS-CoV-1 activates/modulates innate immune responses	3/262	39/9195	0.0988207	0.683318	0.656385	6441/3837/51284	3
R-HSA-1592230	R-HSA-1592230	Mitochondrial biogenesis	5/262	87/9195	0.102143	0.690237	0.663032	64784/6256/3054/517/3313	5
R-HSA-3371556	R-HSA-3371556	Cellular response to heat stress	5/262	87/9195	0.102143	0.690237	0.663032	55706/55746/3313/4928/129401	5
R-HSA-9616222	R-HSA-9616222	Transcriptional regulation of granulopoiesis	5/262	87/9195	0.102143	0.690237	0.663032	1051/5914/1053/6256/3570	5
R-HSA-167172	R-HSA-167172	Transcription of the HIV genome	4/262	63/9195	0.104432	0.695419	0.668009	8812/2966/5431/6880	4
R-HSA-2173782	R-HSA-2173782	Binding and Uptake of Ligands by Scavenger Receptors	3/262	40/9195	0.104696	0.695419	0.668009	6288/1284/3512	3
R-HSA-5686938	R-HSA-5686938	Regulation of TLR by endogenous ligand	2/262	20/9195	0.109867	0.695419	0.668009	6280/6441	2
R-HSA-167152	R-HSA-167152	Formation of HIV elongation complex in the absence of HIV Tat	3/262	41/9195	0.110706	0.695419	0.668009	8812/2966/5431	3
R-HSA-167161	R-HSA-167161	HIV Transcription Initiation	3/262	41/9195	0.110706	0.695419	0.668009	2966/5431/6880	3
R-HSA-167162	R-HSA-167162	RNA Polymerase II HIV Promoter Escape	3/262	41/9195	0.110706	0.695419	0.668009	2966/5431/6880	3
R-HSA-73776	R-HSA-73776	RNA Polymerase II Promoter Escape	3/262	41/9195	0.110706	0.695419	0.668009	2966/5431/6880	3
R-HSA-73779	R-HSA-73779	RNA Polymerase II Transcription Pre-Initiation And Promoter Opening	3/262	41/9195	0.110706	0.695419	0.668009	2966/5431/6880	3
R-HSA-75953	R-HSA-75953	RNA Polymerase II Transcription Initiation	3/262	41/9195	0.110706	0.695419	0.668009	2966/5431/6880	3
R-HSA-76042	R-HSA-76042	RNA Polymerase II Transcription Initiation And Promoter Clearance	3/262	41/9195	0.110706	0.695419	0.668009	2966/5431/6880	3
R-HSA-9692914	R-HSA-9692914	SARS-CoV-1-host interactions	5/262	91/9195	0.117686	0.723559	0.69504	6441/3837/51284/5313/6189	5
R-HSA-113510	R-HSA-113510	E2F mediated regulation of DNA replication	2/262	21/9195	0.119241	0.723559	0.69504	5515/4998	2
R-HSA-389513	R-HSA-389513	CTLA4 inhibitory signaling	2/262	21/9195	0.119241	0.723559	0.69504	5527/5515	2
R-HSA-5365859	R-HSA-5365859	RA biosynthesis pathway	2/262	21/9195	0.119241	0.723559	0.69504	216/1592	2
R-HSA-9013418	R-HSA-9013418	RHOBTB2 GTPase cycle	2/262	21/9195	0.119241	0.723559	0.69504	1627/10250	2
R-HSA-72203	R-HSA-72203	Processing of Capped Intron-Containing Pre-mRNA	10/262	231/9195	0.123909	0.742359	0.713099	10250/55706/51213/55746/5431/4928/3187/51585/84950/129401	10
R-HSA-1500931	R-HSA-1500931	Cell-Cell communication	6/262	119/9195	0.124004	0.742359	0.713099	6441/5010/9076/3852/81607/50855	6
R-HSA-9024446	R-HSA-9024446	NR1H2 and NR1H3-mediated signaling	3/262	44/9195	0.129492	0.770044	0.739693	1071/5105/6256	3
R-HSA-9679506	R-HSA-9679506	SARS-CoV Infections	15/262	383/9195	0.131814	0.777816	0.747159	6441/2530/3837/55706/51284/10800/5348/55746/5313/3570/6189/4928/10484/29082/129401	15
R-HSA-4551638	R-HSA-4551638	SUMOylation of chromatin organization proteins	4/262	69/9195	0.133415	0.777816	0.747159	55706/55746/4928/129401	4
R-HSA-6807505	R-HSA-6807505	RNA polymerase II transcribes snRNA genes	4/262	69/9195	0.133415	0.777816	0.747159	8812/5431/6880/51585	4
R-HSA-174824	R-HSA-174824	Plasma lipoprotein assembly, remodeling, and clearance	4/262	70/9195	0.138538	0.792169	0.760946	1213/345/1071/26291	4
R-HSA-9013422	R-HSA-9013422	RHOBTB1 GTPase cycle	2/262	23/9195	0.138541	0.792169	0.760946	1627/10250	2
R-HSA-9637690	R-HSA-9637690	Response of Mtb to phagocytosis	2/262	23/9195	0.138541	0.792169	0.760946	3837/5230	2
R-HSA-5689603	R-HSA-5689603	UCH proteinases	5/262	97/9195	0.142948	0.812161	0.78015	3054/221613/9958/5693/5691	5
R-HSA-9755511	R-HSA-9755511	KEAP1-NFE2L2 pathway	5/262	98/9195	0.147371	0.817082	0.784877	55666/5693/5691/23657/83667	5
R-HSA-167160	R-HSA-167160	RNA Pol II CTD phosphorylation and interaction with CE during HIV infection	2/262	24/9195	0.14843	0.817082	0.784877	2966/5431	2
R-HSA-379716	R-HSA-379716	Cytosolic tRNA aminoacylation	2/262	24/9195	0.14843	0.817082	0.784877	4677/6301	2
R-HSA-6803529	R-HSA-6803529	FGFR2 alternative splicing	2/262	24/9195	0.14843	0.817082	0.784877	5431/3187	2
R-HSA-77075	R-HSA-77075	RNA Pol II CTD phosphorylation and interaction with CE	2/262	24/9195	0.14843	0.817082	0.784877	2966/5431	2
R-HSA-6783783	R-HSA-6783783	Interleukin-10 signaling	3/262	47/9195	0.14931	0.817082	0.784877	2208/6351/388372	3
R-HSA-211859	R-HSA-211859	Biological oxidations	8/262	183/9195	0.151686	0.825022	0.792504	216/2328/5742/5740/1592/128/6256/23169	8
R-HSA-211976	R-HSA-211976	Endogenous sterols	2/262	25/9195	0.158457	0.837829	0.804806	5740/6256	2
R-HSA-69273	R-HSA-69273	Cyclin A/B1/B2 associated events during G2/M transition	2/262	25/9195	0.158457	0.837829	0.804806	5515/51451	2
R-HSA-8949613	R-HSA-8949613	Cristae formation	2/262	25/9195	0.158457	0.837829	0.804806	517/3313	2
R-HSA-975576	R-HSA-975576	N-glycan antennae elongation in the medial/trans-Golgi	2/262	25/9195	0.158457	0.837829	0.804806	2530/9486	2
R-HSA-674695	R-HSA-674695	RNA Polymerase II Pre-transcription Events	4/262	74/9195	0.159788	0.837829	0.804806	8812/2966/5431/6880	4
R-HSA-5578749	R-HSA-5578749	Transcriptional regulation by small RNAs	5/262	101/9195	0.160985	0.837829	0.804806	55706/55746/5431/4928/129401	5
R-HSA-9705683	R-HSA-9705683	SARS-CoV-2-host interactions	8/262	186/9195	0.161555	0.837829	0.804806	6441/55706/51284/55746/6189/4928/10484/129401	8
R-HSA-9711123	R-HSA-9711123	Cellular response to chemical stress	8/262	186/9195	0.161555	0.837829	0.804806	55666/6256/2168/5693/5691/285521/23657/83667	8
R-HSA-1483191	R-HSA-1483191	Synthesis of PC	2/262	26/9195	0.168606	0.852484	0.818883	9468/56994	2
R-HSA-196807	R-HSA-196807	Nicotinate metabolism	2/262	26/9195	0.168606	0.852484	0.818883	160728/5740	2
R-HSA-72086	R-HSA-72086	mRNA Capping	2/262	26/9195	0.168606	0.852484	0.818883	2966/5431	2
R-HSA-9635486	R-HSA-9635486	Infection with Mycobacterium tuberculosis	2/262	26/9195	0.168606	0.852484	0.818883	3837/5230	2
R-HSA-198933	R-HSA-198933	Immunoregulatory interactions between a Lymphoid and a non-Lymphoid cell	5/262	103/9195	0.170335	0.852484	0.818883	6441/3386/3384/7087/3695	5
R-HSA-68877	R-HSA-68877	Mitotic Prometaphase	8/262	189/9195	0.171717	0.852484	0.818883	5527/699/54908/440145/55746/5515/4928/57082	8
R-HSA-9006931	R-HSA-9006931	Signaling by Nuclear Receptors	11/262	279/9195	0.173065	0.852484	0.818883	216/6258/1382/5916/5915/1071/5914/1592/5105/6256/5431	11
R-HSA-69620	R-HSA-69620	Cell Cycle Checkpoints	11/262	280/9195	0.175894	0.852484	0.818883	5527/699/54908/55746/5515/5693/8317/5691/4998/4928/57082	11
R-HSA-168898	R-HSA-168898	Toll-like Receptor Cascades	7/262	162/9195	0.179723	0.852484	0.818883	6280/6288/6441/51284/59307/1520/5515	7
R-HSA-6785807	R-HSA-6785807	Interleukin-4 and Interleukin-13 signaling	5/262	105/9195	0.179891	0.852484	0.818883	6288/2208/3598/3561/3570	5
R-HSA-3858494	R-HSA-3858494	Beta-catenin independent WNT signaling	6/262	134/9195	0.183237	0.852484	0.818883	23236/1213/2535/50855/5693/5691	6
R-HSA-9678108	R-HSA-9678108	SARS-CoV-1 Infection	6/262	134/9195	0.183237	0.852484	0.818883	6441/3837/51284/5313/6189/29082	6
R-HSA-195253	R-HSA-195253	Degradation of beta-catenin by the destruction complex	4/262	79/9195	0.187891	0.852484	0.818883	5527/5515/5693/5691	4
R-HSA-9615017	R-HSA-9615017	FOXO-mediated transcription of oxidative stress, metabolic and neuronal genes	2/262	28/9195	0.189209	0.852484	0.818883	5105/23460	2
R-HSA-4641258	R-HSA-4641258	Degradation of DVL	3/262	53/9195	0.19151	0.852484	0.818883	5693/5691/59349	3
R-HSA-112382	R-HSA-112382	Formation of RNA Pol II elongation complex	3/262	54/9195	0.198819	0.852484	0.818883	8812/2966/5431	3
R-HSA-75955	R-HSA-75955	RNA Polymerase II Transcription Elongation	3/262	54/9195	0.198819	0.852484	0.818883	8812/2966/5431	3
R-HSA-9033241	R-HSA-9033241	Peroxisomal protein import	3/262	54/9195	0.198819	0.852484	0.818883	23600/55825/11001	3
R-HSA-9700206	R-HSA-9700206	Signaling by ALK in cancer	3/262	54/9195	0.198819	0.852484	0.818883	1051/1213/6238	3
R-HSA-9725370	R-HSA-9725370	Signaling by ALK fusions and activated point mutants	3/262	54/9195	0.198819	0.852484	0.818883	1051/1213/6238	3
R-HSA-186763	R-HSA-186763	Downstream signal transduction	2/262	29/9195	0.199636	0.852484	0.818883	5159/6777	2
R-HSA-352230	R-HSA-352230	Amino acid transport across the plasma membrane	2/262	29/9195	0.199636	0.852484	0.818883	120103/23657	2
R-HSA-4090294	R-HSA-4090294	SUMOylation of intracellular receptors	2/262	29/9195	0.199636	0.852484	0.818883	5914/6256	2
R-HSA-5694530	R-HSA-5694530	Cargo concentration in the ER	2/262	29/9195	0.199636	0.852484	0.818883	5265/10484	2
R-HSA-2151201	R-HSA-2151201	Transcriptional activation of mitochondrial biogenesis	3/262	55/9195	0.206194	0.852484	0.818883	64784/6256/3054	3
R-HSA-5357801	R-HSA-5357801	Programmed Cell Death	8/262	199/9195	0.207561	0.852484	0.818883	3837/842/3007/3024/5317/5693/5691/29082	8
R-HSA-168179	R-HSA-168179	Toll Like Receptor TLR1:TLR2 Cascade	5/262	111/9195	0.209692	0.852484	0.818883	6280/6288/6441/59307/5515	5
R-HSA-181438	R-HSA-181438	Toll Like Receptor 2 (TLR2) Cascade	5/262	111/9195	0.209692	0.852484	0.818883	6280/6288/6441/59307/5515	5
R-HSA-113418	R-HSA-113418	Formation of the Early Elongation Complex	2/262	30/9195	0.210128	0.852484	0.818883	2966/5431	2
R-HSA-167158	R-HSA-167158	Formation of the HIV-1 Early Elongation Complex	2/262	30/9195	0.210128	0.852484	0.818883	2966/5431	2
R-HSA-167287	R-HSA-167287	HIV elongation arrest and recovery	2/262	30/9195	0.210128	0.852484	0.818883	8812/5431	2
R-HSA-167290	R-HSA-167290	Pausing and recovery of HIV elongation	2/262	30/9195	0.210128	0.852484	0.818883	8812/5431	2
R-HSA-4791275	R-HSA-4791275	Signaling by WNT in cancer	2/262	30/9195	0.210128	0.852484	0.818883	5527/5515	2
R-HSA-77289	R-HSA-77289	Mitochondrial Fatty Acid Beta-Oxidation	2/262	30/9195	0.210128	0.852484	0.818883	6296/34	2
R-HSA-211897	R-HSA-211897	Cytochrome P450 - arranged by substrate type	3/262	56/9195	0.21363	0.852484	0.818883	5740/1592/6256	3
R-HSA-380108	R-HSA-380108	Chemokine receptors bind chemokines	3/262	56/9195	0.21363	0.852484	0.818883	6346/6351/388372	3
R-HSA-72187	R-HSA-72187	mRNA 3'-end processing	3/262	56/9195	0.21363	0.852484	0.818883	10250/51213/51585	3
R-HSA-109581	R-HSA-109581	Apoptosis	7/262	172/9195	0.219631	0.852484	0.818883	3837/842/3007/3024/5317/5693/5691	7
R-HSA-2514859	R-HSA-2514859	Inactivation, recovery and regulation of the phototransduction cascade	2/262	31/9195	0.220675	0.852484	0.818883	1258/79823	2
R-HSA-68962	R-HSA-68962	Activation of the pre-replicative complex	2/262	31/9195	0.220675	0.852484	0.818883	8317/4998	2
R-HSA-68886	R-HSA-68886	M Phase	14/262	391/9195	0.225395	0.852484	0.818883	3837/5527/55706/699/54908/440145/55746/5515/5693/5691/4928/29082/129401/57082	14
R-HSA-3906995	R-HSA-3906995	Diseases associated with O-glycosylation of proteins	3/262	58/9195	0.228669	0.852484	0.818883	92949/9508/118430	3
R-HSA-6796648	R-HSA-6796648	TP53 Regulates Transcription of DNA Repair Genes	3/262	58/9195	0.228669	0.852484	0.818883	8812/2966/5431	3
R-HSA-2187338	R-HSA-2187338	Visual phototransduction	4/262	86/9195	0.229596	0.852484	0.818883	1258/345/5950/79823	4
R-HSA-196071	R-HSA-196071	Metabolism of steroid hormones	2/262	32/9195	0.231264	0.852484	0.818883	3294/51170	2
R-HSA-1980145	R-HSA-1980145	Signaling by NOTCH2	2/262	32/9195	0.231264	0.852484	0.818883	2208/51107	2
R-HSA-2514856	R-HSA-2514856	The phototransduction cascade	2/262	32/9195	0.231264	0.852484	0.818883	1258/79823	2
R-HSA-432720	R-HSA-432720	Lysosome Vesicle Biogenesis	2/262	32/9195	0.231264	0.852484	0.818883	1213/9829	2
R-HSA-71291	R-HSA-71291	Metabolism of amino acids and derivatives	12/262	330/9195	0.232114	0.852484	0.818883	5009/23521/125061/144193/435/1629/6189/5693/5691/5831/120103/6301	12
R-HSA-390522	R-HSA-390522	Striated Muscle Contraction	2/262	33/9195	0.241884	0.852484	0.818883	4624/7137	2
R-HSA-5579029	R-HSA-5579029	Metabolic disorders of biological oxidation enzymes	2/262	33/9195	0.241884	0.852484	0.818883	2328/23169	2
R-HSA-75105	R-HSA-75105	Fatty acyl-CoA biosynthesis	2/262	33/9195	0.241884	0.852484	0.818883	7923/11001	2
R-HSA-9706574	R-HSA-9706574	RHOBTB GTPase Cycle	2/262	33/9195	0.241884	0.852484	0.818883	1627/10250	2
R-HSA-1474290	R-HSA-1474290	Collagen formation	4/262	88/9195	0.24192	0.852484	0.818883	55214/9508/1284/1520	4
R-HSA-9694516	R-HSA-9694516	SARS-CoV-2 Infection	10/262	271/9195	0.244914	0.852484	0.818883	6441/2530/55706/51284/55746/6189/4928/10484/29082/129401	10
R-HSA-114608	R-HSA-114608	Platelet degranulation	5/262	118/9195	0.246294	0.852484	0.818883	83706/197/5341/5768/5265	5
R-HSA-3108232	R-HSA-3108232	SUMO E3 ligases SUMOylate target proteins	7/262	179/9195	0.249291	0.852484	0.818883	51564/55706/5914/6256/55746/4928/129401	7
R-HSA-110056	R-HSA-110056	MAPK3 (ERK1) activation	1/262	10/9195	0.251152	0.852484	0.818883	3570	1
R-HSA-112308	R-HSA-112308	Presynaptic depolarization and calcium channel opening	1/262	10/9195	0.251152	0.852484	0.818883	783	1
R-HSA-159740	R-HSA-159740	Gamma-carboxylation of protein precursors	1/262	10/9195	0.251152	0.852484	0.818883	2158	1
R-HSA-159782	R-HSA-159782	Removal of aminoterminal propeptides from gamma-carboxylated proteins	1/262	10/9195	0.251152	0.852484	0.818883	2158	1
R-HSA-2468052	R-HSA-2468052	Establishment of Sister Chromatid Cohesion	1/262	10/9195	0.251152	0.852484	0.818883	114799	1
R-HSA-2485179	R-HSA-2485179	Activation of the phototransduction cascade	1/262	10/9195	0.251152	0.852484	0.818883	1258	1
R-HSA-351906	R-HSA-351906	Apoptotic cleavage of cell adhesion proteins	1/262	10/9195	0.251152	0.852484	0.818883	5317	1
R-HSA-400451	R-HSA-400451	Free fatty acids regulate insulin secretion	1/262	10/9195	0.251152	0.852484	0.818883	23236	1
R-HSA-418889	R-HSA-418889	Caspase activation via Dependence Receptors in the absence of ligand	1/262	10/9195	0.251152	0.852484	0.818883	842	1
R-HSA-5576893	R-HSA-5576893	Phase 2 - plateau phase	1/262	10/9195	0.251152	0.852484	0.818883	783	1
R-HSA-9634600	R-HSA-9634600	Regulation of glycolysis by fructose 2,6-bisphosphate metabolism	1/262	10/9195	0.251152	0.852484	0.818883	5515	1
R-HSA-9701898	R-HSA-9701898	STAT3 nuclear events downstream of ALK signaling	1/262	10/9195	0.251152	0.852484	0.818883	3561	1
R-HSA-9702518	R-HSA-9702518	STAT5 activation downstream of FLT3 ITD mutants	1/262	10/9195	0.251152	0.852484	0.818883	6777	1
R-HSA-176187	R-HSA-176187	Activation of ATR in response to replication stress	2/262	34/9195	0.252525	0.852484	0.818883	8317/4998	2
R-HSA-5083635	R-HSA-5083635	Defective B3GALTL causes PpS	2/262	34/9195	0.252525	0.852484	0.818883	92949/9508	2
R-HSA-1234176	R-HSA-1234176	Oxygen-dependent proline hydroxylation of Hypoxia-inducible Factor Alpha	3/262	62/9195	0.259288	0.852484	0.818883	5693/5691/8453	3
R-HSA-204005	R-HSA-204005	COPII-mediated vesicle transport	3/262	62/9195	0.259288	0.852484	0.818883	9919/5265/10484	3
R-HSA-9707564	R-HSA-9707564	Cytoprotection by HMOX1	3/262	62/9195	0.259288	0.852484	0.818883	6256/2168/285521	3
R-HSA-9609646	R-HSA-9609646	HCMV Infection	6/262	151/9195	0.261043	0.852484	0.818883	55706/221613/55746/4928/29082/129401	6
R-HSA-1474244	R-HSA-1474244	Extracellular matrix organization	10/262	276/9195	0.262455	0.852484	0.818883	55214/3386/2192/9508/1284/1520/3384/7087/3695/4327	10
R-HSA-1266695	R-HSA-1266695	Interleukin-7 signaling	2/262	35/9195	0.263178	0.852484	0.818883	6777/3561	2
R-HSA-5173214	R-HSA-5173214	O-glycosylation of TSR domain-containing proteins	2/262	35/9195	0.263178	0.852484	0.818883	92949/9508	2
R-HSA-2990846	R-HSA-2990846	SUMOylation	7/262	184/9195	0.271192	0.852484	0.818883	51564/55706/5914/6256/55746/4928/129401	7
R-HSA-5663202	R-HSA-5663202	Diseases of signal transduction by growth factor receptors and second messengers	14/262	407/9195	0.271281	0.852484	0.818883	1051/842/1213/5527/51564/5159/6777/51107/5431/5515/6238/5693/10533/5691	14
R-HSA-1059683	R-HSA-1059683	Interleukin-6 signaling	1/262	11/9195	0.272513	0.852484	0.818883	3570	1
R-HSA-111461	R-HSA-111461	Cytochrome c-mediated apoptotic response	1/262	11/9195	0.272513	0.852484	0.818883	842	1
R-HSA-1236977	R-HSA-1236977	Endosomal/Vacuolar pathway	1/262	11/9195	0.272513	0.852484	0.818883	1520	1
R-HSA-159854	R-HSA-159854	Gamma-carboxylation, transport, and amino-terminal cleavage of proteins	1/262	11/9195	0.272513	0.852484	0.818883	2158	1
R-HSA-174430	R-HSA-174430	Telomere C-strand synthesis initiation	1/262	11/9195	0.272513	0.852484	0.818883	65057	1
R-HSA-193692	R-HSA-193692	Regulated proteolysis of p75NTR	1/262	11/9195	0.272513	0.852484	0.818883	51107	1
R-HSA-196025	R-HSA-196025	Formation of annular gap junctions	1/262	11/9195	0.272513	0.852484	0.818883	1213	1
R-HSA-209822	R-HSA-209822	Glycoprotein hormones	1/262	11/9195	0.272513	0.852484	0.818883	83729	1
R-HSA-446107	R-HSA-446107	Type I hemidesmosome assembly	1/262	11/9195	0.272513	0.852484	0.818883	3852	1
R-HSA-5083636	R-HSA-5083636	Defective GALNT12 causes CRCS1	1/262	11/9195	0.272513	0.852484	0.818883	118430	1
R-HSA-71336	R-HSA-71336	Pentose phosphate pathway	1/262	11/9195	0.272513	0.852484	0.818883	22934	1
R-HSA-8964539	R-HSA-8964539	Glutamate and glutamine metabolism	1/262	11/9195	0.272513	0.852484	0.818883	5831	1
R-HSA-9013700	R-HSA-9013700	NOTCH4 Activation and Transmission of Signal to the Nucleus	1/262	11/9195	0.272513	0.852484	0.818883	51107	1
R-HSA-76005	R-HSA-76005	Response to elevated platelet cytosolic Ca2+	5/262	123/9195	0.273392	0.852484	0.818883	83706/197/5341/5768/5265	5
R-HSA-5663213	R-HSA-5663213	RHO GTPases Activate WASPs and WAVEs	2/262	36/9195	0.273833	0.852484	0.818883	10787/3071	2
R-HSA-5673000	R-HSA-5673000	RAF activation	2/262	36/9195	0.273833	0.852484	0.818883	5527/5515	2
R-HSA-6804757	R-HSA-6804757	Regulation of TP53 Degradation	2/262	36/9195	0.273833	0.852484	0.818883	5527/5515	2
R-HSA-9029569	R-HSA-9029569	NR1H3 & NR1H2 regulate gene expression linked to cholesterol transport and efflux	2/262	36/9195	0.273833	0.852484	0.818883	1071/6256	2
R-HSA-195258	R-HSA-195258	RHO GTPase Effectors	11/262	312/9195	0.276802	0.852484	0.818883	6280/5527/64130/699/54908/10787/3071/55746/5515/4928/57082	11
R-HSA-425407	R-HSA-425407	SLC-mediated transmembrane transport	8/262	218/9195	0.282572	0.852484	0.818883	160728/9843/26291/6005/84679/23169/120103/23657	8
R-HSA-1650814	R-HSA-1650814	Collagen biosynthesis and modifying enzymes	3/262	65/9195	0.282593	0.852484	0.818883	55214/9508/1284	3
R-HSA-73856	R-HSA-73856	RNA Polymerase II Transcription Termination	3/262	65/9195	0.282593	0.852484	0.818883	10250/51213/51585	3
R-HSA-419037	R-HSA-419037	NCAM1 interactions	2/262	37/9195	0.284481	0.852484	0.818883	783/1284	2
R-HSA-6806003	R-HSA-6806003	Regulation of TP53 Expression and Degradation	2/262	37/9195	0.284481	0.852484	0.818883	5527/5515	2
R-HSA-9013407	R-HSA-9013407	RHOH GTPase cycle	2/262	37/9195	0.284481	0.852484	0.818883	1627/1629	2
R-HSA-975634	R-HSA-975634	Retinoid metabolism and transport	2/262	37/9195	0.284481	0.852484	0.818883	345/5950	2
R-HSA-9010553	R-HSA-9010553	Regulation of expression of SLITs and ROBOs	6/262	156/9195	0.285459	0.852484	0.818883	23521/6189/5693/5691/8453/2107	6
R-HSA-163685	R-HSA-163685	Integration of energy metabolism	4/262	95/9195	0.286096	0.852484	0.818883	23236/783/5313/5515	4
R-HSA-449147	R-HSA-449147	Signaling by Interleukins	15/262	445/9195	0.287292	0.852484	0.818883	11009/6288/2208/6351/388372/59307/6777/3598/3561/5515/53833/3570/5693/5691/3313	15
R-HSA-69206	R-HSA-69206	G1/S Transition	5/262	126/9195	0.289947	0.852484	0.818883	5515/5693/8317/5691/4998	5
R-HSA-8957275	R-HSA-8957275	Post-translational protein phosphorylation	4/262	96/9195	0.29251	0.852484	0.818883	197/5768/5265/51156	4
R-HSA-1237044	R-HSA-1237044	Erythrocytes take up carbon dioxide and release oxygen	1/262	12/9195	0.293266	0.852484	0.818883	6005	1
R-HSA-1480926	R-HSA-1480926	O2/CO2 exchange in erythrocytes	1/262	12/9195	0.293266	0.852484	0.818883	6005	1
R-HSA-190873	R-HSA-190873	Gap junction degradation	1/262	12/9195	0.293266	0.852484	0.818883	1213	1
R-HSA-209952	R-HSA-209952	Peptide hormone biosynthesis	1/262	12/9195	0.293266	0.852484	0.818883	83729	1
R-HSA-2197563	R-HSA-2197563	NOTCH2 intracellular domain regulates transcription	1/262	12/9195	0.293266	0.852484	0.818883	2208	1
R-HSA-5083625	R-HSA-5083625	Defective GALNT3 causes HFTC	1/262	12/9195	0.293266	0.852484	0.818883	118430	1
R-HSA-5083632	R-HSA-5083632	Defective C1GALT1C1 causes TNPS	1/262	12/9195	0.293266	0.852484	0.818883	118430	1
R-HSA-75205	R-HSA-75205	Dissolution of Fibrin Clot	1/262	12/9195	0.293266	0.852484	0.818883	5327	1
R-HSA-879415	R-HSA-879415	Advanced glycosylation endproduct receptor signaling	1/262	12/9195	0.293266	0.852484	0.818883	6288	1
R-HSA-9700645	R-HSA-9700645	ALK mutants bind TKIs	1/262	12/9195	0.293266	0.852484	0.818883	1213	1
R-HSA-975110	R-HSA-975110	TRAF6 mediated IRF7 activation in TLR7/8 or 9 signaling	1/262	12/9195	0.293266	0.852484	0.818883	51284	1
R-HSA-9013420	R-HSA-9013420	RHOU GTPase cycle	2/262	38/9195	0.295114	0.852484	0.818883	1213/50855	2
R-HSA-9013424	R-HSA-9013424	RHOV GTPase cycle	2/262	38/9195	0.295114	0.852484	0.818883	1213/50855	2
R-HSA-5654738	R-HSA-5654738	Signaling by FGFR2	3/262	67/9195	0.298234	0.852484	0.818883	5431/5515/3187	3
R-HSA-68949	R-HSA-68949	Orc1 removal from chromatin	3/262	67/9195	0.298234	0.852484	0.818883	5693/5691/4998	3
R-HSA-382556	R-HSA-382556	ABC-family proteins mediated transport	4/262	97/9195	0.298943	0.852484	0.818883	8714/23460/5693/5691	4
R-HSA-9679191	R-HSA-9679191	Potential therapeutics for SARS	4/262	98/9195	0.305393	0.852484	0.818883	51284/10800/5348/3570	4
R-HSA-167169	R-HSA-167169	HIV Transcription Elongation	2/262	39/9195	0.305724	0.852484	0.818883	2966/5431	2
R-HSA-167200	R-HSA-167200	Formation of HIV-1 elongation complex containing HIV-1 Tat	2/262	39/9195	0.305724	0.852484	0.818883	2966/5431	2
R-HSA-167246	R-HSA-167246	Tat-mediated elongation of the HIV-1 transcript	2/262	39/9195	0.305724	0.852484	0.818883	2966/5431	2
R-HSA-9609690	R-HSA-9609690	HCMV Early Events	5/262	130/9195	0.312286	0.852484	0.818883	55706/221613/55746/4928/129401	5
R-HSA-113501	R-HSA-113501	Inhibition of replication initiation of damaged DNA by RB1/E2F1	1/262	13/9195	0.31343	0.852484	0.818883	5515	1
R-HSA-163210	R-HSA-163210	Formation of ATP by chemiosmotic coupling	1/262	13/9195	0.31343	0.852484	0.818883	517	1
R-HSA-177504	R-HSA-177504	Retrograde neurotrophin signalling	1/262	13/9195	0.31343	0.852484	0.818883	1213	1
R-HSA-189483	R-HSA-189483	Heme degradation	1/262	13/9195	0.31343	0.852484	0.818883	2168	1
R-HSA-198323	R-HSA-198323	AKT phosphorylates targets in the cytosol	1/262	13/9195	0.31343	0.852484	0.818883	842	1
R-HSA-202670	R-HSA-202670	ERKs are inactivated	1/262	13/9195	0.31343	0.852484	0.818883	5515	1
R-HSA-2168880	R-HSA-2168880	Scavenging of heme from plasma	1/262	13/9195	0.31343	0.852484	0.818883	3512	1
R-HSA-9637687	R-HSA-9637687	Suppression of phagosomal maturation	1/262	13/9195	0.31343	0.852484	0.818883	3837	1
R-HSA-9679504	R-HSA-9679504	Translation of Replicase and Assembly of the Replication Transcription Complex	1/262	13/9195	0.31343	0.852484	0.818883	29082	1
R-HSA-400253	R-HSA-400253	Circadian Clock	3/262	69/9195	0.313921	0.852484	0.818883	64784/6256/4783	3
R-HSA-5668914	R-HSA-5668914	Diseases of metabolism	8/262	226/9195	0.316137	0.852484	0.818883	92949/2328/6441/9508/118430/10195/23169/22934	8
R-HSA-1483249	R-HSA-1483249	Inositol phosphate metabolism	2/262	40/9195	0.316305	0.852484	0.818883	23236/23262	2
R-HSA-379724	R-HSA-379724	tRNA Aminoacylation	2/262	40/9195	0.316305	0.852484	0.818883	4677/6301	2
R-HSA-6806667	R-HSA-6806667	Metabolism of fat-soluble vitamins	2/262	40/9195	0.316305	0.852484	0.818883	345/5950	2
R-HSA-425393	R-HSA-425393	Transport of inorganic cations/anions and amino acids/oligopeptides	4/262	100/9195	0.318335	0.852484	0.818883	160728/84679/120103/23657	4
R-HSA-72306	R-HSA-72306	tRNA processing	4/262	100/9195	0.318335	0.852484	0.818883	55706/55746/4928/129401	4
R-HSA-211000	R-HSA-211000	Gene Silencing by RNA	5/262	132/9195	0.323545	0.852484	0.818883	55706/55746/5431/4928/129401	5
R-HSA-1236975	R-HSA-1236975	Antigen processing-Cross presentation	4/262	101/9195	0.324824	0.852484	0.818883	6280/1520/5693/5691	4
R-HSA-196854	R-HSA-196854	Metabolism of vitamins and cofactors	6/262	164/9195	0.325459	0.852484	0.818883	160728/345/5740/2350/5950/84274	6
R-HSA-948021	R-HSA-948021	Transport to the Golgi and subsequent modification	6/262	164/9195	0.325459	0.852484	0.818883	2530/57134/9486/9919/5265/10484	6
R-HSA-6798695	R-HSA-6798695	Neutrophil degranulation	14/262	425/9195	0.326334	0.852484	0.818883	6280/3837/23406/94103/197/1520/3071/5768/5265/11001/3848/5317/10533/11333	14
R-HSA-5675221	R-HSA-5675221	Negative regulation of MAPK pathway	2/262	41/9195	0.326848	0.852484	0.818883	5527/5515	2
R-HSA-1234174	R-HSA-1234174	Cellular response to hypoxia	3/262	71/9195	0.329629	0.852484	0.818883	5693/5691/8453	3
R-HSA-200425	R-HSA-200425	Carnitine metabolism	1/262	14/9195	0.333021	0.852484	0.818883	6256	1
R-HSA-2022377	R-HSA-2022377	Metabolism of Angiotensinogen to Angiotensins	1/262	14/9195	0.333021	0.852484	0.818883	1636	1
R-HSA-204174	R-HSA-204174	Regulation of pyruvate dehydrogenase (PDH) complex	1/262	14/9195	0.333021	0.852484	0.818883	6256	1
R-HSA-2214320	R-HSA-2214320	Anchoring fibril formation	1/262	14/9195	0.333021	0.852484	0.818883	1284	1
R-HSA-391903	R-HSA-391903	Eicosanoid ligand-binding receptors	1/262	14/9195	0.333021	0.852484	0.818883	10800	1
R-HSA-9651496	R-HSA-9651496	Defects of contact activation system (CAS) and kallikrein/kinin system (KKS)	1/262	14/9195	0.333021	0.852484	0.818883	2158	1
R-HSA-9671793	R-HSA-9671793	Diseases of hemostasis	1/262	14/9195	0.333021	0.852484	0.818883	2158	1
R-HSA-9694676	R-HSA-9694676	Translation of Replicase and Assembly of the Replication Transcription Complex	1/262	14/9195	0.333021	0.852484	0.818883	29082	1
R-HSA-451927	R-HSA-451927	Interleukin-2 family signaling	2/262	42/9195	0.337349	0.852484	0.818883	6777/3561	2
R-HSA-2980736	R-HSA-2980736	Peptide hormone metabolism	3/262	73/9195	0.34533	0.852484	0.818883	3952/1636/83729	3
R-HSA-68875	R-HSA-68875	Mitotic Prophase	5/262	136/9195	0.346189	0.852484	0.818883	55706/55746/5515/4928/129401	5
R-HSA-1852241	R-HSA-1852241	Organelle biogenesis and maintenance	9/262	267/9195	0.351207	0.852484	0.818883	1258/64784/6256/3054/517/4735/3313/54585/132320	9
R-HSA-174437	R-HSA-174437	Removal of the Flap Intermediate from the C-strand	1/262	15/9195	0.352055	0.852484	0.818883	65057	1
R-HSA-2142845	R-HSA-2142845	Hyaluronan metabolism	1/262	15/9195	0.352055	0.852484	0.818883	3037	1
R-HSA-381771	R-HSA-381771	Synthesis, secretion, and inactivation of Glucagon-like Peptide-1 (GLP-1)	1/262	15/9195	0.352055	0.852484	0.818883	3952	1
R-HSA-391160	R-HSA-391160	Signal regulatory protein family interactions	1/262	15/9195	0.352055	0.852484	0.818883	6441	1
R-HSA-5099900	R-HSA-5099900	WNT5A-dependent internalization of FZD4	1/262	15/9195	0.352055	0.852484	0.818883	1213	1
R-HSA-9648895	R-HSA-9648895	Response of EIF2AK1 (HRI) to heme deficiency	1/262	15/9195	0.352055	0.852484	0.818883	1051	1
R-HSA-2559586	R-HSA-2559586	DNA Damage/Telomere Stress Induced Senescence	3/262	74/9195	0.353169	0.852484	0.818883	3007/3024/65057	3
R-HSA-927802	R-HSA-927802	Nonsense-Mediated Decay (NMD)	4/262	106/9195	0.357362	0.852484	0.818883	23521/5515/6189/2107	4
R-HSA-975957	R-HSA-975957	Nonsense Mediated Decay (NMD) enhanced by the Exon Junction Complex (EJC)	4/262	106/9195	0.357362	0.852484	0.818883	23521/5515/6189/2107	4
R-HSA-5620920	R-HSA-5620920	Cargo trafficking to the periciliary membrane	2/262	44/9195	0.358195	0.852484	0.818883	1258/54585	2
R-HSA-9759194	R-HSA-9759194	Nuclear events mediated by NFE2L2	3/262	75/9195	0.360998	0.852484	0.818883	5693/5691/23657	3
R-HSA-1236978	R-HSA-1236978	Cross-presentation of soluble exogenous antigens (endosomes)	2/262	45/9195	0.36853	0.852484	0.818883	5693/5691	2
R-HSA-6811440	R-HSA-6811440	Retrograde transport at the Trans-Golgi-Network	2/262	45/9195	0.36853	0.852484	0.818883	51542/10139	2
R-HSA-9707616	R-HSA-9707616	Heme signaling	2/262	45/9195	0.36853	0.852484	0.818883	64784/6256	2
R-HSA-373080	R-HSA-373080	Class B/2 (Secretin family receptors)	3/262	76/9195	0.368813	0.852484	0.818883	133/2535/2015	3
R-HSA-166016	R-HSA-166016	Toll Like Receptor 4 (TLR4) Cascade	5/262	140/9195	0.36893	0.852484	0.818883	6280/6288/6441/59307/5515	5
R-HSA-1295596	R-HSA-1295596	Spry regulation of FGF signaling	1/262	16/9195	0.370547	0.852484	0.818883	5515	1
R-HSA-1660514	R-HSA-1660514	Synthesis of PIPs at the Golgi membrane	1/262	16/9195	0.370547	0.852484	0.818883	22908	1
R-HSA-189200	R-HSA-189200	Cellular hexose transport	1/262	16/9195	0.370547	0.852484	0.818883	26291	1
R-HSA-196757	R-HSA-196757	Metabolism of folate and pterines	1/262	16/9195	0.370547	0.852484	0.818883	2350	1
R-HSA-205043	R-HSA-205043	NRIF signals cell death from the nucleus	1/262	16/9195	0.370547	0.852484	0.818883	51107	1
R-HSA-2173791	R-HSA-2173791	TGF-beta receptor signaling in EMT (epithelial to mesenchymal transition)	1/262	16/9195	0.370547	0.852484	0.818883	50855	1
R-HSA-422085	R-HSA-422085	Synthesis, secretion, and deacylation of Ghrelin	1/262	16/9195	0.370547	0.852484	0.818883	3952	1
R-HSA-8866427	R-HSA-8866427	VLDLR internalisation and degradation	1/262	16/9195	0.370547	0.852484	0.818883	1213	1
R-HSA-8963898	R-HSA-8963898	Plasma lipoprotein assembly	1/262	16/9195	0.370547	0.852484	0.818883	345	1
R-HSA-9703648	R-HSA-9703648	Signaling by FLT3 ITD and TKD mutants	1/262	16/9195	0.370547	0.852484	0.818883	6777	1
R-HSA-195721	R-HSA-195721	Signaling by WNT	10/262	306/9195	0.374374	0.852484	0.818883	23236/1213/2535/5527/9070/5515/50855/5693/5691/59349	10
R-HSA-166058	R-HSA-166058	MyD88:MAL(TIRAP) cascade initiated on plasma membrane	4/262	109/9195	0.376893	0.852484	0.818883	6280/6288/59307/5515	4
R-HSA-168188	R-HSA-168188	Toll Like Receptor TLR6:TLR2 Cascade	4/262	109/9195	0.376893	0.852484	0.818883	6280/6288/59307/5515	4
R-HSA-9013694	R-HSA-9013694	Signaling by NOTCH4	3/262	78/9195	0.38439	0.852484	0.818883	51107/5693/5691	3
R-HSA-1369062	R-HSA-1369062	ABC transporters in lipid homeostasis	1/262	17/9195	0.388514	0.852484	0.818883	23460	1
R-HSA-174414	R-HSA-174414	Processive synthesis on the C-strand of the telomere	1/262	17/9195	0.388514	0.852484	0.818883	65057	1
R-HSA-202131	R-HSA-202131	Metabolism of nitric oxide: NOS3 activation and regulation	1/262	17/9195	0.388514	0.852484	0.818883	115677	1
R-HSA-2243919	R-HSA-2243919	Crosslinking of collagen fibrils	1/262	17/9195	0.388514	0.852484	0.818883	1284	1
R-HSA-3000480	R-HSA-3000480	Scavenging by Class A Receptors	1/262	17/9195	0.388514	0.852484	0.818883	1284	1
R-HSA-416700	R-HSA-416700	Other semaphorin interactions	1/262	17/9195	0.388514	0.852484	0.818883	9723	1
R-HSA-418217	R-HSA-418217	G beta:gamma signalling through PLC beta	1/262	17/9195	0.388514	0.852484	0.818883	23236	1
R-HSA-5602498	R-HSA-5602498	MyD88 deficiency (TLR2/4)	1/262	17/9195	0.388514	0.852484	0.818883	6280	1
R-HSA-5603041	R-HSA-5603041	IRAK4 deficiency (TLR2/4)	1/262	17/9195	0.388514	0.852484	0.818883	6280	1
R-HSA-8851708	R-HSA-8851708	Signaling by FGFR2 IIIa TM	1/262	17/9195	0.388514	0.852484	0.818883	5431	1
R-HSA-8963889	R-HSA-8963889	Assembly of active LPL and LIPC lipase complexes	1/262	17/9195	0.388514	0.852484	0.818883	26291	1
R-HSA-8978934	R-HSA-8978934	Metabolism of cofactors	1/262	17/9195	0.388514	0.852484	0.818883	84274	1
R-HSA-9754189	R-HSA-9754189	Germ layer formation at gastrulation	1/262	17/9195	0.388514	0.852484	0.818883	145258	1
R-HSA-211733	R-HSA-211733	Regulation of activated PAK-2p34 by proteasome mediated degradation	2/262	47/9195	0.388999	0.852484	0.818883	5693/5691	2
R-HSA-350562	R-HSA-350562	Regulation of ornithine decarboxylase (ODC)	2/262	47/9195	0.388999	0.852484	0.818883	5693/5691	2
R-HSA-512988	R-HSA-512988	Interleukin-3, Interleukin-5 and GM-CSF signaling	2/262	47/9195	0.388999	0.852484	0.818883	6777/3561	2
R-HSA-1483206	R-HSA-1483206	Glycerophospholipid biosynthesis	4/262	111/9195	0.389888	0.852484	0.818883	8760/9468/10162/56994	4
R-HSA-453279	R-HSA-453279	Mitotic G1 phase and G1/S transition	5/262	144/9195	0.391689	0.852484	0.818883	5515/5693/8317/5691/4998	5
R-HSA-381426	R-HSA-381426	Regulation of Insulin-like Growth Factor (IGF) transport and uptake by Insulin-like Growth Factor Binding Proteins (IGFBPs)	4/262	112/9195	0.396372	0.852484	0.818883	197/5768/5265/51156	4
R-HSA-9711097	R-HSA-9711097	Cellular response to starvation	5/262	145/9195	0.397373	0.852484	0.818883	1051/23521/58528/6189/83667	5
R-HSA-1989781	R-HSA-1989781	PPARA activates gene expression	4/262	113/9195	0.402846	0.852484	0.818883	50486/6256/2168/34	4
R-HSA-111471	R-HSA-111471	Apoptotic factor-mediated response	1/262	18/9195	0.40597	0.852484	0.818883	842	1
R-HSA-1368082	R-HSA-1368082	RORA activates gene expression	1/262	18/9195	0.40597	0.852484	0.818883	6256	1
R-HSA-156588	R-HSA-156588	Glucuronidation	1/262	18/9195	0.40597	0.852484	0.818883	23169	1
R-HSA-163560	R-HSA-163560	Triglyceride catabolism	1/262	18/9195	0.40597	0.852484	0.818883	2168	1
R-HSA-1839117	R-HSA-1839117	Signaling by cytosolic FGFR1 fusion mutants	1/262	18/9195	0.40597	0.852484	0.818883	6777	1
R-HSA-400508	R-HSA-400508	Incretin synthesis, secretion, and inactivation	1/262	18/9195	0.40597	0.852484	0.818883	3952	1
R-HSA-500657	R-HSA-500657	Presynaptic function of Kainate receptors	1/262	18/9195	0.40597	0.852484	0.818883	23236	1
R-HSA-5620916	R-HSA-5620916	VxPx cargo-targeting to cilium	1/262	18/9195	0.40597	0.852484	0.818883	1258	1
R-HSA-5621480	R-HSA-5621480	Dectin-2 family	1/262	18/9195	0.40597	0.852484	0.818883	118430	1
R-HSA-5676594	R-HSA-5676594	TNF receptor superfamily (TNFSF) members mediating non-canonical NF-kB pathway	1/262	18/9195	0.40597	0.852484	0.818883	4055	1
R-HSA-9008059	R-HSA-9008059	Interleukin-37 signaling	1/262	18/9195	0.40597	0.852484	0.818883	59307	1
R-HSA-977068	R-HSA-977068	Termination of O-glycan biosynthesis	1/262	18/9195	0.40597	0.852484	0.818883	118430	1
R-HSA-9013149	R-HSA-9013149	RAC1 GTPase cycle	6/262	180/9195	0.407129	0.852484	0.818883	8476/10787/3071/201176/50855/11188	6
R-HSA-190236	R-HSA-190236	Signaling by FGFR	3/262	81/9195	0.407583	0.852484	0.818883	5431/5515/3187	3
R-HSA-180534	R-HSA-180534	Vpu mediated degradation of CD4	2/262	49/9195	0.409171	0.852484	0.818883	5693/5691	2
R-HSA-349425	R-HSA-349425	Autodegradation of the E3 ubiquitin ligase COP1	2/262	49/9195	0.409171	0.852484	0.818883	5693/5691	2
R-HSA-69601	R-HSA-69601	Ubiquitin Mediated Degradation of Phosphorylated Cdc25A	2/262	49/9195	0.409171	0.852484	0.818883	5693/5691	2
R-HSA-69610	R-HSA-69610	p53-Independent DNA Damage Response	2/262	49/9195	0.409171	0.852484	0.818883	5693/5691	2
R-HSA-69613	R-HSA-69613	p53-Independent G1/S DNA damage checkpoint	2/262	49/9195	0.409171	0.852484	0.818883	5693/5691	2
R-HSA-75815	R-HSA-75815	Ubiquitin-dependent degradation of Cyclin D	2/262	49/9195	0.409171	0.852484	0.818883	5693/5691	2
R-HSA-9762114	R-HSA-9762114	GSK3B and BTRC:CUL1-mediated-degradation of NFE2L2	2/262	49/9195	0.409171	0.852484	0.818883	5693/5691	2
R-HSA-400206	R-HSA-400206	Regulation of lipid metabolism by PPARalpha	4/262	115/9195	0.415754	0.852484	0.818883	50486/6256/2168/34	4
R-HSA-169911	R-HSA-169911	Regulation of Apoptosis	2/262	50/9195	0.419135	0.852484	0.818883	5693/5691	2
R-HSA-6781823	R-HSA-6781823	Formation of TC-NER Pre-Incision Complex	2/262	50/9195	0.419135	0.852484	0.818883	2966/5431	2
R-HSA-6794361	R-HSA-6794361	Neurexins and neuroligins	2/262	50/9195	0.419135	0.852484	0.818883	2037/64130	2
R-HSA-9013405	R-HSA-9013405	RHOD GTPase cycle	2/262	50/9195	0.419135	0.852484	0.818883	1627/5364	2
R-HSA-9639288	R-HSA-9639288	Amino acids regulate mTORC1	2/262	50/9195	0.419135	0.852484	0.818883	58528/83667	2
R-HSA-5628897	R-HSA-5628897	TP53 Regulates Metabolic Genes	3/262	83/9195	0.422902	0.852484	0.818883	58528/285521/83667	3
R-HSA-110320	R-HSA-110320	Translesion Synthesis by POLH	1/262	19/9195	0.422929	0.852484	0.818883	55666	1
R-HSA-176407	R-HSA-176407	Conversion from APC/C:Cdc20 to APC/C:Cdh1 in late anaphase	1/262	19/9195	0.422929	0.852484	0.818883	8556	1
R-HSA-2028269	R-HSA-2028269	Signaling by Hippo	1/262	19/9195	0.422929	0.852484	0.818883	9113	1
R-HSA-210745	R-HSA-210745	Regulation of gene expression in beta cells	1/262	19/9195	0.422929	0.852484	0.818883	5313	1
R-HSA-5621575	R-HSA-5621575	CD209 (DC-SIGN) signaling	1/262	19/9195	0.422929	0.852484	0.818883	3384	1
R-HSA-70895	R-HSA-70895	Branched-chain amino acid catabolism	1/262	19/9195	0.422929	0.852484	0.818883	1629	1
R-HSA-8964038	R-HSA-8964038	LDL clearance	1/262	19/9195	0.422929	0.852484	0.818883	1213	1
R-HSA-9703465	R-HSA-9703465	Signaling by FLT3 fusion proteins	1/262	19/9195	0.422929	0.852484	0.818883	6777	1
R-HSA-9758941	R-HSA-9758941	Gastrulation	1/262	19/9195	0.422929	0.852484	0.818883	145258	1
R-HSA-201681	R-HSA-201681	TCF dependent signaling in response to WNT	7/262	217/9195	0.423798	0.852484	0.818883	2535/5527/9070/5515/5693/5691/59349	7
R-HSA-180585	R-HSA-180585	Vif-mediated degradation of APOBEC3G	2/262	51/9195	0.429014	0.852484	0.818883	5693/5691	2
R-HSA-3928665	R-HSA-3928665	EPH-ephrin mediated repulsion of cells	2/262	51/9195	0.429014	0.852484	0.818883	1213/51107	2
R-HSA-432722	R-HSA-432722	Golgi Associated Vesicle Biogenesis	2/262	51/9195	0.429014	0.852484	0.818883	1213/9829	2
R-HSA-8854050	R-HSA-8854050	FBXL7 down-regulates AURKA during mitotic entry and in early mitosis	2/262	51/9195	0.429014	0.852484	0.818883	5693/5691	2
R-HSA-9604323	R-HSA-9604323	Negative regulation of NOTCH4 signaling	2/262	51/9195	0.429014	0.852484	0.818883	5693/5691	2
R-HSA-9012999	R-HSA-9012999	RHO GTPase cycle	13/262	423/9195	0.430207	0.852484	0.818883	8476/1213/1627/10250/1629/10787/3071/201176/50855/5364/11188/65992/54443	13
R-HSA-174143	R-HSA-174143	APC/C-mediated degradation of cell cycle proteins	3/262	84/9195	0.430512	0.852484	0.818883	8556/5693/5691	3
R-HSA-453276	R-HSA-453276	Regulation of mitotic cell cycle	3/262	84/9195	0.430512	0.852484	0.818883	8556/5693/5691	3
R-HSA-5687128	R-HSA-5687128	MAPK6/MAPK4 signaling	3/262	84/9195	0.430512	0.852484	0.818883	8556/5693/5691	3
R-HSA-69002	R-HSA-69002	DNA Replication Pre-Initiation	5/262	151/9195	0.431337	0.852484	0.818883	3837/5693/8317/5691/4998	5
R-HSA-418594	R-HSA-418594	G alpha (i) signalling events	8/262	254/9195	0.437552	0.852484	0.818883	23236/6346/6288/6351/388372/9560/5515/5996	8
R-HSA-174113	R-HSA-174113	SCF-beta-TrCP mediated degradation of Emi1	2/262	52/9195	0.438804	0.852484	0.818883	5693/5691	2
R-HSA-2142753	R-HSA-2142753	Arachidonic acid metabolism	2/262	52/9195	0.438804	0.852484	0.818883	5742/5740	2
R-HSA-4641257	R-HSA-4641257	Degradation of AXIN	2/262	52/9195	0.438804	0.852484	0.818883	5693/5691	2
R-HSA-5362768	R-HSA-5362768	Hh mutants are degraded by ERAD	2/262	52/9195	0.438804	0.852484	0.818883	5693/5691	2
R-HSA-8941858	R-HSA-8941858	Regulation of RUNX3 expression and activity	2/262	52/9195	0.438804	0.852484	0.818883	5693/5691	2
R-HSA-140837	R-HSA-140837	Intrinsic Pathway of Fibrin Clot Formation	1/262	20/9195	0.439406	0.852484	0.818883	2158	1
R-HSA-2453902	R-HSA-2453902	The canonical retinoid cycle in rods (twilight vision)	1/262	20/9195	0.439406	0.852484	0.818883	5950	1
R-HSA-3781860	R-HSA-3781860	Diseases associated with N-glycosylation of proteins	1/262	20/9195	0.439406	0.852484	0.818883	10195	1
R-HSA-5620922	R-HSA-5620922	BBSome-mediated cargo-targeting to cilium	1/262	20/9195	0.439406	0.852484	0.818883	54585	1
R-HSA-6803204	R-HSA-6803204	TP53 Regulates Transcription of Genes Involved in Cytochrome C Release	1/262	20/9195	0.439406	0.852484	0.818883	63970	1
R-HSA-77595	R-HSA-77595	Processing of Intronless Pre-mRNAs	1/262	20/9195	0.439406	0.852484	0.818883	51585	1
R-HSA-9033658	R-HSA-9033658	Blood group systems biosynthesis	1/262	20/9195	0.439406	0.852484	0.818883	6007	1
R-HSA-9669938	R-HSA-9669938	Signaling by KIT in disease	1/262	20/9195	0.439406	0.852484	0.818883	6777	1
R-HSA-9670439	R-HSA-9670439	Signaling by phosphorylated juxtamembrane, extracellular and kinase domain KIT mutants	1/262	20/9195	0.439406	0.852484	0.818883	6777	1
R-HSA-1257604	R-HSA-1257604	PIP3 activates AKT signaling	8/262	255/9195	0.441902	0.852484	0.818883	842/5527/51564/5159/5515/58528/5693/5691	8
R-HSA-72764	R-HSA-72764	Eukaryotic Translation Termination	3/262	86/9195	0.445621	0.852484	0.818883	23521/6189/2107	3
R-HSA-450408	R-HSA-450408	AUF1 (hnRNP D0) binds and destabilizes mRNA	2/262	53/9195	0.448501	0.852484	0.818883	5693/5691	2
R-HSA-5578775	R-HSA-5578775	Ion homeostasis	2/262	53/9195	0.448501	0.852484	0.818883	5348/7137	2
R-HSA-9662360	R-HSA-9662360	Sensory processing of sound by inner hair cells of the cochlea	2/262	53/9195	0.448501	0.852484	0.818883	783/11078	2
R-HSA-1236974	R-HSA-1236974	ER-Phagosome pathway	3/262	87/9195	0.453117	0.852484	0.818883	6280/5693/5691	3
R-HSA-2408557	R-HSA-2408557	Selenocysteine synthesis	3/262	87/9195	0.453117	0.852484	0.818883	23521/6189/6301	3
R-HSA-69052	R-HSA-69052	Switching of origins to a post-replicative state	3/262	87/9195	0.453117	0.852484	0.818883	5693/5691/4998	3
R-HSA-1482801	R-HSA-1482801	Acyl chain remodelling of PS	1/262	21/9195	0.455414	0.852484	0.818883	10162	1
R-HSA-167242	R-HSA-167242	Abortive elongation of HIV-1 transcript in the absence of Tat	1/262	21/9195	0.455414	0.852484	0.818883	5431	1
R-HSA-171319	R-HSA-171319	Telomere Extension By Telomerase	1/262	21/9195	0.455414	0.852484	0.818883	65057	1
R-HSA-2979096	R-HSA-2979096	NOTCH2 Activation and Transmission of Signal to the Nucleus	1/262	21/9195	0.455414	0.852484	0.818883	51107	1
R-HSA-416572	R-HSA-416572	Sema4D induced cell migration and growth-cone collapse	1/262	21/9195	0.455414	0.852484	0.818883	5364	1
R-HSA-6783589	R-HSA-6783589	Interleukin-6 family signaling	1/262	21/9195	0.455414	0.852484	0.818883	3570	1
R-HSA-2644602	R-HSA-2644602	Signaling by NOTCH1 PEST Domain Mutants in Cancer	2/262	54/9195	0.458105	0.852484	0.818883	51564/51107	2
R-HSA-2644603	R-HSA-2644603	Signaling by NOTCH1 in Cancer	2/262	54/9195	0.458105	0.852484	0.818883	51564/51107	2
R-HSA-2644606	R-HSA-2644606	Constitutive Signaling by NOTCH1 PEST Domain Mutants	2/262	54/9195	0.458105	0.852484	0.818883	51564/51107	2
R-HSA-2894858	R-HSA-2894858	Signaling by NOTCH1 HD+PEST Domain Mutants in Cancer	2/262	54/9195	0.458105	0.852484	0.818883	51564/51107	2
R-HSA-2894862	R-HSA-2894862	Constitutive Signaling by NOTCH1 HD+PEST Domain Mutants	2/262	54/9195	0.458105	0.852484	0.818883	51564/51107	2
R-HSA-5387390	R-HSA-5387390	Hh mutants abrogate ligand secretion	2/262	54/9195	0.458105	0.852484	0.818883	5693/5691	2
R-HSA-69541	R-HSA-69541	Stabilization of p53	2/262	54/9195	0.458105	0.852484	0.818883	5693/5691	2
R-HSA-170834	R-HSA-170834	Signaling by TGF-beta Receptor Complex	3/262	88/9195	0.460571	0.852484	0.818883	8812/9958/50855	3
R-HSA-975956	R-HSA-975956	Nonsense Mediated Decay (NMD) independent of the Exon Junction Complex (EJC)	3/262	88/9195	0.460571	0.852484	0.818883	23521/6189/2107	3
R-HSA-351202	R-HSA-351202	Metabolism of polyamines	2/262	55/9195	0.467611	0.852484	0.818883	5693/5691	2
R-HSA-5173105	R-HSA-5173105	O-linked glycosylation	3/262	89/9195	0.467982	0.852484	0.818883	92949/9508/118430	3
R-HSA-198753	R-HSA-198753	ERK/MAPK targets	1/262	22/9195	0.470967	0.852484	0.818883	5515	1
R-HSA-203927	R-HSA-203927	MicroRNA (miRNA) biogenesis	1/262	22/9195	0.470967	0.852484	0.818883	5431	1
R-HSA-210991	R-HSA-210991	Basigin interactions	1/262	22/9195	0.470967	0.852484	0.818883	23657	1
R-HSA-212676	R-HSA-212676	Dopamine Neurotransmitter Release Cycle	1/262	22/9195	0.470967	0.852484	0.818883	64130	1
R-HSA-400042	R-HSA-400042	Adrenaline,noradrenaline inhibits insulin secretion	1/262	22/9195	0.470967	0.852484	0.818883	783	1
R-HSA-5684996	R-HSA-5684996	MAPK1/MAPK3 signaling	8/262	262/9195	0.472205	0.852484	0.818883	5527/5159/3561/5515/27040/3570/5693/5691	8
R-HSA-5621481	R-HSA-5621481	C-type lectin receptors (CLRs)	4/262	124/9195	0.472919	0.852484	0.818883	3384/118430/5693/5691	4
R-HSA-4086398	R-HSA-4086398	Ca2+ pathway	2/262	56/9195	0.477017	0.852484	0.818883	23236/2535	2
R-HSA-5610780	R-HSA-5610780	Degradation of GLI1 by the proteasome	2/262	56/9195	0.477017	0.852484	0.818883	5693/5691	2
R-HSA-5610783	R-HSA-5610783	Degradation of GLI2 by the proteasome	2/262	56/9195	0.477017	0.852484	0.818883	5693/5691	2
R-HSA-5610785	R-HSA-5610785	GLI3 is processed to GLI3R by the proteasome	2/262	56/9195	0.477017	0.852484	0.818883	5693/5691	2
R-HSA-5676590	R-HSA-5676590	NIK-->noncanonical NF-kB signaling	2/262	56/9195	0.477017	0.852484	0.818883	5693/5691	2
R-HSA-3781865	R-HSA-3781865	Diseases of glycosylation	4/262	125/9195	0.479151	0.852484	0.818883	92949/9508/118430/10195	4
R-HSA-5683057	R-HSA-5683057	MAPK family signaling cascades	9/262	299/9195	0.481752	0.852484	0.818883	5527/5159/8556/3561/5515/27040/3570/5693/5691	9
R-HSA-112409	R-HSA-112409	RAF-independent MAPK1/3 activation	1/262	23/9195	0.486077	0.852484	0.818883	3570	1
R-HSA-166208	R-HSA-166208	mTORC1-mediated signalling	1/262	23/9195	0.486077	0.852484	0.818883	58528	1
R-HSA-174411	R-HSA-174411	Polymerase switching on the C-strand of the telomere	1/262	23/9195	0.486077	0.852484	0.818883	65057	1
R-HSA-180024	R-HSA-180024	DARPP-32 events	1/262	23/9195	0.486077	0.852484	0.818883	5515	1
R-HSA-76066	R-HSA-76066	RNA Polymerase III Transcription Initiation From Type 2 Promoter	1/262	23/9195	0.486077	0.852484	0.818883	55814	1
R-HSA-1226099	R-HSA-1226099	Signaling by FGFR in disease	2/262	57/9195	0.486323	0.852484	0.818883	6777/5431	2
R-HSA-187577	R-HSA-187577	SCF(Skp2)-mediated degradation of p27/p21	2/262	57/9195	0.486323	0.852484	0.818883	5693/5691	2
R-HSA-5607761	R-HSA-5607761	Dectin-1 mediated noncanonical NF-kB signaling	2/262	57/9195	0.486323	0.852484	0.818883	5693/5691	2
R-HSA-5678895	R-HSA-5678895	Defective CFTR causes cystic fibrosis	2/262	57/9195	0.486323	0.852484	0.818883	5693/5691	2
R-HSA-375165	R-HSA-375165	NCAM signaling for neurite out-growth	2/262	58/9195	0.495524	0.852484	0.818883	783/1284	2
R-HSA-9659379	R-HSA-9659379	Sensory processing of sound	2/262	58/9195	0.495524	0.852484	0.818883	783/11078	2
R-HSA-9664407	R-HSA-9664407	Parasite infection	2/262	58/9195	0.495524	0.852484	0.818883	10787/3071	2
R-HSA-9664417	R-HSA-9664417	Leishmania phagocytosis	2/262	58/9195	0.495524	0.852484	0.818883	10787/3071	2
R-HSA-9664422	R-HSA-9664422	FCGR3A-mediated phagocytosis	2/262	58/9195	0.495524	0.852484	0.818883	10787/3071	2
R-HSA-1855204	R-HSA-1855204	Synthesis of IP3 and IP4 in the cytosol	1/262	24/9195	0.500758	0.852484	0.818883	23236	1
R-HSA-2173788	R-HSA-2173788	Downregulation of TGF-beta receptor signaling	1/262	24/9195	0.500758	0.852484	0.818883	9958	1
R-HSA-425410	R-HSA-425410	Metal ion SLC transporters	1/262	24/9195	0.500758	0.852484	0.818883	9843	1
R-HSA-5668599	R-HSA-5668599	RHO GTPases Activate NADPH Oxidases	1/262	24/9195	0.500758	0.852484	0.818883	6280	1
R-HSA-5674400	R-HSA-5674400	Constitutive Signaling by AKT1 E17K in Cancer	1/262	24/9195	0.500758	0.852484	0.818883	842	1
R-HSA-76061	R-HSA-76061	RNA Polymerase III Transcription Initiation From Type 1 Promoter	1/262	24/9195	0.500758	0.852484	0.818883	55814	1
R-HSA-76071	R-HSA-76071	RNA Polymerase III Transcription Initiation From Type 3 Promoter	1/262	24/9195	0.500758	0.852484	0.818883	55814	1
R-HSA-9013507	R-HSA-9013507	NOTCH3 Activation and Transmission of Signal to the Nucleus	1/262	24/9195	0.500758	0.852484	0.818883	51107	1
R-HSA-933542	R-HSA-933542	TRAF6 mediated NF-kB activation	1/262	24/9195	0.500758	0.852484	0.818883	6288	1
R-HSA-9705462	R-HSA-9705462	Inactivation of CSF3 (G-CSF) signaling	1/262	24/9195	0.500758	0.852484	0.818883	6777	1
R-HSA-376176	R-HSA-376176	Signaling by ROBO receptors	6/262	199/9195	0.502847	0.852484	0.818883	23521/6189/5693/5691/8453/2107	6
R-HSA-2022090	R-HSA-2022090	Assembly of collagen fibrils and other multimeric structures	2/262	59/9195	0.504621	0.852484	0.818883	1284/1520	2
R-HSA-9633012	R-HSA-9633012	Response of EIF2AK4 (GCN2) to amino acid deficiency	3/262	95/9195	0.51144	0.852484	0.818883	1051/23521/6189	3
R-HSA-174084	R-HSA-174084	Autodegradation of Cdh1 by Cdh1:APC/C	2/262	60/9195	0.513612	0.852484	0.818883	5693/5691	2
R-HSA-2029482	R-HSA-2029482	Regulation of actin dynamics for phagocytic cup formation	2/262	60/9195	0.513612	0.852484	0.818883	10787/3071	2
R-HSA-5358346	R-HSA-5358346	Hedgehog ligand biogenesis	2/262	60/9195	0.513612	0.852484	0.818883	5693/5691	2
R-HSA-8943724	R-HSA-8943724	Regulation of PTEN gene transcription	2/262	60/9195	0.513612	0.852484	0.818883	51564/58528	2
R-HSA-6791226	R-HSA-6791226	Major pathway of rRNA processing in the nucleolus and cytosol	5/262	166/9195	0.514057	0.852484	0.818883	23521/6189/22803/25926/90459	5
R-HSA-1482788	R-HSA-1482788	Acyl chain remodelling of PC	1/262	25/9195	0.51502	0.852484	0.818883	10162	1
R-HSA-189445	R-HSA-189445	Metabolism of porphyrins	1/262	25/9195	0.51502	0.852484	0.818883	2168	1
R-HSA-380994	R-HSA-380994	ATF4 activates genes in response to endoplasmic reticulum stress	1/262	25/9195	0.51502	0.852484	0.818883	1051	1
R-HSA-400685	R-HSA-400685	Sema4D in semaphorin signaling	1/262	25/9195	0.51502	0.852484	0.818883	5364	1
R-HSA-5683826	R-HSA-5683826	Surfactant metabolism	1/262	25/9195	0.51502	0.852484	0.818883	6441	1
R-HSA-73863	R-HSA-73863	RNA Polymerase I Transcription Termination	1/262	25/9195	0.51502	0.852484	0.818883	2966	1
R-HSA-9006335	R-HSA-9006335	Signaling by Erythropoietin	1/262	25/9195	0.51502	0.852484	0.818883	6777	1
R-HSA-6782210	R-HSA-6782210	Gap-filling DNA repair synthesis and ligation in TC-NER	2/262	61/9195	0.522494	0.852484	0.818883	2966/5431	2
R-HSA-9670095	R-HSA-9670095	Inhibition of DNA recombination at telomere	2/262	61/9195	0.522494	0.852484	0.818883	5431/65057	2
R-HSA-1482839	R-HSA-1482839	Acyl chain remodelling of PE	1/262	26/9195	0.528877	0.852484	0.818883	10162	1
R-HSA-162588	R-HSA-162588	Budding and maturation of HIV virion	1/262	26/9195	0.528877	0.852484	0.818883	29082	1
R-HSA-350054	R-HSA-350054	Notch-HLH transcription pathway	1/262	26/9195	0.528877	0.852484	0.818883	51564	1
R-HSA-389661	R-HSA-389661	Glyoxylate metabolism and glycine degradation	1/262	26/9195	0.528877	0.852484	0.818883	1629	1
R-HSA-5601884	R-HSA-5601884	PIWI-interacting RNA (piRNA) biogenesis	1/262	26/9195	0.528877	0.852484	0.818883	5431	1
R-HSA-5620971	R-HSA-5620971	Pyroptosis	1/262	26/9195	0.528877	0.852484	0.818883	29082	1
R-HSA-5654732	R-HSA-5654732	Negative regulation of FGFR3 signaling	1/262	26/9195	0.528877	0.852484	0.818883	5515	1
R-HSA-70268	R-HSA-70268	Pyruvate metabolism	1/262	26/9195	0.528877	0.852484	0.818883	6256	1
R-HSA-912526	R-HSA-912526	Interleukin receptor SHC signaling	1/262	26/9195	0.528877	0.852484	0.818883	3561	1
R-HSA-9668328	R-HSA-9668328	Sealing of the nuclear envelope (NE) by ESCRT-III	1/262	26/9195	0.528877	0.852484	0.818883	29082	1
R-HSA-1442490	R-HSA-1442490	Collagen degradation	2/262	62/9195	0.531268	0.852484	0.818883	1284/4327	2
R-HSA-373755	R-HSA-373755	Semaphorin interactions	2/262	62/9195	0.531268	0.852484	0.818883	9723/5364	2
R-HSA-6782135	R-HSA-6782135	Dual incision in TC-NER	2/262	62/9195	0.531268	0.852484	0.818883	2966/5431	2
R-HSA-3700989	R-HSA-3700989	Transcriptional Regulation by TP53	10/262	348/9195	0.535364	0.852484	0.818883	8812/5527/2966/5431/5515/58528/6880/63970/285521/83667	10
R-HSA-975138	R-HSA-975138	TRAF6 mediated induction of NFkB and MAP kinases upon TLR7/8 or 9 activation	3/262	99/9195	0.539354	0.852484	0.818883	6288/51284/5515	3
R-HSA-6807070	R-HSA-6807070	PTEN Regulation	4/262	135/9195	0.539738	0.852484	0.818883	51564/58528/5693/5691	4
R-HSA-68867	R-HSA-68867	Assembly of the pre-replicative complex	4/262	135/9195	0.539738	0.852484	0.818883	3837/5693/5691/4998	4
R-HSA-5658442	R-HSA-5658442	Regulation of RAS by GAPs	2/262	63/9195	0.539931	0.852484	0.818883	5693/5691	2
R-HSA-69563	R-HSA-69563	p53-Dependent G1 DNA Damage Response	2/262	63/9195	0.539931	0.852484	0.818883	5693/5691	2
R-HSA-69580	R-HSA-69580	p53-Dependent G1/S DNA damage checkpoint	2/262	63/9195	0.539931	0.852484	0.818883	5693/5691	2
R-HSA-1368108	R-HSA-1368108	BMAL1:CLOCK,NPAS2 activates circadian gene expression	1/262	27/9195	0.542339	0.852484	0.818883	6256	1
R-HSA-1839126	R-HSA-1839126	FGFR2 mutant receptor activation	1/262	27/9195	0.542339	0.852484	0.818883	5431	1
R-HSA-201556	R-HSA-201556	Signaling by ALK	1/262	27/9195	0.542339	0.852484	0.818883	3561	1
R-HSA-5357769	R-HSA-5357769	Caspase activation via extrinsic apoptotic signalling pathway	1/262	27/9195	0.542339	0.852484	0.818883	842	1
R-HSA-9753281	R-HSA-9753281	Paracetamol ADME	1/262	27/9195	0.542339	0.852484	0.818883	8714	1
R-HSA-6811558	R-HSA-6811558	PI5P, PP2A and IER3 Regulate PI3K/AKT Signaling	3/262	100/9195	0.54619	0.852484	0.818883	5527/5159/5515	3
R-HSA-8856825	R-HSA-8856825	Cargo recognition for clathrin-mediated endocytosis	3/262	100/9195	0.54619	0.852484	0.818883	84251/1213/29979	3
R-HSA-975155	R-HSA-975155	MyD88 dependent cascade initiated on endosome	3/262	100/9195	0.54619	0.852484	0.818883	6288/51284/5515	3
R-HSA-1169091	R-HSA-1169091	Activation of NF-kappaB in B cells	2/262	64/9195	0.548484	0.852484	0.818883	5693/5691	2
R-HSA-174154	R-HSA-174154	APC/C:Cdc20 mediated degradation of Securin	2/262	64/9195	0.548484	0.852484	0.818883	5693/5691	2
R-HSA-9614085	R-HSA-9614085	FOXO-mediated transcription	2/262	64/9195	0.548484	0.852484	0.818883	5105/23460	2
R-HSA-168181	R-HSA-168181	Toll Like Receptor 7/8 (TLR7/8) Cascade	3/262	101/9195	0.552966	0.852484	0.818883	6288/51284/5515	3
R-HSA-167238	R-HSA-167238	Pausing and recovery of Tat-mediated HIV elongation	1/262	28/9195	0.555418	0.852484	0.818883	5431	1
R-HSA-167243	R-HSA-167243	Tat-mediated HIV elongation arrest and recovery	1/262	28/9195	0.555418	0.852484	0.818883	5431	1
R-HSA-1839124	R-HSA-1839124	FGFR1 mutant receptor activation	1/262	28/9195	0.555418	0.852484	0.818883	6777	1
R-HSA-380972	R-HSA-380972	Energy dependent regulation of mTOR by LKB1-AMPK	1/262	28/9195	0.555418	0.852484	0.818883	58528	1
R-HSA-5576892	R-HSA-5576892	Phase 0 - rapid depolarisation	1/262	28/9195	0.555418	0.852484	0.818883	783	1
R-HSA-5654733	R-HSA-5654733	Negative regulation of FGFR4 signaling	1/262	28/9195	0.555418	0.852484	0.818883	5515	1
R-HSA-69205	R-HSA-69205	G1/S-Specific Transcription	1/262	28/9195	0.555418	0.852484	0.818883	4998	1
R-HSA-917729	R-HSA-917729	Endosomal Sorting Complex Required For Transport (ESCRT)	1/262	28/9195	0.555418	0.852484	0.818883	29082	1
R-HSA-9682385	R-HSA-9682385	FLT3 signaling in disease	1/262	28/9195	0.555418	0.852484	0.818883	6777	1
R-HSA-983170	R-HSA-983170	Antigen Presentation: Folding, assembly and peptide loading of class I MHC	1/262	28/9195	0.555418	0.852484	0.818883	10484	1
R-HSA-388841	R-HSA-388841	Costimulation by the CD28 family	2/262	65/9195	0.556925	0.852484	0.818883	5527/5515	2
R-HSA-68616	R-HSA-68616	Assembly of the ORC complex at the origin of replication	2/262	65/9195	0.556925	0.852484	0.818883	3837/4998	2
R-HSA-69615	R-HSA-69615	G1/S DNA Damage Checkpoints	2/262	65/9195	0.556925	0.852484	0.818883	5693/5691	2
R-HSA-8948751	R-HSA-8948751	Regulation of PTEN stability and activity	2/262	65/9195	0.556925	0.852484	0.818883	5693/5691	2
R-HSA-8856828	R-HSA-8856828	Clathrin-mediated endocytosis	4/262	138/9195	0.557218	0.852484	0.818883	84251/1213/9829/29979	4
R-HSA-72163	R-HSA-72163	mRNA Splicing - Major Pathway	5/262	175/9195	0.561275	0.852484	0.818883	10250/5431/3187/51585/84950	5
R-HSA-446652	R-HSA-446652	Interleukin-1 family signaling	4/262	139/9195	0.562965	0.852484	0.818883	6288/59307/5693/5691	4
R-HSA-199992	R-HSA-199992	trans-Golgi Network Vesicle Budding	2/262	66/9195	0.565254	0.852484	0.818883	1213/9829	2
R-HSA-3214841	R-HSA-3214841	PKMTs methylate histone lysines	2/262	66/9195	0.565254	0.852484	0.818883	9070/84193	2
R-HSA-422356	R-HSA-422356	Regulation of insulin secretion	2/262	66/9195	0.565254	0.852484	0.818883	23236/783	2
R-HSA-8868773	R-HSA-8868773	rRNA processing in the nucleus and cytosol	5/262	176/9195	0.566381	0.852484	0.818883	23521/6189/22803/25926/90459	5
R-HSA-2424491	R-HSA-2424491	DAP12 signaling	1/262	29/9195	0.568124	0.852484	0.818883	27040	1
R-HSA-397795	R-HSA-397795	G-protein beta:gamma signalling	1/262	29/9195	0.568124	0.852484	0.818883	23236	1
R-HSA-451326	R-HSA-451326	Activation of kainate receptors upon glutamate binding	1/262	29/9195	0.568124	0.852484	0.818883	23236	1
R-HSA-525793	R-HSA-525793	Myogenesis	1/262	29/9195	0.568124	0.852484	0.818883	4654	1
R-HSA-75067	R-HSA-75067	Processing of Capped Intronless Pre-mRNA	1/262	29/9195	0.568124	0.852484	0.818883	51585	1
R-HSA-8979227	R-HSA-8979227	Triglyceride metabolism	1/262	29/9195	0.568124	0.852484	0.818883	2168	1
R-HSA-9674555	R-HSA-9674555	Signaling by CSF3 (G-CSF)	1/262	29/9195	0.568124	0.852484	0.818883	6777	1
R-HSA-168138	R-HSA-168138	Toll Like Receptor 9 (TLR9) Cascade	3/262	104/9195	0.572933	0.852484	0.818883	6288/51284/5515	3
R-HSA-397014	R-HSA-397014	Muscle contraction	5/262	178/9195	0.576502	0.852484	0.818883	783/10580/4624/5348/7137	5
R-HSA-2122948	R-HSA-2122948	Activated NOTCH1 Transmits Signal to the Nucleus	1/262	30/9195	0.580469	0.852484	0.818883	51107	1
R-HSA-3000157	R-HSA-3000157	Laminin interactions	1/262	30/9195	0.580469	0.852484	0.818883	1284	1
R-HSA-381042	R-HSA-381042	PERK regulates gene expression	1/262	30/9195	0.580469	0.852484	0.818883	1051	1
R-HSA-5260271	R-HSA-5260271	Diseases of Immune System	1/262	30/9195	0.580469	0.852484	0.818883	6280	1
R-HSA-5602358	R-HSA-5602358	Diseases associated with the TLR signaling cascade	1/262	30/9195	0.580469	0.852484	0.818883	6280	1
R-HSA-5654726	R-HSA-5654726	Negative regulation of FGFR1 signaling	1/262	30/9195	0.580469	0.852484	0.818883	5515	1
R-HSA-5654727	R-HSA-5654727	Negative regulation of FGFR2 signaling	1/262	30/9195	0.580469	0.852484	0.818883	5515	1
R-HSA-9694548	R-HSA-9694548	Maturation of spike protein	1/262	30/9195	0.580469	0.852484	0.818883	2530	1
R-HSA-69306	R-HSA-69306	DNA Replication	5/262	179/9195	0.581516	0.852484	0.818883	3837/5693/8317/5691/4998	5
R-HSA-8939902	R-HSA-8939902	Regulation of RUNX2 expression and activity	2/262	68/9195	0.581573	0.852484	0.818883	5693/5691	2
R-HSA-72172	R-HSA-72172	mRNA Splicing	5/262	180/9195	0.586498	0.852484	0.818883	10250/5431/3187/51585/84950	5
R-HSA-174184	R-HSA-174184	Cdc20:Phospho-APC/C mediated degradation of Cyclin A	2/262	69/9195	0.589562	0.852484	0.818883	5693/5691	2
R-HSA-69017	R-HSA-69017	CDK-mediated phosphorylation and removal of Cdc6	2/262	69/9195	0.589562	0.852484	0.818883	5693/5691	2
R-HSA-69275	R-HSA-69275	G2/M Transition	5/262	181/9195	0.591449	0.852484	0.818883	440145/5515/51451/5693/5691	5
R-HSA-199418	R-HSA-199418	Negative regulation of the PI3K/AKT network	3/262	107/9195	0.592339	0.852484	0.818883	5527/5159/5515	3
R-HSA-1251985	R-HSA-1251985	Nuclear signaling by ERBB4	1/262	31/9195	0.592462	0.852484	0.818883	51107	1
R-HSA-174417	R-HSA-174417	Telomere C-strand (Lagging Strand) Synthesis	1/262	31/9195	0.592462	0.852484	0.818883	65057	1
R-HSA-202433	R-HSA-202433	Generation of second messenger molecules	1/262	31/9195	0.592462	0.852484	0.818883	27040	1
R-HSA-2129379	R-HSA-2129379	Molecules associated with elastic fibres	1/262	31/9195	0.592462	0.852484	0.818883	2192	1
R-HSA-2871796	R-HSA-2871796	FCERI mediated MAPK activation	1/262	31/9195	0.592462	0.852484	0.818883	27040	1
R-HSA-418990	R-HSA-418990	Adherens junctions interactions	1/262	31/9195	0.592462	0.852484	0.818883	81607	1
R-HSA-450282	R-HSA-450282	MAPK targets/ Nuclear events mediated by MAP kinases	1/262	31/9195	0.592462	0.852484	0.818883	5515	1
R-HSA-8951664	R-HSA-8951664	Neddylation	6/262	218/9195	0.592629	0.852484	0.818883	79791/55666/79176/5693/5691/8453	6
R-HSA-174178	R-HSA-174178	APC/C:Cdh1 mediated degradation of Cdc20 and other APC/C:Cdh1 targeted proteins in late mitosis/early G1	2/262	70/9195	0.597438	0.852484	0.818883	5693/5691	2
R-HSA-179419	R-HSA-179419	APC:Cdc20 mediated degradation of cell cycle proteins prior to satisfation of the cell cycle checkpoint	2/262	70/9195	0.597438	0.852484	0.818883	5693/5691	2
R-HSA-1980143	R-HSA-1980143	Signaling by NOTCH1	2/262	70/9195	0.597438	0.852484	0.818883	51564/51107	2
R-HSA-8852276	R-HSA-8852276	The role of GTSE1 in G2/M progression after G2 checkpoint	2/262	70/9195	0.597438	0.852484	0.818883	5693/5691	2
R-HSA-5673001	R-HSA-5673001	RAF/MAP kinase cascade	7/262	256/9195	0.598417	0.852484	0.818883	5527/5159/3561/5515/27040/5693/5691	7
R-HSA-2132295	R-HSA-2132295	MHC class II antigen presentation	3/262	108/9195	0.598681	0.852484	0.818883	1213/1520/10484	3
R-HSA-9020702	R-HSA-9020702	Interleukin-1 signaling	3/262	108/9195	0.598681	0.852484	0.818883	6288/5693/5691	3
R-HSA-9006925	R-HSA-9006925	Intracellular signaling by second messengers	8/262	293/9195	0.60004	0.852484	0.818883	842/5527/51564/5159/5515/58528/5693/5691	8
R-HSA-453274	R-HSA-453274	Mitotic G2-G2/M phases	5/262	183/9195	0.601252	0.852484	0.818883	440145/5515/51451/5693/5691	5
R-HSA-2871809	R-HSA-2871809	FCERI mediated Ca+2 mobilization	1/262	32/9195	0.604114	0.852484	0.818883	27040	1
R-HSA-76046	R-HSA-76046	RNA Polymerase III Transcription Initiation	1/262	32/9195	0.604114	0.852484	0.818883	55814	1
R-HSA-9615710	R-HSA-9615710	Late endosomal microautophagy	1/262	32/9195	0.604114	0.852484	0.818883	29082	1
R-HSA-9749641	R-HSA-9749641	Aspirin ADME	1/262	32/9195	0.604114	0.852484	0.818883	8714	1
R-HSA-196849	R-HSA-196849	Metabolism of water-soluble vitamins and cofactors	3/262	109/9195	0.604958	0.852484	0.818883	160728/5740/2350	3
R-HSA-913531	R-HSA-913531	Interferon Signaling	5/262	184/9195	0.606104	0.852752	0.819141	3837/55706/55746/4928/129401	5
R-HSA-176409	R-HSA-176409	APC/C:Cdc20 mediated degradation of mitotic proteins	2/262	72/9195	0.61285	0.857018	0.823239	5693/5691	2
R-HSA-114604	R-HSA-114604	GPVI-mediated activation cascade	1/262	33/9195	0.615433	0.857018	0.823239	27040	1
R-HSA-8953750	R-HSA-8953750	Transcriptional Regulation by E2F6	1/262	33/9195	0.615433	0.857018	0.823239	8317	1
R-HSA-1483257	R-HSA-1483257	Phospholipid metabolism	5/262	186/9195	0.615706	0.857018	0.823239	8760/9468/10162/22908/56994	5
R-HSA-72312	R-HSA-72312	rRNA processing	5/262	186/9195	0.615706	0.857018	0.823239	23521/6189/22803/25926/90459	5
R-HSA-2408522	R-HSA-2408522	Selenoamino acid metabolism	3/262	111/9195	0.617316	0.857018	0.823239	23521/6189/6301	3
R-HSA-5576891	R-HSA-5576891	Cardiac conduction	3/262	111/9195	0.617316	0.857018	0.823239	783/5348/7137	3
R-HSA-176814	R-HSA-176814	Activation of APC/C and APC/C:Cdc20 mediated degradation of mitotic proteins	2/262	73/9195	0.620386	0.857018	0.823239	5693/5691	2
R-HSA-425366	R-HSA-425366	Transport of bile salts and organic acids, metal ions and amine compounds	2/262	73/9195	0.620386	0.857018	0.823239	9843/6005	2
R-HSA-5619084	R-HSA-5619084	ABC transporter disorders	2/262	73/9195	0.620386	0.857018	0.823239	5693/5691	2
R-HSA-6794362	R-HSA-6794362	Protein-protein interactions at synapses	2/262	73/9195	0.620386	0.857018	0.823239	2037/64130	2
R-HSA-202403	R-HSA-202403	TCR signaling	3/262	112/9195	0.623397	0.857018	0.823239	27040/5693/5691	3
R-HSA-416476	R-HSA-416476	G alpha (q) signalling events	5/262	188/9195	0.625171	0.857018	0.823239	23236/6288/29933/10800/5996	5
R-HSA-140877	R-HSA-140877	Formation of Fibrin Clot (Clotting Cascade)	1/262	34/9195	0.626431	0.857018	0.823239	2158	1
R-HSA-168638	R-HSA-168638	NOD1/2 Signaling Pathway	1/262	34/9195	0.626431	0.857018	0.823239	842	1
R-HSA-5663084	R-HSA-5663084	Diseases of carbohydrate metabolism	1/262	34/9195	0.626431	0.857018	0.823239	22934	1
R-HSA-9735869	R-HSA-9735869	SARS-CoV-1 modulates host translation machinery	1/262	34/9195	0.626431	0.857018	0.823239	6189	1
R-HSA-977606	R-HSA-977606	Regulation of Complement cascade	1/262	34/9195	0.626431	0.857018	0.823239	729	1
R-HSA-6781827	R-HSA-6781827	Transcription-Coupled Nucleotide Excision Repair (TC-NER)	2/262	75/9195	0.635118	0.862376	0.828386	2966/5431	2
R-HSA-9006936	R-HSA-9006936	Signaling by TGFB family members	3/262	114/9195	0.635361	0.862376	0.828386	8812/9958/50855	3
R-HSA-2172127	R-HSA-2172127	DAP12 interactions	1/262	35/9195	0.637114	0.862376	0.828386	27040	1
R-HSA-2173796	R-HSA-2173796	SMAD2/SMAD3:SMAD4 heterotrimer regulates transcription	1/262	35/9195	0.637114	0.862376	0.828386	8812	1
R-HSA-390471	R-HSA-390471	Association of TriC/CCT with target proteins during biosynthesis	1/262	35/9195	0.637114	0.862376	0.828386	22803	1
R-HSA-425397	R-HSA-425397	Transport of vitamins, nucleosides, and related molecules	1/262	35/9195	0.637114	0.862376	0.828386	23169	1
R-HSA-5655302	R-HSA-5655302	Signaling by FGFR1 in disease	1/262	35/9195	0.637114	0.862376	0.828386	6777	1
R-HSA-2871837	R-HSA-2871837	FCERI mediated NF-kB activation	2/262	76/9195	0.642316	0.86488	0.830791	5693/5691	2
R-HSA-69239	R-HSA-69239	Synthesis of DNA	3/262	116/9195	0.647059	0.86488	0.830791	5693/5691/4998	3
R-HSA-111465	R-HSA-111465	Apoptotic cleavage of cellular proteins	1/262	36/9195	0.647494	0.86488	0.830791	5317	1
R-HSA-5689901	R-HSA-5689901	Metalloprotease DUBs	1/262	36/9195	0.647494	0.86488	0.830791	221613	1
R-HSA-8964043	R-HSA-8964043	Plasma lipoprotein clearance	1/262	36/9195	0.647494	0.86488	0.830791	1213	1
R-HSA-9609736	R-HSA-9609736	Assembly and cell surface presentation of NMDA receptors	1/262	36/9195	0.647494	0.86488	0.830791	64130	1
R-HSA-9772572	R-HSA-9772572	Early SARS-CoV-2 Infection Events	1/262	36/9195	0.647494	0.86488	0.830791	29082	1
R-HSA-176408	R-HSA-176408	Regulation of APC/C activators between G1/S and early anaphase	2/262	77/9195	0.649401	0.86488	0.830791	5693/5691	2
R-HSA-3214858	R-HSA-3214858	RMTs methylate histone arginines	2/262	77/9195	0.649401	0.86488	0.830791	6595/221613	2
R-HSA-110313	R-HSA-110313	Translesion synthesis by Y family DNA polymerases bypasses lesions on DNA template	1/262	37/9195	0.657578	0.86488	0.830791	55666	1
R-HSA-5654741	R-HSA-5654741	Signaling by FGFR3	1/262	37/9195	0.657578	0.86488	0.830791	5515	1
R-HSA-5655253	R-HSA-5655253	Signaling by FGFR2 in disease	1/262	37/9195	0.657578	0.86488	0.830791	5431	1
R-HSA-74158	R-HSA-74158	RNA Polymerase III Transcription	1/262	37/9195	0.657578	0.86488	0.830791	55814	1
R-HSA-749476	R-HSA-749476	RNA Polymerase III Abortive And Retractive Initiation	1/262	37/9195	0.657578	0.86488	0.830791	55814	1
R-HSA-9607240	R-HSA-9607240	FLT3 Signaling	1/262	37/9195	0.657578	0.86488	0.830791	6777	1
R-HSA-69242	R-HSA-69242	S Phase	4/262	157/9195	0.658989	0.86488	0.830791	5693/5691/4998/114799	4
R-HSA-9006934	R-HSA-9006934	Signaling by Receptor Tyrosine Kinases	13/262	495/9195	0.66036	0.86488	0.830791	1213/3249/5159/5327/6777/51107/1284/3561/10787/3071/5431/5515/3187	13
R-HSA-446203	R-HSA-446203	Asparagine N-linked glycosylation	7/262	272/9195	0.661869	0.86488	0.830791	2530/57134/9486/9919/5265/10195/10484	7
R-HSA-418346	R-HSA-418346	Platelet homeostasis	2/262	79/9195	0.663238	0.86488	0.830791	5527/5515	2
R-HSA-5632684	R-HSA-5632684	Hedgehog 'on' state	2/262	79/9195	0.663238	0.86488	0.830791	5693/5691	2
R-HSA-8876198	R-HSA-8876198	RAB GEFs exchange GTP for GDP on RABs	2/262	79/9195	0.663238	0.86488	0.830791	79958/84315	2
R-HSA-69481	R-HSA-69481	G2/M Checkpoints	4/262	158/9195	0.663886	0.86488	0.830791	5693/8317/5691/4998	4
R-HSA-1566948	R-HSA-1566948	Elastic fibre formation	1/262	38/9195	0.667374	0.86488	0.830791	2192	1
R-HSA-1660661	R-HSA-1660661	Sphingolipid de novo biosynthesis	1/262	38/9195	0.667374	0.86488	0.830791	94103	1
R-HSA-186712	R-HSA-186712	Regulation of beta-cell development	1/262	38/9195	0.667374	0.86488	0.830791	5313	1
R-HSA-5654743	R-HSA-5654743	Signaling by FGFR4	1/262	38/9195	0.667374	0.86488	0.830791	5515	1
R-HSA-8853884	R-HSA-8853884	Transcriptional Regulation by VENTX	1/262	38/9195	0.667374	0.86488	0.830791	1051	1
R-HSA-8939243	R-HSA-8939243	RUNX1 interacts with co-factors whose precise effect on RUNX1 targets is not known	1/262	38/9195	0.667374	0.86488	0.830791	6595	1
R-HSA-8950505	R-HSA-8950505	Gene and protein expression by JAK-STAT signaling after Interleukin-12 stimulation	1/262	38/9195	0.667374	0.86488	0.830791	3313	1
R-HSA-1168372	R-HSA-1168372	Downstream signaling events of B Cell Receptor (BCR)	2/262	80/9195	0.669991	0.86488	0.830791	5693/5691	2
R-HSA-69202	R-HSA-69202	Cyclin E associated events during G1/S transition	2/262	80/9195	0.669991	0.86488	0.830791	5693/5691	2
R-HSA-9013404	R-HSA-9013404	RAC2 GTPase cycle	2/262	80/9195	0.669991	0.86488	0.830791	10787/3071	2
R-HSA-983169	R-HSA-983169	Class I MHC mediated antigen processing & presentation	9/262	350/9195	0.671678	0.865804	0.831679	6280/79791/1520/79176/5693/10533/5691/8453/10484	9
R-HSA-111885	R-HSA-111885	Opioid Signalling	2/262	81/9195	0.676634	0.870935	0.836607	23236/5515	2
R-HSA-69656	R-HSA-69656	Cyclin A:Cdk2-associated events at S phase entry	2/262	82/9195	0.683169	0.872076	0.837704	5693/5691	2
R-HSA-165159	R-HSA-165159	MTOR signalling	1/262	40/9195	0.686137	0.872076	0.837704	58528	1
R-HSA-190828	R-HSA-190828	Gap junction trafficking	1/262	40/9195	0.686137	0.872076	0.837704	1213	1
R-HSA-5696395	R-HSA-5696395	Formation of Incision Complex in GG-NER	1/262	40/9195	0.686137	0.872076	0.837704	2966	1
R-HSA-5696400	R-HSA-5696400	Dual Incision in GG-NER	1/262	40/9195	0.686137	0.872076	0.837704	2966	1
R-HSA-6811438	R-HSA-6811438	Intra-Golgi traffic	1/262	40/9195	0.686137	0.872076	0.837704	57134	1
R-HSA-9662361	R-HSA-9662361	Sensory processing of sound by outer hair cells of the cochlea	1/262	40/9195	0.686137	0.872076	0.837704	11078	1
R-HSA-76002	R-HSA-76002	Platelet activation, signaling and aggregation	6/262	241/9195	0.688838	0.872076	0.837704	83706/197/5341/5768/5265/27040	6
R-HSA-156902	R-HSA-156902	Peptide chain elongation	2/262	83/9195	0.689595	0.872076	0.837704	23521/6189	2
R-HSA-192823	R-HSA-192823	Viral mRNA Translation	2/262	83/9195	0.689595	0.872076	0.837704	23521/6189	2
R-HSA-2029480	R-HSA-2029480	Fcgamma receptor (FCGR) dependent phagocytosis	2/262	83/9195	0.689595	0.872076	0.837704	10787/3071	2
R-HSA-450531	R-HSA-450531	Regulation of mRNA stability by proteins that bind AU-rich elements	2/262	83/9195	0.689595	0.872076	0.837704	5693/5691	2
R-HSA-1474228	R-HSA-1474228	Degradation of the extracellular matrix	3/262	124/9195	0.691176	0.872076	0.837704	1284/1520/4327	3
R-HSA-163841	R-HSA-163841	Gamma carboxylation, hypusine formation and arylsulfatase activation	1/262	41/9195	0.695119	0.872076	0.837704	2158	1
R-HSA-3769402	R-HSA-3769402	Deactivation of the beta-catenin transactivating complex	1/262	41/9195	0.695119	0.872076	0.837704	9070	1
R-HSA-437239	R-HSA-437239	Recycling pathway of L1	1/262	41/9195	0.695119	0.872076	0.837704	1213	1
R-HSA-73762	R-HSA-73762	RNA Polymerase I Transcription Initiation	1/262	41/9195	0.695119	0.872076	0.837704	2966	1
R-HSA-9696264	R-HSA-9696264	RND3 GTPase cycle	1/262	41/9195	0.695119	0.872076	0.837704	11188	1
R-HSA-1632852	R-HSA-1632852	Macroautophagy	3/262	125/9195	0.69639	0.872443	0.838056	58528/10533/29082	3
R-HSA-1433557	R-HSA-1433557	Signaling by SCF-KIT	1/262	42/9195	0.703845	0.875634	0.841122	6777	1
R-HSA-157858	R-HSA-157858	Gap junction trafficking and regulation	1/262	42/9195	0.703845	0.875634	0.841122	1213	1
R-HSA-166658	R-HSA-166658	Complement cascade	1/262	42/9195	0.703845	0.875634	0.841122	729	1
R-HSA-2426168	R-HSA-2426168	Activation of gene expression by SREBF (SREBP)	1/262	42/9195	0.703845	0.875634	0.841122	6256	1
R-HSA-445355	R-HSA-445355	Smooth Muscle Contraction	1/262	42/9195	0.703845	0.875634	0.841122	10580	1
R-HSA-375276	R-HSA-375276	Peptide ligand-binding receptors	4/262	168/9195	0.710218	0.878758	0.844122	6346/6288/6351/388372	4
R-HSA-2454202	R-HSA-2454202	Fc epsilon receptor (FCERI) signaling	3/262	128/9195	0.711632	0.878758	0.844122	27040/5693/5691	3
R-HSA-445989	R-HSA-445989	TAK1-dependent IKK and NF-kappa-B activation	1/262	43/9195	0.712322	0.878758	0.844122	6288	1
R-HSA-5633008	R-HSA-5633008	TP53 Regulates Transcription of Cell Death Genes	1/262	43/9195	0.712322	0.878758	0.844122	63970	1
R-HSA-8948216	R-HSA-8948216	Collagen chain trimerization	1/262	43/9195	0.712322	0.878758	0.844122	1284	1
R-HSA-9696270	R-HSA-9696270	RND2 GTPase cycle	1/262	43/9195	0.712322	0.878758	0.844122	11188	1
R-HSA-156842	R-HSA-156842	Eukaryotic Translation Elongation	2/262	87/9195	0.714237	0.878758	0.844122	23521/6189	2
R-HSA-9013423	R-HSA-9013423	RAC3 GTPase cycle	2/262	87/9195	0.714237	0.878758	0.844122	10787/3071	2
R-HSA-500792	R-HSA-500792	GPCR ligand binding	9/262	364/9195	0.715992	0.879704	0.845031	133/6346/6288/2535/29933/6351/388372/10800/2015	9
R-HSA-2173789	R-HSA-2173789	TGF-beta receptor signaling activates SMADs	1/262	44/9195	0.720558	0.88195	0.847188	9958	1
R-HSA-5620912	R-HSA-5620912	Anchoring of the basal body to the plasma membrane	2/262	89/9195	0.725933	0.88195	0.847188	4735/132320	2
R-HSA-9748784	R-HSA-9748784	Drug ADME	2/262	89/9195	0.725933	0.88195	0.847188	8714/5105	2
R-HSA-2122947	R-HSA-2122947	NOTCH1 Intracellular Domain Regulates Transcription	1/262	45/9195	0.728559	0.88195	0.847188	51564	1
R-HSA-72165	R-HSA-72165	mRNA Splicing - Minor Pathway	1/262	45/9195	0.728559	0.88195	0.847188	5431	1
R-HSA-73886	R-HSA-73886	Chromosome Maintenance	3/262	132/9195	0.731035	0.88195	0.847188	5431/65057/57082	3
R-HSA-112043	R-HSA-112043	PLC beta mediated events	1/262	46/9195	0.736331	0.88195	0.847188	23236	1
R-HSA-73893	R-HSA-73893	DNA Damage Bypass	1/262	46/9195	0.736331	0.88195	0.847188	55666	1
R-HSA-913709	R-HSA-913709	O-linked glycosylation of mucins	1/262	46/9195	0.736331	0.88195	0.847188	118430	1
R-HSA-202424	R-HSA-202424	Downstream TCR signaling	2/262	91/9195	0.737223	0.88195	0.847188	5693/5691	2
R-HSA-2682334	R-HSA-2682334	EPH-Ephrin signaling	2/262	91/9195	0.737223	0.88195	0.847188	1213/51107	2
R-HSA-199977	R-HSA-199977	ER to Golgi Anterograde Transport	3/262	134/9195	0.740346	0.88195	0.847188	9919/5265/10484	3
R-HSA-8878159	R-HSA-8878159	Transcriptional regulation by RUNX3	2/262	92/9195	0.742718	0.88195	0.847188	5693/5691	2
R-HSA-8936459	R-HSA-8936459	RUNX1 regulates genes involved in megakaryocyte differentiation and platelet function	2/262	92/9195	0.742718	0.88195	0.847188	9070/4778	2
R-HSA-171306	R-HSA-171306	Packaging Of Telomere Ends	1/262	47/9195	0.743882	0.88195	0.847188	65057	1
R-HSA-5654736	R-HSA-5654736	Signaling by FGFR1	1/262	47/9195	0.743882	0.88195	0.847188	5515	1
R-HSA-6803157	R-HSA-6803157	Antimicrobial peptides	1/262	47/9195	0.743882	0.88195	0.847188	6280	1
R-HSA-69231	R-HSA-69231	Cyclin D associated events in G1	1/262	47/9195	0.743882	0.88195	0.847188	5515	1
R-HSA-69236	R-HSA-69236	G1 Phase	1/262	47/9195	0.743882	0.88195	0.847188	5515	1
R-HSA-71406	R-HSA-71406	Pyruvate metabolism and Citric Acid (TCA) cycle	1/262	47/9195	0.743882	0.88195	0.847188	6256	1
R-HSA-9012852	R-HSA-9012852	Signaling by NOTCH3	1/262	47/9195	0.743882	0.88195	0.847188	51107	1
R-HSA-9020591	R-HSA-9020591	Interleukin-12 signaling	1/262	47/9195	0.743882	0.88195	0.847188	3313	1
R-HSA-9754678	R-HSA-9754678	SARS-CoV-2 modulates host translation machinery	1/262	47/9195	0.743882	0.88195	0.847188	6189	1
R-HSA-168142	R-HSA-168142	Toll Like Receptor 10 (TLR10) Cascade	2/262	93/9195	0.748115	0.88195	0.847188	6288/5515	2
R-HSA-168176	R-HSA-168176	Toll Like Receptor 5 (TLR5) Cascade	2/262	93/9195	0.748115	0.88195	0.847188	6288/5515	2
R-HSA-975871	R-HSA-975871	MyD88 cascade initiated on plasma membrane	2/262	93/9195	0.748115	0.88195	0.847188	6288/5515	2
R-HSA-3214847	R-HSA-3214847	HATs acetylate histones	3/262	136/9195	0.749401	0.88195	0.847188	3054/221613/6880	3
R-HSA-112310	R-HSA-112310	Neurotransmitter release cycle	1/262	48/9195	0.751217	0.88195	0.847188	64130	1
R-HSA-180786	R-HSA-180786	Extension of Telomeres	1/262	48/9195	0.751217	0.88195	0.847188	65057	1
R-HSA-2173793	R-HSA-2173793	Transcriptional activity of SMAD2/SMAD3:SMAD4 heterotrimer	1/262	48/9195	0.751217	0.88195	0.847188	8812	1
R-HSA-72695	R-HSA-72695	Formation of the ternary complex, and subsequently, the 43S complex	1/262	48/9195	0.751217	0.88195	0.847188	6189	1
R-HSA-75893	R-HSA-75893	TNF signaling	1/262	48/9195	0.751217	0.88195	0.847188	8439	1
R-HSA-9709957	R-HSA-9709957	Sensory Perception	6/262	259/9195	0.752924	0.88195	0.847188	783/1258/345/11078/5950/79823	6
R-HSA-4420097	R-HSA-4420097	VEGFA-VEGFR2 Pathway	2/262	94/9195	0.753415	0.88195	0.847188	10787/3071	2
R-HSA-5607764	R-HSA-5607764	CLEC7A (Dectin-1) signaling	2/262	94/9195	0.753415	0.88195	0.847188	5693/5691	2
R-HSA-72689	R-HSA-72689	Formation of a pool of free 40S subunits	2/262	94/9195	0.753415	0.88195	0.847188	23521/6189	2
R-HSA-3247509	R-HSA-3247509	Chromatin modifying enzymes	6/262	260/9195	0.756185	0.882876	0.848078	6595/9070/3054/221613/6880/84193	6
R-HSA-4839726	R-HSA-4839726	Chromatin organization	6/262	260/9195	0.756185	0.882876	0.848078	6595/9070/3054/221613/6880/84193	6
R-HSA-9612973	R-HSA-9612973	Autophagy	3/262	138/9195	0.758202	0.884074	0.849228	58528/10533/29082	3
R-HSA-5617833	R-HSA-5617833	Cilium Assembly	4/262	180/9195	0.759476	0.884403	0.849545	1258/4735/54585/132320	4
R-HSA-112040	R-HSA-112040	G-protein mediated events	1/262	50/9195	0.765266	0.888824	0.853791	23236	1
R-HSA-9694635	R-HSA-9694635	Translation of Structural Proteins	1/262	50/9195	0.765266	0.888824	0.853791	2530	1
R-HSA-157118	R-HSA-157118	Signaling by NOTCH	5/262	224/9195	0.770336	0.88961	0.854547	2208/51564/51107/5693/5691	5
R-HSA-110330	R-HSA-110330	Recognition and association of DNA glycosylase with site containing an affected purine	1/262	51/9195	0.771991	0.88961	0.854547	65057	1
R-HSA-110331	R-HSA-110331	Cleavage of the damaged purine	1/262	51/9195	0.771991	0.88961	0.854547	65057	1
R-HSA-73927	R-HSA-73927	Depurination	1/262	51/9195	0.771991	0.88961	0.854547	65057	1
R-HSA-9013409	R-HSA-9013409	RHOJ GTPase cycle	1/262	51/9195	0.771991	0.88961	0.854547	8476	1
R-HSA-2219528	R-HSA-2219528	PI3K/AKT Signaling in Cancer	2/262	98/9195	0.773665	0.88961	0.854547	842/5159	2
R-HSA-109606	R-HSA-109606	Intrinsic Pathway for Apoptosis	1/262	52/9195	0.778524	0.88961	0.854547	842	1
R-HSA-72766	R-HSA-72766	Translation	6/262	269/9195	0.784139	0.88961	0.854547	23521/6189/4677/2107/6301/10884	6
R-HSA-8848021	R-HSA-8848021	Signaling by PTK6	1/262	53/9195	0.78487	0.88961	0.854547	120892	1
R-HSA-9006927	R-HSA-9006927	Signaling by Non-Receptor Tyrosine Kinases	1/262	53/9195	0.78487	0.88961	0.854547	120892	1
R-HSA-917937	R-HSA-917937	Iron uptake and transport	1/262	53/9195	0.78487	0.88961	0.854547	9843	1
R-HSA-8878171	R-HSA-8878171	Transcriptional regulation by RUNX1	5/262	229/9195	0.786653	0.88961	0.854547	6595/9070/4778/5693/5691	5
R-HSA-977225	R-HSA-977225	Amyloid fiber formation	2/262	101/9195	0.787889	0.88961	0.854547	6288/51107	2
R-HSA-5689880	R-HSA-5689880	Ub-specific processing proteases	4/262	188/9195	0.788564	0.88961	0.854547	221613/9958/5693/5691	4
R-HSA-373076	R-HSA-373076	Class A/1 (Rhodopsin-like receptors)	6/262	271/9195	0.790011	0.88961	0.854547	6346/6288/29933/6351/388372/10800	6
R-HSA-168643	R-HSA-168643	Nucleotide-binding domain, leucine rich repeat containing receptor (NLR) signaling pathways	1/262	54/9195	0.791036	0.88961	0.854547	842	1
R-HSA-5218859	R-HSA-5218859	Regulated Necrosis	1/262	54/9195	0.791036	0.88961	0.854547	29082	1
R-HSA-936837	R-HSA-936837	Ion transport by P-type ATPases	1/262	54/9195	0.791036	0.88961	0.854547	5348	1
R-HSA-168164	R-HSA-168164	Toll Like Receptor 3 (TLR3) Cascade	2/262	102/9195	0.792453	0.88961	0.854547	6288/5515	2
R-HSA-9013148	R-HSA-9013148	CDC42 GTPase cycle	3/262	147/9195	0.794766	0.88961	0.854547	8476/201176/50855	3
R-HSA-2559583	R-HSA-2559583	Cellular Senescence	4/262	190/9195	0.795383	0.88961	0.854547	1051/3007/3024/65057	4
R-HSA-194138	R-HSA-194138	Signaling by VEGF	2/262	103/9195	0.796931	0.88961	0.854547	10787/3071	2
R-HSA-1236394	R-HSA-1236394	Signaling by ERBB4	1/262	55/9195	0.797025	0.88961	0.854547	51107	1
R-HSA-6790901	R-HSA-6790901	rRNA modification in the nucleus and cytosol	1/262	55/9195	0.797025	0.88961	0.854547	25926	1
R-HSA-72649	R-HSA-72649	Translation initiation complex formation	1/262	55/9195	0.797025	0.88961	0.854547	6189	1
R-HSA-72702	R-HSA-72702	Ribosomal scanning and start codon recognition	1/262	55/9195	0.797025	0.88961	0.854547	6189	1
R-HSA-156827	R-HSA-156827	L13a-mediated translational silencing of Ceruloplasmin expression	2/262	104/9195	0.801323	0.88961	0.854547	23521/6189	2
R-HSA-1799339	R-HSA-1799339	SRP-dependent cotranslational protein targeting to membrane	2/262	104/9195	0.801323	0.88961	0.854547	23521/6189	2
R-HSA-5610787	R-HSA-5610787	Hedgehog 'off' state	2/262	104/9195	0.801323	0.88961	0.854547	5693/5691	2
R-HSA-5696398	R-HSA-5696398	Nucleotide Excision Repair	2/262	104/9195	0.801323	0.88961	0.854547	2966/5431	2
R-HSA-110328	R-HSA-110328	Recognition and association of DNA glycosylase with site containing an affected pyrimidine	1/262	56/9195	0.802843	0.88961	0.854547	65057	1
R-HSA-110329	R-HSA-110329	Cleavage of the damaged pyrimidine	1/262	56/9195	0.802843	0.88961	0.854547	65057	1
R-HSA-447115	R-HSA-447115	Interleukin-12 family signaling	1/262	56/9195	0.802843	0.88961	0.854547	3313	1
R-HSA-72662	R-HSA-72662	Activation of the mRNA upon binding of the cap-binding complex and eIFs, and subsequent binding to 43S	1/262	56/9195	0.802843	0.88961	0.854547	6189	1
R-HSA-73928	R-HSA-73928	Depyrimidination	1/262	56/9195	0.802843	0.88961	0.854547	65057	1
R-HSA-8873719	R-HSA-8873719	RAB geranylgeranylation	1/262	56/9195	0.802843	0.88961	0.854547	115273	1
R-HSA-9013406	R-HSA-9013406	RHOQ GTPase cycle	1/262	56/9195	0.802843	0.88961	0.854547	8476	1
R-HSA-157579	R-HSA-157579	Telomere Maintenance	2/262	105/9195	0.805631	0.890487	0.855388	5431/65057	2
R-HSA-72706	R-HSA-72706	GTP hydrolysis and joining of the 60S ribosomal subunit	2/262	105/9195	0.805631	0.890487	0.855388	23521/6189	2
R-HSA-73929	R-HSA-73929	Base-Excision Repair, AP Site Formation	1/262	58/9195	0.813986	0.896336	0.861008	65057	1
R-HSA-166166	R-HSA-166166	MyD88-independent TLR4 cascade	2/262	107/9195	0.813999	0.896336	0.861008	6288/5515	2
R-HSA-937061	R-HSA-937061	TRIF(TICAM1)-mediated TLR4 signaling	2/262	107/9195	0.813999	0.896336	0.861008	6288/5515	2
R-HSA-983168	R-HSA-983168	Antigen processing: Ubiquitination & Proteasome degradation	6/262	280/9195	0.814943	0.896336	0.861008	79791/79176/5693/10533/5691/8453	6
R-HSA-198725	R-HSA-198725	Nuclear Events (kinase and transcription factor activation)	1/262	59/9195	0.81932	0.898934	0.863503	5515	1
R-HSA-3000171	R-HSA-3000171	Non-integrin membrane-ECM interactions	1/262	59/9195	0.81932	0.898934	0.863503	1284	1
R-HSA-983705	R-HSA-983705	Signaling by the B Cell Receptor (BCR)	2/262	109/9195	0.822045	0.89998	0.864507	5693/5691	2
R-HSA-5633007	R-HSA-5633007	Regulation of TP53 Activity	3/262	155/9195	0.8233	0.89998	0.864507	5527/5515/6880	3
R-HSA-9658195	R-HSA-9658195	Leishmania infection	3/262	155/9195	0.8233	0.89998	0.864507	10800/10787/3071	3
R-HSA-187037	R-HSA-187037	Signaling by NTRK1 (TRKA)	2/262	110/9195	0.82595	0.901772	0.866229	1213/5515	2
R-HSA-9772573	R-HSA-9772573	Late SARS-CoV-2 Infection Events	1/262	61/9195	0.829535	0.903739	0.868118	2530	1
R-HSA-9007101	R-HSA-9007101	Rab regulation of trafficking	2/262	111/9195	0.829778	0.903739	0.868118	79958/84315	2
R-HSA-72613	R-HSA-72613	Eukaryotic Translation Initiation	2/262	112/9195	0.833531	0.905614	0.86992	23521/6189	2
R-HSA-72737	R-HSA-72737	Cap-dependent Translation Initiation	2/262	112/9195	0.833531	0.905614	0.86992	23521/6189	2
R-HSA-450294	R-HSA-450294	MAP kinase activation	1/262	63/9195	0.839175	0.909531	0.873682	5515	1
R-HSA-909733	R-HSA-909733	Interferon alpha/beta signaling	1/262	63/9195	0.839175	0.909531	0.873682	3837	1
R-HSA-6802952	R-HSA-6802952	Signaling by BRAF and RAF1 fusions	1/262	64/9195	0.843789	0.912916	0.876934	10533	1
R-HSA-8878166	R-HSA-8878166	Transcriptional regulation by RUNX2	2/262	115/9195	0.844345	0.912916	0.876934	5693/5691	2
R-HSA-9013026	R-HSA-9013026	RHOB GTPase cycle	1/262	66/9195	0.852625	0.920752	0.884461	54443	1
R-HSA-448424	R-HSA-448424	Interleukin-17 signaling	1/262	68/9195	0.860963	0.928228	0.891642	5515	1
R-HSA-1221632	R-HSA-1221632	Meiotic synapsis	1/262	69/9195	0.864955	0.928228	0.891642	65057	1
R-HSA-168928	R-HSA-168928	DDX58/IFIH1-mediated induction of interferon-alpha/beta	1/262	70/9195	0.868832	0.928228	0.891642	6288	1
R-HSA-446193	R-HSA-446193	Biosynthesis of the N-glycan precursor (dolichol lipid-linked oligosaccharide, LLO) and transfer to a nascent protein	1/262	70/9195	0.868832	0.928228	0.891642	10195	1
R-HSA-606279	R-HSA-606279	Deposition of new CENPA-containing nucleosomes at the centromere	1/262	70/9195	0.868832	0.928228	0.891642	57082	1
R-HSA-774815	R-HSA-774815	Nucleosome assembly	1/262	70/9195	0.868832	0.928228	0.891642	57082	1
R-HSA-9013106	R-HSA-9013106	RHOC GTPase cycle	1/262	70/9195	0.868832	0.928228	0.891642	54443	1
R-HSA-5688426	R-HSA-5688426	Deubiquitination	5/262	261/9195	0.870628	0.928228	0.891642	3054/221613/9958/5693/5691	5
R-HSA-204998	R-HSA-204998	Cell death signalling via NRAGE, NRIF and NADE	1/262	71/9195	0.872598	0.928228	0.891642	51107	1
R-HSA-3000178	R-HSA-3000178	ECM proteoglycans	1/262	71/9195	0.872598	0.928228	0.891642	1284	1
R-HSA-9662851	R-HSA-9662851	Anti-inflammatory response favouring Leishmania parasite infection	1/262	71/9195	0.872598	0.928228	0.891642	10800	1
R-HSA-9664433	R-HSA-9664433	Leishmania parasite growth and survival	1/262	71/9195	0.872598	0.928228	0.891642	10800	1
R-HSA-8939236	R-HSA-8939236	RUNX1 regulates transcription of genes involved in differentiation of HSCs	2/262	124/9195	0.873075	0.928228	0.891642	5693/5691	2
R-HSA-6811442	R-HSA-6811442	Intra-Golgi and retrograde Golgi-to-ER traffic	3/262	173/9195	0.875371	0.92956	0.892922	57134/51542/10139	3
R-HSA-202733	R-HSA-202733	Cell surface interactions at the vascular wall	2/262	126/9195	0.878761	0.929846	0.893197	3512/23657	2
R-HSA-163125	R-HSA-163125	Post-translational modification: synthesis of GPI-anchored proteins	1/262	73/9195	0.87981	0.929846	0.893197	2350	1
R-HSA-2219530	R-HSA-2219530	Constitutive Signaling by Aberrant PI3K in Cancer	1/262	73/9195	0.87981	0.929846	0.893197	5159	1
R-HSA-416482	R-HSA-416482	G alpha (12/13) signalling events	1/262	73/9195	0.87981	0.929846	0.893197	5364	1
R-HSA-380270	R-HSA-380270	Recruitment of mitotic centrosome proteins and complexes	1/262	74/9195	0.883262	0.931288	0.894582	440145	1
R-HSA-380287	R-HSA-380287	Centrosome maturation	1/262	74/9195	0.883262	0.931288	0.894582	440145	1
R-HSA-166520	R-HSA-166520	Signaling by NTRKs	2/262	129/9195	0.886852	0.933969	0.897157	1213/5515	2
R-HSA-1483255	R-HSA-1483255	PI Metabolism	1/262	76/9195	0.889873	0.936045	0.899151	22908	1
R-HSA-5368286	R-HSA-5368286	Mitochondrial translation initiation	1/262	77/9195	0.893037	0.936062	0.899167	10884	1
R-HSA-5389840	R-HSA-5389840	Mitochondrial translation elongation	1/262	77/9195	0.893037	0.936062	0.899167	10884	1
R-HSA-5419276	R-HSA-5419276	Mitochondrial translation termination	1/262	77/9195	0.893037	0.936062	0.899167	10884	1
R-HSA-6806834	R-HSA-6806834	Signaling by MET	1/262	78/9195	0.89611	0.938181	0.901203	3249	1
R-HSA-390466	R-HSA-390466	Chaperonin-mediated protein folding	1/262	79/9195	0.899096	0.93993	0.902883	22803	1
R-HSA-428157	R-HSA-428157	Sphingolipid metabolism	1/262	80/9195	0.901996	0.93993	0.902883	94103	1
R-HSA-5696399	R-HSA-5696399	Global Genome Nucleotide Excision Repair (GG-NER)	1/262	80/9195	0.901996	0.93993	0.902883	2966	1
R-HSA-6802957	R-HSA-6802957	Oncogenic MAPK signaling	1/262	80/9195	0.901996	0.93993	0.902883	10533	1
R-HSA-5358351	R-HSA-5358351	Signaling by Hedgehog	2/262	137/9195	0.90605	0.941318	0.904217	5693/5691	2
R-HSA-380320	R-HSA-380320	Recruitment of NuMA to mitotic centrosomes	1/262	82/9195	0.907549	0.941318	0.904217	440145	1
R-HSA-442755	R-HSA-442755	Activation of NMDA receptors and postsynaptic events	1/262	82/9195	0.907549	0.941318	0.904217	64130	1
R-HSA-73772	R-HSA-73772	RNA Polymerase I Promoter Escape	1/262	82/9195	0.907549	0.941318	0.904217	2966	1
R-HSA-5368287	R-HSA-5368287	Mitochondrial translation	1/262	83/9195	0.910207	0.94237	0.905227	10884	1
R-HSA-73887	R-HSA-73887	Death Receptor Signalling	2/262	140/9195	0.912433	0.94237	0.905227	51107/8439	2
R-HSA-8980692	R-HSA-8980692	RHOA GTPase cycle	2/262	140/9195	0.912433	0.94237	0.905227	65992/54443	2
R-HSA-156580	R-HSA-156580	Phase II - Conjugation of compounds	1/262	84/9195	0.912789	0.94237	0.905227	23169	1
R-HSA-391251	R-HSA-391251	Protein folding	1/262	85/9195	0.915297	0.943867	0.906665	22803	1
R-HSA-381119	R-HSA-381119	Unfolded Protein Response (UPR)	1/262	86/9195	0.917733	0.945286	0.908028	1051	1
R-HSA-73884	R-HSA-73884	Base Excision Repair	1/262	87/9195	0.920099	0.94576	0.908483	65057	1
R-HSA-983231	R-HSA-983231	Factors involved in megakaryocyte development and platelet production	2/262	144/9195	0.920314	0.94576	0.908483	25970/4778	2
R-HSA-201722	R-HSA-201722	Formation of the beta-catenin:TCF transactivating complex	1/262	88/9195	0.922398	0.946811	0.909493	9070	1
R-HSA-6804756	R-HSA-6804756	Regulation of TP53 Activity through Phosphorylation	1/262	89/9195	0.92463	0.948012	0.910646	6880	1
R-HSA-381753	R-HSA-381753	Olfactory Signaling Pathway	1/262	91/9195	0.928905	0.951212	0.913721	1258	1
R-HSA-193704	R-HSA-193704	p75 NTR receptor-mediated signalling	1/262	92/9195	0.930951	0.951212	0.913721	51107	1
R-HSA-3214815	R-HSA-3214815	HDACs deacetylate histones	1/262	92/9195	0.930951	0.951212	0.913721	221613	1
R-HSA-2672351	R-HSA-2672351	Stimuli-sensing channels	1/262	94/9195	0.934869	0.954122	0.916516	7439	1
R-HSA-427413	R-HSA-427413	NoRC negatively regulates rRNA expression	1/262	97/9195	0.940334	0.958603	0.92082	2966	1
R-HSA-5250941	R-HSA-5250941	Negative epigenetic regulation of rRNA expression	1/262	100/9195	0.945342	0.962609	0.924668	2966	1
R-HSA-73854	R-HSA-73854	RNA Polymerase I Promoter Clearance	1/262	101/9195	0.946917	0.963113	0.925152	2966	1
R-HSA-73864	R-HSA-73864	RNA Polymerase I Transcription	1/262	102/9195	0.948446	0.963569	0.925591	2966	1
R-HSA-983712	R-HSA-983712	Ion channel transport	2/262	165/9195	0.95185	0.965927	0.927856	5348/7439	2
R-HSA-1500620	R-HSA-1500620	Meiosis	1/262	107/9195	0.955459	0.968488	0.930315	65057	1
R-HSA-2559582	R-HSA-2559582	Senescence-Associated Secretory Phenotype (SASP)	1/262	108/9195	0.956743	0.968689	0.930508	1051	1
R-HSA-373760	R-HSA-373760	L1CAM interactions	1/262	109/9195	0.95799	0.968852	0.930665	1213	1
R-HSA-1630316	R-HSA-1630316	Glycosaminoglycan metabolism	1/262	110/9195	0.959202	0.968978	0.930786	3037	1
R-HSA-112314	R-HSA-112314	Neurotransmitter receptors and postsynaptic signal transmission	2/262	175/9195	0.962293	0.971001	0.93273	23236/64130	2
R-HSA-112315	R-HSA-112315	Transmission across Chemical Synapses	3/262	237/9195	0.967701	0.975355	0.936912	23236/783/64130	3
R-HSA-1474165	R-HSA-1474165	Reproduction	1/262	123/9195	0.972118	0.978701	0.940126	65057	1
R-HSA-418555	R-HSA-418555	G alpha (s) signalling events	1/262	126/9195	0.974465	0.979958	0.941333	133	1
R-HSA-73894	R-HSA-73894	DNA Repair	4/262	316/9195	0.981568	0.985356	0.946518	55666/2966/5431/65057	4
R-HSA-212165	R-HSA-212165	Epigenetic regulation of gene expression	1/262	138/9195	0.982042	0.985356	0.946518	2966	1
R-HSA-9018519	R-HSA-9018519	Estrogen-dependent gene expression	1/262	143/9195	0.984494	0.986706	0.947815	5431	1
R-HSA-112316	R-HSA-112316	Neuronal System	4/262	347/9195	0.99056	0.991672	0.952585	2037/23236/783/64130	4
R-HSA-8939211	R-HSA-8939211	ESR-mediated signaling	1/262	210/9195	0.997849	0.997849	0.958519	5431	1

### Sheet: UC_TFTG_module_2
	ID	Description	GeneRatio	BgRatio	pvalue	p.adjust	qvalue	geneID	Count
R-HSA-211981	R-HSA-211981	Xenobiotics	5/252	21/9195	0.000210964	0.184593	0.184593	196/1543/1544/405/1571	5
R-HSA-1474228	R-HSA-1474228	Degradation of the extracellular matrix	10/252	124/9195	0.00210834	0.629229	0.629229	102/4314/4318/5663/7076/8754/999/1634/3912/1307	10
R-HSA-140877	R-HSA-140877	Formation of Fibrin Clot (Clotting Cascade)	5/252	34/9195	0.00215736	0.629229	0.629229	2162/2814/5196/7450/7035	5
R-HSA-9013507	R-HSA-9013507	NOTCH3 Activation and Transmission of Signal to the Nucleus	4/252	24/9195	0.00379902	0.720437	0.720437	1956/102/5663/4904	4
R-HSA-211897	R-HSA-211897	Cytochrome P450 - arranged by substrate type	6/252	56/9195	0.00411678	0.720437	0.720437	196/1543/1544/405/5447/1571	6
R-HSA-9772573	R-HSA-9772573	Late SARS-CoV-2 Infection Events	6/252	61/9195	0.00628632	0.79158	0.79158	4249/3276/57719/143/25834/63982	6
R-HSA-392517	R-HSA-392517	Rap1 signalling	3/252	15/9195	0.00724979	0.79158	0.79158	11069/5566/7529	3
R-HSA-6785807	R-HSA-6785807	Interleukin-4 and Interleukin-13 signaling	8/252	105/9195	0.00806287	0.79158	0.79158	2353/3593/2162/3718/4314/4318/7076/7291	8
R-HSA-9012852	R-HSA-9012852	Signaling by NOTCH3	5/252	47/9195	0.00891673	0.79158	0.79158	1956/102/23129/5663/4904	5
R-HSA-373760	R-HSA-373760	L1CAM interactions	8/252	109/9195	0.0100114	0.79158	0.79158	8828/1956/1459/24137/3912/51332/100133941/10752	8
R-HSA-9018677	R-HSA-9018677	Biosynthesis of DHA-derived SPMs	3/252	17/9195	0.0104063	0.79158	0.79158	1543/1544/1571	3
R-HSA-881907	R-HSA-881907	Gastrin-CREB signalling pathway via PKC and MAPK	3/252	18/9195	0.0122386	0.79158	0.79158	1956/4314/1839	3
R-HSA-9009391	R-HSA-9009391	Extra-nuclear estrogen signaling	6/252	71/9195	0.0129401	0.79158	0.79158	2353/1956/4314/4318/3276/1839	6
R-HSA-8956321	R-HSA-8956321	Nucleotide salvage	3/252	19/9195	0.014244	0.79158	0.79158	1716/7084/7378	3
R-HSA-9018678	R-HSA-9018678	Biosynthesis of specialized proresolving mediators (SPMs)	3/252	19/9195	0.014244	0.79158	0.79158	1543/1544/1571	3
R-HSA-211945	R-HSA-211945	Phase I - Functionalization of compounds	7/252	94/9195	0.0144746	0.79158	0.79158	196/1543/1544/405/125/5447/1571	7
R-HSA-1474244	R-HSA-1474244	Extracellular matrix organization	14/252	276/9195	0.0195964	0.892087	0.892087	81578/7057/102/3676/4314/4318/5663/7076/7450/8754/999/1634/3912/1307	14
R-HSA-9768919	R-HSA-9768919	NPAS4 regulates expression of target genes	3/252	22/9195	0.0213161	0.892087	0.892087	2353/405/9500	3
R-HSA-9634638	R-HSA-9634638	Estrogen-dependent nuclear events downstream of ESR-membrane signaling	3/252	23/9195	0.0240283	0.892087	0.892087	2353/1956/1839	3
R-HSA-1442490	R-HSA-1442490	Collagen degradation	5/252	62/9195	0.0270726	0.892087	0.892087	102/4314/4318/8754/1307	5
R-HSA-211859	R-HSA-211859	Biological oxidations	10/252	183/9195	0.0289718	0.892087	0.892087	196/1543/1544/54578/405/125/5447/1571/6817/92292	10
R-HSA-418889	R-HSA-418889	Caspase activation via Dependence Receptors in the absence of ligand	2/252	10/9195	0.0291184	0.892087	0.892087	1613/9500	2
R-HSA-450341	R-HSA-450341	Activation of the AP-1 family of transcription factors	2/252	10/9195	0.0291184	0.892087	0.892087	2353/3725	2
R-HSA-71064	R-HSA-71064	Lysine catabolism	2/252	10/9195	0.0291184	0.892087	0.892087	1743/89874	2
R-HSA-73614	R-HSA-73614	Pyrimidine salvage	2/252	10/9195	0.0291184	0.892087	0.892087	7084/7378	2
R-HSA-975576	R-HSA-975576	N-glycan antennae elongation in the medial/trans-Golgi	3/252	25/9195	0.0299852	0.892087	0.892087	4249/1081/25834	3
R-HSA-1592389	R-HSA-1592389	Activation of Matrix Metalloproteinases	3/252	26/9195	0.0332284	0.892087	0.892087	4314/4318/7076	3
R-HSA-912526	R-HSA-912526	Interleukin receptor SHC signaling	3/252	26/9195	0.0332284	0.892087	0.892087	3567/1437/3718	3
R-HSA-2025928	R-HSA-2025928	Calcineurin activates NFAT	2/252	11/9195	0.0349556	0.892087	0.892087	4773/2280	2
R-HSA-9013700	R-HSA-9013700	NOTCH4 Activation and Transmission of Signal to the Nucleus	2/252	11/9195	0.0349556	0.892087	0.892087	102/5663	2
R-HSA-9733458	R-HSA-9733458	Induction of Cell-Cell Fusion	2/252	11/9195	0.0349556	0.892087	0.892087	57719/63982	2
R-HSA-9753281	R-HSA-9753281	Paracetamol ADME	3/252	27/9195	0.0366464	0.892087	0.892087	54578/1571/6817	3
R-HSA-512988	R-HSA-512988	Interleukin-3, Interleukin-5 and GM-CSF signaling	4/252	47/9195	0.0391575	0.892087	0.892087	3567/5566/1437/3718	4
R-HSA-6783783	R-HSA-6783783	Interleukin-10 signaling	4/252	47/9195	0.0391575	0.892087	0.892087	3593/7132/1437/7076	4
R-HSA-430116	R-HSA-430116	GP1b-IX-V activation signalling	2/252	12/9195	0.0412017	0.892087	0.892087	2814/7450	2
R-HSA-8847993	R-HSA-8847993	ERBB2 Activates PTK6 Signaling	2/252	12/9195	0.0412017	0.892087	0.892087	1956/1839	2
R-HSA-114608	R-HSA-114608	Platelet degranulation	7/252	118/9195	0.0432267	0.892087	0.892087	10184/7057/55664/2162/5196/7076/7450	7
R-HSA-9694635	R-HSA-9694635	Translation of Structural Proteins	4/252	50/9195	0.0474841	0.892087	0.892087	4249/3276/143/25834	4
R-HSA-179812	R-HSA-179812	GRB2 events in EGFR signaling	2/252	13/9195	0.0478302	0.892087	0.892087	1956/1839	2
R-HSA-76005	R-HSA-76005	Response to elevated platelet cytosolic Ca2+	7/252	123/9195	0.0520282	0.892087	0.892087	10184/7057/55664/2162/5196/7076/7450	7
R-HSA-418990	R-HSA-418990	Adherens junctions interactions	3/252	31/9195	0.0520291	0.892087	0.892087	1495/999/1016	3
R-HSA-180336	R-HSA-180336	SHC1 events in EGFR signaling	2/252	14/9195	0.0548155	0.892087	0.892087	1956/1839	2
R-HSA-6785631	R-HSA-6785631	ERBB2 Regulates Cell Motility	2/252	14/9195	0.0548155	0.892087	0.892087	1956/1839	2
R-HSA-75892	R-HSA-75892	Platelet Adhesion to exposed collagen	2/252	14/9195	0.0548155	0.892087	0.892087	2814/7450	2
R-HSA-9005891	R-HSA-9005891	Loss of function of MECP2 in Rett syndrome	2/252	14/9195	0.0548155	0.892087	0.892087	9612/5566	2
R-HSA-9005895	R-HSA-9005895	Pervasive developmental disorders	2/252	14/9195	0.0548155	0.892087	0.892087	9612/5566	2
R-HSA-9651496	R-HSA-9651496	Defects of contact activation system (CAS) and kallikrein/kinin system (KKS)	2/252	14/9195	0.0548155	0.892087	0.892087	2814/7450	2
R-HSA-9671793	R-HSA-9671793	Diseases of hemostasis	2/252	14/9195	0.0548155	0.892087	0.892087	2814/7450	2
R-HSA-9675151	R-HSA-9675151	Disorders of Developmental Biology	2/252	14/9195	0.0548155	0.892087	0.892087	9612/5566	2
R-HSA-9697154	R-HSA-9697154	Disorders of Nervous System Development	2/252	14/9195	0.0548155	0.892087	0.892087	9612/5566	2
R-HSA-975577	R-HSA-975577	N-Glycan antennae elongation	2/252	14/9195	0.0548155	0.892087	0.892087	4249/25834	2
R-HSA-3700989	R-HSA-3700989	Transcriptional Regulation by TP53	15/252	348/9195	0.0553611	0.892087	0.892087	2353/1820/4513/3725/29117/1025/23019/1340/1459/25920/26155/27166/3276/7529/90809	15
R-HSA-1980145	R-HSA-1980145	Signaling by NOTCH2	3/252	32/9195	0.0562904	0.892087	0.892087	102/3002/5663	3
R-HSA-9749641	R-HSA-9749641	Aspirin ADME	3/252	32/9195	0.0562904	0.892087	0.892087	54578/1571/92292	3
R-HSA-8856825	R-HSA-8856825	Cargo recognition for clathrin-mediated endocytosis	6/252	100/9195	0.0564297	0.892087	0.892087	1956/915/9318/55707/1601/1839	6
R-HSA-9679506	R-HSA-9679506	SARS-CoV Infections	16/252	383/9195	0.0613607	0.892087	0.892087	2280/2339/9908/54960/3676/3718/4249/3276/8480/6230/7529/57719/348995/143/25834/63982	16
R-HSA-1963640	R-HSA-1963640	GRB2 events in ERBB2 signaling	2/252	15/9195	0.0621333	0.892087	0.892087	1956/1839	2
R-HSA-1963642	R-HSA-1963642	PI3K events in ERBB2 signaling	2/252	15/9195	0.0621333	0.892087	0.892087	1956/1839	2
R-HSA-8866910	R-HSA-8866910	TFAP2 (AP-2) family regulates transcription of growth factors and their receptors	2/252	15/9195	0.0621333	0.892087	0.892087	1956/1081	2
R-HSA-9694631	R-HSA-9694631	Maturation of nucleoprotein	2/252	15/9195	0.0621333	0.892087	0.892087	3276/143	2
R-HSA-9634815	R-HSA-9634815	Transcriptional Regulation by NPAS4	3/252	34/9195	0.0652915	0.892087	0.892087	2353/405/9500	3
R-HSA-380108	R-HSA-380108	Chemokine receptors bind chemokines	4/252	56/9195	0.06684	0.892087	0.892087	1238/1236/5196/9034	4
R-HSA-5683057	R-HSA-5683057	MAPK family signaling cascades	13/252	299/9195	0.0675496	0.892087	0.892087	3567/1956/3725/5566/1437/2339/3718/7450/7529/4747/23198/51332/1839	13
R-HSA-9694516	R-HSA-9694516	SARS-CoV-2 Infection	12/252	271/9195	0.0692626	0.892087	0.892087	9908/54960/4249/3276/8480/6230/7529/57719/348995/143/25834/63982	12
R-HSA-6796648	R-HSA-6796648	TP53 Regulates Transcription of DNA Repair Genes	4/252	58/9195	0.0740759	0.892087	0.892087	2353/3725/1025/25920	4
R-HSA-180292	R-HSA-180292	GAB1 signalosome	2/252	17/9195	0.0776741	0.892087	0.892087	1956/1839	2
R-HSA-416700	R-HSA-416700	Other semaphorin interactions	2/252	17/9195	0.0776741	0.892087	0.892087	23129/57556	2
R-HSA-9031628	R-HSA-9031628	NGF-stimulated transcription	3/252	37/9195	0.0799385	0.892087	0.892087	2353/8061/10221	3
R-HSA-216083	R-HSA-216083	Integrin cell surface interactions	5/252	84/9195	0.0803092	0.892087	0.892087	7057/3676/7450/999/1307	5
R-HSA-948021	R-HSA-948021	Transport to the Golgi and subsequent modification	8/252	164/9195	0.081435	0.892087	0.892087	25839/4249/10342/58485/1081/51332/79090/25834	8
R-HSA-76009	R-HSA-76009	Platelet Aggregation (Plug Formation)	3/252	38/9195	0.0851117	0.892087	0.892087	11069/2814/7450	3
R-HSA-2022870	R-HSA-2022870	Chondroitin sulfate biosynthesis	2/252	18/9195	0.0858536	0.892087	0.892087	55454/1634	2
R-HSA-9006934	R-HSA-9006934	Signaling by Receptor Tyrosine Kinases	19/252	495/9195	0.085902	0.892087	0.892087	1495/2353/8828/1956/2321/10019/7057/8061/5566/102/3718/4318/25920/5663/10221/7529/3912/1839/7073	19
R-HSA-9006936	R-HSA-9006936	Signaling by TGFB family members	6/252	114/9195	0.0928274	0.892087	0.892087	9612/94/1025/2280/9040/4904	6
R-HSA-170834	R-HSA-170834	Signaling by TGF-beta Receptor Complex	5/252	88/9195	0.0935682	0.892087	0.892087	9612/1025/2280/9040/4904	5
R-HSA-5673001	R-HSA-5673001	RAF/MAP kinase cascade	11/252	256/9195	0.0936828	0.892087	0.892087	3567/1956/1437/2339/3718/7450/7529/4747/23198/51332/1839	11
R-HSA-71403	R-HSA-71403	Citric acid cycle (TCA cycle)	2/252	19/9195	0.0942782	0.892087	0.892087	10873/1743	2
R-HSA-73980	R-HSA-73980	RNA Polymerase III Transcription Termination	2/252	19/9195	0.0942782	0.892087	0.892087	4781/51082	2
R-HSA-190828	R-HSA-190828	Gap junction trafficking	3/252	40/9195	0.0958706	0.892087	0.892087	2702/1601/2701	3
R-HSA-140837	R-HSA-140837	Intrinsic Pathway of Fibrin Clot Formation	2/252	20/9195	0.102929	0.892087	0.892087	2814/7450	2
R-HSA-140875	R-HSA-140875	Common Pathway of Fibrin Clot Formation	2/252	20/9195	0.102929	0.892087	0.892087	2162/5196	2
R-HSA-9033658	R-HSA-9033658	Blood group systems biosynthesis	2/252	20/9195	0.102929	0.892087	0.892087	2524/6006	2
R-HSA-449147	R-HSA-449147	Signaling by Interleukins	17/252	445/9195	0.103747	0.892087	0.892087	2353/1441/3593/3567/7132/3725/5566/1437/2162/3718/4314/4318/7076/23198/5775/7291/9173	17
R-HSA-5684996	R-HSA-5684996	MAPK1/MAPK3 signaling	11/252	262/9195	0.105691	0.892087	0.892087	3567/1956/1437/2339/3718/7450/7529/4747/23198/51332/1839	11
R-HSA-157858	R-HSA-157858	Gap junction trafficking and regulation	3/252	42/9195	0.107152	0.892087	0.892087	2702/1601/2701	3
R-HSA-451927	R-HSA-451927	Interleukin-2 family signaling	3/252	42/9195	0.107152	0.892087	0.892087	3567/1437/3718	3
R-HSA-1250196	R-HSA-1250196	SHC1 events in ERBB2 signaling	2/252	21/9195	0.111786	0.892087	0.892087	1956/1839	2
R-HSA-2979096	R-HSA-2979096	NOTCH2 Activation and Transmission of Signal to the Nucleus	2/252	21/9195	0.111786	0.892087	0.892087	102/5663	2
R-HSA-445144	R-HSA-445144	Signal transduction by L1	2/252	21/9195	0.111786	0.892087	0.892087	1956/1459	2
R-HSA-9665686	R-HSA-9665686	Signaling by ERBB2 TMD/JMD mutants	2/252	21/9195	0.111786	0.892087	0.892087	1956/1839	2
R-HSA-8957275	R-HSA-8957275	Post-translational protein phosphorylation	5/252	96/9195	0.123186	0.892087	0.892087	102/4924/7076/57719/3912	5
R-HSA-166208	R-HSA-166208	mTORC1-mediated signalling	2/252	23/9195	0.130053	0.892087	0.892087	2280/7529	2
R-HSA-425410	R-HSA-425410	Metal ion SLC transporters	2/252	24/9195	0.139429	0.892087	0.892087	169026/84102	2
R-HSA-429947	R-HSA-429947	Deadenylation of mRNA	2/252	24/9195	0.139429	0.892087	0.892087	23019/79670	2
R-HSA-9664565	R-HSA-9664565	Signaling by ERBB2 KD Mutants	2/252	24/9195	0.139429	0.892087	0.892087	1956/1839	2
R-HSA-425366	R-HSA-425366	Transport of bile salts and organic acids, metal ions and amine compounds	4/252	73/9195	0.139718	0.892087	0.892087	114134/169026/84102/57127	4
R-HSA-2173793	R-HSA-2173793	Transcriptional activity of SMAD2/SMAD3:SMAD4 heterotrimer	3/252	48/9195	0.143793	0.892087	0.892087	9612/1025/4904	3
R-HSA-6791312	R-HSA-6791312	TP53 Regulates Transcription of Cell Cycle Genes	3/252	48/9195	0.143793	0.892087	0.892087	1820/23019/3276	3
R-HSA-1227990	R-HSA-1227990	Signaling by ERBB2 in Cancer	2/252	25/9195	0.148945	0.892087	0.892087	1956/1839	2
R-HSA-1643713	R-HSA-1643713	Signaling by EGFR in Cancer	2/252	25/9195	0.148945	0.892087	0.892087	1956/1839	2
R-HSA-211976	R-HSA-211976	Endogenous sterols	2/252	25/9195	0.148945	0.892087	0.892087	196/405	2
R-HSA-177929	R-HSA-177929	Signaling by EGFR	3/252	49/9195	0.150262	0.892087	0.892087	1956/102/1839	3
R-HSA-6781823	R-HSA-6781823	Formation of TC-NER Pre-Incision Complex	3/252	50/9195	0.156822	0.892087	0.892087	9318/8450/27339	3
R-HSA-1483191	R-HSA-1483191	Synthesis of PC	2/252	26/9195	0.158589	0.892087	0.892087	1459/23175	2
R-HSA-8863795	R-HSA-8863795	Downregulation of ERBB2 signaling	2/252	26/9195	0.158589	0.892087	0.892087	1956/1839	2
R-HSA-2980766	R-HSA-2980766	Nuclear Envelope Breakdown	3/252	51/9195	0.16347	0.892087	0.892087	8480/23175/348995	3
R-HSA-383280	R-HSA-383280	Nuclear Receptor transcription pathway	3/252	51/9195	0.16347	0.892087	0.892087	9612/7421/7067	3
R-HSA-3928665	R-HSA-3928665	EPH-ephrin mediated repulsion of cells	3/252	51/9195	0.16347	0.892087	0.892087	102/4318/5663	3
R-HSA-354192	R-HSA-354192	Integrin signaling	2/252	27/9195	0.168344	0.892087	0.892087	11069/7450	2
R-HSA-5357769	R-HSA-5357769	Caspase activation via extrinsic apoptotic signalling pathway	2/252	27/9195	0.168344	0.892087	0.892087	1613/9500	2
R-HSA-191859	R-HSA-191859	snRNP Assembly	3/252	52/9195	0.1702	0.892087	0.892087	54960/8480/348995	3
R-HSA-194441	R-HSA-194441	Metabolism of non-coding RNA	3/252	52/9195	0.1702	0.892087	0.892087	54960/8480/348995	3
R-HSA-2142753	R-HSA-2142753	Arachidonic acid metabolism	3/252	52/9195	0.1702	0.892087	0.892087	1543/1544/127281	3
R-HSA-8876198	R-HSA-8876198	RAB GEFs exchange GTP for GDP on RABs	4/252	79/9195	0.170818	0.892087	0.892087	8567/58485/160518/79090	4
R-HSA-611105	R-HSA-611105	Respiratory electron transport	4/252	80/9195	0.176223	0.892087	0.892087	4513/55744/1340/4718	4
R-HSA-8856828	R-HSA-8856828	Clathrin-mediated endocytosis	6/252	138/9195	0.177895	0.892087	0.892087	1956/915/9318/55707/1601/1839	6
R-HSA-167238	R-HSA-167238	Pausing and recovery of Tat-mediated HIV elongation	2/252	28/9195	0.178198	0.892087	0.892087	1025/25920	2
R-HSA-167243	R-HSA-167243	Tat-mediated HIV elongation arrest and recovery	2/252	28/9195	0.178198	0.892087	0.892087	1025/25920	2
R-HSA-5626467	R-HSA-5626467	RHO GTPases activate IQGAPs	2/252	28/9195	0.178198	0.892087	0.892087	1495/999	2
R-HSA-9619665	R-HSA-9619665	EGR2 and SOX10-mediated initiation of Schwann cell myelination	2/252	28/9195	0.178198	0.892087	0.892087	7402/3912	2
R-HSA-5357801	R-HSA-5357801	Programmed Cell Death	8/252	199/9195	0.180093	0.892087	0.892087	1613/2339/3002/9500/7529/999/23198/10211	8
R-HSA-112382	R-HSA-112382	Formation of RNA Pol II elongation complex	3/252	54/9195	0.183893	0.892087	0.892087	1025/25920/55840	3
R-HSA-2644602	R-HSA-2644602	Signaling by NOTCH1 PEST Domain Mutants in Cancer	3/252	54/9195	0.183893	0.892087	0.892087	9612/102/5663	3
R-HSA-2644603	R-HSA-2644603	Signaling by NOTCH1 in Cancer	3/252	54/9195	0.183893	0.892087	0.892087	9612/102/5663	3
R-HSA-2644606	R-HSA-2644606	Constitutive Signaling by NOTCH1 PEST Domain Mutants	3/252	54/9195	0.183893	0.892087	0.892087	9612/102/5663	3
R-HSA-2894858	R-HSA-2894858	Signaling by NOTCH1 HD+PEST Domain Mutants in Cancer	3/252	54/9195	0.183893	0.892087	0.892087	9612/102/5663	3
R-HSA-2894862	R-HSA-2894862	Constitutive Signaling by NOTCH1 HD+PEST Domain Mutants	3/252	54/9195	0.183893	0.892087	0.892087	9612/102/5663	3
R-HSA-75955	R-HSA-75955	RNA Polymerase II Transcription Elongation	3/252	54/9195	0.183893	0.892087	0.892087	1025/25920/55840	3
R-HSA-190861	R-HSA-190861	Gap junction assembly	2/252	29/9195	0.188139	0.892087	0.892087	2702/2701	2
R-HSA-4090294	R-HSA-4090294	SUMOylation of intracellular receptors	2/252	29/9195	0.188139	0.892087	0.892087	7421/7067	2
R-HSA-525793	R-HSA-525793	Myogenesis	2/252	29/9195	0.188139	0.892087	0.892087	1495/1496	2
R-HSA-8979227	R-HSA-8979227	Triglyceride metabolism	2/252	29/9195	0.188139	0.892087	0.892087	5566/23175	2
R-HSA-1236394	R-HSA-1236394	Signaling by ERBB4	3/252	55/9195	0.190846	0.892087	0.892087	1956/5663/1839	3
R-HSA-6809371	R-HSA-6809371	Formation of the cornified envelope	4/252	83/9195	0.192774	0.892087	0.892087	23254/374454/43849/6703	4
R-HSA-109581	R-HSA-109581	Apoptosis	7/252	172/9195	0.193106	0.892087	0.892087	1613/2339/3002/9500/7529/999/23198	7
R-HSA-381426	R-HSA-381426	Regulation of Insulin-like Growth Factor (IGF) transport and uptake by Insulin-like Growth Factor Binding Proteins (IGFBPs)	5/252	112/9195	0.193279	0.892087	0.892087	102/4924/7076/57719/3912	5
R-HSA-421270	R-HSA-421270	Cell-cell junction organization	3/252	56/9195	0.197865	0.892087	0.892087	1495/999/1016	3
R-HSA-167287	R-HSA-167287	HIV elongation arrest and recovery	2/252	30/9195	0.198154	0.892087	0.892087	1025/25920	2
R-HSA-167290	R-HSA-167290	Pausing and recovery of HIV elongation	2/252	30/9195	0.198154	0.892087	0.892087	1025/25920	2
R-HSA-170822	R-HSA-170822	Regulation of Glucokinase by Glucokinase Regulatory Protein	2/252	30/9195	0.198154	0.892087	0.892087	8480/348995	2
R-HSA-182971	R-HSA-182971	EGFR downregulation	2/252	30/9195	0.198154	0.892087	0.892087	1956/1839	2
R-HSA-2122948	R-HSA-2122948	Activated NOTCH1 Transmits Signal to the Nucleus	2/252	30/9195	0.198154	0.892087	0.892087	102/5663	2
R-HSA-5619107	R-HSA-5619107	Defective TPR may confer susceptibility towards thyroid papillary carcinoma (TPC)	2/252	30/9195	0.198154	0.892087	0.892087	8480/348995	2
R-HSA-6804758	R-HSA-6804758	Regulation of TP53 Activity through Acetylation	2/252	30/9195	0.198154	0.892087	0.892087	29117/90809	2
R-HSA-9694548	R-HSA-9694548	Maturation of spike protein	2/252	30/9195	0.198154	0.892087	0.892087	4249/25834	2
R-HSA-156580	R-HSA-156580	Phase II - Conjugation of compounds	4/252	84/9195	0.198398	0.892087	0.892087	1544/54578/6817/92292	4
R-HSA-1428517	R-HSA-1428517	The citric acid (TCA) cycle and respiratory electron transport	6/252	143/9195	0.198687	0.892087	0.892087	4513/10873/55744/1340/1743/4718	6
R-HSA-70326	R-HSA-70326	Glucose metabolism	4/252	85/9195	0.20407	0.892087	0.892087	5566/8480/2805/348995	4
R-HSA-1251985	R-HSA-1251985	Nuclear signaling by ERBB4	2/252	31/9195	0.208231	0.892087	0.892087	5663/1839	2
R-HSA-168271	R-HSA-168271	Transport of Ribonucleoproteins into the Host Nucleus	2/252	31/9195	0.208231	0.892087	0.892087	8480/348995	2
R-HSA-168333	R-HSA-168333	NEP/NS2 Interacts with the Cellular Export Machinery	2/252	31/9195	0.208231	0.892087	0.892087	8480/348995	2
R-HSA-2871796	R-HSA-2871796	FCERI mediated MAPK activation	2/252	31/9195	0.208231	0.892087	0.892087	2353/3725	2
R-HSA-450282	R-HSA-450282	MAPK targets/ Nuclear events mediated by MAP kinases	2/252	31/9195	0.208231	0.892087	0.892087	2353/3725	2
R-HSA-76002	R-HSA-76002	Platelet activation, signaling and aggregation	9/252	241/9195	0.216326	0.892087	0.892087	10184/11069/7057/55664/2162/2814/5196/7076/7450	9
R-HSA-8939211	R-HSA-8939211	ESR-mediated signaling	8/252	210/9195	0.218818	0.892087	0.892087	2353/1956/3725/1025/4314/4318/3276/1839	8
R-HSA-198725	R-HSA-198725	Nuclear Events (kinase and transcription factor activation)	3/252	59/9195	0.219276	0.892087	0.892087	2353/8061/10221	3
R-HSA-1474290	R-HSA-1474290	Collagen formation	4/252	88/9195	0.221365	0.892087	0.892087	81578/4314/4318/1307	4
R-HSA-15869	R-HSA-15869	Metabolism of nucleotides	4/252	88/9195	0.221365	0.892087	0.892087	1716/7084/158067/7378	4
R-HSA-5617833	R-HSA-5617833	Cilium Assembly	7/252	180/9195	0.224359	0.892087	0.892087	50807/5566/80184/85302/9321/57539/11064	7
R-HSA-9013149	R-HSA-9013149	RAC1 GTPase cycle	7/252	180/9195	0.224359	0.892087	0.892087	55843/9732/7204/10395/57514/393/57480	7
R-HSA-5620912	R-HSA-5620912	Anchoring of the basal body to the plasma membrane	4/252	89/9195	0.227215	0.892087	0.892087	5566/80184/85302/11064	4
R-HSA-9748784	R-HSA-9748784	Drug ADME	4/252	89/9195	0.227215	0.892087	0.892087	54578/1571/6817/92292	4
R-HSA-168274	R-HSA-168274	Export of Viral Ribonucleoproteins from Nucleus	2/252	33/9195	0.228531	0.892087	0.892087	8480/348995	2
R-HSA-180746	R-HSA-180746	Nuclear import of Rev protein	2/252	33/9195	0.228531	0.892087	0.892087	8480/348995	2
R-HSA-180910	R-HSA-180910	Vpr-mediated nuclear import of PICs	2/252	33/9195	0.228531	0.892087	0.892087	8480/348995	2
R-HSA-2559585	R-HSA-2559585	Oncogene Induced Senescence	2/252	33/9195	0.228531	0.892087	0.892087	2113/2114	2
R-HSA-381676	R-HSA-381676	Glucagon-like Peptide-1 (GLP1) regulates insulin secretion	2/252	33/9195	0.228531	0.892087	0.892087	11069/5566	2
R-HSA-4085377	R-HSA-4085377	SUMOylation of SUMOylation proteins	2/252	33/9195	0.228531	0.892087	0.892087	8480/348995	2
R-HSA-9022692	R-HSA-9022692	Regulation of MECP2 expression and activity	2/252	33/9195	0.228531	0.892087	0.892087	9612/5566	2
R-HSA-9006931	R-HSA-9006931	Signaling by Nuclear Receptors	10/252	279/9195	0.235793	0.892087	0.892087	2353/9612/1956/3725/1025/4314/4318/3276/157506/1839	10
R-HSA-159227	R-HSA-159227	Transport of the SLBP independent Mature mRNA	2/252	34/9195	0.238734	0.892087	0.892087	8480/348995	2
R-HSA-165054	R-HSA-165054	Rev-mediated nuclear export of HIV RNA	2/252	34/9195	0.238734	0.892087	0.892087	8480/348995	2
R-HSA-6802948	R-HSA-6802948	Signaling by high-kinase activity BRAF mutants	2/252	34/9195	0.238734	0.892087	0.892087	7450/7529	2
R-HSA-204005	R-HSA-204005	COPII-mediated vesicle transport	3/252	62/9195	0.241133	0.892087	0.892087	10342/58485/79090	3
R-HSA-373755	R-HSA-373755	Semaphorin interactions	3/252	62/9195	0.241133	0.892087	0.892087	23129/27289/57556	3
R-HSA-8986944	R-HSA-8986944	Transcriptional Regulation by MECP2	3/252	62/9195	0.241133	0.892087	0.892087	9612/5566/5775	3
R-HSA-9707564	R-HSA-9707564	Cytoprotection by HMOX1	3/252	62/9195	0.241133	0.892087	0.892087	9612/4513/1340	3
R-HSA-351906	R-HSA-351906	Apoptotic cleavage of cell adhesion proteins	1/252	10/9195	0.242723	0.892087	0.892087	999	1
R-HSA-375281	R-HSA-375281	Hormone ligand-binding receptors	1/252	10/9195	0.242723	0.892087	0.892087	1081	1
R-HSA-622323	R-HSA-622323	Presynaptic nicotinic acetylcholine receptors	1/252	10/9195	0.242723	0.892087	0.892087	1145	1
R-HSA-74217	R-HSA-74217	Purine salvage	1/252	10/9195	0.242723	0.892087	0.892087	1716	1
R-HSA-8934903	R-HSA-8934903	Receptor Mediated Mitophagy	1/252	10/9195	0.242723	0.892087	0.892087	1459	1
R-HSA-8963693	R-HSA-8963693	Aspartate and asparagine metabolism	1/252	10/9195	0.242723	0.892087	0.892087	2805	1
R-HSA-9020958	R-HSA-9020958	Interleukin-21 signaling	1/252	10/9195	0.242723	0.892087	0.892087	3718	1
R-HSA-9634600	R-HSA-9634600	Regulation of glycolysis by fructose 2,6-bisphosphate metabolism	1/252	10/9195	0.242723	0.892087	0.892087	5566	1
R-HSA-975578	R-HSA-975578	Reactions specific to the complex N-glycan synthesis pathway	1/252	10/9195	0.242723	0.892087	0.892087	1081	1
R-HSA-159230	R-HSA-159230	Transport of the SLBP Dependant Mature mRNA	2/252	35/9195	0.248959	0.892087	0.892087	8480/348995	2
R-HSA-2173796	R-HSA-2173796	SMAD2/SMAD3:SMAD4 heterotrimer regulates transcription	2/252	35/9195	0.248959	0.892087	0.892087	1025/4904	2
R-HSA-3301854	R-HSA-3301854	Nuclear Pore Complex (NPC) Disassembly	2/252	35/9195	0.248959	0.892087	0.892087	8480/348995	2
R-HSA-380259	R-HSA-380259	Loss of Nlp from mitotic centrosomes	3/252	64/9195	0.255899	0.892087	0.892087	5566/80184/11064	3
R-HSA-380284	R-HSA-380284	Loss of proteins required for interphase microtubule organization from the centrosome	3/252	64/9195	0.255899	0.892087	0.892087	5566/80184/11064	3
R-HSA-2672351	R-HSA-2672351	Stimuli-sensing channels	4/252	94/9195	0.257013	0.892087	0.892087	80727/28962/57719/63982	4
R-HSA-72689	R-HSA-72689	Formation of a pool of free 40S subunits	4/252	94/9195	0.257013	0.892087	0.892087	8669/6147/6230/6161	4
R-HSA-111465	R-HSA-111465	Apoptotic cleavage of cellular proteins	2/252	36/9195	0.259197	0.892087	0.892087	2339/999	2
R-HSA-176033	R-HSA-176033	Interactions of Vpr with host cellular proteins	2/252	36/9195	0.259197	0.892087	0.892087	8480/348995	2
R-HSA-177243	R-HSA-177243	Interactions of Rev with host cellular proteins	2/252	36/9195	0.259197	0.892087	0.892087	8480/348995	2
R-HSA-5693571	R-HSA-5693571	Nonhomologous End-Joining (NHEJ)	3/252	65/9195	0.26333	0.892087	0.892087	79184/55775/7520	3
R-HSA-1234158	R-HSA-1234158	Regulation of gene expression by Hypoxia-inducible Factor	1/252	11/9195	0.263499	0.892087	0.892087	405	1
R-HSA-1483213	R-HSA-1483213	Synthesis of PE	1/252	11/9195	0.263499	0.892087	0.892087	23175	1
R-HSA-193692	R-HSA-193692	Regulated proteolysis of p75NTR	1/252	11/9195	0.263499	0.892087	0.892087	5663	1
R-HSA-196025	R-HSA-196025	Formation of annular gap junctions	1/252	11/9195	0.263499	0.892087	0.892087	1601	1
R-HSA-196791	R-HSA-196791	Vitamin D (calciferol) metabolism	1/252	11/9195	0.263499	0.892087	0.892087	7421	1
R-HSA-2024101	R-HSA-2024101	CS/DS degradation	1/252	11/9195	0.263499	0.892087	0.892087	1634	1
R-HSA-209822	R-HSA-209822	Glycoprotein hormones	1/252	11/9195	0.263499	0.892087	0.892087	1081	1
R-HSA-2514853	R-HSA-2514853	Condensation of Prometaphase Chromosomes	1/252	11/9195	0.263499	0.892087	0.892087	1459	1
R-HSA-71384	R-HSA-71384	Ethanol oxidation	1/252	11/9195	0.263499	0.892087	0.892087	125	1
R-HSA-73621	R-HSA-73621	Pyrimidine catabolism	1/252	11/9195	0.263499	0.892087	0.892087	7378	1
R-HSA-75109	R-HSA-75109	Triglyceride biosynthesis	1/252	11/9195	0.263499	0.892087	0.892087	23175	1
R-HSA-9614399	R-HSA-9614399	Regulation of localization of FOXO transcription factors	1/252	11/9195	0.263499	0.892087	0.892087	7529	1
R-HSA-9664420	R-HSA-9664420	Killing mechanisms	1/252	11/9195	0.263499	0.892087	0.892087	3725	1
R-HSA-9673324	R-HSA-9673324	WNT5:FZD7-mediated leishmania damping	1/252	11/9195	0.263499	0.892087	0.892087	3725	1
R-HSA-9683610	R-HSA-9683610	Maturation of nucleoprotein	1/252	11/9195	0.263499	0.892087	0.892087	143	1
R-HSA-168273	R-HSA-168273	Influenza Viral RNA Transcription and Replication	5/252	127/9195	0.268784	0.892087	0.892087	8480/6147/6230/348995/6161	5
R-HSA-5674135	R-HSA-5674135	MAP2K and MAPK activation	2/252	37/9195	0.26944	0.892087	0.892087	7450/7529	2
R-HSA-5696394	R-HSA-5696394	DNA Damage Recognition in GG-NER	2/252	37/9195	0.26944	0.892087	0.892087	9318/8450	2
R-HSA-74158	R-HSA-74158	RNA Polymerase III Transcription	2/252	37/9195	0.26944	0.892087	0.892087	4781/51082	2
R-HSA-749476	R-HSA-749476	RNA Polymerase III Abortive And Retractive Initiation	2/252	37/9195	0.26944	0.892087	0.892087	4781/51082	2
R-HSA-70171	R-HSA-70171	Glycolysis	3/252	66/9195	0.270788	0.892087	0.892087	5566/8480/348995	3
R-HSA-157118	R-HSA-157118	Signaling by NOTCH	8/252	224/9195	0.27209	0.892087	0.892087	9612/1956/3725/102/3002/23129/5663/4904	8
R-HSA-8854518	R-HSA-8854518	AURKA Activation by TPX2	3/252	67/9195	0.278268	0.892087	0.892087	5566/80184/11064	3
R-HSA-166520	R-HSA-166520	Signaling by NTRKs	5/252	129/9195	0.279336	0.892087	0.892087	2353/8061/25920/10221/7529	5
R-HSA-3232142	R-HSA-3232142	SUMOylation of ubiquitinylation proteins	2/252	38/9195	0.279681	0.892087	0.892087	8480/348995	2
R-HSA-8864260	R-HSA-8864260	Transcriptional regulation by the AP-2 (TFAP2) family of transcription factors	2/252	38/9195	0.279681	0.892087	0.892087	1956/1081	2
R-HSA-163200	R-HSA-163200	Respiratory electron transport, ATP synthesis by chemiosmotic coupling, and heat production by uncoupling proteins.	4/252	98/9195	0.281387	0.892087	0.892087	4513/55744/1340/4718	4
R-HSA-9679191	R-HSA-9679191	Potential therapeutics for SARS	4/252	98/9195	0.281387	0.892087	0.892087	2280/2339/3676/3718	4
R-HSA-170968	R-HSA-170968	Frs2-mediated activation	1/252	12/9195	0.283708	0.892087	0.892087	7529	1
R-HSA-190873	R-HSA-190873	Gap junction degradation	1/252	12/9195	0.283708	0.892087	0.892087	1601	1
R-HSA-2046104	R-HSA-2046104	alpha-linolenic (omega3) and linoleic (omega6) acid metabolism	1/252	12/9195	0.283708	0.892087	0.892087	60481	1
R-HSA-2046106	R-HSA-2046106	alpha-linolenic acid (ALA) metabolism	1/252	12/9195	0.283708	0.892087	0.892087	60481	1
R-HSA-209952	R-HSA-209952	Peptide hormone biosynthesis	1/252	12/9195	0.283708	0.892087	0.892087	1081	1
R-HSA-2197563	R-HSA-2197563	NOTCH2 intracellular domain regulates transcription	1/252	12/9195	0.283708	0.892087	0.892087	3002	1
R-HSA-3270619	R-HSA-3270619	IRF3-mediated induction of type I IFN	1/252	12/9195	0.283708	0.892087	0.892087	7520	1
R-HSA-3772470	R-HSA-3772470	Negative regulation of TCF-dependent signaling by WNT ligand antagonists	1/252	12/9195	0.283708	0.892087	0.892087	4041	1
R-HSA-442720	R-HSA-442720	CREB1 phosphorylation through the activation of Adenylate Cyclase	1/252	12/9195	0.283708	0.892087	0.892087	5566	1
R-HSA-75205	R-HSA-75205	Dissolution of Fibrin Clot	1/252	12/9195	0.283708	0.892087	0.892087	5328	1
R-HSA-9020558	R-HSA-9020558	Interleukin-2 signaling	1/252	12/9195	0.283708	0.892087	0.892087	3718	1
R-HSA-9755779	R-HSA-9755779	SARS-CoV-2 targets host intracellular signalling and regulatory pathways	1/252	12/9195	0.283708	0.892087	0.892087	7529	1
R-HSA-167169	R-HSA-167169	HIV Transcription Elongation	2/252	39/9195	0.289911	0.892087	0.892087	1025/25920	2
R-HSA-167200	R-HSA-167200	Formation of HIV-1 elongation complex containing HIV-1 Tat	2/252	39/9195	0.289911	0.892087	0.892087	1025/25920	2
R-HSA-167246	R-HSA-167246	Tat-mediated elongation of the HIV-1 transcript	2/252	39/9195	0.289911	0.892087	0.892087	1025/25920	2
R-HSA-168276	R-HSA-168276	NS1 Mediated Effects on Host Pathways	2/252	39/9195	0.289911	0.892087	0.892087	8480/348995	2
R-HSA-5357905	R-HSA-5357905	Regulation of TNFR1 signaling	2/252	39/9195	0.289911	0.892087	0.892087	7132/8567	2
R-HSA-6782315	R-HSA-6782315	tRNA modification in the nucleus and cytosol	2/252	39/9195	0.289911	0.892087	0.892087	60487/54482	2
R-HSA-72306	R-HSA-72306	tRNA processing	4/252	100/9195	0.293709	0.892087	0.892087	8480/60487/54482/348995	4
R-HSA-983712	R-HSA-983712	Ion channel transport	6/252	165/9195	0.298878	0.892087	0.892087	5205/80727/23400/28962/57719/63982	6
R-HSA-72203	R-HSA-72203	Processing of Capped Intron-Containing Pre-mRNA	8/252	231/9195	0.300019	0.892087	0.892087	3191/8896/53938/27339/8480/23450/348995/4904	8
R-HSA-165159	R-HSA-165159	MTOR signalling	2/252	40/9195	0.300124	0.892087	0.892087	2280/7529	2
R-HSA-2173782	R-HSA-2173782	Binding and Uptake of Ligands by Scavenger Receptors	2/252	40/9195	0.300124	0.892087	0.892087	9332/4481	2
R-HSA-6811438	R-HSA-6811438	Intra-Golgi traffic	2/252	40/9195	0.300124	0.892087	0.892087	25839/9321	2
R-HSA-1980143	R-HSA-1980143	Signaling by NOTCH1	3/252	70/9195	0.300816	0.892087	0.892087	9612/102/5663	3
R-HSA-1250347	R-HSA-1250347	SHC1 events in ERBB4 signaling	1/252	13/9195	0.303365	0.892087	0.892087	1839	1
R-HSA-156581	R-HSA-156581	Methylation	1/252	13/9195	0.303365	0.892087	0.892087	1544	1
R-HSA-181431	R-HSA-181431	Acetylcholine binding and downstream events	1/252	13/9195	0.303365	0.892087	0.892087	1145	1
R-HSA-2168880	R-HSA-2168880	Scavenging of heme from plasma	1/252	13/9195	0.303365	0.892087	0.892087	9332	1
R-HSA-2564830	R-HSA-2564830	Cytosolic iron-sulfur cluster assembly	1/252	13/9195	0.303365	0.892087	0.892087	22	1
R-HSA-3296469	R-HSA-3296469	Defects in cobalamin (B12) metabolism	1/252	13/9195	0.303365	0.892087	0.892087	25974	1
R-HSA-5357786	R-HSA-5357786	TNFR1-induced proapoptotic signaling	1/252	13/9195	0.303365	0.892087	0.892087	7132	1
R-HSA-5607763	R-HSA-5607763	CLEC7A (Dectin-1) induces NFAT activation	1/252	13/9195	0.303365	0.892087	0.892087	4773	1
R-HSA-622327	R-HSA-622327	Postsynaptic nicotinic acetylcholine receptors	1/252	13/9195	0.303365	0.892087	0.892087	1145	1
R-HSA-75035	R-HSA-75035	Chk1/Chk2(Cds1) mediated inactivation of Cyclin B:Cdk1 complex	1/252	13/9195	0.303365	0.892087	0.892087	7529	1
R-HSA-199977	R-HSA-199977	ER to Golgi Anterograde Transport	5/252	134/9195	0.306054	0.892087	0.892087	25839/10342/58485/51332/79090	5
R-HSA-204998	R-HSA-204998	Cell death signalling via NRAGE, NRIF and NADE	3/252	71/9195	0.308357	0.892087	0.892087	7204/9500/5663	3
R-HSA-159231	R-HSA-159231	Transport of Mature mRNA Derived from an Intronless Transcript	2/252	41/9195	0.310312	0.892087	0.892087	8480/348995	2
R-HSA-167152	R-HSA-167152	Formation of HIV elongation complex in the absence of HIV Tat	2/252	41/9195	0.310312	0.892087	0.892087	1025/25920	2
R-HSA-168325	R-HSA-168325	Viral Messenger RNA Synthesis	2/252	41/9195	0.310312	0.892087	0.892087	8480/348995	2
R-HSA-9656223	R-HSA-9656223	Signaling by RAF1 mutants	2/252	41/9195	0.310312	0.892087	0.892087	7450/7529	2
R-HSA-194138	R-HSA-194138	Signaling by VEGF	4/252	103/9195	0.312317	0.892087	0.892087	1495/8828/2321/5566	4
R-HSA-198933	R-HSA-198933	Immunoregulatory interactions between a Lymphoid and a non-Lymphoid cell	4/252	103/9195	0.312317	0.892087	0.892087	915/3676/999/6402	4
R-HSA-375276	R-HSA-375276	Peptide ligand-binding receptors	6/252	168/9195	0.313315	0.892087	0.892087	1238/1236/5196/9034/3060/60675	6
R-HSA-156827	R-HSA-156827	L13a-mediated translational silencing of Ceruloplasmin expression	4/252	104/9195	0.318546	0.892087	0.892087	8669/6147/6230/6161	4
R-HSA-6805567	R-HSA-6805567	Keratinization	4/252	104/9195	0.318546	0.892087	0.892087	23254/374454/43849/6703	4
R-HSA-1433557	R-HSA-1433557	Signaling by SCF-KIT	2/252	42/9195	0.32047	0.892087	0.892087	10019/4318	2
R-HSA-159234	R-HSA-159234	Transport of Mature mRNAs Derived from Intronless Transcripts	2/252	42/9195	0.32047	0.892087	0.892087	8480/348995	2
R-HSA-9696273	R-HSA-9696273	RND1 GTPase cycle	2/252	42/9195	0.32047	0.892087	0.892087	27289/9528	2
R-HSA-111447	R-HSA-111447	Activation of BAD and translocation to mitochondria	1/252	14/9195	0.322484	0.892087	0.892087	7529	1
R-HSA-162594	R-HSA-162594	Early Phase of HIV Life Cycle	1/252	14/9195	0.322484	0.892087	0.892087	7520	1
R-HSA-164378	R-HSA-164378	PKA activation in glucagon signalling	1/252	14/9195	0.322484	0.892087	0.892087	5566	1
R-HSA-169893	R-HSA-169893	Prolonged ERK activation events	1/252	14/9195	0.322484	0.892087	0.892087	7529	1
R-HSA-193775	R-HSA-193775	Synthesis of bile acids and bile salts via 24-hydroxycholesterol	1/252	14/9195	0.322484	0.892087	0.892087	6718	1
R-HSA-2022377	R-HSA-2022377	Metabolism of Angiotensinogen to Angiotensins	1/252	14/9195	0.322484	0.892087	0.892087	290	1
R-HSA-209776	R-HSA-209776	Metabolism of amine-derived hormones	1/252	14/9195	0.322484	0.892087	0.892087	1081	1
R-HSA-2691230	R-HSA-2691230	Signaling by NOTCH1 HD Domain Mutants in Cancer	1/252	14/9195	0.322484	0.892087	0.892087	102	1
R-HSA-2691232	R-HSA-2691232	Constitutive Signaling by NOTCH1 HD Domain Mutants	1/252	14/9195	0.322484	0.892087	0.892087	102	1
R-HSA-399955	R-HSA-399955	SEMA3A-Plexin repulsion signaling by inhibiting Integrin adhesion	1/252	14/9195	0.322484	0.892087	0.892087	27289	1
R-HSA-418885	R-HSA-418885	DCC mediated attractive signaling	1/252	14/9195	0.322484	0.892087	0.892087	7204	1
R-HSA-6804116	R-HSA-6804116	TP53 Regulates Transcription of Genes Involved in G1 Cell Cycle Arrest	1/252	14/9195	0.322484	0.892087	0.892087	1820	1
R-HSA-73780	R-HSA-73780	RNA Polymerase III Chain Elongation	1/252	14/9195	0.322484	0.892087	0.892087	51082	1
R-HSA-8983432	R-HSA-8983432	Interleukin-15 signaling	1/252	14/9195	0.322484	0.892087	0.892087	3718	1
R-HSA-9706369	R-HSA-9706369	Negative regulation of FLT3	1/252	14/9195	0.322484	0.892087	0.892087	10019	1
R-HSA-9735871	R-HSA-9735871	SARS-CoV-1 targets host intracellular signalling and regulatory pathways	1/252	14/9195	0.322484	0.892087	0.892087	7529	1
R-HSA-2980736	R-HSA-2980736	Peptide hormone metabolism	3/252	73/9195	0.323455	0.892087	0.892087	290/1081/169026	3
R-HSA-5663202	R-HSA-5663202	Diseases of signal transduction by growth factor receptors and second messengers	13/252	407/9195	0.324724	0.892087	0.892087	9612/1956/102/2280/4041/5663/10342/9321/7450/7529/11064/23198/1839	13
R-HSA-72706	R-HSA-72706	GTP hydrolysis and joining of the 60S ribosomal subunit	4/252	105/9195	0.324785	0.892087	0.892087	8669/6147/6230/6161	4
R-HSA-1793185	R-HSA-1793185	Chondroitin sulfate/dermatan sulfate metabolism	2/252	43/9195	0.330592	0.892087	0.892087	55454/1634	2
R-HSA-6799198	R-HSA-6799198	Complex I biogenesis	2/252	43/9195	0.330592	0.892087	0.892087	55744/4718	2
R-HSA-8948216	R-HSA-8948216	Collagen chain trimerization	2/252	43/9195	0.330592	0.892087	0.892087	81578/1307	2
R-HSA-380270	R-HSA-380270	Recruitment of mitotic centrosome proteins and complexes	3/252	74/9195	0.331006	0.892087	0.892087	5566/80184/11064	3
R-HSA-380287	R-HSA-380287	Centrosome maturation	3/252	74/9195	0.331006	0.892087	0.892087	5566/80184/11064	3
R-HSA-674695	R-HSA-674695	RNA Polymerase II Pre-transcription Events	3/252	74/9195	0.331006	0.892087	0.892087	1025/25920/55840	3
R-HSA-162587	R-HSA-162587	HIV Life Cycle	5/252	139/9195	0.333132	0.892087	0.892087	1025/25920/8480/7520/348995	5
R-HSA-6781827	R-HSA-6781827	Transcription-Coupled Nucleotide Excision Repair (TC-NER)	3/252	75/9195	0.338556	0.892087	0.892087	9318/8450/27339	3
R-HSA-73887	R-HSA-73887	Death Receptor Signalling	5/252	140/9195	0.338578	0.892087	0.892087	7204/7132/8567/9500/5663	5
R-HSA-8980692	R-HSA-8980692	RHOA GTPase cycle	5/252	140/9195	0.338578	0.892087	0.892087	7204/10395/57514/393/10211	5
R-HSA-2173789	R-HSA-2173789	TGF-beta receptor signaling activates SMADs	2/252	44/9195	0.340671	0.892087	0.892087	2280/9040	2
R-HSA-4615885	R-HSA-4615885	SUMOylation of DNA replication proteins	2/252	44/9195	0.340671	0.892087	0.892087	8480/348995	2
R-HSA-1660516	R-HSA-1660516	Synthesis of PIPs at the early endosome membrane	1/252	15/9195	0.34108	0.892087	0.892087	22876	1
R-HSA-1834941	R-HSA-1834941	STING mediated induction of host immune responses	1/252	15/9195	0.34108	0.892087	0.892087	7520	1
R-HSA-193807	R-HSA-193807	Synthesis of bile acids and bile salts via 27-hydroxycholesterol	1/252	15/9195	0.34108	0.892087	0.892087	6718	1
R-HSA-197264	R-HSA-197264	Nicotinamide salvaging	1/252	15/9195	0.34108	0.892087	0.892087	143	1
R-HSA-2162123	R-HSA-2162123	Synthesis of Prostaglandins (PG) and Thromboxanes (TX)	1/252	15/9195	0.34108	0.892087	0.892087	127281	1
R-HSA-354194	R-HSA-354194	GRB2:SOS provides linkage to MAPK signaling for Integrins	1/252	15/9195	0.34108	0.892087	0.892087	7450	1
R-HSA-372708	R-HSA-372708	p130Cas linkage to MAPK signaling for integrins	1/252	15/9195	0.34108	0.892087	0.892087	7450	1
R-HSA-435354	R-HSA-435354	Zinc transporters	1/252	15/9195	0.34108	0.892087	0.892087	169026	1
R-HSA-4419969	R-HSA-4419969	Depolymerisation of the Nuclear Lamina	1/252	15/9195	0.34108	0.892087	0.892087	23175	1
R-HSA-450385	R-HSA-450385	Butyrate Response Factor 1 (BRF1) binds and destabilizes mRNA	1/252	15/9195	0.34108	0.892087	0.892087	7529	1
R-HSA-450513	R-HSA-450513	Tristetraprolin (TTP, ZFP36) binds and destabilizes mRNA	1/252	15/9195	0.34108	0.892087	0.892087	7529	1
R-HSA-5637810	R-HSA-5637810	Constitutive Signaling by EGFRvIII	1/252	15/9195	0.34108	0.892087	0.892087	1956	1
R-HSA-5637812	R-HSA-5637812	Signaling by EGFRvIII in Cancer	1/252	15/9195	0.34108	0.892087	0.892087	1956	1
R-HSA-1483255	R-HSA-1483255	PI Metabolism	3/252	76/9195	0.3461	0.892087	0.892087	22876/64419/90809	3
R-HSA-72163	R-HSA-72163	mRNA Splicing - Major Pathway	6/252	175/9195	0.347399	0.892087	0.892087	3191/8896/53938/27339/23450/4904	6
R-HSA-6802946	R-HSA-6802946	Signaling by moderate kinase activity BRAF mutants	2/252	45/9195	0.350703	0.892087	0.892087	7450/7529	2
R-HSA-6802949	R-HSA-6802949	Signaling by RAS mutants	2/252	45/9195	0.350703	0.892087	0.892087	7450/7529	2
R-HSA-6802955	R-HSA-6802955	Paradoxical activation of RAF signaling by kinase inactive BRAF	2/252	45/9195	0.350703	0.892087	0.892087	7450/7529	2
R-HSA-72165	R-HSA-72165	mRNA Splicing - Minor Pathway	2/252	45/9195	0.350703	0.892087	0.892087	23450/4904	2
R-HSA-9649948	R-HSA-9649948	Signaling downstream of RAS mutants	2/252	45/9195	0.350703	0.892087	0.892087	7450/7529	2
R-HSA-187037	R-HSA-187037	Signaling by NTRK1 (TRKA)	4/252	110/9195	0.356069	0.892087	0.892087	2353/8061/10221/7529	4
R-HSA-1187000	R-HSA-1187000	Fertilization	1/252	16/9195	0.359168	0.892087	0.892087	126123	1
R-HSA-1362300	R-HSA-1362300	Transcription of E2F targets under negative control by p107 (RBL1) and p130 (RBL2) in complex with HDAC1	1/252	16/9195	0.359168	0.892087	0.892087	55957	1
R-HSA-1433559	R-HSA-1433559	Regulation of KIT signaling	1/252	16/9195	0.359168	0.892087	0.892087	10019	1
R-HSA-156711	R-HSA-156711	Polo-like kinase mediated events	1/252	16/9195	0.359168	0.892087	0.892087	55957	1
R-HSA-205043	R-HSA-205043	NRIF signals cell death from the nucleus	1/252	16/9195	0.359168	0.892087	0.892087	5663	1
R-HSA-2173791	R-HSA-2173791	TGF-beta receptor signaling in EMT (epithelial to mesenchymal transition)	1/252	16/9195	0.359168	0.892087	0.892087	2280	1
R-HSA-3560783	R-HSA-3560783	Defective B4GALT7 causes EDS, progeroid type	1/252	16/9195	0.359168	0.892087	0.892087	1634	1
R-HSA-5423646	R-HSA-5423646	Aflatoxin activation and detoxification	1/252	16/9195	0.359168	0.892087	0.892087	1544	1
R-HSA-8963898	R-HSA-8963898	Plasma lipoprotein assembly	1/252	16/9195	0.359168	0.892087	0.892087	5566	1
R-HSA-9665348	R-HSA-9665348	Signaling by ERBB2 ECD mutants	1/252	16/9195	0.359168	0.892087	0.892087	1956	1
R-HSA-4570464	R-HSA-4570464	SUMOylation of RNA binding proteins	2/252	46/9195	0.360683	0.892087	0.892087	8480/348995	2
R-HSA-2408522	R-HSA-2408522	Selenoamino acid metabolism	4/252	111/9195	0.362332	0.892087	0.892087	3376/6147/6230/6161	4
R-HSA-9007101	R-HSA-9007101	Rab regulation of trafficking	4/252	111/9195	0.362332	0.892087	0.892087	8567/58485/160518/79090	4
R-HSA-72613	R-HSA-72613	Eukaryotic Translation Initiation	4/252	112/9195	0.368593	0.892087	0.892087	8669/6147/6230/6161	4
R-HSA-72737	R-HSA-72737	Cap-dependent Translation Initiation	4/252	112/9195	0.368593	0.892087	0.892087	8669/6147/6230/6161	4
R-HSA-1227986	R-HSA-1227986	Signaling by ERBB2	2/252	47/9195	0.370606	0.892087	0.892087	1956/1839	2
R-HSA-71406	R-HSA-71406	Pyruvate metabolism and Citric Acid (TCA) cycle	2/252	47/9195	0.370606	0.892087	0.892087	10873/1743	2
R-HSA-9754678	R-HSA-9754678	SARS-CoV-2 modulates host translation machinery	2/252	47/9195	0.370606	0.892087	0.892087	54960/6230	2
R-HSA-72172	R-HSA-72172	mRNA Splicing	6/252	180/9195	0.371957	0.892087	0.892087	3191/8896/53938/27339/23450/4904	6
R-HSA-1989781	R-HSA-1989781	PPARA activates gene expression	4/252	113/9195	0.374851	0.892087	0.892087	196/1543/9612/405	4
R-HSA-9012999	R-HSA-9012999	RHO GTPase cycle	13/252	423/9195	0.375709	0.892087	0.892087	55843/9732/7204/10395/57514/393/9318/23129/57480/27289/123720/9528/10211	13
R-HSA-1168372	R-HSA-1168372	Downstream signaling events of B Cell Receptor (BCR)	3/252	80/9195	0.376175	0.892087	0.892087	4773/2280/23198	3
R-HSA-163615	R-HSA-163615	PKA activation	1/252	17/9195	0.376762	0.892087	0.892087	5566	1
R-HSA-202430	R-HSA-202430	Translocation of ZAP-70 to Immunological synapse	1/252	17/9195	0.376762	0.892087	0.892087	915	1
R-HSA-210993	R-HSA-210993	Tie2 Signaling	1/252	17/9195	0.376762	0.892087	0.892087	285	1
R-HSA-3000480	R-HSA-3000480	Scavenging by Class A Receptors	1/252	17/9195	0.376762	0.892087	0.892087	4481	1
R-HSA-3560801	R-HSA-3560801	Defective B3GAT3 causes JDSSDHD	1/252	17/9195	0.376762	0.892087	0.892087	1634	1
R-HSA-4420332	R-HSA-4420332	Defective B3GALT6 causes EDSP2 and SEMDJL1	1/252	17/9195	0.376762	0.892087	0.892087	1634	1
R-HSA-8849932	R-HSA-8849932	Synaptic adhesion-like molecules	1/252	17/9195	0.376762	0.892087	0.892087	10211	1
R-HSA-9022699	R-HSA-9022699	MECP2 regulates neuronal receptors and channels	1/252	17/9195	0.376762	0.892087	0.892087	5775	1
R-HSA-9034015	R-HSA-9034015	Signaling by NTRK3 (TRKC)	1/252	17/9195	0.376762	0.892087	0.892087	25920	1
R-HSA-9037629	R-HSA-9037629	Lewis blood group biosynthesis	1/252	17/9195	0.376762	0.892087	0.892087	2524	1
R-HSA-9603798	R-HSA-9603798	Class I peroxisomal membrane protein import	1/252	17/9195	0.376762	0.892087	0.892087	5828	1
R-HSA-168255	R-HSA-168255	Influenza Infection	5/252	147/9195	0.376836	0.892087	0.892087	8480/6147/6230/348995/6161	5
R-HSA-9013148	R-HSA-9013148	CDC42 GTPase cycle	5/252	147/9195	0.376836	0.892087	0.892087	7204/10395/57514/393/57480	5
R-HSA-3214842	R-HSA-3214842	HDMs demethylate histones	2/252	48/9195	0.380467	0.892087	0.892087	84159/23081	2
R-HSA-72695	R-HSA-72695	Formation of the ternary complex, and subsequently, the 43S complex	2/252	48/9195	0.380467	0.892087	0.892087	8669/6230	2
R-HSA-75893	R-HSA-75893	TNF signaling	2/252	48/9195	0.380467	0.892087	0.892087	7132/8567	2
R-HSA-6798695	R-HSA-6798695	Neutrophil degranulation	13/252	425/9195	0.382168	0.892087	0.892087	7130/5328/102/290/80184/4069/4318/4718/5663/57826/58485/7520/6402	13
R-HSA-400206	R-HSA-400206	Regulation of lipid metabolism by PPARalpha	4/252	115/9195	0.387351	0.892087	0.892087	196/1543/9612/405	4
R-HSA-8951664	R-HSA-8951664	Neddylation	7/252	218/9195	0.389431	0.892087	0.892087	9318/8450/123879/9040/25793/84541/23198	7
R-HSA-2565942	R-HSA-2565942	Regulation of PLK1 Activity at G2/M Transition	3/252	82/9195	0.391116	0.892087	0.892087	5566/80184/11064	3
R-HSA-380320	R-HSA-380320	Recruitment of NuMA to mitotic centrosomes	3/252	82/9195	0.391116	0.892087	0.892087	5566/80184/11064	3
R-HSA-1181150	R-HSA-1181150	Signaling by NODAL	1/252	18/9195	0.393874	0.892087	0.892087	10637	1
R-HSA-156588	R-HSA-156588	Glucuronidation	1/252	18/9195	0.393874	0.892087	0.892087	54578	1
R-HSA-163560	R-HSA-163560	Triglyceride catabolism	1/252	18/9195	0.393874	0.892087	0.892087	5566	1
R-HSA-1839117	R-HSA-1839117	Signaling by cytosolic FGFR1 fusion mutants	1/252	18/9195	0.393874	0.892087	0.892087	11064	1
R-HSA-196741	R-HSA-196741	Cobalamin (Cbl, vitamin B12) transport and metabolism	1/252	18/9195	0.393874	0.892087	0.892087	25974	1
R-HSA-5620916	R-HSA-5620916	VxPx cargo-targeting to cilium	1/252	18/9195	0.393874	0.892087	0.892087	50807	1
R-HSA-6804114	R-HSA-6804114	TP53 Regulates Transcription of Genes Involved in G2 Cell Cycle Arrest	1/252	18/9195	0.393874	0.892087	0.892087	3276	1
R-HSA-9008059	R-HSA-9008059	Interleukin-37 signaling	1/252	18/9195	0.393874	0.892087	0.892087	5775	1
R-HSA-156902	R-HSA-156902	Peptide chain elongation	3/252	83/9195	0.398554	0.892087	0.892087	6147/6230/6161	3
R-HSA-192823	R-HSA-192823	Viral mRNA Translation	3/252	83/9195	0.398554	0.892087	0.892087	6147/6230/6161	3
R-HSA-446728	R-HSA-446728	Cell junction organization	3/252	83/9195	0.398554	0.892087	0.892087	1495/999/1016	3
R-HSA-5628897	R-HSA-5628897	TP53 Regulates Metabolic Genes	3/252	83/9195	0.398554	0.892087	0.892087	4513/1340/7529	3
R-HSA-5620924	R-HSA-5620924	Intraflagellar transport	2/252	50/9195	0.39999	0.892087	0.892087	9321/57539	2
R-HSA-75153	R-HSA-75153	Apoptotic execution phase	2/252	50/9195	0.39999	0.892087	0.892087	2339/999	2
R-HSA-9705683	R-HSA-9705683	SARS-CoV-2-host interactions	6/252	186/9195	0.401502	0.892087	0.892087	9908/54960/8480/6230/7529/348995	6
R-HSA-9711123	R-HSA-9711123	Cellular response to chemical stress	6/252	186/9195	0.401502	0.892087	0.892087	9612/4513/1340/1459/23198/6649	6
R-HSA-5687128	R-HSA-5687128	MAPK6/MAPK4 signaling	3/252	84/9195	0.405967	0.892087	0.892087	3725/5566/23198	3
R-HSA-111931	R-HSA-111931	PKA-mediated phosphorylation of CREB	1/252	19/9195	0.410518	0.892087	0.892087	5566	1
R-HSA-1236382	R-HSA-1236382	Constitutive Signaling by Ligand-Responsive EGFR Cancer Variants	1/252	19/9195	0.410518	0.892087	0.892087	1956	1
R-HSA-1362277	R-HSA-1362277	Transcription of E2F targets under negative control by DREAM complex	1/252	19/9195	0.410518	0.892087	0.892087	55957	1
R-HSA-2028269	R-HSA-2028269	Signaling by Hippo	1/252	19/9195	0.410518	0.892087	0.892087	7529	1
R-HSA-389977	R-HSA-389977	Post-chaperonin tubulin folding pathway	1/252	19/9195	0.410518	0.892087	0.892087	6903	1
R-HSA-4641263	R-HSA-4641263	Regulation of FZD by ubiquitination	1/252	19/9195	0.410518	0.892087	0.892087	4041	1
R-HSA-5621575	R-HSA-5621575	CD209 (DC-SIGN) signaling	1/252	19/9195	0.410518	0.892087	0.892087	5566	1
R-HSA-5637815	R-HSA-5637815	Signaling by Ligand-Responsive EGFR Variants in Cancer	1/252	19/9195	0.410518	0.892087	0.892087	1956	1
R-HSA-8876384	R-HSA-8876384	Listeria monocytogenes entry into host cells	1/252	19/9195	0.410518	0.892087	0.892087	999	1
R-HSA-9703465	R-HSA-9703465	Signaling by FLT3 fusion proteins	1/252	19/9195	0.410518	0.892087	0.892087	9321	1
R-HSA-9758941	R-HSA-9758941	Gastrulation	1/252	19/9195	0.410518	0.892087	0.892087	6615	1
R-HSA-416476	R-HSA-416476	G alpha (q) signalling events	6/252	188/9195	0.411341	0.892087	0.892087	7204/1956/4314/3060/60675/1839	6
R-HSA-71291	R-HSA-71291	Metabolism of amino acids and derivatives	10/252	330/9195	0.418495	0.892087	0.892087	1743/3376/6147/6230/1081/2805/23198/89874/63826/6161	10
R-HSA-109606	R-HSA-109606	Intrinsic Pathway for Apoptosis	2/252	52/9195	0.419221	0.892087	0.892087	3002/7529	2
R-HSA-429914	R-HSA-429914	Deadenylation-dependent mRNA decay	2/252	52/9195	0.419221	0.892087	0.892087	23019/79670	2
R-HSA-72764	R-HSA-72764	Eukaryotic Translation Termination	3/252	86/9195	0.420711	0.892087	0.892087	6147/6230/6161	3
R-HSA-202427	R-HSA-202427	Phosphorylation of CD3 and TCR zeta chains	1/252	20/9195	0.426707	0.892087	0.892087	915	1
R-HSA-2453902	R-HSA-2453902	The canonical retinoid cycle in rods (twilight vision)	1/252	20/9195	0.426707	0.892087	0.892087	157506	1
R-HSA-6803204	R-HSA-6803204	TP53 Regulates Transcription of Genes Involved in Cytochrome C Release	1/252	20/9195	0.426707	0.892087	0.892087	27166	1
R-HSA-6804115	R-HSA-6804115	TP53 regulates transcription of additional cell cycle genes whose exact role in the p53 pathway remain uncertain	1/252	20/9195	0.426707	0.892087	0.892087	23019	1
R-HSA-75876	R-HSA-75876	Synthesis of very long-chain fatty acyl-CoAs	1/252	20/9195	0.426707	0.892087	0.892087	60481	1
R-HSA-9617324	R-HSA-9617324	Negative regulation of NMDA receptor-mediated neuronal transmission	1/252	20/9195	0.426707	0.892087	0.892087	4747	1
R-HSA-156842	R-HSA-156842	Eukaryotic Translation Elongation	3/252	87/9195	0.428038	0.892087	0.892087	6147/6230/6161	3
R-HSA-2408557	R-HSA-2408557	Selenocysteine synthesis	3/252	87/9195	0.428038	0.892087	0.892087	6147/6230/6161	3
R-HSA-8848021	R-HSA-8848021	Signaling by PTK6	2/252	53/9195	0.42872	0.892087	0.892087	1956/1839	2
R-HSA-9006927	R-HSA-9006927	Signaling by Non-Receptor Tyrosine Kinases	2/252	53/9195	0.42872	0.892087	0.892087	1956/1839	2
R-HSA-975956	R-HSA-975956	Nonsense Mediated Decay (NMD) independent of the Exon Junction Complex (EJC)	3/252	88/9195	0.435333	0.892087	0.892087	6147/6230/6161	3
R-HSA-193648	R-HSA-193648	NRAGE signals death through JNK	2/252	54/9195	0.438136	0.892087	0.892087	7204/9500	2
R-HSA-5218859	R-HSA-5218859	Regulated Necrosis	2/252	54/9195	0.438136	0.892087	0.892087	3002/10211	2
R-HSA-6784531	R-HSA-6784531	tRNA processing in the nucleus	2/252	54/9195	0.438136	0.892087	0.892087	8480/348995	2
R-HSA-936837	R-HSA-936837	Ion transport by P-type ATPases	2/252	54/9195	0.438136	0.892087	0.892087	5205/23400	2
R-HSA-8878171	R-HSA-8878171	Transcriptional regulation by RUNX1	7/252	229/9195	0.43905	0.892087	0.892087	4773/7057/1437/1459/5196/3276/23198	7
R-HSA-156584	R-HSA-156584	Cytosolic sulfonation of small molecules	1/252	21/9195	0.442453	0.892087	0.892087	6817	1
R-HSA-167242	R-HSA-167242	Abortive elongation of HIV-1 transcript in the absence of Tat	1/252	21/9195	0.442453	0.892087	0.892087	25920	1
R-HSA-171319	R-HSA-171319	Telomere Extension By Telomerase	1/252	21/9195	0.442453	0.892087	0.892087	7015	1
R-HSA-1971475	R-HSA-1971475	A tetrasaccharide linker sequence is required for GAG synthesis	1/252	21/9195	0.442453	0.892087	0.892087	1634	1
R-HSA-3296482	R-HSA-3296482	Defects in vitamin and cofactor metabolism	1/252	21/9195	0.442453	0.892087	0.892087	25974	1
R-HSA-389948	R-HSA-389948	PD-1 signaling	1/252	21/9195	0.442453	0.892087	0.892087	915	1
R-HSA-416572	R-HSA-416572	Sema4D induced cell migration and growth-cone collapse	1/252	21/9195	0.442453	0.892087	0.892087	27289	1
R-HSA-438066	R-HSA-438066	Unblocking of NMDA receptors, glutamate binding and activation	1/252	21/9195	0.442453	0.892087	0.892087	4747	1
R-HSA-442982	R-HSA-442982	Ras activation upon Ca2+ influx through NMDA receptor	1/252	21/9195	0.442453	0.892087	0.892087	4747	1
R-HSA-5365859	R-HSA-5365859	RA biosynthesis pathway	1/252	21/9195	0.442453	0.892087	0.892087	157506	1
R-HSA-9609523	R-HSA-9609523	Insertion of tail-anchored proteins into the endoplasmic reticulum membrane	1/252	21/9195	0.442453	0.892087	0.892087	819	1
R-HSA-5621481	R-HSA-5621481	C-type lectin receptors (CLRs)	4/252	124/9195	0.44305	0.892087	0.892087	4773/5566/9040/23198	4
R-HSA-72649	R-HSA-72649	Translation initiation complex formation	2/252	55/9195	0.447468	0.892087	0.892087	8669/6230	2
R-HSA-72702	R-HSA-72702	Ribosomal scanning and start codon recognition	2/252	55/9195	0.447468	0.892087	0.892087	8669/6230	2
R-HSA-1852241	R-HSA-1852241	Organelle biogenesis and maintenance	8/252	267/9195	0.449761	0.892087	0.892087	50807/5566/80184/85302/2551/9321/57539/11064	8
R-HSA-71387	R-HSA-71387	Metabolism of carbohydrates	8/252	268/9195	0.453933	0.892087	0.892087	5566/55454/8480/1634/2524/2805/348995/6006	8
R-HSA-162599	R-HSA-162599	Late Phase of HIV Life Cycle	4/252	126/9195	0.455242	0.892087	0.892087	1025/25920/8480/348995	4
R-HSA-162909	R-HSA-162909	Host Interactions of HIV factors	4/252	126/9195	0.455242	0.892087	0.892087	1025/8480/348995/23198	4
R-HSA-202733	R-HSA-202733	Cell surface interactions at the vascular wall	4/252	126/9195	0.455242	0.892087	0.892087	285/3676/5196/6402	4
R-HSA-418555	R-HSA-418555	G alpha (s) signalling events	4/252	126/9195	0.455242	0.892087	0.892087	2870/5566/5744/1081	4
R-HSA-5610780	R-HSA-5610780	Degradation of GLI1 by the proteasome	2/252	56/9195	0.456713	0.892087	0.892087	5566/23198	2
R-HSA-5610783	R-HSA-5610783	Degradation of GLI2 by the proteasome	2/252	56/9195	0.456713	0.892087	0.892087	5566/23198	2
R-HSA-5610785	R-HSA-5610785	GLI3 is processed to GLI3R by the proteasome	2/252	56/9195	0.456713	0.892087	0.892087	5566/23198	2
R-HSA-5676590	R-HSA-5676590	NIK-->noncanonical NF-kB signaling	2/252	56/9195	0.456713	0.892087	0.892087	9040/23198	2
R-HSA-72662	R-HSA-72662	Activation of the mRNA upon binding of the cap-binding complex and eIFs, and subsequent binding to 43S	2/252	56/9195	0.456713	0.892087	0.892087	8669/6230	2
R-HSA-2682334	R-HSA-2682334	EPH-Ephrin signaling	3/252	91/9195	0.457002	0.892087	0.892087	102/4318/5663	3
R-HSA-9692914	R-HSA-9692914	SARS-CoV-1-host interactions	3/252	91/9195	0.457002	0.892087	0.892087	2280/6230/7529	3
R-HSA-193368	R-HSA-193368	Synthesis of bile acids and bile salts via 7alpha-hydroxycholesterol	1/252	22/9195	0.457768	0.892087	0.892087	6718	1
R-HSA-8862803	R-HSA-8862803	Deregulated CDK5 triggers multiple neurodegenerative pathways in Alzheimer's disease models	1/252	22/9195	0.457768	0.892087	0.892087	3725	1
R-HSA-8863678	R-HSA-8863678	Neurodegenerative Diseases	1/252	22/9195	0.457768	0.892087	0.892087	3725	1
R-HSA-9613829	R-HSA-9613829	Chaperone Mediated Autophagy	1/252	22/9195	0.457768	0.892087	0.892087	6035	1
R-HSA-193704	R-HSA-193704	p75 NTR receptor-mediated signalling	3/252	92/9195	0.464148	0.895502	0.895502	7204/9500/5663	3
R-HSA-8936459	R-HSA-8936459	RUNX1 regulates genes involved in megakaryocyte differentiation and platelet function	3/252	92/9195	0.464148	0.895502	0.895502	7057/5196/3276	3
R-HSA-5607761	R-HSA-5607761	Dectin-1 mediated noncanonical NF-kB signaling	2/252	57/9195	0.465868	0.895502	0.895502	9040/23198	2
R-HSA-2454202	R-HSA-2454202	Fc epsilon receptor (FCERI) signaling	4/252	128/9195	0.467346	0.895502	0.895502	2353/4773/3725/23198	4
R-HSA-446203	R-HSA-446203	Asparagine N-linked glycosylation	8/252	272/9195	0.470562	0.895502	0.895502	25839/4249/10342/58485/1081/51332/79090/25834	8
R-HSA-1614635	R-HSA-1614635	Sulfur amino acid metabolism	1/252	23/9195	0.472664	0.895502	0.895502	2805	1
R-HSA-180024	R-HSA-180024	DARPP-32 events	1/252	23/9195	0.472664	0.895502	0.895502	5566	1
R-HSA-264876	R-HSA-264876	Insulin processing	1/252	23/9195	0.472664	0.895502	0.895502	169026	1
R-HSA-76066	R-HSA-76066	RNA Polymerase III Transcription Initiation From Type 2 Promoter	1/252	23/9195	0.472664	0.895502	0.895502	51082	1
R-HSA-8854691	R-HSA-8854691	Interleukin-20 family signaling	1/252	23/9195	0.472664	0.895502	0.895502	3718	1
R-HSA-9013422	R-HSA-9013422	RHOBTB1 GTPase cycle	1/252	23/9195	0.472664	0.895502	0.895502	9318	1
R-HSA-9620244	R-HSA-9620244	Long-term potentiation	1/252	23/9195	0.472664	0.895502	0.895502	4747	1
R-HSA-1834949	R-HSA-1834949	Cytosolic sensors of pathogen-associated DNA	2/252	58/9195	0.474931	0.895502	0.895502	7520/51082	2
R-HSA-5607764	R-HSA-5607764	CLEC7A (Dectin-1) signaling	3/252	94/9195	0.478317	0.895502	0.895502	4773/9040/23198	3
R-HSA-9609690	R-HSA-9609690	HCMV Early Events	4/252	130/9195	0.479354	0.895502	0.895502	9612/1956/8480/348995	4
R-HSA-2022090	R-HSA-2022090	Assembly of collagen fibrils and other multimeric structures	2/252	59/9195	0.483902	0.895502	0.895502	4314/4318	2
R-HSA-3000171	R-HSA-3000171	Non-integrin membrane-ECM interactions	2/252	59/9195	0.483902	0.895502	0.895502	7057/3912	2
R-HSA-9633012	R-HSA-9633012	Response of EIF2AK4 (GCN2) to amino acid deficiency	3/252	95/9195	0.485336	0.895502	0.895502	6147/6230/6161	3
R-HSA-201451	R-HSA-201451	Signaling by BMP	1/252	24/9195	0.487153	0.895502	0.895502	94	1
R-HSA-379716	R-HSA-379716	Cytosolic tRNA aminoacylation	1/252	24/9195	0.487153	0.895502	0.895502	3376	1
R-HSA-449836	R-HSA-449836	Other interleukin signaling	1/252	24/9195	0.487153	0.895502	0.895502	1441	1
R-HSA-6803529	R-HSA-6803529	FGFR2 alternative splicing	1/252	24/9195	0.487153	0.895502	0.895502	7073	1
R-HSA-76061	R-HSA-76061	RNA Polymerase III Transcription Initiation From Type 1 Promoter	1/252	24/9195	0.487153	0.895502	0.895502	51082	1
R-HSA-76071	R-HSA-76071	RNA Polymerase III Transcription Initiation From Type 3 Promoter	1/252	24/9195	0.487153	0.895502	0.895502	51082	1
R-HSA-9013508	R-HSA-9013508	NOTCH3 Intracellular Domain Regulates Transcription	1/252	24/9195	0.487153	0.895502	0.895502	23129	1
R-HSA-9648002	R-HSA-9648002	RAS processing	1/252	24/9195	0.487153	0.895502	0.895502	2339	1
R-HSA-9705462	R-HSA-9705462	Inactivation of CSF3 (G-CSF) signaling	1/252	24/9195	0.487153	0.895502	0.895502	1441	1
R-HSA-5668541	R-HSA-5668541	TNFR2 non-canonical NF-kB pathway	3/252	96/9195	0.492309	0.900385	0.900385	7132/9040/23198	3
R-HSA-8943724	R-HSA-8943724	Regulation of PTEN gene transcription	2/252	60/9195	0.492777	0.900385	0.900385	3725/6615	2
R-HSA-400685	R-HSA-400685	Sema4D in semaphorin signaling	1/252	25/9195	0.501245	0.900385	0.900385	27289	1
R-HSA-73863	R-HSA-73863	RNA Polymerase I Transcription Termination	1/252	25/9195	0.501245	0.900385	0.900385	51082	1
R-HSA-9734009	R-HSA-9734009	Defective Intrinsic Pathway for Apoptosis	1/252	25/9195	0.501245	0.900385	0.900385	3725	1
R-HSA-6782210	R-HSA-6782210	Gap-filling DNA repair synthesis and ligation in TC-NER	2/252	61/9195	0.501556	0.900385	0.900385	8450/27339	2
R-HSA-9678108	R-HSA-9678108	SARS-CoV-1 Infection	4/252	134/9195	0.503046	0.900385	0.900385	2280/6230/7529/143	4
R-HSA-6807070	R-HSA-6807070	PTEN Regulation	4/252	135/9195	0.508896	0.900385	0.900385	3725/1459/23198/6615	4
R-HSA-6782135	R-HSA-6782135	Dual incision in TC-NER	2/252	62/9195	0.510237	0.900385	0.900385	8450/27339	2
R-HSA-196807	R-HSA-196807	Nicotinate metabolism	1/252	26/9195	0.514951	0.900385	0.900385	143	1
R-HSA-350054	R-HSA-350054	Notch-HLH transcription pathway	1/252	26/9195	0.514951	0.900385	0.900385	9612	1
R-HSA-389661	R-HSA-389661	Glyoxylate metabolism and glycine degradation	1/252	26/9195	0.514951	0.900385	0.900385	1743	1
R-HSA-5620971	R-HSA-5620971	Pyroptosis	1/252	26/9195	0.514951	0.900385	0.900385	3002	1
R-HSA-5669034	R-HSA-5669034	TNFs bind their physiological receptors	1/252	26/9195	0.514951	0.900385	0.900385	7132	1
R-HSA-167172	R-HSA-167172	Transcription of the HIV genome	2/252	63/9195	0.518818	0.900385	0.900385	1025/25920	2
R-HSA-450294	R-HSA-450294	MAP kinase activation	2/252	63/9195	0.518818	0.900385	0.900385	2353/3725	2
R-HSA-6811558	R-HSA-6811558	PI5P, PP2A and IER3 Regulate PI3K/AKT Signaling	3/252	100/9195	0.519727	0.900385	0.900385	1956/1839/9173	3
R-HSA-6802952	R-HSA-6802952	Signaling by BRAF and RAF1 fusions	2/252	64/9195	0.527299	0.900385	0.900385	7450/7529	2
R-HSA-1538133	R-HSA-1538133	G0 and Early G1	1/252	27/9195	0.528282	0.900385	0.900385	55957	1
R-HSA-163359	R-HSA-163359	Glucagon signaling in metabolic regulation	1/252	27/9195	0.528282	0.900385	0.900385	5566	1
R-HSA-201556	R-HSA-201556	Signaling by ALK	1/252	27/9195	0.528282	0.900385	0.900385	3718	1
R-HSA-3000170	R-HSA-3000170	Syndecan interactions	1/252	27/9195	0.528282	0.900385	0.900385	7057	1
R-HSA-4641262	R-HSA-4641262	Disassembly of the destruction complex and recruitment of AXIN to the membrane	1/252	27/9195	0.528282	0.900385	0.900385	4041	1
R-HSA-499943	R-HSA-499943	Interconversion of nucleotide di- and triphosphates	1/252	27/9195	0.528282	0.900385	0.900385	158067	1
R-HSA-9615933	R-HSA-9615933	Postmitotic nuclear pore complex (NPC) reformation	1/252	27/9195	0.528282	0.900385	0.900385	348995	1
R-HSA-9683701	R-HSA-9683701	Translation of Structural Proteins	1/252	27/9195	0.528282	0.900385	0.900385	143	1
R-HSA-1650814	R-HSA-1650814	Collagen biosynthesis and modifying enzymes	2/252	65/9195	0.535679	0.900385	0.900385	81578/1307	2
R-HSA-8948751	R-HSA-8948751	Regulation of PTEN stability and activity	2/252	65/9195	0.535679	0.900385	0.900385	1459/23198	2
R-HSA-1839124	R-HSA-1839124	FGFR1 mutant receptor activation	1/252	28/9195	0.541248	0.900385	0.900385	11064	1
R-HSA-2173795	R-HSA-2173795	Downregulation of SMAD2/3:SMAD4 transcriptional activity	1/252	28/9195	0.541248	0.900385	0.900385	9612	1
R-HSA-445095	R-HSA-445095	Interaction between L1 and Ankyrins	1/252	28/9195	0.541248	0.900385	0.900385	51332	1
R-HSA-5205647	R-HSA-5205647	Mitophagy	1/252	28/9195	0.541248	0.900385	0.900385	1459	1
R-HSA-5213460	R-HSA-5213460	RIPK1-mediated regulated necrosis	1/252	28/9195	0.541248	0.900385	0.900385	10211	1
R-HSA-5218920	R-HSA-5218920	VEGFR2 mediated vascular permeability	1/252	28/9195	0.541248	0.900385	0.900385	1495	1
R-HSA-5675482	R-HSA-5675482	Regulation of necroptotic cell death	1/252	28/9195	0.541248	0.900385	0.900385	10211	1
R-HSA-69205	R-HSA-69205	G1/S-Specific Transcription	1/252	28/9195	0.541248	0.900385	0.900385	55957	1
R-HSA-9682385	R-HSA-9682385	FLT3 signaling in disease	1/252	28/9195	0.541248	0.900385	0.900385	9321	1
R-HSA-422356	R-HSA-422356	Regulation of insulin secretion	2/252	66/9195	0.543957	0.900385	0.900385	11069/5566	2
R-HSA-9013026	R-HSA-9013026	RHOB GTPase cycle	2/252	66/9195	0.543957	0.900385	0.900385	10395/10211	2
R-HSA-1799339	R-HSA-1799339	SRP-dependent cotranslational protein targeting to membrane	3/252	104/9195	0.546329	0.900385	0.900385	6147/6230/6161	3
R-HSA-5610787	R-HSA-5610787	Hedgehog 'off' state	3/252	104/9195	0.546329	0.900385	0.900385	5566/57539/23198	3
R-HSA-5696398	R-HSA-5696398	Nucleotide Excision Repair	3/252	104/9195	0.546329	0.900385	0.900385	9318/8450/27339	3
R-HSA-3108232	R-HSA-3108232	SUMO E3 ligases SUMOylate target proteins	5/252	179/9195	0.546626	0.900385	0.900385	9612/8480/348995/7421/7067	5
R-HSA-162906	R-HSA-162906	HIV Infection	6/252	217/9195	0.549736	0.900385	0.900385	1025/25920/8480/7520/348995/23198	6
R-HSA-3371453	R-HSA-3371453	Regulation of HSF1-mediated heat shock response	2/252	67/9195	0.552132	0.900385	0.900385	8480/348995	2
R-HSA-1257604	R-HSA-1257604	PIP3 activates AKT signaling	7/252	255/9195	0.552689	0.900385	0.900385	1956/3725/1459/23198/6615/1839/9173	7
R-HSA-114452	R-HSA-114452	Activation of BH3-only proteins	1/252	29/9195	0.553859	0.900385	0.900385	7529	1
R-HSA-442742	R-HSA-442742	CREB1 phosphorylation through NMDA receptor-mediated activation of RAS signaling	1/252	29/9195	0.553859	0.900385	0.900385	4747	1
R-HSA-9674555	R-HSA-9674555	Signaling by CSF3 (G-CSF)	1/252	29/9195	0.553859	0.900385	0.900385	1441	1
R-HSA-9018519	R-HSA-9018519	Estrogen-dependent gene expression	4/252	143/9195	0.554524	0.900385	0.900385	2353/3725/1025/3276	4
R-HSA-9006925	R-HSA-9006925	Intracellular signaling by second messengers	8/252	293/9195	0.555509	0.900385	0.900385	1956/3725/5566/1459/23198/6615/1839/9173	8
R-HSA-69275	R-HSA-69275	G2/M Transition	5/252	181/9195	0.556581	0.900385	0.900385	5566/80184/11064/23198/55957	5
R-HSA-927802	R-HSA-927802	Nonsense-Mediated Decay (NMD)	3/252	106/9195	0.559306	0.900385	0.900385	6147/6230/6161	3
R-HSA-975957	R-HSA-975957	Nonsense Mediated Decay (NMD) enhanced by the Exon Junction Complex (EJC)	3/252	106/9195	0.559306	0.900385	0.900385	6147/6230/6161	3
R-HSA-983231	R-HSA-983231	Factors involved in megakaryocyte development and platelet production	4/252	144/9195	0.56007	0.900385	0.900385	9732/10019/5566/24137	4
R-HSA-448424	R-HSA-448424	Interleukin-17 signaling	2/252	68/9195	0.560204	0.900385	0.900385	2353/3725	2
R-HSA-8939902	R-HSA-8939902	Regulation of RUNX2 expression and activity	2/252	68/9195	0.560204	0.900385	0.900385	23198/7291	2
R-HSA-9013408	R-HSA-9013408	RHOG GTPase cycle	2/252	68/9195	0.560204	0.900385	0.900385	9732/7204	2
R-HSA-199418	R-HSA-199418	Negative regulation of the PI3K/AKT network	3/252	107/9195	0.56571	0.900385	0.900385	1956/1839/9173	3
R-HSA-110314	R-HSA-110314	Recognition of DNA damage by PCNA-containing replication complex	1/252	30/9195	0.566125	0.900385	0.900385	8450	1
R-HSA-113418	R-HSA-113418	Formation of the Early Elongation Complex	1/252	30/9195	0.566125	0.900385	0.900385	25920	1
R-HSA-167158	R-HSA-167158	Formation of the HIV-1 Early Elongation Complex	1/252	30/9195	0.566125	0.900385	0.900385	25920	1
R-HSA-3000157	R-HSA-3000157	Laminin interactions	1/252	30/9195	0.566125	0.900385	0.900385	3912	1
R-HSA-4791275	R-HSA-4791275	Signaling by WNT in cancer	1/252	30/9195	0.566125	0.900385	0.900385	4041	1
R-HSA-5339562	R-HSA-5339562	Uptake and actions of bacterial toxins	1/252	30/9195	0.566125	0.900385	0.900385	1839	1
R-HSA-5357956	R-HSA-5357956	TNFR1-induced NFkappaB signaling pathway	1/252	30/9195	0.566125	0.900385	0.900385	7132	1
R-HSA-8874081	R-HSA-8874081	MET activates PTK2 signaling	1/252	30/9195	0.566125	0.900385	0.900385	3912	1
R-HSA-453274	R-HSA-453274	Mitotic G2-G2/M phases	5/252	183/9195	0.566428	0.900385	0.900385	5566/80184/11064/23198/55957	5
R-HSA-1169408	R-HSA-1169408	ISG15 antiviral mechanism	2/252	69/9195	0.568172	0.900385	0.900385	8480/348995	2
R-HSA-4551638	R-HSA-4551638	SUMOylation of chromatin organization proteins	2/252	69/9195	0.568172	0.900385	0.900385	8480/348995	2
R-HSA-6807505	R-HSA-6807505	RNA polymerase II transcribes snRNA genes	2/252	69/9195	0.568172	0.900385	0.900385	1025/54973	2
R-HSA-2990846	R-HSA-2990846	SUMOylation	5/252	184/9195	0.57131	0.900385	0.900385	9612/8480/348995/7421/7067	5
R-HSA-913531	R-HSA-913531	Interferon Signaling	5/252	184/9195	0.57131	0.900385	0.900385	4281/8480/81603/3669/348995	5
R-HSA-3247509	R-HSA-3247509	Chromatin modifying enzymes	7/252	260/9195	0.573463	0.900385	0.900385	84159/23081/9612/339287/3276/8295/26610	7
R-HSA-4839726	R-HSA-4839726	Chromatin organization	7/252	260/9195	0.573463	0.900385	0.900385	84159/23081/9612/339287/3276/8295/26610	7
R-HSA-159236	R-HSA-159236	Transport of Mature mRNA derived from an Intron-Containing Transcript	2/252	70/9195	0.576035	0.900385	0.900385	8480/348995	2
R-HSA-9013106	R-HSA-9013106	RHOC GTPase cycle	2/252	70/9195	0.576035	0.900385	0.900385	10395/10211	2
R-HSA-202433	R-HSA-202433	Generation of second messenger molecules	1/252	31/9195	0.578055	0.900385	0.900385	915	1
R-HSA-2514859	R-HSA-2514859	Inactivation, recovery and regulation of the phototransduction cascade	1/252	31/9195	0.578055	0.900385	0.900385	2339	1
R-HSA-70263	R-HSA-70263	Gluconeogenesis	1/252	31/9195	0.578055	0.900385	0.900385	2805	1
R-HSA-196849	R-HSA-196849	Metabolism of water-soluble vitamins and cofactors	3/252	109/9195	0.578348	0.900385	0.900385	25974/4337/143	3
R-HSA-983705	R-HSA-983705	Signaling by the B Cell Receptor (BCR)	3/252	109/9195	0.578348	0.900385	0.900385	4773/2280/23198	3
R-HSA-1483257	R-HSA-1483257	Phospholipid metabolism	5/252	186/9195	0.580988	0.900385	0.900385	1459/22876/64419/23175/90809	5
R-HSA-1234174	R-HSA-1234174	Cellular response to hypoxia	2/252	71/9195	0.583794	0.900385	0.900385	405/23198	2
R-HSA-3000178	R-HSA-3000178	ECM proteoglycans	2/252	71/9195	0.583794	0.900385	0.900385	1634/3912	2
R-HSA-9662851	R-HSA-9662851	Anti-inflammatory response favouring Leishmania parasite infection	2/252	71/9195	0.583794	0.900385	0.900385	5566/9332	2
R-HSA-9664433	R-HSA-9664433	Leishmania parasite growth and survival	2/252	71/9195	0.583794	0.900385	0.900385	5566/9332	2
R-HSA-187687	R-HSA-187687	Signalling to ERKs	1/252	32/9195	0.589658	0.900385	0.900385	7529	1
R-HSA-192105	R-HSA-192105	Synthesis of bile acids and bile salts	1/252	32/9195	0.589658	0.900385	0.900385	6718	1
R-HSA-196071	R-HSA-196071	Metabolism of steroid hormones	1/252	32/9195	0.589658	0.900385	0.900385	1081	1
R-HSA-2514856	R-HSA-2514856	The phototransduction cascade	1/252	32/9195	0.589658	0.900385	0.900385	2339	1
R-HSA-2871809	R-HSA-2871809	FCERI mediated Ca+2 mobilization	1/252	32/9195	0.589658	0.900385	0.900385	4773	1
R-HSA-76046	R-HSA-76046	RNA Polymerase III Transcription Initiation	1/252	32/9195	0.589658	0.900385	0.900385	51082	1
R-HSA-9615710	R-HSA-9615710	Late endosomal microautophagy	1/252	32/9195	0.589658	0.900385	0.900385	6035	1
R-HSA-438064	R-HSA-438064	Post NMDA receptor activation events	2/252	72/9195	0.591448	0.900385	0.900385	5566/4747	2
R-HSA-68877	R-HSA-68877	Mitotic Prometaphase	5/252	189/9195	0.595286	0.900385	0.900385	5566/80184/1459/11064/348995	5
R-HSA-8978868	R-HSA-8978868	Fatty acid metabolism	4/252	151/9195	0.597819	0.900385	0.900385	1543/1544/127281/60481	4
R-HSA-9609646	R-HSA-9609646	HCMV Infection	4/252	151/9195	0.597819	0.900385	0.900385	9612/1956/8480/348995	4
R-HSA-2219530	R-HSA-2219530	Constitutive Signaling by Aberrant PI3K in Cancer	2/252	73/9195	0.598997	0.900385	0.900385	1956/1839	2
R-HSA-2559583	R-HSA-2559583	Cellular Senescence	5/252	190/9195	0.599992	0.900385	0.900385	2353/9448/3725/2113/2114	5
R-HSA-111933	R-HSA-111933	Calmodulin induced events	1/252	33/9195	0.600943	0.900385	0.900385	5566	1
R-HSA-111997	R-HSA-111997	CaM pathway	1/252	33/9195	0.600943	0.900385	0.900385	5566	1
R-HSA-1296072	R-HSA-1296072	Voltage gated Potassium channels	1/252	33/9195	0.600943	0.900385	0.900385	27012	1
R-HSA-3560782	R-HSA-3560782	Diseases associated with glycosaminoglycan metabolism	1/252	33/9195	0.600943	0.900385	0.900385	1634	1
R-HSA-6814122	R-HSA-6814122	Cooperation of PDCL (PhLP1) and TRiC/CCT in G-protein beta folding	1/252	33/9195	0.600943	0.900385	0.900385	1459	1
R-HSA-75105	R-HSA-75105	Fatty acyl-CoA biosynthesis	1/252	33/9195	0.600943	0.900385	0.900385	60481	1
R-HSA-936440	R-HSA-936440	Negative regulators of DDX58/IFIH1 signaling	1/252	33/9195	0.600943	0.900385	0.900385	55593	1
R-HSA-9706574	R-HSA-9706574	RHOBTB GTPase Cycle	1/252	33/9195	0.600943	0.900385	0.900385	9318	1
R-HSA-5083635	R-HSA-5083635	Defective B3GALTL causes PpS	1/252	34/9195	0.611919	0.910897	0.910897	7057	1
R-HSA-8956319	R-HSA-8956319	Nucleotide catabolism	1/252	34/9195	0.611919	0.910897	0.910897	7378	1
R-HSA-9735869	R-HSA-9735869	SARS-CoV-1 modulates host translation machinery	1/252	34/9195	0.611919	0.910897	0.910897	6230	1
R-HSA-3108214	R-HSA-3108214	SUMOylation of DNA damage response and repair proteins	2/252	75/9195	0.61378	0.910897	0.910897	8480/348995	2
R-HSA-9705671	R-HSA-9705671	SARS-CoV-2 activates/modulates innate and adaptive immune responses	3/252	115/9195	0.614853	0.910897	0.910897	9908/8480/348995	3
R-HSA-373076	R-HSA-373076	Class A/1 (Rhodopsin-like receptors)	7/252	271/9195	0.617506	0.910897	0.910897	1238/1236/5196/1081/9034/3060/60675	7
R-HSA-5633007	R-HSA-5633007	Regulation of TP53 Activity	4/252	155/9195	0.618507	0.910897	0.910897	29117/1459/26155/90809	4
R-HSA-111996	R-HSA-111996	Ca-dependent events	1/252	35/9195	0.622594	0.910897	0.910897	5566	1
R-HSA-1266695	R-HSA-1266695	Interleukin-7 signaling	1/252	35/9195	0.622594	0.910897	0.910897	3718	1
R-HSA-3299685	R-HSA-3299685	Detoxification of Reactive Oxygen Species	1/252	35/9195	0.622594	0.910897	0.910897	6649	1
R-HSA-425397	R-HSA-425397	Transport of vitamins, nucleosides, and related molecules	1/252	35/9195	0.622594	0.910897	0.910897	28232	1
R-HSA-5173214	R-HSA-5173214	O-glycosylation of TSR domain-containing proteins	1/252	35/9195	0.622594	0.910897	0.910897	7057	1
R-HSA-5655302	R-HSA-5655302	Signaling by FGFR1 in disease	1/252	35/9195	0.622594	0.910897	0.910897	11064	1
R-HSA-8853659	R-HSA-8853659	RET signaling	1/252	35/9195	0.622594	0.910897	0.910897	5566	1
R-HSA-9010553	R-HSA-9010553	Regulation of expression of SLITs and ROBOs	4/252	156/9195	0.623574	0.910897	0.910897	6147/6230/23198/6161	4
R-HSA-1169410	R-HSA-1169410	Antiviral mechanism by IFN-stimulated genes	2/252	77/9195	0.628145	0.912446	0.912446	8480/348995	2
R-HSA-432040	R-HSA-432040	Vasopressin regulates renal water homeostasis via Aquaporins	1/252	36/9195	0.632977	0.912446	0.912446	5566	1
R-HSA-5673000	R-HSA-5673000	RAF activation	1/252	36/9195	0.632977	0.912446	0.912446	7529	1
R-HSA-5689901	R-HSA-5689901	Metalloprotease DUBs	1/252	36/9195	0.632977	0.912446	0.912446	79184	1
R-HSA-9029569	R-HSA-9029569	NR1H3 & NR1H2 regulate gene expression linked to cholesterol transport and efflux	1/252	36/9195	0.632977	0.912446	0.912446	9612	1
R-HSA-9609736	R-HSA-9609736	Assembly and cell surface presentation of NMDA receptors	1/252	36/9195	0.632977	0.912446	0.912446	4747	1
R-HSA-9660821	R-HSA-9660821	ADORA2B mediated anti-inflammatory cytokines production	1/252	36/9195	0.632977	0.912446	0.912446	5566	1
R-HSA-9664323	R-HSA-9664323	FCGR3A-mediated IL10 synthesis	1/252	36/9195	0.632977	0.912446	0.912446	5566	1
R-HSA-9013694	R-HSA-9013694	Signaling by NOTCH4	2/252	78/9195	0.635171	0.914103	0.914103	102/5663	2
R-HSA-1500931	R-HSA-1500931	Cell-Cell communication	3/252	119/9195	0.637984	0.916435	0.916435	1495/999/1016	3
R-HSA-376176	R-HSA-376176	Signaling by ROBO receptors	5/252	199/9195	0.640929	0.916435	0.916435	5566/6147/6230/23198/6161	5
R-HSA-72202	R-HSA-72202	Transport of Mature Transcript to Cytoplasm	2/252	79/9195	0.642093	0.916435	0.916435	8480/348995	2
R-HSA-194068	R-HSA-194068	Bile acid and bile salt metabolism	1/252	37/9195	0.643075	0.916435	0.916435	6718	1
R-HSA-9013407	R-HSA-9013407	RHOH GTPase cycle	1/252	37/9195	0.643075	0.916435	0.916435	9528	1
R-HSA-9607240	R-HSA-9607240	FLT3 Signaling	1/252	37/9195	0.643075	0.916435	0.916435	10019	1
R-HSA-5696399	R-HSA-5696399	Global Genome Nucleotide Excision Repair (GG-NER)	2/252	80/9195	0.648911	0.919943	0.919943	9318/8450	2
R-HSA-6802957	R-HSA-6802957	Oncogenic MAPK signaling	2/252	80/9195	0.648911	0.919943	0.919943	7450/7529	2
R-HSA-9013404	R-HSA-9013404	RAC2 GTPase cycle	2/252	80/9195	0.648911	0.919943	0.919943	9732/7204	2
R-HSA-5689896	R-HSA-5689896	Ovarian tumor domain proteases	1/252	38/9195	0.652897	0.919943	0.919943	55593	1
R-HSA-8939243	R-HSA-8939243	RUNX1 interacts with co-factors whose precise effect on RUNX1 targets is not known	1/252	38/9195	0.652897	0.919943	0.919943	1459	1
R-HSA-9013420	R-HSA-9013420	RHOU GTPase cycle	1/252	38/9195	0.652897	0.919943	0.919943	57514	1
R-HSA-9634597	R-HSA-9634597	GPER1 signaling	1/252	38/9195	0.652897	0.919943	0.919943	5566	1
R-HSA-2559580	R-HSA-2559580	Oxidative Stress Induced Senescence	3/252	122/9195	0.654687	0.920983	0.920983	2353/9448/3725	3
R-HSA-442755	R-HSA-442755	Activation of NMDA receptors and postsynaptic events	2/252	82/9195	0.662239	0.925947	0.925947	5566/4747	2
R-HSA-1489509	R-HSA-1489509	DAG and IP3 signaling	1/252	39/9195	0.662449	0.925947	0.925947	5566	1
R-HSA-5362517	R-HSA-5362517	Signaling by Retinoic Acid	1/252	39/9195	0.662449	0.925947	0.925947	157506	1
R-HSA-9692916	R-HSA-9692916	SARS-CoV-1 activates/modulates innate immune responses	1/252	39/9195	0.662449	0.925947	0.925947	2280	1
R-HSA-450531	R-HSA-450531	Regulation of mRNA stability by proteins that bind AU-rich elements	2/252	83/9195	0.66875	0.932971	0.932971	7529/23198	2
R-HSA-379724	R-HSA-379724	tRNA Aminoacylation	1/252	40/9195	0.671739	0.932971	0.932971	3376	1
R-HSA-5696395	R-HSA-5696395	Formation of Incision Complex in GG-NER	1/252	40/9195	0.671739	0.932971	0.932971	8450	1
R-HSA-5696400	R-HSA-5696400	Dual Incision in GG-NER	1/252	40/9195	0.671739	0.932971	0.932971	8450	1
R-HSA-5619102	R-HSA-5619102	SLC transporter disorders	2/252	84/9195	0.675159	0.936082	0.936082	8480/348995	2
R-HSA-437239	R-HSA-437239	Recycling pathway of L1	1/252	41/9195	0.680775	0.936082	0.936082	24137	1
R-HSA-5675221	R-HSA-5675221	Negative regulation of MAPK pathway	1/252	41/9195	0.680775	0.936082	0.936082	7529	1
R-HSA-73762	R-HSA-73762	RNA Polymerase I Transcription Initiation	1/252	41/9195	0.680775	0.936082	0.936082	51082	1
R-HSA-8875878	R-HSA-8875878	MET promotes cell motility	1/252	41/9195	0.680775	0.936082	0.936082	3912	1
R-HSA-391251	R-HSA-391251	Protein folding	2/252	85/9195	0.681468	0.936082	0.936082	1459/6903	2
R-HSA-6807878	R-HSA-6807878	COPI-mediated anterograde transport	2/252	85/9195	0.681468	0.936082	0.936082	25839/51332	2
R-HSA-2187338	R-HSA-2187338	Visual phototransduction	2/252	86/9195	0.687677	0.941654	0.941654	2339/157506	2
R-HSA-9752946	R-HSA-9752946	Expression and translocation of olfactory receptors	2/252	86/9195	0.687677	0.941654	0.941654	390058/341799	2
R-HSA-445717	R-HSA-445717	Aquaporin-mediated transport	1/252	42/9195	0.689563	0.942762	0.942762	5566	1
R-HSA-3371556	R-HSA-3371556	Cellular response to heat stress	2/252	87/9195	0.693786	0.94411	0.94411	8480/348995	2
R-HSA-9013423	R-HSA-9013423	RAC3 GTPase cycle	2/252	87/9195	0.693786	0.94411	0.94411	55843/7204	2
R-HSA-9616222	R-HSA-9616222	Transcriptional regulation of granulopoiesis	2/252	87/9195	0.693786	0.94411	0.94411	1441/2313	2
R-HSA-5633008	R-HSA-5633008	TP53 Regulates Transcription of Cell Death Genes	1/252	43/9195	0.69811	0.946401	0.946401	27166	1
R-HSA-9696270	R-HSA-9696270	RND2 GTPase cycle	1/252	43/9195	0.69811	0.946401	0.946401	23129	1
R-HSA-201722	R-HSA-201722	Formation of the beta-catenin:TCF transactivating complex	2/252	88/9195	0.699796	0.946401	0.946401	7015/8295	2
R-HSA-877300	R-HSA-877300	Interferon gamma signaling	2/252	88/9195	0.699796	0.946401	0.946401	4281/81603	2
R-HSA-6804756	R-HSA-6804756	Regulation of TP53 Activity through Phosphorylation	2/252	89/9195	0.705709	0.946779	0.946779	1459/26155	2
R-HSA-69473	R-HSA-69473	G2/M DNA damage checkpoint	2/252	89/9195	0.705709	0.946779	0.946779	79184/7529	2
R-HSA-3899300	R-HSA-3899300	SUMOylation of transcription cofactors	1/252	44/9195	0.706422	0.946779	0.946779	9612	1
R-HSA-5620920	R-HSA-5620920	Cargo trafficking to the periciliary membrane	1/252	44/9195	0.706422	0.946779	0.946779	50807	1
R-HSA-9024446	R-HSA-9024446	NR1H2 and NR1H3-mediated signaling	1/252	44/9195	0.706422	0.946779	0.946779	9612	1
R-HSA-1236978	R-HSA-1236978	Cross-presentation of soluble exogenous antigens (endosomes)	1/252	45/9195	0.714507	0.946779	0.946779	23198	1
R-HSA-2122947	R-HSA-2122947	NOTCH1 Intracellular Domain Regulates Transcription	1/252	45/9195	0.714507	0.946779	0.946779	9612	1
R-HSA-6811440	R-HSA-6811440	Retrograde transport at the Trans-Golgi-Network	1/252	45/9195	0.714507	0.946779	0.946779	25839	1
R-HSA-201681	R-HSA-201681	TCF dependent signaling in response to WNT	5/252	217/9195	0.714645	0.946779	0.946779	7015/1459/4041/8295/23198	5
R-HSA-202424	R-HSA-202424	Downstream TCR signaling	2/252	91/9195	0.717244	0.946779	0.946779	915/23198	2
R-HSA-381753	R-HSA-381753	Olfactory Signaling Pathway	2/252	91/9195	0.717244	0.946779	0.946779	390058/341799	2
R-HSA-425407	R-HSA-425407	SLC-mediated transmembrane transport	5/252	218/9195	0.71841	0.946779	0.946779	28232/114134/169026/84102/57127	5
R-HSA-112043	R-HSA-112043	PLC beta mediated events	1/252	46/9195	0.72237	0.946779	0.946779	5566	1
R-HSA-373752	R-HSA-373752	Netrin-1 signaling	1/252	46/9195	0.72237	0.946779	0.946779	7204	1
R-HSA-73893	R-HSA-73893	DNA Damage Bypass	1/252	46/9195	0.72237	0.946779	0.946779	8450	1
R-HSA-5625740	R-HSA-5625740	RHO GTPases activate PKNs	2/252	92/9195	0.722869	0.946779	0.946779	23081/7529	2
R-HSA-3214847	R-HSA-3214847	HATs acetylate histones	3/252	136/9195	0.725289	0.946779	0.946779	339287/8295/26610	3
R-HSA-68875	R-HSA-68875	Mitotic Prophase	3/252	136/9195	0.725289	0.946779	0.946779	8480/23175/348995	3
R-HSA-168142	R-HSA-168142	Toll Like Receptor 10 (TLR10) Cascade	2/252	93/9195	0.728399	0.946779	0.946779	2353/3725	2
R-HSA-168176	R-HSA-168176	Toll Like Receptor 5 (TLR5) Cascade	2/252	93/9195	0.728399	0.946779	0.946779	2353/3725	2
R-HSA-975871	R-HSA-975871	MyD88 cascade initiated on plasma membrane	2/252	93/9195	0.728399	0.946779	0.946779	2353/3725	2
R-HSA-5358351	R-HSA-5358351	Signaling by Hedgehog	3/252	137/9195	0.729874	0.946779	0.946779	5566/57539/23198	3
R-HSA-211733	R-HSA-211733	Regulation of activated PAK-2p34 by proteasome mediated degradation	1/252	47/9195	0.730017	0.946779	0.946779	23198	1
R-HSA-350562	R-HSA-350562	Regulation of ornithine decarboxylase (ODC)	1/252	47/9195	0.730017	0.946779	0.946779	23198	1
R-HSA-6803157	R-HSA-6803157	Antimicrobial peptides	1/252	47/9195	0.730017	0.946779	0.946779	4069	1
R-HSA-9020591	R-HSA-9020591	Interleukin-12 signaling	1/252	47/9195	0.730017	0.946779	0.946779	3593	1
R-HSA-983189	R-HSA-983189	Kinesins	1/252	47/9195	0.730017	0.946779	0.946779	24137	1
R-HSA-4420097	R-HSA-4420097	VEGFA-VEGFR2 Pathway	2/252	94/9195	0.733835	0.946779	0.946779	1495/5566	2
R-HSA-9612973	R-HSA-9612973	Autophagy	3/252	138/9195	0.734399	0.946779	0.946779	1459/64419/6035	3
R-HSA-180786	R-HSA-180786	Extension of Telomeres	1/252	48/9195	0.737454	0.946779	0.946779	7015	1
R-HSA-446652	R-HSA-446652	Interleukin-1 family signaling	3/252	139/9195	0.738864	0.946779	0.946779	23198/5775/9173	3
R-HSA-163685	R-HSA-163685	Integration of energy metabolism	2/252	95/9195	0.739179	0.946779	0.946779	11069/5566	2
R-HSA-166016	R-HSA-166016	Toll Like Receptor 4 (TLR4) Cascade	3/252	140/9195	0.74327	0.946779	0.946779	2353/3725/5775	3
R-HSA-180534	R-HSA-180534	Vpu mediated degradation of CD4	1/252	49/9195	0.744687	0.946779	0.946779	23198	1
R-HSA-349425	R-HSA-349425	Autodegradation of the E3 ubiquitin ligase COP1	1/252	49/9195	0.744687	0.946779	0.946779	23198	1
R-HSA-69601	R-HSA-69601	Ubiquitin Mediated Degradation of Phosphorylated Cdc25A	1/252	49/9195	0.744687	0.946779	0.946779	23198	1
R-HSA-69610	R-HSA-69610	p53-Independent DNA Damage Response	1/252	49/9195	0.744687	0.946779	0.946779	23198	1
R-HSA-69613	R-HSA-69613	p53-Independent G1/S DNA damage checkpoint	1/252	49/9195	0.744687	0.946779	0.946779	23198	1
R-HSA-75815	R-HSA-75815	Ubiquitin-dependent degradation of Cyclin D	1/252	49/9195	0.744687	0.946779	0.946779	23198	1
R-HSA-8957322	R-HSA-8957322	Metabolism of steroids	3/252	141/9195	0.747616	0.946779	0.946779	1081/6718/7421	3
R-HSA-382556	R-HSA-382556	ABC-family proteins mediated transport	2/252	97/9195	0.749594	0.946779	0.946779	22/23198	2
R-HSA-112040	R-HSA-112040	G-protein mediated events	1/252	50/9195	0.751722	0.946779	0.946779	5566	1
R-HSA-1638091	R-HSA-1638091	Heparan sulfate/heparin (HS-GAG) metabolism	1/252	50/9195	0.751722	0.946779	0.946779	1634	1
R-HSA-1660499	R-HSA-1660499	Synthesis of PIPs at the plasma membrane	1/252	50/9195	0.751722	0.946779	0.946779	64419	1
R-HSA-169911	R-HSA-169911	Regulation of Apoptosis	1/252	50/9195	0.751722	0.946779	0.946779	23198	1
R-HSA-9013405	R-HSA-9013405	RHOD GTPase cycle	1/252	50/9195	0.751722	0.946779	0.946779	123720	1
R-HSA-72766	R-HSA-72766	Translation	6/252	269/9195	0.752051	0.946779	0.946779	8669/3376/28998/6147/6230/6161	6
R-HSA-2219528	R-HSA-2219528	PI3K/AKT Signaling in Cancer	2/252	98/9195	0.754666	0.946779	0.946779	1956/1839	2
R-HSA-9755511	R-HSA-9755511	KEAP1-NFE2L2 pathway	2/252	98/9195	0.754666	0.946779	0.946779	1459/23198	2
R-HSA-9609507	R-HSA-9609507	Protein localization	3/252	143/9195	0.756134	0.946779	0.946779	5828/819/131474	3
R-HSA-180585	R-HSA-180585	Vif-mediated degradation of APOBEC3G	1/252	51/9195	0.758563	0.946779	0.946779	23198	1
R-HSA-8854050	R-HSA-8854050	FBXL7 down-regulates AURKA during mitotic entry and in early mitosis	1/252	51/9195	0.758563	0.946779	0.946779	23198	1
R-HSA-9013409	R-HSA-9013409	RHOJ GTPase cycle	1/252	51/9195	0.758563	0.946779	0.946779	7204	1
R-HSA-975138	R-HSA-975138	TRAF6 mediated induction of NFkB and MAP kinases upon TLR7/8 or 9 activation	2/252	99/9195	0.75965	0.946779	0.946779	2353/3725	2
R-HSA-9711097	R-HSA-9711097	Cellular response to starvation	3/252	145/9195	0.764419	0.946779	0.946779	6147/6230/6161	3
R-HSA-975155	R-HSA-975155	MyD88 dependent cascade initiated on endosome	2/252	100/9195	0.764547	0.946779	0.946779	2353/3725	2
R-HSA-174113	R-HSA-174113	SCF-beta-TrCP mediated degradation of Emi1	1/252	52/9195	0.765217	0.946779	0.946779	23198	1
R-HSA-4641257	R-HSA-4641257	Degradation of AXIN	1/252	52/9195	0.765217	0.946779	0.946779	23198	1
R-HSA-5362768	R-HSA-5362768	Hh mutants are degraded by ERAD	1/252	52/9195	0.765217	0.946779	0.946779	23198	1
R-HSA-168181	R-HSA-168181	Toll Like Receptor 7/8 (TLR7/8) Cascade	2/252	101/9195	0.769357	0.946779	0.946779	2353/3725	2
R-HSA-5578749	R-HSA-5578749	Transcriptional regulation by small RNAs	2/252	101/9195	0.769357	0.946779	0.946779	8480/348995	2
R-HSA-977225	R-HSA-977225	Amyloid fiber formation	2/252	101/9195	0.769357	0.946779	0.946779	102/4069	2
R-HSA-450408	R-HSA-450408	AUF1 (hnRNP D0) binds and destabilizes mRNA	1/252	53/9195	0.771688	0.946779	0.946779	23198	1
R-HSA-4641258	R-HSA-4641258	Degradation of DVL	1/252	53/9195	0.771688	0.946779	0.946779	23198	1
R-HSA-5578775	R-HSA-5578775	Ion homeostasis	1/252	53/9195	0.771688	0.946779	0.946779	5566	1
R-HSA-168164	R-HSA-168164	Toll Like Receptor 3 (TLR3) Cascade	2/252	102/9195	0.774081	0.946779	0.946779	2353/3725	2
R-HSA-5387390	R-HSA-5387390	Hh mutants abrogate ligand secretion	1/252	54/9195	0.777982	0.946779	0.946779	23198	1
R-HSA-69541	R-HSA-69541	Stabilization of p53	1/252	54/9195	0.777982	0.946779	0.946779	23198	1
R-HSA-8866654	R-HSA-8866654	E3 ubiquitin ligases ubiquitinate target proteins	1/252	54/9195	0.777982	0.946779	0.946779	5828	1
R-HSA-9033241	R-HSA-9033241	Peroxisomal protein import	1/252	54/9195	0.777982	0.946779	0.946779	5828	1
R-HSA-9700206	R-HSA-9700206	Signaling by ALK in cancer	1/252	54/9195	0.777982	0.946779	0.946779	10342	1
R-HSA-9725370	R-HSA-9725370	Signaling by ALK fusions and activated point mutants	1/252	54/9195	0.777982	0.946779	0.946779	10342	1
R-HSA-168138	R-HSA-168138	Toll Like Receptor 9 (TLR9) Cascade	2/252	104/9195	0.783278	0.948948	0.948948	2353/3725	2
R-HSA-1268020	R-HSA-1268020	Mitochondrial protein import	1/252	55/9195	0.784102	0.948948	0.948948	131474	1
R-HSA-2151201	R-HSA-2151201	Transcriptional activation of mitochondrial biogenesis	1/252	55/9195	0.784102	0.948948	0.948948	2551	1
R-HSA-351202	R-HSA-351202	Metabolism of polyamines	1/252	55/9195	0.784102	0.948948	0.948948	23198	1
R-HSA-500792	R-HSA-500792	GPCR ligand binding	8/252	364/9195	0.786769	0.95086	0.95086	1238/1236/5196/5744/1081/9034/3060/60675	8
R-HSA-186797	R-HSA-186797	Signaling by PDGF	1/252	56/9195	0.790055	0.950891	0.950891	7057	1
R-HSA-447115	R-HSA-447115	Interleukin-12 family signaling	1/252	56/9195	0.790055	0.950891	0.950891	3593	1
R-HSA-9013406	R-HSA-9013406	RHOQ GTPase cycle	1/252	56/9195	0.790055	0.950891	0.950891	10395	1
R-HSA-1226099	R-HSA-1226099	Signaling by FGFR in disease	1/252	57/9195	0.795844	0.953353	0.953353	11064	1
R-HSA-5678895	R-HSA-5678895	Defective CFTR causes cystic fibrosis	1/252	57/9195	0.795844	0.953353	0.953353	23198	1
R-HSA-166166	R-HSA-166166	MyD88-independent TLR4 cascade	2/252	107/9195	0.796458	0.953353	0.953353	2353/3725	2
R-HSA-937061	R-HSA-937061	TRIF(TICAM1)-mediated TLR4 signaling	2/252	107/9195	0.796458	0.953353	0.953353	2353/3725	2
R-HSA-2559582	R-HSA-2559582	Senescence-Associated Secretory Phenotype (SASP)	2/252	108/9195	0.800692	0.953504	0.953504	2353/3725	2
R-HSA-375165	R-HSA-375165	NCAM signaling for neurite out-growth	1/252	58/9195	0.801474	0.953504	0.953504	51332	1
R-HSA-3906995	R-HSA-3906995	Diseases associated with O-glycosylation of proteins	1/252	58/9195	0.801474	0.953504	0.953504	7057	1
R-HSA-9658195	R-HSA-9658195	Leishmania infection	3/252	155/9195	0.80248	0.953504	0.953504	3725/5566/9332	3
R-HSA-166058	R-HSA-166058	MyD88:MAL(TIRAP) cascade initiated on plasma membrane	2/252	109/9195	0.804848	0.953504	0.953504	2353/3725	2
R-HSA-168188	R-HSA-168188	Toll Like Receptor TLR6:TLR2 Cascade	2/252	109/9195	0.804848	0.953504	0.953504	2353/3725	2
R-HSA-4608870	R-HSA-4608870	Asymmetric localization of PCP proteins	1/252	59/9195	0.806949	0.953504	0.953504	23198	1
R-HSA-1630316	R-HSA-1630316	Glycosaminoglycan metabolism	2/252	110/9195	0.808927	0.953504	0.953504	55454/1634	2
R-HSA-5619115	R-HSA-5619115	Disorders of transmembrane transporters	3/252	157/9195	0.809444	0.953504	0.953504	8480/348995/23198	3
R-HSA-5358346	R-HSA-5358346	Hedgehog ligand biogenesis	1/252	60/9195	0.812274	0.953504	0.953504	23198	1
R-HSA-69481	R-HSA-69481	G2/M Checkpoints	3/252	158/9195	0.812847	0.953504	0.953504	79184/7529/23198	3
R-HSA-1483206	R-HSA-1483206	Glycerophospholipid biosynthesis	2/252	111/9195	0.812931	0.953504	0.953504	1459/23175	2
R-HSA-168179	R-HSA-168179	Toll Like Receptor TLR1:TLR2 Cascade	2/252	111/9195	0.812931	0.953504	0.953504	2353/3725	2
R-HSA-181438	R-HSA-181438	Toll Like Receptor 2 (TLR2) Cascade	2/252	111/9195	0.812931	0.953504	0.953504	2353/3725	2
R-HSA-9610379	R-HSA-9610379	HCMV Late Events	2/252	111/9195	0.812931	0.953504	0.953504	8480/348995	2
R-HSA-5693532	R-HSA-5693532	DNA Double-Strand Break Repair	3/252	159/9195	0.8162	0.95555	0.95555	79184/55775/7520	3
R-HSA-202403	R-HSA-202403	TCR signaling	2/252	112/9195	0.816859	0.95555	0.95555	915/23198	2
R-HSA-1234176	R-HSA-1234176	Oxygen-dependent proline hydroxylation of Hypoxia-inducible Factor Alpha	1/252	62/9195	0.822489	0.958136	0.958136	23198	1
R-HSA-168898	R-HSA-168898	Toll-like Receptor Cascades	3/252	162/9195	0.825954	0.958136	0.958136	2353/3725/5775	3
R-HSA-5658442	R-HSA-5658442	Regulation of RAS by GAPs	1/252	63/9195	0.827387	0.958136	0.958136	23198	1
R-HSA-69563	R-HSA-69563	p53-Dependent G1 DNA Damage Response	1/252	63/9195	0.827387	0.958136	0.958136	23198	1
R-HSA-69580	R-HSA-69580	p53-Dependent G1/S DNA damage checkpoint	1/252	63/9195	0.827387	0.958136	0.958136	23198	1
R-HSA-909733	R-HSA-909733	Interferon alpha/beta signaling	1/252	63/9195	0.827387	0.958136	0.958136	3669	1
R-HSA-8878166	R-HSA-8878166	Transcriptional regulation by RUNX2	2/252	115/9195	0.828206	0.958136	0.958136	23198/7291	2
R-HSA-1169091	R-HSA-1169091	Activation of NF-kappaB in B cells	1/252	64/9195	0.83215	0.958136	0.958136	23198	1
R-HSA-174154	R-HSA-174154	APC/C:Cdc20 mediated degradation of Securin	1/252	64/9195	0.83215	0.958136	0.958136	23198	1
R-HSA-5625886	R-HSA-5625886	Activated PKN1 stimulates transcription of AR (androgen receptor) regulated genes KLK2 and KLK3	1/252	64/9195	0.83215	0.958136	0.958136	23081	1
R-HSA-9614085	R-HSA-9614085	FOXO-mediated transcription	1/252	64/9195	0.83215	0.958136	0.958136	7529	1
R-HSA-196854	R-HSA-196854	Metabolism of vitamins and cofactors	3/252	164/9195	0.832209	0.958136	0.958136	25974/4337/143	3
R-HSA-388841	R-HSA-388841	Costimulation by the CD28 family	1/252	65/9195	0.836783	0.960873	0.960873	915	1
R-HSA-69615	R-HSA-69615	G1/S DNA Damage Checkpoints	1/252	65/9195	0.836783	0.960873	0.960873	23198	1
R-HSA-6791226	R-HSA-6791226	Major pathway of rRNA processing in the nucleolus and cytosol	3/252	166/9195	0.838271	0.96132	0.96132	6147/6230/6161	3
R-HSA-5654738	R-HSA-5654738	Signaling by FGFR2	1/252	67/9195	0.845669	0.964898	0.964898	7073	1
R-HSA-68949	R-HSA-68949	Orc1 removal from chromatin	1/252	67/9195	0.845669	0.964898	0.964898	23198	1
R-HSA-68886	R-HSA-68886	M Phase	8/252	391/9195	0.846861	0.964898	0.964898	5566/80184/1459/8480/11064/23175/348995/23198	8
R-HSA-1445148	R-HSA-1445148	Translocation of SLC2A4 (GLUT4) to the plasma membrane	1/252	68/9195	0.84993	0.964898	0.964898	7529	1
R-HSA-2995410	R-HSA-2995410	Nuclear Envelope (NE) Reassembly	1/252	68/9195	0.84993	0.964898	0.964898	348995	1
R-HSA-174184	R-HSA-174184	Cdc20:Phospho-APC/C mediated degradation of Cyclin A	1/252	69/9195	0.854073	0.964898	0.964898	23198	1
R-HSA-69017	R-HSA-69017	CDK-mediated phosphorylation and removal of Cdc6	1/252	69/9195	0.854073	0.964898	0.964898	23198	1
R-HSA-6811442	R-HSA-6811442	Intra-Golgi and retrograde Golgi-to-ER traffic	3/252	173/9195	0.858027	0.964898	0.964898	25839/24137/9321	3
R-HSA-168928	R-HSA-168928	DDX58/IFIH1-mediated induction of interferon-alpha/beta	1/252	70/9195	0.858103	0.964898	0.964898	55593	1
R-HSA-174178	R-HSA-174178	APC/C:Cdh1 mediated degradation of Cdc20 and other APC/C:Cdh1 targeted proteins in late mitosis/early G1	1/252	70/9195	0.858103	0.964898	0.964898	23198	1
R-HSA-174824	R-HSA-174824	Plasma lipoprotein assembly, remodeling, and clearance	1/252	70/9195	0.858103	0.964898	0.964898	5566	1
R-HSA-179419	R-HSA-179419	APC:Cdc20 mediated degradation of cell cycle proteins prior to satisfation of the cell cycle checkpoint	1/252	70/9195	0.858103	0.964898	0.964898	23198	1
R-HSA-8852276	R-HSA-8852276	The role of GTSE1 in G2/M progression after G2 checkpoint	1/252	70/9195	0.858103	0.964898	0.964898	23198	1
R-HSA-1632852	R-HSA-1632852	Macroautophagy	2/252	125/9195	0.861606	0.964898	0.964898	1459/64419	2
R-HSA-3781865	R-HSA-3781865	Diseases of glycosylation	2/252	125/9195	0.861606	0.964898	0.964898	7057/1634	2
R-HSA-112314	R-HSA-112314	Neurotransmitter receptors and postsynaptic signal transmission	3/252	175/9195	0.863271	0.964898	0.964898	5566/1145/4747	3
R-HSA-8868773	R-HSA-8868773	rRNA processing in the nucleus and cytosol	3/252	176/9195	0.865829	0.964898	0.964898	6147/6230/6161	3
R-HSA-176409	R-HSA-176409	APC/C:Cdc20 mediated degradation of mitotic proteins	1/252	72/9195	0.865832	0.964898	0.964898	23198	1
R-HSA-5693565	R-HSA-5693565	Recruitment and ATM-mediated phosphorylation of repair and signaling proteins at DNA double strand breaks	1/252	72/9195	0.865832	0.964898	0.964898	79184	1
R-HSA-163125	R-HSA-163125	Post-translational modification: synthesis of GPI-anchored proteins	1/252	73/9195	0.869538	0.964898	0.964898	7512	1
R-HSA-176814	R-HSA-176814	Activation of APC/C and APC/C:Cdc20 mediated degradation of mitotic proteins	1/252	73/9195	0.869538	0.964898	0.964898	23198	1
R-HSA-416482	R-HSA-416482	G alpha (12/13) signalling events	1/252	73/9195	0.869538	0.964898	0.964898	7204	1
R-HSA-5619084	R-HSA-5619084	ABC transporter disorders	1/252	73/9195	0.869538	0.964898	0.964898	23198	1
R-HSA-5693606	R-HSA-5693606	DNA Double Strand Break Response	1/252	73/9195	0.869538	0.964898	0.964898	79184	1
R-HSA-6794362	R-HSA-6794362	Protein-protein interactions at synapses	1/252	73/9195	0.869538	0.964898	0.964898	10211	1
R-HSA-73894	R-HSA-73894	DNA Repair	6/252	316/9195	0.870062	0.964898	0.964898	79184/9318/8450/27339/55775/7520	6
R-HSA-8852135	R-HSA-8852135	Protein ubiquitination	1/252	74/9195	0.873142	0.965611	0.965611	5828	1
R-HSA-9663891	R-HSA-9663891	Selective autophagy	1/252	75/9195	0.876647	0.965611	0.965611	1459	1
R-HSA-2871837	R-HSA-2871837	FCERI mediated NF-kB activation	1/252	76/9195	0.880056	0.965611	0.965611	23198	1
R-HSA-373080	R-HSA-373080	Class B/2 (Secretin family receptors)	1/252	76/9195	0.880056	0.965611	0.965611	5744	1
R-HSA-211000	R-HSA-211000	Gene Silencing by RNA	2/252	132/9195	0.881342	0.965611	0.965611	8480/348995	2
R-HSA-176408	R-HSA-176408	Regulation of APC/C activators between G1/S and early anaphase	1/252	77/9195	0.88337	0.965611	0.965611	23198	1
R-HSA-3214858	R-HSA-3214858	RMTs methylate histone arginines	1/252	77/9195	0.88337	0.965611	0.965611	3276	1
R-HSA-5368286	R-HSA-5368286	Mitochondrial translation initiation	1/252	77/9195	0.88337	0.965611	0.965611	28998	1
R-HSA-5389840	R-HSA-5389840	Mitochondrial translation elongation	1/252	77/9195	0.88337	0.965611	0.965611	28998	1
R-HSA-5419276	R-HSA-5419276	Mitochondrial translation termination	1/252	77/9195	0.88337	0.965611	0.965611	28998	1
R-HSA-6806834	R-HSA-6806834	Signaling by MET	1/252	78/9195	0.886594	0.965611	0.965611	3912	1
R-HSA-983168	R-HSA-983168	Antigen processing: Ubiquitination & Proteasome degradation	5/252	280/9195	0.887248	0.965611	0.965611	64320/9040/25793/84541/23198	5
R-HSA-72312	R-HSA-72312	rRNA processing	3/252	186/9195	0.889183	0.965611	0.965611	6147/6230/6161	3
R-HSA-195253	R-HSA-195253	Degradation of beta-catenin by the destruction complex	1/252	79/9195	0.889728	0.965611	0.965611	23198	1
R-HSA-390466	R-HSA-390466	Chaperonin-mediated protein folding	1/252	79/9195	0.889728	0.965611	0.965611	1459	1
R-HSA-5632684	R-HSA-5632684	Hedgehog 'on' state	1/252	79/9195	0.889728	0.965611	0.965611	23198	1
R-HSA-1296071	R-HSA-1296071	Potassium Channels	1/252	80/9195	0.892777	0.965611	0.965611	27012	1
R-HSA-381340	R-HSA-381340	Transcriptional regulation of white adipocyte differentiation	1/252	80/9195	0.892777	0.965611	0.965611	9612	1
R-HSA-6811434	R-HSA-6811434	COPI-dependent Golgi-to-ER retrograde traffic	1/252	80/9195	0.892777	0.965611	0.965611	24137	1
R-HSA-69202	R-HSA-69202	Cyclin E associated events during G1/S transition	1/252	80/9195	0.892777	0.965611	0.965611	55957	1
R-HSA-111885	R-HSA-111885	Opioid Signalling	1/252	81/9195	0.895741	0.966428	0.966428	5566	1
R-HSA-190236	R-HSA-190236	Signaling by FGFR	1/252	81/9195	0.895741	0.966428	0.966428	7073	1
R-HSA-69656	R-HSA-69656	Cyclin A:Cdk2-associated events at S phase entry	1/252	82/9195	0.898624	0.967154	0.967154	55957	1
R-HSA-73772	R-HSA-73772	RNA Polymerase I Promoter Escape	1/252	82/9195	0.898624	0.967154	0.967154	51082	1
R-HSA-5250924	R-HSA-5250924	B-WICH complex positively regulates rRNA expression	1/252	83/9195	0.901427	0.96779	0.96779	51082	1
R-HSA-5368287	R-HSA-5368287	Mitochondrial translation	1/252	83/9195	0.901427	0.96779	0.96779	28998	1
R-HSA-174143	R-HSA-174143	APC/C-mediated degradation of cell cycle proteins	1/252	84/9195	0.904153	0.96834	0.96834	23198	1
R-HSA-453276	R-HSA-453276	Regulation of mitotic cell cycle	1/252	84/9195	0.904153	0.96834	0.96834	23198	1
R-HSA-4086400	R-HSA-4086400	PCP/CE pathway	1/252	86/9195	0.909382	0.971867	0.971867	23198	1
R-HSA-1236974	R-HSA-1236974	ER-Phagosome pathway	1/252	87/9195	0.911889	0.971867	0.971867	23198	1
R-HSA-1592230	R-HSA-1592230	Mitochondrial biogenesis	1/252	87/9195	0.911889	0.971867	0.971867	2551	1
R-HSA-69052	R-HSA-69052	Switching of origins to a post-replicative state	1/252	87/9195	0.911889	0.971867	0.971867	23198	1
R-HSA-1912408	R-HSA-1912408	Pre-NOTCH Transcription and Translation	1/252	89/9195	0.916698	0.974618	0.974618	3725	1
R-HSA-5173105	R-HSA-5173105	O-linked glycosylation	1/252	89/9195	0.916698	0.974618	0.974618	7057	1
R-HSA-5693607	R-HSA-5693607	Processing of DNA double-strand break ends	1/252	90/9195	0.919003	0.975883	0.975883	79184	1
R-HSA-418594	R-HSA-418594	G alpha (i) signalling events	4/252	254/9195	0.921967	0.976902	0.976902	1236/5566/63940/5196	4
R-HSA-3214815	R-HSA-3214815	HDACs deacetylate histones	1/252	92/9195	0.923425	0.976902	0.976902	9612	1
R-HSA-8878159	R-HSA-8878159	Transcriptional regulation by RUNX3	1/252	92/9195	0.923425	0.976902	0.976902	3676	1
R-HSA-141424	R-HSA-141424	Amplification of signal from the kinetochores	1/252	93/9195	0.925545	0.976902	0.976902	348995	1
R-HSA-141444	R-HSA-141444	Amplification of signal from unattached kinetochores via a MAD2 inhibitory signal	1/252	93/9195	0.925545	0.976902	0.976902	348995	1
R-HSA-195721	R-HSA-195721	Signaling by WNT	5/252	306/9195	0.926665	0.976906	0.976906	7015/1459/4041/8295/23198	5
R-HSA-9709957	R-HSA-9709957	Sensory Perception	4/252	259/9195	0.928786	0.977379	0.977379	2339/390058/341799/157506	4
R-HSA-5688426	R-HSA-5688426	Deubiquitination	4/252	261/9195	0.931361	0.977379	0.977379	79184/55593/8295/23198	4
R-HSA-69242	R-HSA-69242	S Phase	2/252	157/9195	0.932497	0.977379	0.977379	23198/55957	2
R-HSA-427413	R-HSA-427413	NoRC negatively regulates rRNA expression	1/252	97/9195	0.933455	0.977379	0.977379	51082	1
R-HSA-5689603	R-HSA-5689603	UCH proteinases	1/252	97/9195	0.933455	0.977379	0.977379	23198	1
R-HSA-195258	R-HSA-195258	RHO GTPase Effectors	5/252	312/9195	0.933816	0.977379	0.977379	1495/23081/7529/999/348995	5
R-HSA-5250913	R-HSA-5250913	Positive epigenetic regulation of rRNA expression	1/252	98/9195	0.935298	0.977761	0.977761	51082	1
R-HSA-5250941	R-HSA-5250941	Negative epigenetic regulation of rRNA expression	1/252	100/9195	0.938834	0.979102	0.979102	51082	1
R-HSA-1236975	R-HSA-1236975	Antigen processing-Cross presentation	1/252	101/9195	0.940528	0.979102	0.979102	23198	1
R-HSA-73854	R-HSA-73854	RNA Polymerase I Promoter Clearance	1/252	101/9195	0.940528	0.979102	0.979102	51082	1
R-HSA-73864	R-HSA-73864	RNA Polymerase I Transcription	1/252	102/9195	0.942176	0.979102	0.979102	51082	1
R-HSA-9645723	R-HSA-9645723	Diseases of programmed cell death	1/252	102/9195	0.942176	0.979102	0.979102	3725	1
R-HSA-1912422	R-HSA-1912422	Pre-NOTCH Expression and Processing	1/252	103/9195	0.943779	0.979604	0.979604	3725	1
R-HSA-157579	R-HSA-157579	Telomere Maintenance	1/252	105/9195	0.946852	0.980723	0.980723	7015	1
R-HSA-5668914	R-HSA-5668914	Diseases of metabolism	3/252	226/9195	0.95036	0.980723	0.980723	7057/25974/1634	3
R-HSA-2132295	R-HSA-2132295	MHC class II antigen presentation	1/252	108/9195	0.951152	0.980723	0.980723	24137	1
R-HSA-9020702	R-HSA-9020702	Interleukin-1 signaling	1/252	108/9195	0.951152	0.980723	0.980723	23198	1
R-HSA-69620	R-HSA-69620	Cell Cycle Checkpoints	4/252	280/9195	0.95194	0.980723	0.980723	79184/7529/348995/23198	4
R-HSA-69618	R-HSA-69618	Mitotic Spindle Checkpoint	1/252	109/9195	0.952506	0.980723	0.980723	348995	1
R-HSA-8856688	R-HSA-8856688	Golgi-to-ER retrograde transport	1/252	110/9195	0.953823	0.980723	0.980723	24137	1
R-HSA-9648025	R-HSA-9648025	EML4 and NUDC in mitotic spindle formation	1/252	110/9195	0.953823	0.980723	0.980723	348995	1
R-HSA-5576891	R-HSA-5576891	Cardiac conduction	1/252	111/9195	0.955104	0.980888	0.980888	5566	1
R-HSA-2467813	R-HSA-2467813	Separation of Sister Chromatids	2/252	179/9195	0.959554	0.981181	0.981181	348995/23198	2
R-HSA-5617472	R-HSA-5617472	Activation of anterior HOX genes in hindbrain development during early embryogenesis	1/252	115/9195	0.959883	0.981181	0.981181	3725	1
R-HSA-5619507	R-HSA-5619507	Activation of HOX genes during differentiation	1/252	115/9195	0.959883	0.981181	0.981181	3725	1
R-HSA-112315	R-HSA-112315	Transmission across Chemical Synapses	3/252	237/9195	0.960564	0.981181	0.981181	5566/1145/4747	3
R-HSA-69239	R-HSA-69239	Synthesis of DNA	1/252	116/9195	0.960997	0.981181	0.981181	23198	1
R-HSA-2500257	R-HSA-2500257	Resolution of Sister Chromatid Cohesion	1/252	118/9195	0.963132	0.98179	0.98179	348995	1
R-HSA-112316	R-HSA-112316	Neuronal System	5/252	347/9195	0.964432	0.98179	0.98179	5566/1145/27012/4747/10211	5
R-HSA-983169	R-HSA-983169	Class I MHC mediated antigen processing & presentation	5/252	350/9195	0.966332	0.98179	0.98179	64320/9040/25793/84541/23198	5
R-HSA-5689880	R-HSA-5689880	Ub-specific processing proteases	2/252	188/9195	0.967318	0.98179	0.98179	8295/23198	2
R-HSA-1474165	R-HSA-1474165	Reproduction	1/252	123/9195	0.967974	0.98179	0.98179	126123	1
R-HSA-8939236	R-HSA-8939236	RUNX1 regulates transcription of genes involved in differentiation of HSCs	1/252	124/9195	0.968864	0.98179	0.98179	23198	1
R-HSA-5693567	R-HSA-5693567	HDR through Homologous Recombination (HRR) or Single Strand Annealing (SSA)	1/252	125/9195	0.969729	0.98179	0.98179	79184	1
R-HSA-69206	R-HSA-69206	G1/S Transition	1/252	126/9195	0.97057	0.98179	0.98179	55957	1
R-HSA-5693538	R-HSA-5693538	Homology Directed Repair	1/252	131/9195	0.974439	0.983013	0.983013	79184	1
R-HSA-5663220	R-HSA-5663220	RHO GTPases Activate Formins	1/252	132/9195	0.975149	0.983013	0.983013	348995	1
R-HSA-73886	R-HSA-73886	Chromosome Maintenance	1/252	132/9195	0.975149	0.983013	0.983013	7015	1
R-HSA-3858494	R-HSA-3858494	Beta-catenin independent WNT signaling	1/252	134/9195	0.976512	0.983254	0.983254	23198	1
R-HSA-212165	R-HSA-212165	Epigenetic regulation of gene expression	1/252	138/9195	0.979018	0.984645	0.984645	51082	1
R-HSA-453279	R-HSA-453279	Mitotic G1 phase and G1/S transition	1/252	144/9195	0.982287	0.986798	0.986798	55957	1
R-HSA-68882	R-HSA-68882	Mitotic Anaphase	2/252	221/9195	0.985267	0.987881	0.987881	348995/23198	2
R-HSA-2555396	R-HSA-2555396	Mitotic Metaphase and Anaphase	2/252	222/9195	0.985623	0.987881	0.987881	348995/23198	2
R-HSA-397014	R-HSA-397014	Muscle contraction	1/252	178/9195	0.99323	0.99342	0.99342	5566	1
R-HSA-69306	R-HSA-69306	DNA Replication	1/252	179/9195	0.99342	0.99342	0.99342	23198	1

### Sheet: UC_TFTG_module_3
	ID	Description	GeneRatio	BgRatio	pvalue	p.adjust	qvalue	geneID	Count
R-HSA-449147	R-HSA-449147	Signaling by Interleukins	38/237	445/9195	4.52452e-11	3.02238e-08	2.61946e-08	4790/10538/3565/3594/2335/3091/3687/4791/3936/5293/3552/7186/7297/177/207/6356/6367/941/1435/3601/27189/3606/7850/51561/1326/64127/5698/5783/5777/8767/7409/7412/5055/351/84868/4793/5696/3929	38
R-HSA-446652	R-HSA-446652	Interleukin-1 family signaling	17/237	139/9195	9.20288e-08	3.07376e-05	2.66399e-05	4790/3565/4791/3552/7186/177/3606/7850/1326/64127/5698/5783/5777/8767/351/4793/5696	17
R-HSA-5676594	R-HSA-5676594	TNF receptor superfamily (TNFSF) members mediating non-canonical NF-kB pathway	7/237	18/9195	1.72832e-07	3.84839e-05	3.33535e-05	4050/8740/7186/958/4049/115650/7187	7
R-HSA-6785807	R-HSA-6785807	Interleukin-4 and Interleukin-13 signaling	14/237	105/9195	4.44487e-07	7.42293e-05	6.43336e-05	10538/3565/2335/3091/3687/3552/7297/207/6356/6367/3606/51561/7412/3929	14
R-HSA-6809371	R-HSA-6809371	Formation of the cornified envelope	12/237	83/9195	1.24861e-06	0.000166815	0.000144576	9119/23581/3860/3866/64065/1475/3881/11202/25818/3868/3872/144501	12
R-HSA-933542	R-HSA-933542	TRAF6 mediated NF-kB activation	7/237	24/9195	1.64656e-06	0.000183317	0.000158879	4790/4791/7186/177/351/64135/4793	7
R-HSA-198933	R-HSA-198933	Immunoregulatory interactions between a Lymphoid and a non-Lymphoid cell	13/237	103/9195	2.18191e-06	0.000208217	0.000180459	930/3385/567/933/958/3134/8174/100507436/7412/10870/56253/10859/3106	13
R-HSA-166016	R-HSA-166016	Toll Like Receptor 4 (TLR4) Cascade	15/237	140/9195	2.94694e-06	0.000246069	0.000213265	4790/4791/7186/177/1326/64127/8767/7097/7187/9450/7096/10333/351/4793/3929	15
R-HSA-9020702	R-HSA-9020702	Interleukin-1 signaling	13/237	108/9195	3.74474e-06	0.000268775	0.000232944	4790/4791/3552/7186/177/7850/1326/64127/5698/8767/351/4793/5696	13
R-HSA-168898	R-HSA-168898	Toll-like Receptor Cascades	16/237	162/9195	4.02357e-06	0.000268775	0.000232944	4790/4791/7186/81793/177/1326/64127/8767/7097/7187/9450/7096/10333/351/4793/3929	16
R-HSA-5668541	R-HSA-5668541	TNFR2 non-canonical NF-kB pathway	12/237	96/9195	5.98929e-06	0.000363714	0.000315226	4050/4791/5971/8740/7186/958/4049/5698/115650/7187/23495/5696	12
R-HSA-5260271	R-HSA-5260271	Diseases of Immune System	7/237	30/9195	8.48609e-06	0.000436055	0.000377923	4790/4791/81793/7097/7187/7096/10333	7
R-HSA-5602358	R-HSA-5602358	Diseases associated with the TLR signaling cascade	7/237	30/9195	8.48609e-06	0.000436055	0.000377923	4790/4791/81793/7097/7187/7096/10333	7
R-HSA-168928	R-HSA-168928	DDX58/IFIH1-mediated induction of interferon-alpha/beta	10/237	70/9195	1.09326e-05	0.000494898	0.000428922	4790/1540/4791/7186/177/3448/7187/351/64135/4793	10
R-HSA-445989	R-HSA-445989	TAK1-dependent IKK and NF-kappa-B activation	8/237	43/9195	1.15084e-05	0.000494898	0.000428922	4790/4791/7186/177/64127/8767/351/4793	8
R-HSA-418038	R-HSA-418038	Nucleotide-like (purinergic) receptors	5/237	13/9195	1.18538e-05	0.000494898	0.000428922	134/5032/5029/135/27334	5
R-HSA-983695	R-HSA-983695	Antigen activates B Cell Receptor (BCR) leading to generation of second messengers	7/237	32/9195	1.34264e-05	0.000512689	0.000444342	930/973/5293/933/5777/7409/640	7
R-HSA-6805567	R-HSA-6805567	Keratinization	12/237	104/9195	1.3815e-05	0.000512689	0.000444342	9119/23581/3860/3866/64065/1475/3881/11202/25818/3868/3872/144501	12
R-HSA-166058	R-HSA-166058	MyD88:MAL(TIRAP) cascade initiated on plasma membrane	12/237	109/9195	2.23518e-05	0.000710999	0.000616214	4790/4791/7186/177/1326/64127/8767/7097/7096/10333/351/4793	12
R-HSA-168188	R-HSA-168188	Toll Like Receptor TLR6:TLR2 Cascade	12/237	109/9195	2.23518e-05	0.000710999	0.000616214	4790/4791/7186/177/1326/64127/8767/7097/7096/10333/351/4793	12
R-HSA-983705	R-HSA-983705	Signaling by the B Cell Receptor (BCR)	12/237	109/9195	2.23518e-05	0.000710999	0.000616214	4790/930/973/5293/933/5698/5777/7409/640/4794/4793/5696	12
R-HSA-168179	R-HSA-168179	Toll Like Receptor TLR1:TLR2 Cascade	12/237	111/9195	2.68792e-05	0.000780665	0.000676593	4790/4791/7186/177/1326/64127/8767/7097/7096/10333/351/4793	12
R-HSA-181438	R-HSA-181438	Toll Like Receptor 2 (TLR2) Cascade	12/237	111/9195	2.68792e-05	0.000780665	0.000676593	4790/4791/7186/177/1326/64127/8767/7097/7096/10333/351/4793	12
R-HSA-909733	R-HSA-909733	Interferon alpha/beta signaling	9/237	63/9195	3.0349e-05	0.000844713	0.000732103	3660/7297/3134/3448/3663/5777/3434/3106/5696	9
R-HSA-9705671	R-HSA-9705671	SARS-CoV-2 activates/modulates innate and adaptive immune responses	12/237	115/9195	3.83767e-05	0.00102543	0.000888723	7297/567/3134/3448/64127/5777/8767/7097/7187/7096/64135/3106	12
R-HSA-983170	R-HSA-983170	Antigen Presentation: Folding, assembly and peptide loading of class I MHC	6/237	28/9195	6.44077e-05	0.00165478	0.00143418	567/51752/3134/6890/6892/3106	6
R-HSA-1236974	R-HSA-1236974	ER-Phagosome pathway	10/237	87/9195	7.51603e-05	0.00185952	0.00161162	567/3134/5698/6890/6892/7097/7096/10333/3106/5696	10
R-HSA-1461957	R-HSA-1461957	Beta defensins	4/237	11/9195	0.000123138	0.00285768	0.00247671	1673/100289462/7097/7096	4
R-HSA-168142	R-HSA-168142	Toll Like Receptor 10 (TLR10) Cascade	10/237	93/9195	0.000132617	0.00285768	0.00247671	4790/4791/7186/81793/177/1326/64127/8767/351/4793	10
R-HSA-168176	R-HSA-168176	Toll Like Receptor 5 (TLR5) Cascade	10/237	93/9195	0.000132617	0.00285768	0.00247671	4790/4791/7186/81793/177/1326/64127/8767/351/4793	10
R-HSA-975871	R-HSA-975871	MyD88 cascade initiated on plasma membrane	10/237	93/9195	0.000132617	0.00285768	0.00247671	4790/4791/7186/81793/177/1326/64127/8767/351/4793	10
R-HSA-6783783	R-HSA-6783783	Interleukin-10 signaling	7/237	47/9195	0.000180512	0.00376819	0.00326585	3552/7297/6367/941/1435/3606/7850	7
R-HSA-388841	R-HSA-388841	Costimulation by the CD28 family	8/237	65/9195	0.000245874	0.00497708	0.00431357	207/29126/941/1326/5777/7409/151888/29851	8
R-HSA-1236975	R-HSA-1236975	Antigen processing-Cross presentation	10/237	101/9195	0.000263463	0.00517628	0.00448622	567/3134/5698/6890/6892/7097/7096/10333/3106/5696	10
R-HSA-168164	R-HSA-168164	Toll Like Receptor 3 (TLR3) Cascade	10/237	102/9195	0.000285614	0.00545115	0.00472444	4790/4791/7186/177/1326/64127/8767/7187/351/4793	10
R-HSA-166166	R-HSA-166166	MyD88-independent TLR4 cascade	10/237	107/9195	0.000421127	0.00760305	0.00658947	4790/4791/7186/177/1326/64127/8767/7187/351/4793	10
R-HSA-937061	R-HSA-937061	TRIF(TICAM1)-mediated TLR4 signaling	10/237	107/9195	0.000421127	0.00760305	0.00658947	4790/4791/7186/177/1326/64127/8767/7187/351/4793	10
R-HSA-168643	R-HSA-168643	Nucleotide-binding domain, leucine rich repeat containing receptor (NLR) signaling pathways	7/237	54/9195	0.000436179	0.00764984	0.00663002	4790/1540/4791/64127/8767/351/9447	7
R-HSA-9660826	R-HSA-9660826	Purinergic signaling in leishmaniasis infection	5/237	26/9195	0.000460526	0.00764984	0.00663002	4790/4791/3552/3606/351	5
R-HSA-9664424	R-HSA-9664424	Cell recruitment (pro-inflammatory response)	5/237	26/9195	0.000460526	0.00764984	0.00663002	4790/4791/3552/3606/351	5
R-HSA-1461973	R-HSA-1461973	Defensins	4/237	15/9195	0.000469526	0.00764984	0.00663002	1673/100289462/7097/7096	4
R-HSA-6798695	R-HSA-6798695	Neutrophil degranulation	23/237	425/9195	0.000600701	0.00955401	0.00828034	4790/5269/51806/4680/84329/3687/1992/12/567/683/965/1075/4973/5284/5777/7879/7097/5273/4033/6317/51816/5836/3106	23
R-HSA-373076	R-HSA-373076	Class A/1 (Rhodopsin-like receptors)	17/237	271/9195	0.000628781	0.00976804	0.00846584	134/9290/5032/5029/135/6356/6361/6367/6374/1906/2841/27334/351/2826/8477/51738/6863	17
R-HSA-9679506	R-HSA-9679506	SARS-CoV Infections	21/237	383/9195	0.000880679	0.0133703	0.0115879	4790/10610/973/5349/3460/7297/207/567/3134/3448/64127/5777/8767/7097/7187/7409/7096/54625/23479/64135/3106	21
R-HSA-114608	R-HSA-114608	Platelet degranulation	10/237	118/9195	0.000912803	0.0135501	0.0117437	2157/334/2335/5155/5216/12/8407/2/7424/351	10
R-HSA-975138	R-HSA-975138	TRAF6 mediated induction of NFkB and MAP kinases upon TLR7/8 or 9 activation	9/237	99/9195	0.000993948	0.0144339	0.0125096	4790/4791/7186/177/1326/64127/8767/351/4793	9
R-HSA-9705683	R-HSA-9705683	SARS-CoV-2-host interactions	13/237	186/9195	0.00102693	0.0145956	0.0126498	7297/207/567/3134/3448/64127/5777/8767/7097/7187/7096/64135/3106	13
R-HSA-975155	R-HSA-975155	MyD88 dependent cascade initiated on endosome	9/237	100/9195	0.00106824	0.0148663	0.0128845	4790/4791/7186/177/1326/64127/8767/351/4793	9
R-HSA-500792	R-HSA-500792	GPCR ligand binding	20/237	364/9195	0.00113764	0.0153235	0.0132807	134/9290/5032/5029/6469/7476/135/6356/6361/6367/6374/1906/2841/27334/351/799/2826/8477/51738/6863	20
R-HSA-168181	R-HSA-168181	Toll Like Receptor 7/8 (TLR7/8) Cascade	9/237	101/9195	0.00114697	0.0153235	0.0132807	4790/4791/7186/177/1326/64127/8767/351/4793	9
R-HSA-76005	R-HSA-76005	Response to elevated platelet cytosolic Ca2+	10/237	123/9195	0.00125638	0.0164562	0.0142623	2157/334/2335/5155/5216/12/8407/2/7424/351	10
R-HSA-76002	R-HSA-76002	Platelet activation, signaling and aggregation	15/237	241/9195	0.00141041	0.017793	0.015421	2157/334/2335/2769/5155/5216/12/8407/2/207/5777/7409/7424/54518/351	15
R-HSA-168138	R-HSA-168138	Toll Like Receptor 9 (TLR9) Cascade	9/237	104/9195	0.00141172	0.017793	0.015421	4790/4791/7186/177/1326/64127/8767/351/4793	9
R-HSA-5686938	R-HSA-5686938	Regulation of TLR by endogenous ligand	4/237	20/9195	0.0015059	0.0186285	0.0161451	7097/7096/10333/3929	4
R-HSA-9694516	R-HSA-9694516	SARS-CoV-2 Infection	16/237	271/9195	0.00170834	0.0207486	0.0179825	10610/7297/207/567/3134/3448/64127/5777/8767/7097/7187/7096/54625/23479/64135/3106	16
R-HSA-622312	R-HSA-622312	Inflammasomes	4/237	21/9195	0.00182298	0.0217456	0.0188466	4790/4791/351/9447	4
R-HSA-877300	R-HSA-877300	Interferon gamma signaling	8/237	88/9195	0.00188543	0.0220959	0.0191502	3660/3460/567/3134/3663/5777/7412/3106	8
R-HSA-1236977	R-HSA-1236977	Endosomal/Vacuolar pathway	3/237	11/9195	0.00239338	0.0275652	0.0238904	567/3134/3106	3
R-HSA-5218859	R-HSA-5218859	Regulated Necrosis	6/237	54/9195	0.00252614	0.028601	0.0247882	3660/3552/7186/3606/331/8626	6
R-HSA-2219530	R-HSA-2219530	Constitutive Signaling by Aberrant PI3K in Cancer	7/237	73/9195	0.00265379	0.0295456	0.0256068	930/5155/5293/941/7409/255324/29851	7
R-HSA-5689896	R-HSA-5689896	Ovarian tumor domain proteases	5/237	38/9195	0.00273319	0.0299306	0.0259405	64127/8767/79931/7187/64135	5
R-HSA-913531	R-HSA-913531	Interferon Signaling	12/237	184/9195	0.00284413	0.0306432	0.0265581	3660/3460/7297/567/3134/3448/3663/5777/7412/3434/3106/5696	12
R-HSA-5357905	R-HSA-5357905	Regulation of TNFR1 signaling	5/237	39/9195	0.00307041	0.0325561	0.028216	1540/7186/10133/7185/331	5
R-HSA-75205	R-HSA-75205	Dissolution of Fibrin Clot	3/237	12/9195	0.00313085	0.0326782	0.0283218	5269/5055/5270	3
R-HSA-5683826	R-HSA-5683826	Surfactant metabolism	4/237	25/9195	0.0035543	0.0365273	0.0316578	9476/5029/135/51816	4
R-HSA-2219528	R-HSA-2219528	PI3K/AKT Signaling in Cancer	8/237	98/9195	0.00370642	0.0375135	0.0325125	930/5155/5293/207/941/7409/255324/29851	8
R-HSA-5620971	R-HSA-5620971	Pyroptosis	4/237	26/9195	0.00411681	0.0404416	0.0350502	3660/3552/3606/8626	4
R-HSA-9635486	R-HSA-9635486	Infection with Mycobacterium tuberculosis	4/237	26/9195	0.00411681	0.0404416	0.0350502	11151/567/7879/7097	4
R-HSA-6811558	R-HSA-6811558	PI5P, PP2A and IER3 Regulate PI3K/AKT Signaling	8/237	100/9195	0.00419502	0.0406127	0.0351985	930/5155/5293/207/941/7409/255324/29851	8
R-HSA-1474244	R-HSA-1474244	Extracellular matrix organization	15/237	276/9195	0.00514923	0.0489074	0.0423875	4680/2335/3385/3687/3691/4323/5155/3371/2/8174/7412/351/5650/3918/4319	15
R-HSA-202733	R-HSA-202733	Cell surface interactions at the vascular wall	9/237	126/9195	0.00519825	0.0489074	0.0423875	1048/4680/2335/3687/6693/965/4973/5777/6404	9
R-HSA-199418	R-HSA-199418	Negative regulation of the PI3K/AKT network	8/237	107/9195	0.00630481	0.0584946	0.0506966	930/5155/5293/207/941/7409/255324/29851	8
R-HSA-5357956	R-HSA-5357956	TNFR1-induced NFkappaB signaling pathway	4/237	30/9195	0.00696385	0.063724	0.0552288	1540/7186/7185/331	4
R-HSA-844456	R-HSA-844456	The NLRP3 inflammasome	3/237	16/9195	0.0073855	0.0666691	0.0577813	4790/4791/351	3
R-HSA-75893	R-HSA-75893	TNF signaling	5/237	48/9195	0.00757316	0.0674516	0.0584595	1540/7186/10133/7185/331	5
R-HSA-389356	R-HSA-389356	CD28 co-stimulation	4/237	32/9195	0.00877883	0.0734771	0.0636817	207/941/1326/7409	4
R-HSA-1810476	R-HSA-1810476	RIP-mediated NFkB activation via ZBP1	3/237	17/9195	0.00879965	0.0734771	0.0636817	4790/4791/4793	3
R-HSA-5602498	R-HSA-5602498	MyD88 deficiency (TLR2/4)	3/237	17/9195	0.00879965	0.0734771	0.0636817	7097/7096/10333	3
R-HSA-5603041	R-HSA-5603041	IRAK4 deficiency (TLR2/4)	3/237	17/9195	0.00879965	0.0734771	0.0636817	7097/7096/10333	3
R-HSA-912694	R-HSA-912694	Regulation of IFNA/IFNB signaling	3/237	17/9195	0.00879965	0.0734771	0.0636817	7297/3448/5777	3
R-HSA-73887	R-HSA-73887	Death Receptor Signalling	9/237	140/9195	0.0101546	0.0837445	0.0725803	4790/1540/7186/10133/8767/7185/7409/331/221472	9
R-HSA-5621575	R-HSA-5621575	CD209 (DC-SIGN) signaling	3/237	19/9195	0.0120738	0.0983572	0.0852449	4790/3385/5971	3
R-HSA-5357801	R-HSA-5357801	Programmed Cell Death	11/237	199/9195	0.0138939	0.110846	0.0960688	3660/3552/7186/207/3606/5698/8428/331/8626/5696/90427	11
R-HSA-140837	R-HSA-140837	Intrinsic Pathway of Fibrin Clot Formation	3/237	20/9195	0.0139387	0.110846	0.0960688	2157/2/5270	3
R-HSA-380108	R-HSA-380108	Chemokine receptors bind chemokines	5/237	56/9195	0.0143192	0.111224	0.0963964	6356/6361/6367/6374/2826	5
R-HSA-447115	R-HSA-447115	Interleukin-12 family signaling	5/237	56/9195	0.0143192	0.111224	0.0963964	3594/3936/7297/51561/5055	5
R-HSA-1606322	R-HSA-1606322	ZBP1(DAI) mediated induction of type I IFNs	3/237	21/9195	0.015958	0.121136	0.104987	4790/4791/4793	3
R-HSA-933541	R-HSA-933541	TRAF6 mediated IRF7 activation	3/237	21/9195	0.015958	0.121136	0.104987	7186/3448/64135	3
R-HSA-3000171	R-HSA-3000171	Non-integrin membrane-ECM interactions	5/237	59/9195	0.0176431	0.132422	0.114769	2335/3691/5155/3371/3918	5
R-HSA-389357	R-HSA-389357	CD28 dependent PI3K/Akt signaling	3/237	22/9195	0.0181329	0.134586	0.116644	207/941/1326	3
R-HSA-216083	R-HSA-216083	Integrin cell surface interactions	6/237	84/9195	0.0210579	0.154579	0.133972	2335/3385/3687/3371/8174/7412	6
R-HSA-451927	R-HSA-451927	Interleukin-2 family signaling	4/237	42/9195	0.0223891	0.162564	0.140892	5293/3601/5777/84868	4
R-HSA-1169091	R-HSA-1169091	Activation of NF-kappaB in B cells	5/237	64/9195	0.0242481	0.173542	0.150407	4790/5698/4794/4793/5696	5
R-HSA-9007101	R-HSA-9007101	Rab regulation of trafficking	7/237	111/9195	0.0244206	0.173542	0.150407	10260/55357/51693/207/10133/7879/259173	7
R-HSA-8948751	R-HSA-8948751	Regulation of PTEN stability and activity	5/237	65/9195	0.0257361	0.178873	0.155027	1457/207/5698/331/5696	5
R-HSA-1475029	R-HSA-1475029	Reversible hydration of carbon dioxide	2/237	10/9195	0.0259741	0.178873	0.155027	771/760	2
R-HSA-9701898	R-HSA-9701898	STAT3 nuclear events downstream of ALK signaling	2/237	10/9195	0.0259741	0.178873	0.155027	3091/29126	2
R-HSA-5669034	R-HSA-5669034	TNFs bind their physiological receptors	3/237	26/9195	0.0283996	0.193581	0.167774	8740/4049/23495	3
R-HSA-375276	R-HSA-375276	Peptide ligand-binding receptors	9/237	168/9195	0.0296749	0.199494	0.172899	6356/6361/6367/6374/1906/351/2826/51738/6863	9
R-HSA-448424	R-HSA-448424	Interleukin-17 signaling	5/237	68/9195	0.0305461	0.199494	0.172899	4790/27189/1326/64127/8767	5
R-HSA-389359	R-HSA-389359	CD28 dependent Vav1 pathway	2/237	11/9195	0.0312142	0.199494	0.172899	941/7409	2
R-HSA-446107	R-HSA-446107	Type I hemidesmosome assembly	2/237	11/9195	0.0312142	0.199494	0.172899	3691/3918	2
R-HSA-201556	R-HSA-201556	Signaling by ALK	3/237	27/9195	0.0313575	0.199494	0.172899	3091/29126/5777	3
R-HSA-3000170	R-HSA-3000170	Syndecan interactions	3/237	27/9195	0.0313575	0.199494	0.172899	2335/3691/3371	3
R-HSA-354192	R-HSA-354192	Integrin signaling	3/237	27/9195	0.0313575	0.199494	0.172899	2335/207/54518	3
R-HSA-1257604	R-HSA-1257604	PIP3 activates AKT signaling	12/237	255/9195	0.0322824	0.199894	0.173246	930/5155/1457/5293/207/941/5698/7409/331/255324/29851/5696	12
R-HSA-6803157	R-HSA-6803157	Antimicrobial peptides	4/237	47/9195	0.0323182	0.199894	0.173246	1673/100289462/7097/7096	4
R-HSA-9020591	R-HSA-9020591	Interleukin-12 signaling	4/237	47/9195	0.0323182	0.199894	0.173246	3594/3936/7297/5055	4
R-HSA-879415	R-HSA-879415	Advanced glycosylation endproduct receptor signaling	2/237	12/9195	0.0368309	0.225716	0.195625	177/351	2
R-HSA-114452	R-HSA-114452	Activation of BH3-only proteins	3/237	29/9195	0.0377374	0.227104	0.196828	207/8626/90427	3
R-HSA-190861	R-HSA-190861	Gap junction assembly	3/237	29/9195	0.0377374	0.227104	0.196828	2707/127534/2709	3
R-HSA-5357786	R-HSA-5357786	TNFR1-induced proapoptotic signaling	2/237	13/9195	0.0428013	0.250801	0.217366	1540/7186	2
R-HSA-6803205	R-HSA-6803205	TP53 regulates transcription of several additional cell death genes whose specific roles in p53-dependent apoptosis remain uncertain	2/237	13/9195	0.0428013	0.250801	0.217366	64065/8626	2
R-HSA-9637687	R-HSA-9637687	Suppression of phagosomal maturation	2/237	13/9195	0.0428013	0.250801	0.217366	11151/7879	2
R-HSA-109606	R-HSA-109606	Intrinsic Pathway for Apoptosis	4/237	52/9195	0.044456	0.258231	0.223806	207/331/8626/90427	4
R-HSA-9658195	R-HSA-9658195	Leishmania infection	8/237	155/9195	0.0470428	0.270901	0.234787	4790/10552/4791/3552/3606/7409/351/10096	8
R-HSA-6804759	R-HSA-6804759	Regulation of TP53 Activity through Association with Co-factors	2/237	14/9195	0.0491038	0.277978	0.24092	207/8626	2
R-HSA-877312	R-HSA-877312	Regulation of IFNG signaling	2/237	14/9195	0.0491038	0.277978	0.24092	3460/5777	2
R-HSA-936440	R-HSA-936440	Negative regulators of DDX58/IFIH1 signaling	3/237	33/9195	0.0523107	0.293643	0.254497	1540/7187/64135	3
R-HSA-8876198	R-HSA-8876198	RAB GEFs exchange GTP for GDP on RABs	5/237	79/9195	0.0527991	0.293915	0.254732	10260/51693/207/7879/259173	5
R-HSA-416476	R-HSA-416476	G alpha (q) signalling events	9/237	188/9195	0.0541546	0.293922	0.254739	2769/5032/5029/1906/27334/351/8477/51738/6863	9
R-HSA-1168372	R-HSA-1168372	Downstream signaling events of B Cell Receptor (BCR)	5/237	80/9195	0.0551901	0.293922	0.254739	4790/5698/4794/4793/5696	5
R-HSA-354194	R-HSA-354194	GRB2:SOS provides linkage to MAPK signaling for Integrins	2/237	15/9195	0.0557174	0.293922	0.254739	2335/54518	2
R-HSA-372708	R-HSA-372708	p130Cas linkage to MAPK signaling for integrins	2/237	15/9195	0.0557174	0.293922	0.254739	2335/54518	2
R-HSA-918233	R-HSA-918233	TRAF3-dependent IRF activation pathway	2/237	15/9195	0.0557174	0.293922	0.254739	7187/64135	2
R-HSA-5676590	R-HSA-5676590	NIK-->noncanonical NF-kB signaling	4/237	56/9195	0.0557674	0.293922	0.254739	4791/5971/5698/5696	4
R-HSA-140877	R-HSA-140877	Formation of Fibrin Clot (Clotting Cascade)	3/237	34/9195	0.0563204	0.293922	0.254739	2157/2/5270	3
R-HSA-168638	R-HSA-168638	NOD1/2 Signaling Pathway	3/237	34/9195	0.0563204	0.293922	0.254739	1540/64127/8767	3
R-HSA-5607761	R-HSA-5607761	Dectin-1 mediated noncanonical NF-kB signaling	4/237	57/9195	0.0588158	0.304565	0.263963	4791/5971/5698/5696	4
R-HSA-1834949	R-HSA-1834949	Cytosolic sensors of pathogen-associated DNA	4/237	58/9195	0.0619515	0.316905	0.274658	4790/4791/9447/4793	4
R-HSA-193639	R-HSA-193639	p75NTR signals via NF-kB	2/237	16/9195	0.0626219	0.316905	0.274658	4790/8767	2
R-HSA-5684264	R-HSA-5684264	MAP3K8 (TPL2)-dependent MAPK1/3 activation	2/237	16/9195	0.0626219	0.316905	0.274658	4790/1326	2
R-HSA-76009	R-HSA-76009	Platelet Aggregation (Plug Formation)	3/237	38/9195	0.0737495	0.370411	0.321031	2335/207/54518	3
R-HSA-9006925	R-HSA-9006925	Intracellular signaling by second messengers	12/237	293/9195	0.0763098	0.379129	0.328587	930/5155/1457/5293/207/941/5698/7409/331/255324/29851/5696	12
R-HSA-109581	R-HSA-109581	Apoptosis	8/237	172/9195	0.0766205	0.379129	0.328587	7186/207/5698/8428/331/8626/5696/90427	8
R-HSA-9008059	R-HSA-9008059	Interleukin-37 signaling	2/237	18/9195	0.0772278	0.379325	0.328756	5783/5777	2
R-HSA-9692916	R-HSA-9692916	SARS-CoV-1 activates/modulates innate immune responses	3/237	39/9195	0.0784401	0.382001	0.331075	4790/7187/64135	3
R-HSA-450294	R-HSA-450294	MAP kinase activation	4/237	63/9195	0.0789163	0.382001	0.331075	4790/1326/64127/8767	4
R-HSA-190828	R-HSA-190828	Gap junction trafficking	3/237	40/9195	0.0832579	0.400117	0.346776	2707/127534/2709	3
R-HSA-8875878	R-HSA-8875878	MET promotes cell motility	3/237	41/9195	0.0881996	0.420838	0.364735	2335/84951/3918	3
R-HSA-140875	R-HSA-140875	Common Pathway of Fibrin Clot Formation	2/237	20/9195	0.0927768	0.432632	0.374957	2157/5270	2
R-HSA-157858	R-HSA-157858	Gap junction trafficking and regulation	3/237	42/9195	0.0932619	0.432632	0.374957	2707/127534/2709	3
R-HSA-3928662	R-HSA-3928662	EPHB-mediated forward signaling	3/237	42/9195	0.0932619	0.432632	0.374957	10552/3985/10096	3
R-HSA-8854214	R-HSA-8854214	TBC/RABGAPs	3/237	42/9195	0.0932619	0.432632	0.374957	55357/10133/7879	3
R-HSA-5607764	R-HSA-5607764	CLEC7A (Dectin-1) signaling	5/237	94/9195	0.0950771	0.438011	0.379618	4790/4791/5971/5698/5696	5
R-HSA-156584	R-HSA-156584	Cytosolic sulfonation of small molecules	2/237	21/9195	0.100863	0.446217	0.386731	6820/347734	2
R-HSA-389513	R-HSA-389513	CTLA4 inhibitory signaling	2/237	21/9195	0.100863	0.446217	0.386731	207/941	2
R-HSA-389948	R-HSA-389948	PD-1 signaling	2/237	21/9195	0.100863	0.446217	0.386731	29126/5777	2
R-HSA-9609523	R-HSA-9609523	Insertion of tail-anchored proteins into the endoplasmic reticulum membrane	2/237	21/9195	0.100863	0.446217	0.386731	5621/351	2
R-HSA-1474228	R-HSA-1474228	Degradation of the extracellular matrix	6/237	124/9195	0.100867	0.446217	0.386731	2335/4323/2/5650/3918/4319	6
R-HSA-5621481	R-HSA-5621481	C-type lectin receptors (CLRs)	6/237	124/9195	0.100867	0.446217	0.386731	4790/3385/4791/5971/5698/5696	6
R-HSA-8957275	R-HSA-8957275	Post-translational protein phosphorylation	5/237	96/9195	0.101725	0.447055	0.387457	334/2335/3371/1435/351	5
R-HSA-9679191	R-HSA-9679191	Potential therapeutics for SARS	5/237	98/9195	0.108599	0.470341	0.407639	973/5349/3460/7297/7409	5
R-HSA-450321	R-HSA-450321	JNK (c-Jun kinases) phosphorylation and activation mediated by activated human TAK1	2/237	22/9195	0.109136	0.470341	0.407639	64127/8767	2
R-HSA-912631	R-HSA-912631	Regulation of signaling by CBL	2/237	22/9195	0.109136	0.470341	0.407639	5293/7409	2
R-HSA-3000178	R-HSA-3000178	ECM proteoglycans	4/237	71/9195	0.110296	0.472294	0.409332	2335/3687/3371/351	4
R-HSA-450302	R-HSA-450302	activated TAK1 mediates p38 MAPK activation	2/237	23/9195	0.117581	0.493318	0.427553	64127/8767	2
R-HSA-9634638	R-HSA-9634638	Estrogen-dependent nuclear events downstream of ESR-membrane signaling	2/237	23/9195	0.117581	0.493318	0.427553	207/255324	2
R-HSA-9637690	R-HSA-9637690	Response of Mtb to phagocytosis	2/237	23/9195	0.117581	0.493318	0.427553	11151/7879	2
R-HSA-983169	R-HSA-983169	Class I MHC mediated antigen processing & presentation	13/237	350/9195	0.11865	0.493318	0.427553	4591/140691/567/51752/3134/5698/6890/6892/7097/7096/10333/3106/5696	13
R-HSA-163125	R-HSA-163125	Post-translational modification: synthesis of GPI-anchored proteins	4/237	73/9195	0.118899	0.493318	0.427553	1048/683/27076/284348	4
R-HSA-512988	R-HSA-512988	Interleukin-3, Interleukin-5 and GM-CSF signaling	3/237	47/9195	0.120262	0.495896	0.429787	5293/5777/7409	3
R-HSA-210500	R-HSA-210500	Glutamate Neurotransmitter Release Cycle	2/237	24/9195	0.126184	0.513967	0.445449	9256/10550	2
R-HSA-449836	R-HSA-449836	Other interleukin signaling	2/237	24/9195	0.126184	0.513967	0.445449	7297/1435	2
R-HSA-9006335	R-HSA-9006335	Signaling by Erythropoietin	2/237	25/9195	0.13493	0.546263	0.473439	5293/7409	2
R-HSA-5688426	R-HSA-5688426	Deubiquitination	10/237	261/9195	0.137087	0.55165	0.478108	1540/3091/7186/64127/5698/8767/79931/7187/64135/5696	10
R-HSA-9604323	R-HSA-9604323	Negative regulation of NOTCH4 signaling	3/237	51/9195	0.143675	0.565079	0.489747	207/5698/5696	3
R-HSA-1592389	R-HSA-1592389	Activation of Matrix Metalloproteinases	2/237	26/9195	0.143808	0.565079	0.489747	4323/4319	2
R-HSA-196807	R-HSA-196807	Nicotinate metabolism	2/237	26/9195	0.143808	0.565079	0.489747	683/54625	2
R-HSA-912526	R-HSA-912526	Interleukin receptor SHC signaling	2/237	26/9195	0.143808	0.565079	0.489747	5293/5777	2
R-HSA-5362768	R-HSA-5362768	Hh mutants are degraded by ERAD	3/237	52/9195	0.149749	0.584986	0.507	6469/5698/5696	3
R-HSA-9683701	R-HSA-9683701	Translation of Structural Proteins	2/237	27/9195	0.152804	0.593447	0.514333	10610/54625	2
R-HSA-5213460	R-HSA-5213460	RIPK1-mediated regulated necrosis	2/237	28/9195	0.161906	0.613593	0.531794	7186/331	2
R-HSA-5218920	R-HSA-5218920	VEGFR2 mediated vascular permeability	2/237	28/9195	0.161906	0.613593	0.531794	207/7409	2
R-HSA-5675482	R-HSA-5675482	Regulation of necroptotic cell death	2/237	28/9195	0.161906	0.613593	0.531794	7186/331	2
R-HSA-5387390	R-HSA-5387390	Hh mutants abrogate ligand secretion	3/237	54/9195	0.162139	0.613593	0.531794	6469/5698/5696	3
R-HSA-381426	R-HSA-381426	Regulation of Insulin-like Growth Factor (IGF) transport and uptake by Insulin-like Growth Factor Binding Proteins (IGFBPs)	5/237	112/9195	0.162584	0.613593	0.531794	334/2335/3371/1435/351	5
R-HSA-5694530	R-HSA-5694530	Cargo concentration in the ER	2/237	29/9195	0.171104	0.64212	0.556518	2157/1075	2
R-HSA-182971	R-HSA-182971	EGFR downregulation	2/237	30/9195	0.180386	0.665733	0.576983	255324/58513	2
R-HSA-3000157	R-HSA-3000157	Laminin interactions	2/237	30/9195	0.180386	0.665733	0.576983	3691/3918	2
R-HSA-8874081	R-HSA-8874081	MET activates PTK2 signaling	2/237	30/9195	0.180386	0.665733	0.576983	2335/3918	2
R-HSA-9664407	R-HSA-9664407	Parasite infection	3/237	58/9195	0.187778	0.681715	0.590834	10552/7409/10096	3
R-HSA-9664417	R-HSA-9664417	Leishmania phagocytosis	3/237	58/9195	0.187778	0.681715	0.590834	10552/7409/10096	3
R-HSA-9664422	R-HSA-9664422	FCGR3A-mediated phagocytosis	3/237	58/9195	0.187778	0.681715	0.590834	10552/7409/10096	3
R-HSA-1251985	R-HSA-1251985	Nuclear signaling by ERBB4	2/237	31/9195	0.189742	0.685121	0.593786	51741/10413	2
R-HSA-196071	R-HSA-196071	Metabolism of steroid hormones	2/237	32/9195	0.199161	0.710636	0.6159	9256/3291	2
R-HSA-2029482	R-HSA-2029482	Regulation of actin dynamics for phagocytic cup formation	3/237	60/9195	0.20097	0.710636	0.6159	10552/7409/10096	3
R-HSA-5358346	R-HSA-5358346	Hedgehog ligand biogenesis	3/237	60/9195	0.20097	0.710636	0.6159	6469/5698/5696	3
R-HSA-202424	R-HSA-202424	Downstream TCR signaling	4/237	91/9195	0.207477	0.710636	0.6159	4790/5698/8767/5696	4
R-HSA-9006934	R-HSA-9006934	Signaling by Receptor Tyrosine Kinases	16/237	495/9195	0.207502	0.710636	0.6159	51741/2335/3091/5155/135/84951/10413/207/29126/5777/5899/7409/7424/255324/58513/3918	16
R-HSA-114604	R-HSA-114604	GPVI-mediated activation cascade	2/237	33/9195	0.208636	0.710636	0.6159	5777/7409	2
R-HSA-1222556	R-HSA-1222556	ROS and RNS production in phagocytes	2/237	33/9195	0.208636	0.710636	0.6159	84329/4842	2
R-HSA-5579029	R-HSA-5579029	Metabolic disorders of biological oxidation enzymes	2/237	33/9195	0.208636	0.710636	0.6159	1545/1594	2
R-HSA-6814122	R-HSA-6814122	Cooperation of PDCL (PhLP1) and TRiC/CCT in G-protein beta folding	2/237	33/9195	0.208636	0.710636	0.6159	2769/1457	2
R-HSA-193704	R-HSA-193704	p75 NTR receptor-mediated signalling	4/237	92/9195	0.212878	0.710636	0.6159	4790/8767/7409/221472	4
R-HSA-1234176	R-HSA-1234176	Oxygen-dependent proline hydroxylation of Hypoxia-inducible Factor Alpha	3/237	62/9195	0.214374	0.710636	0.6159	3091/5698/5696	3
R-HSA-204005	R-HSA-204005	COPII-mediated vesicle transport	3/237	62/9195	0.214374	0.710636	0.6159	2157/51693/1075	3
R-HSA-6802948	R-HSA-6802948	Signaling by high-kinase activity BRAF mutants	2/237	34/9195	0.218155	0.710636	0.6159	2335/54518	2
R-HSA-5658442	R-HSA-5658442	Regulation of RAS by GAPs	3/237	63/9195	0.221147	0.710636	0.6159	64926/5698/5696	3
R-HSA-418555	R-HSA-418555	G alpha (s) signalling events	5/237	126/9195	0.225147	0.710636	0.6159	2335/5032/135/5150/799	5
R-HSA-2172127	R-HSA-2172127	DAP12 interactions	2/237	35/9195	0.227712	0.710636	0.6159	567/3106	2
R-HSA-8853659	R-HSA-8853659	RET signaling	2/237	35/9195	0.227712	0.710636	0.6159	2668/5293	2
R-HSA-110056	R-HSA-110056	MAPK3 (ERK1) activation	1/237	10/9195	0.229918	0.710636	0.6159	7297	1
R-HSA-112308	R-HSA-112308	Presynaptic depolarization and calcium channel opening	1/237	10/9195	0.229918	0.710636	0.6159	27092	1
R-HSA-1474151	R-HSA-1474151	Tetrahydrobiopterin (BH4) synthesis, recycling, salvage and regulation	1/237	10/9195	0.229918	0.710636	0.6159	207	1
R-HSA-400451	R-HSA-400451	Free fatty acids regulate insulin secretion	1/237	10/9195	0.229918	0.710636	0.6159	2769	1
R-HSA-5576893	R-HSA-5576893	Phase 2 - plateau phase	1/237	10/9195	0.229918	0.710636	0.6159	27092	1
R-HSA-8866904	R-HSA-8866904	Negative regulation of activity of TFAP2 (AP-2) family transcription factors	1/237	10/9195	0.229918	0.710636	0.6159	51741	1
R-HSA-8934903	R-HSA-8934903	Receptor Mediated Mitophagy	1/237	10/9195	0.229918	0.710636	0.6159	1457	1
R-HSA-9020956	R-HSA-9020956	Interleukin-27 signaling	1/237	10/9195	0.229918	0.710636	0.6159	7297	1
R-HSA-975578	R-HSA-975578	Reactions specific to the complex N-glycan synthesis pathway	1/237	10/9195	0.229918	0.710636	0.6159	2525	1
R-HSA-5684996	R-HSA-5684996	MAPK1/MAPK3 signaling	9/237	262/9195	0.23492	0.710636	0.6159	2335/2668/5155/64926/7297/5698/54518/255324/5696	9
R-HSA-5663213	R-HSA-5663213	RHO GTPases Activate WASPs and WAVEs	2/237	36/9195	0.237297	0.710636	0.6159	10552/10096	2
R-HSA-9755511	R-HSA-9755511	KEAP1-NFE2L2 pathway	4/237	98/9195	0.246045	0.710636	0.6159	1457/207/5698/5696	4
R-HSA-419037	R-HSA-419037	NCAM1 interactions	2/237	37/9195	0.246903	0.710636	0.6159	2668/5621	2
R-HSA-5674135	R-HSA-5674135	MAP2K and MAPK activation	2/237	37/9195	0.246903	0.710636	0.6159	2335/54518	2
R-HSA-1059683	R-HSA-1059683	Interleukin-6 signaling	1/237	11/9195	0.249788	0.710636	0.6159	7297	1
R-HSA-111461	R-HSA-111461	Cytochrome c-mediated apoptotic response	1/237	11/9195	0.249788	0.710636	0.6159	331	1
R-HSA-1234158	R-HSA-1234158	Regulation of gene expression by Hypoxia-inducible Factor	1/237	11/9195	0.249788	0.710636	0.6159	3091	1
R-HSA-1362409	R-HSA-1362409	Mitochondrial iron-sulfur cluster biogenesis	1/237	11/9195	0.249788	0.710636	0.6159	23479	1
R-HSA-1855183	R-HSA-1855183	Synthesis of IP2, IP, and Ins in the cytosol	1/237	11/9195	0.249788	0.710636	0.6159	3628	1
R-HSA-193692	R-HSA-193692	Regulated proteolysis of p75NTR	1/237	11/9195	0.249788	0.710636	0.6159	4790	1
R-HSA-196108	R-HSA-196108	Pregnenolone biosynthesis	1/237	11/9195	0.249788	0.710636	0.6159	9256	1
R-HSA-196791	R-HSA-196791	Vitamin D (calciferol) metabolism	1/237	11/9195	0.249788	0.710636	0.6159	1594	1
R-HSA-2514853	R-HSA-2514853	Condensation of Prometaphase Chromosomes	1/237	11/9195	0.249788	0.710636	0.6159	1457	1
R-HSA-3371378	R-HSA-3371378	Regulation by c-FLIP	1/237	11/9195	0.249788	0.710636	0.6159	7186	1
R-HSA-400511	R-HSA-400511	Synthesis, secretion, and inactivation of Glucose-dependent Insulinotropic Polypeptide (GIP)	1/237	11/9195	0.249788	0.710636	0.6159	3670	1
R-HSA-4755510	R-HSA-4755510	SUMOylation of immune response proteins	1/237	11/9195	0.249788	0.710636	0.6159	4791	1
R-HSA-5218900	R-HSA-5218900	CASP8 activity is inhibited	1/237	11/9195	0.249788	0.710636	0.6159	7186	1
R-HSA-69416	R-HSA-69416	Dimerization of procaspase-8	1/237	11/9195	0.249788	0.710636	0.6159	7186	1
R-HSA-8963691	R-HSA-8963691	Phenylalanine and tyrosine metabolism	1/237	11/9195	0.249788	0.710636	0.6159	259307	1
R-HSA-8984722	R-HSA-8984722	Interleukin-35 Signalling	1/237	11/9195	0.249788	0.710636	0.6159	7297	1
R-HSA-9614399	R-HSA-9614399	Regulation of localization of FOXO transcription factors	1/237	11/9195	0.249788	0.710636	0.6159	207	1
R-HSA-9683610	R-HSA-9683610	Maturation of nucleoprotein	1/237	11/9195	0.249788	0.710636	0.6159	54625	1
R-HSA-5663202	R-HSA-5663202	Diseases of signal transduction by growth factor receptors and second messengers	13/237	407/9195	0.251328	0.710636	0.6159	930/2335/5155/6469/5293/207/941/5698/7409/54518/255324/29851/5696	13
R-HSA-1660661	R-HSA-1660661	Sphingolipid de novo biosynthesis	2/237	38/9195	0.256523	0.710636	0.6159	123099/130367	2
R-HSA-186712	R-HSA-186712	Regulation of beta-cell development	2/237	38/9195	0.256523	0.710636	0.6159	207/6928	2
R-HSA-8939243	R-HSA-8939243	RUNX1 interacts with co-factors whose precise effect on RUNX1 targets is not known	2/237	38/9195	0.256523	0.710636	0.6159	1457/6605	2
R-HSA-8950505	R-HSA-8950505	Gene and protein expression by JAK-STAT signaling after Interleukin-12 stimulation	2/237	38/9195	0.256523	0.710636	0.6159	3936/5055	2
R-HSA-9678108	R-HSA-9678108	SARS-CoV-1 Infection	5/237	134/9195	0.263709	0.710636	0.6159	4790/10610/7187/54625/64135	5
R-HSA-6807070	R-HSA-6807070	PTEN Regulation	5/237	135/9195	0.268637	0.710636	0.6159	1457/207/5698/331/5696	5
R-HSA-1237044	R-HSA-1237044	Erythrocytes take up carbon dioxide and release oxygen	1/237	12/9195	0.269148	0.710636	0.6159	760	1
R-HSA-1358803	R-HSA-1358803	Downregulation of ERBB2:ERBB3 signaling	1/237	12/9195	0.269148	0.710636	0.6159	207	1
R-HSA-1480926	R-HSA-1480926	O2/CO2 exchange in erythrocytes	1/237	12/9195	0.269148	0.710636	0.6159	760	1
R-HSA-171007	R-HSA-171007	p38MAPK events	1/237	12/9195	0.269148	0.710636	0.6159	5899	1
R-HSA-210990	R-HSA-210990	PECAM1 interactions	1/237	12/9195	0.269148	0.710636	0.6159	5777	1
R-HSA-6803207	R-HSA-6803207	TP53 Regulates Transcription of Caspase Activators and Caspases	1/237	12/9195	0.269148	0.710636	0.6159	8626	1
R-HSA-6803211	R-HSA-6803211	TP53 Regulates Transcription of Death Receptors and Ligands	1/237	12/9195	0.269148	0.710636	0.6159	8626	1
R-HSA-8866907	R-HSA-8866907	Activation of the TFAP2 (AP-2) family of transcription factors	1/237	12/9195	0.269148	0.710636	0.6159	51741	1
R-HSA-9013973	R-HSA-9013973	TICAM1-dependent activation of IRF3/IRF7	1/237	12/9195	0.269148	0.710636	0.6159	7187	1
R-HSA-9027276	R-HSA-9027276	Erythropoietin activates Phosphoinositide-3-kinase (PI3K)	1/237	12/9195	0.269148	0.710636	0.6159	5293	1
R-HSA-9700645	R-HSA-9700645	ALK mutants bind TKIs	1/237	12/9195	0.269148	0.710636	0.6159	2335	1
R-HSA-9755779	R-HSA-9755779	SARS-CoV-2 targets host intracellular signalling and regulatory pathways	1/237	12/9195	0.269148	0.710636	0.6159	207	1
R-HSA-1234174	R-HSA-1234174	Cellular response to hypoxia	3/237	71/9195	0.276605	0.723254	0.626835	3091/5698/5696	3
R-HSA-3769402	R-HSA-3769402	Deactivation of the beta-catenin transactivating complex	2/237	41/9195	0.285394	0.723254	0.626835	207/331	2
R-HSA-9656223	R-HSA-9656223	Signaling by RAF1 mutants	2/237	41/9195	0.285394	0.723254	0.626835	2335/54518	2
R-HSA-156581	R-HSA-156581	Methylation	1/237	13/9195	0.28801	0.723254	0.626835	4144	1
R-HSA-179812	R-HSA-179812	GRB2 events in EGFR signaling	1/237	13/9195	0.28801	0.723254	0.626835	255324	1
R-HSA-198323	R-HSA-198323	AKT phosphorylates targets in the cytosol	1/237	13/9195	0.28801	0.723254	0.626835	207	1
R-HSA-203615	R-HSA-203615	eNOS activation	1/237	13/9195	0.28801	0.723254	0.626835	207	1
R-HSA-209543	R-HSA-209543	p75NTR recruits signalling complexes	1/237	13/9195	0.28801	0.723254	0.626835	8767	1
R-HSA-209560	R-HSA-209560	NF-kB is activated and signals survival	1/237	13/9195	0.28801	0.723254	0.626835	4790	1
R-HSA-933543	R-HSA-933543	NF-kB activation through FADD/RIP-1 pathway mediated by caspase-8 and -10	1/237	13/9195	0.28801	0.723254	0.626835	64135	1
R-HSA-1433557	R-HSA-1433557	Signaling by SCF-KIT	2/237	42/9195	0.295001	0.723254	0.626835	5777/7409	2
R-HSA-5633008	R-HSA-5633008	TP53 Regulates Transcription of Cell Death Genes	2/237	43/9195	0.304589	0.723254	0.626835	64065/8626	2
R-HSA-111447	R-HSA-111447	Activation of BAD and translocation to mitochondria	1/237	14/9195	0.306388	0.723254	0.626835	207	1
R-HSA-180336	R-HSA-180336	SHC1 events in EGFR signaling	1/237	14/9195	0.306388	0.723254	0.626835	255324	1
R-HSA-209776	R-HSA-209776	Metabolism of amine-derived hormones	1/237	14/9195	0.306388	0.723254	0.626835	53905	1
R-HSA-2214320	R-HSA-2214320	Anchoring fibril formation	1/237	14/9195	0.306388	0.723254	0.626835	3918	1
R-HSA-6788467	R-HSA-6788467	IL-6-type cytokine receptor ligand interactions	1/237	14/9195	0.306388	0.723254	0.626835	7297	1
R-HSA-8983432	R-HSA-8983432	Interleukin-15 signaling	1/237	14/9195	0.306388	0.723254	0.626835	3601	1
R-HSA-9027284	R-HSA-9027284	Erythropoietin activates RAS	1/237	14/9195	0.306388	0.723254	0.626835	7409	1
R-HSA-9651496	R-HSA-9651496	Defects of contact activation system (CAS) and kallikrein/kinin system (KKS)	1/237	14/9195	0.306388	0.723254	0.626835	2157	1
R-HSA-9671793	R-HSA-9671793	Diseases of hemostasis	1/237	14/9195	0.306388	0.723254	0.626835	2157	1
R-HSA-9694676	R-HSA-9694676	Translation of Replicase and Assembly of the Replication Transcription Complex	1/237	14/9195	0.306388	0.723254	0.626835	23479	1
R-HSA-2871837	R-HSA-2871837	FCERI mediated NF-kB activation	3/237	76/9195	0.311958	0.723254	0.626835	4790/5698/5696	3
R-HSA-373080	R-HSA-373080	Class B/2 (Secretin family receptors)	3/237	76/9195	0.311958	0.723254	0.626835	6469/7476/799	3
R-HSA-1236978	R-HSA-1236978	Cross-presentation of soluble exogenous antigens (endosomes)	2/237	45/9195	0.323689	0.723254	0.626835	5698/5696	2
R-HSA-6802946	R-HSA-6802946	Signaling by moderate kinase activity BRAF mutants	2/237	45/9195	0.323689	0.723254	0.626835	2335/54518	2
R-HSA-6802949	R-HSA-6802949	Signaling by RAS mutants	2/237	45/9195	0.323689	0.723254	0.626835	2335/54518	2
R-HSA-6802955	R-HSA-6802955	Paradoxical activation of RAF signaling by kinase inactive BRAF	2/237	45/9195	0.323689	0.723254	0.626835	2335/54518	2
R-HSA-9649948	R-HSA-9649948	Signaling downstream of RAS mutants	2/237	45/9195	0.323689	0.723254	0.626835	2335/54518	2
R-HSA-197264	R-HSA-197264	Nicotinamide salvaging	1/237	15/9195	0.324293	0.723254	0.626835	54625	1
R-HSA-2032785	R-HSA-2032785	YAP1- and WWTR1 (TAZ)-stimulated gene expression	1/237	15/9195	0.324293	0.723254	0.626835	10413	1
R-HSA-210744	R-HSA-210744	Regulation of gene expression in late stage (branching morphogenesis) pancreatic bud precursor cells	1/237	15/9195	0.324293	0.723254	0.626835	6928	1
R-HSA-2142845	R-HSA-2142845	Hyaluronan metabolism	1/237	15/9195	0.324293	0.723254	0.626835	3038	1
R-HSA-391160	R-HSA-391160	Signal regulatory protein family interactions	1/237	15/9195	0.324293	0.723254	0.626835	5777	1
R-HSA-450385	R-HSA-450385	Butyrate Response Factor 1 (BRF1) binds and destabilizes mRNA	1/237	15/9195	0.324293	0.723254	0.626835	207	1
R-HSA-450604	R-HSA-450604	KSRP (KHSRP) binds and destabilizes mRNA	1/237	15/9195	0.324293	0.723254	0.626835	207	1
R-HSA-70221	R-HSA-70221	Glycogen breakdown (glycogenolysis)	1/237	15/9195	0.324293	0.723254	0.626835	5836	1
R-HSA-9694631	R-HSA-9694631	Maturation of nucleoprotein	1/237	15/9195	0.324293	0.723254	0.626835	54625	1
R-HSA-6806834	R-HSA-6806834	Signaling by MET	3/237	78/9195	0.326152	0.723254	0.626835	2335/84951/3918	3
R-HSA-9013694	R-HSA-9013694	Signaling by NOTCH4	3/237	78/9195	0.326152	0.723254	0.626835	207/5698/5696	3
R-HSA-202403	R-HSA-202403	TCR signaling	4/237	112/9195	0.32688	0.723254	0.626835	4790/5698/8767/5696	4
R-HSA-913709	R-HSA-913709	O-linked glycosylation of mucins	2/237	46/9195	0.333191	0.723254	0.626835	10610/84002	2
R-HSA-390466	R-HSA-390466	Chaperonin-mediated protein folding	3/237	79/9195	0.333249	0.723254	0.626835	2769/1457/55135	3
R-HSA-5632684	R-HSA-5632684	Hedgehog 'on' state	3/237	79/9195	0.333249	0.723254	0.626835	6469/5698/5696	3
R-HSA-5673001	R-HSA-5673001	RAF/MAP kinase cascade	8/237	256/9195	0.339977	0.723254	0.626835	2335/2668/5155/64926/5698/54518/255324/5696	8
R-HSA-69202	R-HSA-69202	Cyclin E associated events during G1/S transition	3/237	80/9195	0.340344	0.723254	0.626835	207/5698/5696	3
R-HSA-1187000	R-HSA-1187000	Fertilization	1/237	16/9195	0.341738	0.723254	0.626835	84329	1
R-HSA-1433559	R-HSA-1433559	Regulation of KIT signaling	1/237	16/9195	0.341738	0.723254	0.626835	5777	1
R-HSA-264642	R-HSA-264642	Acetylcholine Neurotransmitter Release Cycle	1/237	16/9195	0.341738	0.723254	0.626835	9256	1
R-HSA-399956	R-HSA-399956	CRMPs in Sema3A signaling	1/237	16/9195	0.341738	0.723254	0.626835	1400	1
R-HSA-422085	R-HSA-422085	Synthesis, secretion, and deacylation of Ghrelin	1/237	16/9195	0.341738	0.723254	0.626835	51738	1
R-HSA-8963898	R-HSA-8963898	Plasma lipoprotein assembly	1/237	16/9195	0.341738	0.723254	0.626835	2	1
R-HSA-211733	R-HSA-211733	Regulation of activated PAK-2p34 by proteasome mediated degradation	2/237	47/9195	0.342655	0.723254	0.626835	5698/5696	2
R-HSA-350562	R-HSA-350562	Regulation of ornithine decarboxylase (ODC)	2/237	47/9195	0.342655	0.723254	0.626835	5698/5696	2
R-HSA-8878166	R-HSA-8878166	Transcriptional regulation by RUNX2	4/237	115/9195	0.344518	0.723254	0.626835	10413/207/5698/5696	4
R-HSA-112310	R-HSA-112310	Neurotransmitter release cycle	2/237	48/9195	0.352075	0.723254	0.626835	9256/10550	2
R-HSA-2565942	R-HSA-2565942	Regulation of PLK1 Activity at G2/M Transition	3/237	82/9195	0.354518	0.723254	0.626835	10133/8481/54820	3
R-HSA-69656	R-HSA-69656	Cyclin A:Cdk2-associated events at S phase entry	3/237	82/9195	0.354518	0.723254	0.626835	207/5698/5696	3
R-HSA-5689880	R-HSA-5689880	Ub-specific processing proteases	6/237	188/9195	0.35628	0.723254	0.626835	1540/3091/7186/5698/64135/5696	6
R-HSA-140534	R-HSA-140534	Caspase activation via Death Receptors in the presence of ligand	1/237	17/9195	0.358734	0.723254	0.626835	7186	1
R-HSA-180292	R-HSA-180292	GAB1 signalosome	1/237	17/9195	0.358734	0.723254	0.626835	255324	1
R-HSA-202131	R-HSA-202131	Metabolism of nitric oxide: NOS3 activation and regulation	1/237	17/9195	0.358734	0.723254	0.626835	207	1
R-HSA-2995383	R-HSA-2995383	Initiation of Nuclear Envelope (NE) Reformation	1/237	17/9195	0.358734	0.723254	0.626835	22933	1
R-HSA-392154	R-HSA-392154	Nitric oxide stimulates guanylate cyclase	1/237	17/9195	0.358734	0.723254	0.626835	4842	1
R-HSA-432142	R-HSA-432142	Platelet sensitization by LDL	1/237	17/9195	0.358734	0.723254	0.626835	5777	1
R-HSA-5635838	R-HSA-5635838	Activation of SMO	1/237	17/9195	0.358734	0.723254	0.626835	6469	1
R-HSA-8978934	R-HSA-8978934	Metabolism of cofactors	1/237	17/9195	0.358734	0.723254	0.626835	207	1
R-HSA-9037629	R-HSA-9037629	Lewis blood group biosynthesis	1/237	17/9195	0.358734	0.723254	0.626835	2525	1
R-HSA-177929	R-HSA-177929	Signaling by EGFR	2/237	49/9195	0.361449	0.723254	0.626835	255324/58513	2
R-HSA-180534	R-HSA-180534	Vpu mediated degradation of CD4	2/237	49/9195	0.361449	0.723254	0.626835	5698/5696	2
R-HSA-349425	R-HSA-349425	Autodegradation of the E3 ubiquitin ligase COP1	2/237	49/9195	0.361449	0.723254	0.626835	5698/5696	2
R-HSA-69601	R-HSA-69601	Ubiquitin Mediated Degradation of Phosphorylated Cdc25A	2/237	49/9195	0.361449	0.723254	0.626835	5698/5696	2
R-HSA-69610	R-HSA-69610	p53-Independent DNA Damage Response	2/237	49/9195	0.361449	0.723254	0.626835	5698/5696	2
R-HSA-69613	R-HSA-69613	p53-Independent G1/S DNA damage checkpoint	2/237	49/9195	0.361449	0.723254	0.626835	5698/5696	2
R-HSA-75815	R-HSA-75815	Ubiquitin-dependent degradation of Cyclin D	2/237	49/9195	0.361449	0.723254	0.626835	5698/5696	2
R-HSA-9762114	R-HSA-9762114	GSK3B and BTRC:CUL1-mediated-degradation of NFE2L2	2/237	49/9195	0.361449	0.723254	0.626835	5698/5696	2
R-HSA-2029480	R-HSA-2029480	Fcgamma receptor (FCGR) dependent phagocytosis	3/237	83/9195	0.361591	0.723254	0.626835	10552/7409/10096	3
R-HSA-450531	R-HSA-450531	Regulation of mRNA stability by proteins that bind AU-rich elements	3/237	83/9195	0.361591	0.723254	0.626835	207/5698/5696	3
R-HSA-5628897	R-HSA-5628897	TP53 Regulates Metabolic Genes	3/237	83/9195	0.361591	0.723254	0.626835	207/50484/8626	3
R-HSA-5683057	R-HSA-5683057	MAPK family signaling cascades	9/237	299/9195	0.365282	0.723254	0.626835	2335/2668/5155/64926/7297/5698/54518/255324/5696	9
R-HSA-156580	R-HSA-156580	Phase II - Conjugation of compounds	3/237	84/9195	0.368653	0.723254	0.626835	6820/4144/347734	3
R-HSA-1660499	R-HSA-1660499	Synthesis of PIPs at the plasma membrane	2/237	50/9195	0.370773	0.723254	0.626835	5293/5783	2
R-HSA-169911	R-HSA-169911	Regulation of Apoptosis	2/237	50/9195	0.370773	0.723254	0.626835	5698/5696	2
R-HSA-9694635	R-HSA-9694635	Translation of Structural Proteins	2/237	50/9195	0.370773	0.723254	0.626835	10610/54625	2
R-HSA-111471	R-HSA-111471	Apoptotic factor-mediated response	1/237	18/9195	0.375293	0.723254	0.626835	331	1
R-HSA-167044	R-HSA-167044	Signalling to RAS	1/237	18/9195	0.375293	0.723254	0.626835	5899	1
R-HSA-181429	R-HSA-181429	Serotonin Neurotransmitter Release Cycle	1/237	18/9195	0.375293	0.723254	0.626835	9256	1
R-HSA-181430	R-HSA-181430	Norepinephrine Neurotransmitter Release Cycle	1/237	18/9195	0.375293	0.723254	0.626835	9256	1
R-HSA-400508	R-HSA-400508	Incretin synthesis, secretion, and inactivation	1/237	18/9195	0.375293	0.723254	0.626835	3670	1
R-HSA-936964	R-HSA-936964	Activation of IRF3/IRF7 mediated by TBK1/IKK epsilon	1/237	18/9195	0.375293	0.723254	0.626835	7187	1
R-HSA-9725371	R-HSA-9725371	Nuclear events stimulated by ALK signaling in cancer	1/237	18/9195	0.375293	0.723254	0.626835	2335	1
R-HSA-9758274	R-HSA-9758274	Regulation of NF-kappa B signaling	1/237	18/9195	0.375293	0.723254	0.626835	7186	1
R-HSA-977068	R-HSA-977068	Termination of O-glycan biosynthesis	1/237	18/9195	0.375293	0.723254	0.626835	10610	1
R-HSA-391251	R-HSA-391251	Protein folding	3/237	85/9195	0.375702	0.723254	0.626835	2769/1457/55135	3
R-HSA-8878171	R-HSA-8878171	Transcriptional regulation by RUNX1	7/237	229/9195	0.377554	0.724731	0.628115	1457/10413/5698/5275/6605/640/5696	7
R-HSA-180585	R-HSA-180585	Vif-mediated degradation of APOBEC3G	2/237	51/9195	0.380042	0.725338	0.628641	5698/5696	2
R-HSA-8854050	R-HSA-8854050	FBXL7 down-regulates AURKA during mitotic entry and in early mitosis	2/237	51/9195	0.380042	0.725338	0.628641	5698/5696	2
R-HSA-4086400	R-HSA-4086400	PCP/CE pathway	3/237	86/9195	0.382735	0.728396	0.631292	5216/5698/5696	3
R-HSA-174113	R-HSA-174113	SCF-beta-TrCP mediated degradation of Emi1	2/237	52/9195	0.389254	0.729771	0.632484	5698/5696	2
R-HSA-2142753	R-HSA-2142753	Arachidonic acid metabolism	2/237	52/9195	0.389254	0.729771	0.632484	1545/247	2
R-HSA-4641257	R-HSA-4641257	Degradation of AXIN	2/237	52/9195	0.389254	0.729771	0.632484	5698/5696	2
R-HSA-8941858	R-HSA-8941858	Regulation of RUNX3 expression and activity	2/237	52/9195	0.389254	0.729771	0.632484	5698/5696	2
R-HSA-202040	R-HSA-202040	G-protein activation	1/237	19/9195	0.391426	0.729771	0.632484	2769	1
R-HSA-2028269	R-HSA-2028269	Signaling by Hippo	1/237	19/9195	0.391426	0.729771	0.632484	10413	1
R-HSA-210745	R-HSA-210745	Regulation of gene expression in beta cells	1/237	19/9195	0.391426	0.729771	0.632484	207	1
R-HSA-450408	R-HSA-450408	AUF1 (hnRNP D0) binds and destabilizes mRNA	2/237	53/9195	0.398405	0.729771	0.632484	5698/5696	2
R-HSA-4641258	R-HSA-4641258	Degradation of DVL	2/237	53/9195	0.398405	0.729771	0.632484	5698/5696	2
R-HSA-5578775	R-HSA-5578775	Ion homeostasis	2/237	53/9195	0.398405	0.729771	0.632484	5349/4842	2
R-HSA-8848021	R-HSA-8848021	Signaling by PTK6	2/237	53/9195	0.398405	0.729771	0.632484	3091/207	2
R-HSA-9006927	R-HSA-9006927	Signaling by Non-Receptor Tyrosine Kinases	2/237	53/9195	0.398405	0.729771	0.632484	3091/207	2
R-HSA-164938	R-HSA-164938	Nef-mediates down modulation of cell surface receptors by recruiting them to clathrin adapters	1/237	20/9195	0.407145	0.729771	0.632484	567	1
R-HSA-418592	R-HSA-418592	ADP signalling through P2Y purinoceptor 1	1/237	20/9195	0.407145	0.729771	0.632484	2769	1
R-HSA-428930	R-HSA-428930	Thromboxane signalling through TP receptor	1/237	20/9195	0.407145	0.729771	0.632484	2769	1
R-HSA-5223345	R-HSA-5223345	Miscellaneous transport and binding events	1/237	20/9195	0.407145	0.729771	0.632484	348938	1
R-HSA-5627117	R-HSA-5627117	RHO GTPases Activate ROCKs	1/237	20/9195	0.407145	0.729771	0.632484	3985	1
R-HSA-6803204	R-HSA-6803204	TP53 Regulates Transcription of Genes Involved in Cytochrome C Release	1/237	20/9195	0.407145	0.729771	0.632484	8626	1
R-HSA-9033658	R-HSA-9033658	Blood group systems biosynthesis	1/237	20/9195	0.407145	0.729771	0.632484	2525	1
R-HSA-193648	R-HSA-193648	NRAGE signals death through JNK	2/237	54/9195	0.407492	0.729771	0.632484	7409/221472	2
R-HSA-69541	R-HSA-69541	Stabilization of p53	2/237	54/9195	0.407492	0.729771	0.632484	5698/5696	2
R-HSA-936837	R-HSA-936837	Ion transport by P-type ATPases	2/237	54/9195	0.407492	0.729771	0.632484	5349/286410	2
R-HSA-1236394	R-HSA-1236394	Signaling by ERBB4	2/237	55/9195	0.416513	0.730617	0.633217	51741/10413	2
R-HSA-351202	R-HSA-351202	Metabolism of polyamines	2/237	55/9195	0.416513	0.730617	0.633217	5698/5696	2
R-HSA-2682334	R-HSA-2682334	EPH-Ephrin signaling	3/237	91/9195	0.417601	0.730617	0.633217	10552/3985/10096	3
R-HSA-9692914	R-HSA-9692914	SARS-CoV-1-host interactions	3/237	91/9195	0.417601	0.730617	0.633217	4790/7187/64135	3
R-HSA-2454202	R-HSA-2454202	Fc epsilon receptor (FCERI) signaling	4/237	128/9195	0.420766	0.730617	0.633217	4790/5698/7409/5696	4
R-HSA-1482801	R-HSA-1482801	Acyl chain remodelling of PS	1/237	21/9195	0.422459	0.730617	0.633217	51365	1
R-HSA-171319	R-HSA-171319	Telomere Extension By Telomerase	1/237	21/9195	0.422459	0.730617	0.633217	55135	1
R-HSA-3238698	R-HSA-3238698	WNT ligand biogenesis and trafficking	1/237	21/9195	0.422459	0.730617	0.633217	7476	1
R-HSA-416572	R-HSA-416572	Sema4D induced cell migration and growth-cone collapse	1/237	21/9195	0.422459	0.730617	0.633217	3985	1
R-HSA-445144	R-HSA-445144	Signal transduction by L1	1/237	21/9195	0.422459	0.730617	0.633217	1457	1
R-HSA-6783589	R-HSA-6783589	Interleukin-6 family signaling	1/237	21/9195	0.422459	0.730617	0.633217	7297	1
R-HSA-8878159	R-HSA-8878159	Transcriptional regulation by RUNX3	3/237	92/9195	0.424501	0.730617	0.633217	10413/5698/5696	3
R-HSA-211897	R-HSA-211897	Cytochrome P450 - arranged by substrate type	2/237	56/9195	0.425464	0.730617	0.633217	1545/1594	2
R-HSA-5610780	R-HSA-5610780	Degradation of GLI1 by the proteasome	2/237	56/9195	0.425464	0.730617	0.633217	5698/5696	2
R-HSA-5610783	R-HSA-5610783	Degradation of GLI2 by the proteasome	2/237	56/9195	0.425464	0.730617	0.633217	5698/5696	2
R-HSA-5610785	R-HSA-5610785	GLI3 is processed to GLI3R by the proteasome	2/237	56/9195	0.425464	0.730617	0.633217	5698/5696	2
R-HSA-187577	R-HSA-187577	SCF(Skp2)-mediated degradation of p27/p21	2/237	57/9195	0.434344	0.737801	0.639443	5698/5696	2
R-HSA-5678895	R-HSA-5678895	Defective CFTR causes cystic fibrosis	2/237	57/9195	0.434344	0.737801	0.639443	5698/5696	2
R-HSA-210991	R-HSA-210991	Basigin interactions	1/237	22/9195	0.437379	0.737801	0.639443	6693	1
R-HSA-212676	R-HSA-212676	Dopamine Neurotransmitter Release Cycle	1/237	22/9195	0.437379	0.737801	0.639443	9256	1
R-HSA-392451	R-HSA-392451	G beta:gamma signalling through PI3Kgamma	1/237	22/9195	0.437379	0.737801	0.639443	207	1
R-HSA-8862803	R-HSA-8862803	Deregulated CDK5 triggers multiple neurodegenerative pathways in Alzheimer's disease models	1/237	22/9195	0.437379	0.737801	0.639443	351	1
R-HSA-8863678	R-HSA-8863678	Neurodegenerative Diseases	1/237	22/9195	0.437379	0.737801	0.639443	351	1
R-HSA-375165	R-HSA-375165	NCAM signaling for neurite out-growth	2/237	58/9195	0.44315	0.745653	0.646248	2668/5621	2
R-HSA-2022090	R-HSA-2022090	Assembly of collagen fibrils and other multimeric structures	2/237	59/9195	0.45188	0.74908	0.649219	3691/3918	2
R-HSA-4608870	R-HSA-4608870	Asymmetric localization of PCP proteins	2/237	59/9195	0.45188	0.74908	0.649219	5698/5696	2
R-HSA-112409	R-HSA-112409	RAF-independent MAPK1/3 activation	1/237	23/9195	0.451915	0.74908	0.649219	7297	1
R-HSA-8854691	R-HSA-8854691	Interleukin-20 family signaling	1/237	23/9195	0.451915	0.74908	0.649219	7297	1
R-HSA-8940973	R-HSA-8940973	RUNX2 regulates osteoblast differentiation	1/237	23/9195	0.451915	0.74908	0.649219	10413	1
R-HSA-9748787	R-HSA-9748787	Azathioprine ADME	1/237	23/9195	0.451915	0.74908	0.649219	7409	1
R-HSA-174084	R-HSA-174084	Autodegradation of Cdh1 by Cdh1:APC/C	2/237	60/9195	0.460532	0.761473	0.65996	5698/5696	2
R-HSA-5674400	R-HSA-5674400	Constitutive Signaling by AKT1 E17K in Cancer	1/237	24/9195	0.466077	0.764962	0.662984	207	1
R-HSA-9705462	R-HSA-9705462	Inactivation of CSF3 (G-CSF) signaling	1/237	24/9195	0.466077	0.764962	0.662984	7297	1
R-HSA-982772	R-HSA-982772	Growth hormone receptor signaling	1/237	24/9195	0.466077	0.764962	0.662984	5777	1
R-HSA-9772573	R-HSA-9772573	Late SARS-CoV-2 Infection Events	2/237	61/9195	0.469104	0.767932	0.665557	10610/54625	2
R-HSA-5358351	R-HSA-5358351	Signaling by Hedgehog	4/237	137/9195	0.472389	0.767932	0.665557	6469/5698/8481/5696	4
R-HSA-1442490	R-HSA-1442490	Collagen degradation	2/237	62/9195	0.477595	0.767932	0.665557	4323/4319	2
R-HSA-373755	R-HSA-373755	Semaphorin interactions	2/237	62/9195	0.477595	0.767932	0.665557	1400/3985	2
R-HSA-8856828	R-HSA-8856828	Clathrin-mediated endocytosis	4/237	138/9195	0.478026	0.767932	0.665557	10552/255324/58513/10096	4
R-HSA-1643713	R-HSA-1643713	Signaling by EGFR in Cancer	1/237	25/9195	0.479875	0.767932	0.665557	255324	1
R-HSA-211976	R-HSA-211976	Endogenous sterols	1/237	25/9195	0.479875	0.767932	0.665557	1545	1
R-HSA-400685	R-HSA-400685	Sema4D in semaphorin signaling	1/237	25/9195	0.479875	0.767932	0.665557	3985	1
R-HSA-9734009	R-HSA-9734009	Defective Intrinsic Pathway for Apoptosis	1/237	25/9195	0.479875	0.767932	0.665557	351	1
R-HSA-975576	R-HSA-975576	N-glycan antennae elongation in the medial/trans-Golgi	1/237	25/9195	0.479875	0.767932	0.665557	2525	1
R-HSA-418594	R-HSA-418594	G alpha (i) signalling events	7/237	254/9195	0.483114	0.767932	0.665557	134/2769/9290/6374/2841/351/2826	7
R-HSA-977225	R-HSA-977225	Amyloid fiber formation	3/237	101/9195	0.485176	0.767932	0.665557	567/6653/351	3
R-HSA-69563	R-HSA-69563	p53-Dependent G1 DNA Damage Response	2/237	63/9195	0.486003	0.767932	0.665557	5698/5696	2
R-HSA-69580	R-HSA-69580	p53-Dependent G1/S DNA damage checkpoint	2/237	63/9195	0.486003	0.767932	0.665557	5698/5696	2
R-HSA-1483191	R-HSA-1483191	Synthesis of PC	1/237	26/9195	0.493318	0.767932	0.665557	1457	1
R-HSA-392518	R-HSA-392518	Signal amplification	1/237	26/9195	0.493318	0.767932	0.665557	2769	1
R-HSA-5601884	R-HSA-5601884	PIWI-interacting RNA (piRNA) biogenesis	1/237	26/9195	0.493318	0.767932	0.665557	56165	1
R-HSA-8863795	R-HSA-8863795	Downregulation of ERBB2 signaling	1/237	26/9195	0.493318	0.767932	0.665557	207	1
R-HSA-8982491	R-HSA-8982491	Glycogen metabolism	1/237	26/9195	0.493318	0.767932	0.665557	5836	1
R-HSA-174154	R-HSA-174154	APC/C:Cdc20 mediated degradation of Securin	2/237	64/9195	0.494327	0.767932	0.665557	5698/5696	2
R-HSA-380259	R-HSA-380259	Loss of Nlp from mitotic centrosomes	2/237	64/9195	0.494327	0.767932	0.665557	8481/54820	2
R-HSA-380284	R-HSA-380284	Loss of proteins required for interphase microtubule organization from the centrosome	2/237	64/9195	0.494327	0.767932	0.665557	8481/54820	2
R-HSA-6802952	R-HSA-6802952	Signaling by BRAF and RAF1 fusions	2/237	64/9195	0.494327	0.767932	0.665557	2335/54518	2
R-HSA-194138	R-HSA-194138	Signaling by VEGF	3/237	103/9195	0.498251	0.770581	0.667853	207/7409/7424	3
R-HSA-69275	R-HSA-69275	G2/M Transition	5/237	181/9195	0.501761	0.770581	0.667853	10133/5698/8481/54820/5696	5
R-HSA-69615	R-HSA-69615	G1/S DNA Damage Checkpoints	2/237	65/9195	0.502566	0.770581	0.667853	5698/5696	2
R-HSA-5610787	R-HSA-5610787	Hedgehog 'off' state	3/237	104/9195	0.504726	0.770581	0.667853	5698/8481/5696	3
R-HSA-164952	R-HSA-164952	The role of Nef in HIV-1 replication and disease pathogenesis	1/237	27/9195	0.506415	0.770581	0.667853	567	1
R-HSA-399719	R-HSA-399719	Trafficking of AMPA receptors	1/237	27/9195	0.506415	0.770581	0.667853	27092	1
R-HSA-399721	R-HSA-399721	Glutamate binding, activation of AMPA receptors and synaptic plasticity	1/237	27/9195	0.506415	0.770581	0.667853	27092	1
R-HSA-499943	R-HSA-499943	Interconversion of nucleotide di- and triphosphates	1/237	27/9195	0.506415	0.770581	0.667853	50484	1
R-HSA-5357769	R-HSA-5357769	Caspase activation via extrinsic apoptotic signalling pathway	1/237	27/9195	0.506415	0.770581	0.667853	7186	1
R-HSA-3214841	R-HSA-3214841	PKMTs methylate histone lysines	2/237	66/9195	0.510717	0.773067	0.670008	4790/4791	2
R-HSA-211859	R-HSA-211859	Biological oxidations	5/237	183/9195	0.511521	0.773067	0.670008	1545/1594/6820/4144/347734	5
R-HSA-453274	R-HSA-453274	Mitotic G2-G2/M phases	5/237	183/9195	0.511521	0.773067	0.670008	10133/5698/8481/54820/5696	5
R-HSA-68949	R-HSA-68949	Orc1 removal from chromatin	2/237	67/9195	0.518781	0.774126	0.670925	5698/5696	2
R-HSA-8854518	R-HSA-8854518	AURKA Activation by TPX2	2/237	67/9195	0.518781	0.774126	0.670925	8481/54820	2
R-HSA-456926	R-HSA-456926	Thrombin signalling through proteinase activated receptors (PARs)	1/237	28/9195	0.519174	0.774126	0.670925	2769	1
R-HSA-5205647	R-HSA-5205647	Mitophagy	1/237	28/9195	0.519174	0.774126	0.670925	1457	1
R-HSA-5576892	R-HSA-5576892	Phase 0 - rapid depolarisation	1/237	28/9195	0.519174	0.774126	0.670925	27092	1
R-HSA-9619665	R-HSA-9619665	EGR2 and SOX10-mediated initiation of Schwann cell myelination	1/237	28/9195	0.519174	0.774126	0.670925	10413	1
R-HSA-1483257	R-HSA-1483257	Phospholipid metabolism	5/237	186/9195	0.526013	0.777051	0.673461	1457/5293/9791/5783/51365	5
R-HSA-8939902	R-HSA-8939902	Regulation of RUNX2 expression and activity	2/237	68/9195	0.526757	0.777051	0.673461	5698/5696	2
R-HSA-9013408	R-HSA-9013408	RHOG GTPase cycle	2/237	68/9195	0.526757	0.777051	0.673461	7879/7409	2
R-HSA-2132295	R-HSA-2132295	MHC class II antigen presentation	3/237	108/9195	0.530188	0.777051	0.673461	147700/1075/7879	3
R-HSA-186763	R-HSA-186763	Downstream signal transduction	1/237	29/9195	0.531605	0.777051	0.673461	5155	1
R-HSA-2424491	R-HSA-2424491	DAP12 signaling	1/237	29/9195	0.531605	0.777051	0.673461	567	1
R-HSA-397795	R-HSA-397795	G-protein beta:gamma signalling	1/237	29/9195	0.531605	0.777051	0.673461	207	1
R-HSA-4085001	R-HSA-4085001	Sialic acid metabolism	1/237	29/9195	0.531605	0.777051	0.673461	10610	1
R-HSA-9674555	R-HSA-9674555	Signaling by CSF3 (G-CSF)	1/237	29/9195	0.531605	0.777051	0.673461	7297	1
R-HSA-174184	R-HSA-174184	Cdc20:Phospho-APC/C mediated degradation of Cyclin A	2/237	69/9195	0.534643	0.778086	0.674358	5698/5696	2
R-HSA-69017	R-HSA-69017	CDK-mediated phosphorylation and removal of Cdc6	2/237	69/9195	0.534643	0.778086	0.674358	5698/5696	2
R-HSA-174178	R-HSA-174178	APC/C:Cdh1 mediated degradation of Cdc20 and other APC/C:Cdh1 targeted proteins in late mitosis/early G1	2/237	70/9195	0.542439	0.782764	0.678412	5698/5696	2
R-HSA-179419	R-HSA-179419	APC:Cdc20 mediated degradation of cell cycle proteins prior to satisfation of the cell cycle checkpoint	2/237	70/9195	0.542439	0.782764	0.678412	5698/5696	2
R-HSA-8852276	R-HSA-8852276	The role of GTSE1 in G2/M progression after G2 checkpoint	2/237	70/9195	0.542439	0.782764	0.678412	5698/5696	2
R-HSA-6804758	R-HSA-6804758	Regulation of TP53 Activity through Acetylation	1/237	30/9195	0.543716	0.782764	0.678412	207	1
R-HSA-9694548	R-HSA-9694548	Maturation of spike protein	1/237	30/9195	0.543716	0.782764	0.678412	10610	1
R-HSA-1483206	R-HSA-1483206	Glycerophospholipid biosynthesis	3/237	111/9195	0.5488	0.785249	0.680566	1457/9791/51365	3
R-HSA-5576891	R-HSA-5576891	Cardiac conduction	3/237	111/9195	0.5488	0.785249	0.680566	27092/5349/4842	3
R-HSA-204998	R-HSA-204998	Cell death signalling via NRAGE, NRIF and NADE	2/237	71/9195	0.550144	0.785249	0.680566	7409/221472	2
R-HSA-9009391	R-HSA-9009391	Extra-nuclear estrogen signaling	2/237	71/9195	0.550144	0.785249	0.680566	207/255324	2
R-HSA-2129379	R-HSA-2129379	Molecules associated with elastic fibres	1/237	31/9195	0.555515	0.786196	0.681386	2335	1
R-HSA-2871796	R-HSA-2871796	FCERI mediated MAPK activation	1/237	31/9195	0.555515	0.786196	0.681386	7409	1
R-HSA-70263	R-HSA-70263	Gluconeogenesis	1/237	31/9195	0.555515	0.786196	0.681386	2203	1
R-HSA-8941326	R-HSA-8941326	RUNX2 regulates bone development	1/237	31/9195	0.555515	0.786196	0.681386	10413	1
R-HSA-176409	R-HSA-176409	APC/C:Cdc20 mediated degradation of mitotic proteins	2/237	72/9195	0.557759	0.787701	0.682691	5698/5696	2
R-HSA-176814	R-HSA-176814	Activation of APC/C and APC/C:Cdc20 mediated degradation of mitotic proteins	2/237	73/9195	0.565281	0.78909	0.683895	5698/5696	2
R-HSA-2980736	R-HSA-2980736	Peptide hormone metabolism	2/237	73/9195	0.565281	0.78909	0.683895	3670/51738	2
R-HSA-416482	R-HSA-416482	G alpha (12/13) signalling events	2/237	73/9195	0.565281	0.78909	0.683895	7409/221472	2
R-HSA-5619084	R-HSA-5619084	ABC transporter disorders	2/237	73/9195	0.565281	0.78909	0.683895	5698/5696	2
R-HSA-187687	R-HSA-187687	Signalling to ERKs	1/237	32/9195	0.567011	0.78909	0.683895	5899	1
R-HSA-2871809	R-HSA-2871809	FCERI mediated Ca+2 mobilization	1/237	32/9195	0.567011	0.78909	0.683895	7409	1
R-HSA-432720	R-HSA-432720	Lysosome Vesicle Biogenesis	1/237	32/9195	0.567011	0.78909	0.683895	351	1
R-HSA-380270	R-HSA-380270	Recruitment of mitotic centrosome proteins and complexes	2/237	74/9195	0.572711	0.793716	0.687904	8481/54820	2
R-HSA-380287	R-HSA-380287	Centrosome maturation	2/237	74/9195	0.572711	0.793716	0.687904	8481/54820	2
R-HSA-390522	R-HSA-390522	Striated Muscle Contraction	1/237	33/9195	0.57821	0.799678	0.693071	4633	1
R-HSA-9759194	R-HSA-9759194	Nuclear events mediated by NFE2L2	2/237	75/9195	0.58005	0.800564	0.693839	5698/5696	2
R-HSA-1483255	R-HSA-1483255	PI Metabolism	2/237	76/9195	0.587295	0.808893	0.701058	5293/5783	2
R-HSA-977606	R-HSA-977606	Regulation of Complement cascade	1/237	34/9195	0.589121	0.809738	0.70179	930	1
R-HSA-176408	R-HSA-176408	Regulation of APC/C activators between G1/S and early anaphase	2/237	77/9195	0.594448	0.815383	0.706683	5698/5696	2
R-HSA-1500931	R-HSA-1500931	Cell-Cell communication	3/237	119/9195	0.596256	0.816187	0.707379	3691/5777/3918	3
R-HSA-390471	R-HSA-390471	Association of TriC/CCT with target proteins during biosynthesis	1/237	35/9195	0.59975	0.817619	0.70862	55135	1
R-HSA-425397	R-HSA-425397	Transport of vitamins, nucleosides, and related molecules	1/237	35/9195	0.59975	0.817619	0.70862	347734	1
R-HSA-195253	R-HSA-195253	Degradation of beta-catenin by the destruction complex	2/237	79/9195	0.608477	0.823335	0.713574	5698/5696	2
R-HSA-418346	R-HSA-418346	Platelet homeostasis	2/237	79/9195	0.608477	0.823335	0.713574	4842/5777	2
R-HSA-111465	R-HSA-111465	Apoptotic cleavage of cellular proteins	1/237	36/9195	0.610106	0.823335	0.713574	8428	1
R-HSA-6804757	R-HSA-6804757	Regulation of TP53 Degradation	1/237	36/9195	0.610106	0.823335	0.713574	207	1
R-HSA-9772572	R-HSA-9772572	Early SARS-CoV-2 Infection Events	1/237	36/9195	0.610106	0.823335	0.713574	23479	1
R-HSA-948021	R-HSA-948021	Transport to the Golgi and subsequent modification	4/237	164/9195	0.61455	0.823758	0.713941	2157/51693/1075/2525	4
R-HSA-428157	R-HSA-428157	Sphingolipid metabolism	2/237	80/9195	0.615352	0.823758	0.713941	123099/130367	2
R-HSA-6802957	R-HSA-6802957	Oncogenic MAPK signaling	2/237	80/9195	0.615352	0.823758	0.713941	2335/54518	2
R-HSA-9013404	R-HSA-9013404	RAC2 GTPase cycle	2/237	80/9195	0.615352	0.823758	0.713941	7879/7409	2
R-HSA-6806003	R-HSA-6806003	Regulation of TP53 Expression and Degradation	1/237	37/9195	0.620195	0.82528	0.71526	207	1
R-HSA-9013407	R-HSA-9013407	RHOH GTPase cycle	1/237	37/9195	0.620195	0.82528	0.71526	7879	1
R-HSA-9607240	R-HSA-9607240	FLT3 Signaling	1/237	37/9195	0.620195	0.82528	0.71526	207	1
R-HSA-8939236	R-HSA-8939236	RUNX1 regulates transcription of genes involved in differentiation of HSCs	3/237	124/9195	0.624225	0.828457	0.718013	10413/5698/5696	3
R-HSA-380320	R-HSA-380320	Recruitment of NuMA to mitotic centrosomes	2/237	82/9195	0.628825	0.828457	0.718013	8481/54820	2
R-HSA-1566948	R-HSA-1566948	Elastic fibre formation	1/237	38/9195	0.630024	0.828457	0.718013	2335	1
R-HSA-8853884	R-HSA-8853884	Transcriptional Regulation by VENTX	1/237	38/9195	0.630024	0.828457	0.718013	4790	1
R-HSA-8864260	R-HSA-8864260	Transcriptional regulation by the AP-2 (TFAP2) family of transcription factors	1/237	38/9195	0.630024	0.828457	0.718013	51741	1
R-HSA-9634597	R-HSA-9634597	GPER1 signaling	1/237	38/9195	0.630024	0.828457	0.718013	2335	1
R-HSA-162909	R-HSA-162909	Host Interactions of HIV factors	3/237	126/9195	0.635038	0.830651	0.719915	567/5698/5696	3
R-HSA-69206	R-HSA-69206	G1/S Transition	3/237	126/9195	0.635038	0.830651	0.719915	207/5698/5696	3
R-HSA-446728	R-HSA-446728	Cell junction organization	2/237	83/9195	0.635423	0.830651	0.719915	3691/3918	2
R-HSA-6782315	R-HSA-6782315	tRNA modification in the nucleus and cytosol	1/237	39/9195	0.6396	0.832639	0.721638	127253	1
R-HSA-174143	R-HSA-174143	APC/C-mediated degradation of cell cycle proteins	2/237	84/9195	0.64193	0.832639	0.721638	5698/5696	2
R-HSA-453276	R-HSA-453276	Regulation of mitotic cell cycle	2/237	84/9195	0.64193	0.832639	0.721638	5698/5696	2
R-HSA-5687128	R-HSA-5687128	MAPK6/MAPK4 signaling	2/237	84/9195	0.64193	0.832639	0.721638	5698/5696	2
R-HSA-1483249	R-HSA-1483249	Inositol phosphate metabolism	1/237	40/9195	0.648929	0.83523	0.723883	3628	1
R-HSA-165159	R-HSA-165159	MTOR signalling	1/237	40/9195	0.648929	0.83523	0.723883	207	1
R-HSA-9035034	R-HSA-9035034	RHOF GTPase cycle	1/237	40/9195	0.648929	0.83523	0.723883	7879	1
R-HSA-9662361	R-HSA-9662361	Sensory processing of sound by outer hair cells of the cochlea	1/237	40/9195	0.648929	0.83523	0.723883	5962	1
R-HSA-163841	R-HSA-163841	Gamma carboxylation, hypusine formation and arylsulfatase activation	1/237	41/9195	0.658017	0.84206	0.729803	2157	1
R-HSA-437239	R-HSA-437239	Recycling pathway of L1	1/237	41/9195	0.658017	0.84206	0.729803	5962	1
R-HSA-9696264	R-HSA-9696264	RND3 GTPase cycle	1/237	41/9195	0.658017	0.84206	0.729803	5783	1
R-HSA-69052	R-HSA-69052	Switching of origins to a post-replicative state	2/237	87/9195	0.660903	0.843914	0.73141	5698/5696	2
R-HSA-201681	R-HSA-201681	TCF dependent signaling in response to WNT	5/237	217/9195	0.662847	0.843914	0.73141	1457/207/5698/331/5696	5
R-HSA-5663220	R-HSA-5663220	RHO GTPases Activate Formins	3/237	132/9195	0.666168	0.843914	0.73141	5216/79019/54820	3
R-HSA-166658	R-HSA-166658	Complement cascade	1/237	42/9195	0.666871	0.843914	0.73141	930	1
R-HSA-9696273	R-HSA-9696273	RND1 GTPase cycle	1/237	42/9195	0.666871	0.843914	0.73141	5783	1
R-HSA-1474290	R-HSA-1474290	Collagen formation	2/237	88/9195	0.667046	0.843914	0.73141	3691/3918	2
R-HSA-5173105	R-HSA-5173105	O-linked glycosylation	2/237	89/9195	0.673099	0.845567	0.732842	10610/84002	2
R-HSA-5620912	R-HSA-5620912	Anchoring of the basal body to the plasma membrane	2/237	89/9195	0.673099	0.845567	0.732842	8481/54820	2
R-HSA-9748784	R-HSA-9748784	Drug ADME	2/237	89/9195	0.673099	0.845567	0.732842	3291/7409	2
R-HSA-9696270	R-HSA-9696270	RND2 GTPase cycle	1/237	43/9195	0.675497	0.845567	0.732842	5783	1
R-HSA-199977	R-HSA-199977	ER to Golgi Anterograde Transport	3/237	134/9195	0.676107	0.845567	0.732842	2157/51693/1075	3
R-HSA-3858494	R-HSA-3858494	Beta-catenin independent WNT signaling	3/237	134/9195	0.676107	0.845567	0.732842	5216/5698/5696	3
R-HSA-397014	R-HSA-397014	Muscle contraction	4/237	178/9195	0.678245	0.845567	0.732842	27092/5349/4633/4842	4
R-HSA-68882	R-HSA-68882	Mitotic Anaphase	5/237	221/9195	0.678525	0.845567	0.732842	22933/79019/5698/54820/5696	5
R-HSA-195721	R-HSA-195721	Signaling by WNT	7/237	306/9195	0.679745	0.845567	0.732842	7476/1457/5216/207/5698/331/5696	7
R-HSA-2555396	R-HSA-2555396	Mitotic Metaphase and Anaphase	5/237	222/9195	0.682369	0.845848	0.733086	22933/79019/5698/54820/5696	5
R-HSA-2467813	R-HSA-2467813	Separation of Sister Chromatids	4/237	179/9195	0.682503	0.845848	0.733086	79019/5698/54820/5696	4
R-HSA-3899300	R-HSA-3899300	SUMOylation of transcription cofactors	1/237	44/9195	0.6839	0.84601	0.733226	10521	1
R-HSA-2122947	R-HSA-2122947	NOTCH1 Intracellular Domain Regulates Transcription	1/237	45/9195	0.692087	0.854554	0.740632	3091	1
R-HSA-141424	R-HSA-141424	Amplification of signal from the kinetochores	2/237	93/9195	0.696426	0.856746	0.742531	79019/54820	2
R-HSA-141444	R-HSA-141444	Amplification of signal from unattached kinetochores via a MAD2 inhibitory signal	2/237	93/9195	0.696426	0.856746	0.742531	79019/54820	2
R-HSA-195258	R-HSA-195258	RHO GTPase Effectors	7/237	312/9195	0.699177	0.857335	0.743042	10552/147700/5216/79019/3985/54820/10096	7
R-HSA-112043	R-HSA-112043	PLC beta mediated events	1/237	46/9195	0.700062	0.857335	0.743042	2769	1
R-HSA-211945	R-HSA-211945	Phase I - Functionalization of compounds	2/237	94/9195	0.70204	0.857335	0.743042	1545/1594	2
R-HSA-4420097	R-HSA-4420097	VEGFA-VEGFR2 Pathway	2/237	94/9195	0.70204	0.857335	0.743042	207/7409	2
R-HSA-1227986	R-HSA-1227986	Signaling by ERBB2	1/237	47/9195	0.707832	0.86126	0.746443	207	1
R-HSA-983189	R-HSA-983189	Kinesins	1/237	47/9195	0.707832	0.86126	0.746443	147700	1
R-HSA-8957322	R-HSA-8957322	Metabolism of steroids	3/237	141/9195	0.709177	0.861328	0.746502	1594/9256/3291	3
R-HSA-9711123	R-HSA-9711123	Cellular response to chemical stress	4/237	186/9195	0.71121	0.86223	0.747284	1457/207/5698/5696	4
R-HSA-180786	R-HSA-180786	Extension of Telomeres	1/237	48/9195	0.715401	0.865739	0.750325	55135	1
R-HSA-382556	R-HSA-382556	ABC-family proteins mediated transport	2/237	97/9195	0.718365	0.866188	0.750714	5698/5696	2
R-HSA-5689603	R-HSA-5689603	UCH proteinases	2/237	97/9195	0.718365	0.866188	0.750714	5698/5696	2
R-HSA-453279	R-HSA-453279	Mitotic G1 phase and G1/S transition	3/237	144/9195	0.722538	0.866988	0.751408	207/5698/5696	3
R-HSA-983231	R-HSA-983231	Factors involved in megakaryocyte development and platelet production	3/237	144/9195	0.722538	0.866988	0.751408	3660/147700/3448	3
R-HSA-68877	R-HSA-68877	Mitotic Prometaphase	4/237	189/9195	0.722922	0.866988	0.751408	1457/79019/8481/54820	4
R-HSA-112040	R-HSA-112040	G-protein mediated events	1/237	50/9195	0.729959	0.870737	0.754657	2769	1
R-HSA-75153	R-HSA-75153	Apoptotic execution phase	1/237	50/9195	0.729959	0.870737	0.754657	8428	1
R-HSA-9013405	R-HSA-9013405	RHOD GTPase cycle	1/237	50/9195	0.729959	0.870737	0.754657	7879	1
R-HSA-8856825	R-HSA-8856825	Cargo recognition for clathrin-mediated endocytosis	2/237	100/9195	0.733935	0.873919	0.757415	255324/58513	2
R-HSA-9013409	R-HSA-9013409	RHOJ GTPase cycle	1/237	51/9195	0.736957	0.875956	0.759181	7879	1
R-HSA-9645723	R-HSA-9645723	Diseases of programmed cell death	2/237	102/9195	0.743905	0.882644	0.764977	7186/351	2
R-HSA-9662360	R-HSA-9662360	Sensory processing of sound by inner hair cells of the cochlea	1/237	53/9195	0.750417	0.888791	0.770305	5962	1
R-HSA-9700206	R-HSA-9700206	Signaling by ALK in cancer	1/237	54/9195	0.756887	0.893287	0.774201	2335	1
R-HSA-9725370	R-HSA-9725370	Signaling by ALK fusions and activated point mutants	1/237	54/9195	0.756887	0.893287	0.774201	2335	1
R-HSA-376176	R-HSA-376176	Signaling by ROBO receptors	4/237	199/9195	0.759423	0.8947	0.775425	5216/5698/3670/5696	4
R-HSA-446219	R-HSA-446219	Synthesis of substrates in N-glycan biosythesis	1/237	55/9195	0.76319	0.896566	0.777043	10610	1
R-HSA-5633007	R-HSA-5633007	Regulation of TP53 Activity	3/237	155/9195	0.767468	0.896566	0.777043	1457/207/8626	3
R-HSA-186797	R-HSA-186797	Signaling by PDGF	1/237	56/9195	0.769331	0.896566	0.777043	5155	1
R-HSA-8873719	R-HSA-8873719	RAB geranylgeranylation	1/237	56/9195	0.769331	0.896566	0.777043	7879	1
R-HSA-9013406	R-HSA-9013406	RHOQ GTPase cycle	1/237	56/9195	0.769331	0.896566	0.777043	7879	1
R-HSA-9010553	R-HSA-9010553	Regulation of expression of SLITs and ROBOs	3/237	156/9195	0.771244	0.896566	0.777043	5698/3670/5696	3
R-HSA-2559582	R-HSA-2559582	Senescence-Associated Secretory Phenotype (SASP)	2/237	108/9195	0.771919	0.896566	0.777043	4790/3552	2
R-HSA-69242	R-HSA-69242	S Phase	3/237	157/9195	0.774971	0.896566	0.777043	207/5698/5696	3
R-HSA-196849	R-HSA-196849	Metabolism of water-soluble vitamins and cofactors	2/237	109/9195	0.776321	0.896566	0.777043	683/54625	2
R-HSA-373760	R-HSA-373760	L1CAM interactions	2/237	109/9195	0.776321	0.896566	0.777043	1457/5962	2
R-HSA-69618	R-HSA-69618	Mitotic Spindle Checkpoint	2/237	109/9195	0.776321	0.896566	0.777043	79019/54820	2
R-HSA-1630316	R-HSA-1630316	Glycosaminoglycan metabolism	2/237	110/9195	0.780648	0.896566	0.777043	3038/347734	2
R-HSA-187037	R-HSA-187037	Signaling by NTRK1 (TRKA)	2/237	110/9195	0.780648	0.896566	0.777043	135/5899	2
R-HSA-9648025	R-HSA-9648025	EML4 and NUDC in mitotic spindle formation	2/237	110/9195	0.780648	0.896566	0.777043	79019/54820	2
R-HSA-9659379	R-HSA-9659379	Sensory processing of sound	1/237	58/9195	0.78114	0.896566	0.777043	5962	1
R-HSA-8939211	R-HSA-8939211	ESR-mediated signaling	4/237	210/9195	0.795175	0.911109	0.789647	9687/207/7033/255324	4
R-HSA-196854	R-HSA-196854	Metabolism of vitamins and cofactors	3/237	164/9195	0.799686	0.91471	0.792768	207/683/54625	3
R-HSA-983712	R-HSA-983712	Ion channel transport	3/237	165/9195	0.803026	0.91696	0.794718	5349/286410/9635	3
R-HSA-69239	R-HSA-69239	Synthesis of DNA	2/237	116/9195	0.805105	0.917765	0.795415	5698/5696	2
R-HSA-2500257	R-HSA-2500257	Resolution of Sister Chromatid Cohesion	2/237	118/9195	0.812704	0.923698	0.800558	79019/54820	2
R-HSA-9614085	R-HSA-9614085	FOXO-mediated transcription	1/237	64/9195	0.813076	0.923698	0.800558	207	1
R-HSA-199992	R-HSA-199992	trans-Golgi Network Vesicle Budding	1/237	66/9195	0.822654	0.930955	0.806847	351	1
R-HSA-422356	R-HSA-422356	Regulation of insulin secretion	1/237	66/9195	0.822654	0.930955	0.806847	2769	1
R-HSA-71387	R-HSA-71387	Metabolism of carbohydrates	5/237	268/9195	0.826046	0.930955	0.806847	2203/2525/3038/5836/347734	5
R-HSA-1445148	R-HSA-1445148	Translocation of SLC2A4 (GLUT4) to the plasma membrane	1/237	68/9195	0.831743	0.930955	0.806847	207	1
R-HSA-2995410	R-HSA-2995410	Nuclear Envelope (NE) Reassembly	1/237	68/9195	0.831743	0.930955	0.806847	22933	1
R-HSA-157118	R-HSA-157118	Signaling by NOTCH	4/237	224/9195	0.834387	0.930955	0.806847	3091/207/5698/5696	4
R-HSA-446203	R-HSA-446203	Asparagine N-linked glycosylation	5/237	272/9195	0.835603	0.930955	0.806847	2157/10610/51693/1075/2525	5
R-HSA-1169408	R-HSA-1169408	ISG15 antiviral mechanism	1/237	69/9195	0.836112	0.930955	0.806847	3434	1
R-HSA-400253	R-HSA-400253	Circadian Clock	1/237	69/9195	0.836112	0.930955	0.806847	3091	1
R-HSA-6807505	R-HSA-6807505	RNA polymerase II transcribes snRNA genes	1/237	69/9195	0.836112	0.930955	0.806847	5452	1
R-HSA-174824	R-HSA-174824	Plasma lipoprotein assembly, remodeling, and clearance	1/237	70/9195	0.840368	0.930955	0.806847	2	1
R-HSA-1980143	R-HSA-1980143	Signaling by NOTCH1	1/237	70/9195	0.840368	0.930955	0.806847	3091	1
R-HSA-446193	R-HSA-446193	Biosynthesis of the N-glycan precursor (dolichol lipid-linked oligosaccharide, LLO) and transfer to a nascent protein	1/237	70/9195	0.840368	0.930955	0.806847	10610	1
R-HSA-606279	R-HSA-606279	Deposition of new CENPA-containing nucleosomes at the centromere	1/237	70/9195	0.840368	0.930955	0.806847	79019	1
R-HSA-774815	R-HSA-774815	Nucleosome assembly	1/237	70/9195	0.840368	0.930955	0.806847	79019	1
R-HSA-166520	R-HSA-166520	Signaling by NTRKs	2/237	129/9195	0.84996	0.940022	0.814706	135/5899	2
R-HSA-73886	R-HSA-73886	Chromosome Maintenance	2/237	132/9195	0.858885	0.946688	0.820483	55135/79019	2
R-HSA-9663891	R-HSA-9663891	Selective autophagy	1/237	75/9195	0.860053	0.946688	0.820483	1457	1
R-HSA-1169410	R-HSA-1169410	Antiviral mechanism by IFN-stimulated genes	1/237	77/9195	0.867233	0.946688	0.820483	3434	1
R-HSA-3214858	R-HSA-3214858	RMTs methylate histone arginines	1/237	77/9195	0.867233	0.946688	0.820483	6605	1
R-HSA-5368286	R-HSA-5368286	Mitochondrial translation initiation	1/237	77/9195	0.867233	0.946688	0.820483	51263	1
R-HSA-5389840	R-HSA-5389840	Mitochondrial translation elongation	1/237	77/9195	0.867233	0.946688	0.820483	51263	1
R-HSA-5419276	R-HSA-5419276	Mitochondrial translation termination	1/237	77/9195	0.867233	0.946688	0.820483	51263	1
R-HSA-68867	R-HSA-68867	Assembly of the pre-replicative complex	2/237	135/9195	0.867325	0.946688	0.820483	5698/5696	2
R-HSA-381340	R-HSA-381340	Transcriptional regulation of white adipocyte differentiation	1/237	80/9195	0.87732	0.954478	0.827235	4790	1
R-HSA-6811434	R-HSA-6811434	COPI-dependent Golgi-to-ER retrograde traffic	1/237	80/9195	0.87732	0.954478	0.827235	147700	1
R-HSA-111885	R-HSA-111885	Opioid Signalling	1/237	81/9195	0.88051	0.956391	0.828892	2769	1
R-HSA-68886	R-HSA-68886	M Phase	7/237	391/9195	0.883243	0.957802	0.830115	1457/22933/79019/5698/8481/54820/5696	7
R-HSA-5368287	R-HSA-5368287	Mitochondrial translation	1/237	83/9195	0.886644	0.957884	0.830186	51263	1
R-HSA-9018519	R-HSA-9018519	Estrogen-dependent gene expression	2/237	143/9195	0.88762	0.957884	0.830186	9687/7033	2
R-HSA-9609507	R-HSA-9609507	Protein localization	2/237	143/9195	0.88762	0.957884	0.830186	5621/351	2
R-HSA-70326	R-HSA-70326	Glucose metabolism	1/237	85/9195	0.892464	0.961558	0.833371	2203	1
R-HSA-9013148	R-HSA-9013148	CDC42 GTPase cycle	2/237	147/9195	0.896656	0.964397	0.835831	7879/221472	2
R-HSA-9013423	R-HSA-9013423	RAC3 GTPase cycle	1/237	87/9195	0.897987	0.964397	0.835831	7879	1
R-HSA-15869	R-HSA-15869	Metabolism of nucleotides	1/237	88/9195	0.900641	0.965696	0.836956	50484	1
R-HSA-6804756	R-HSA-6804756	Regulation of TP53 Activity through Phosphorylation	1/237	89/9195	0.903227	0.965734	0.83699	1457	1
R-HSA-69002	R-HSA-69002	DNA Replication Pre-Initiation	2/237	151/9195	0.905015	0.965734	0.83699	5698/5696	2
R-HSA-8978868	R-HSA-8978868	Fatty acid metabolism	2/237	151/9195	0.905015	0.965734	0.83699	1545/247	2
R-HSA-2672351	R-HSA-2672351	Stimuli-sensing channels	1/237	94/9195	0.915184	0.973525	0.843742	9635	1
R-HSA-5619115	R-HSA-5619115	Disorders of transmembrane transporters	2/237	157/9195	0.916379	0.973525	0.843742	5698/5696	2
R-HSA-163685	R-HSA-163685	Integration of energy metabolism	1/237	95/9195	0.917393	0.973525	0.843742	2769	1
R-HSA-69481	R-HSA-69481	G2/M Checkpoints	2/237	158/9195	0.918145	0.973525	0.843742	5698/5696	2
R-HSA-162906	R-HSA-162906	HIV Infection	3/237	217/9195	0.922353	0.976425	0.846255	567/5698/5696	3
R-HSA-8951664	R-HSA-8951664	Neddylation	3/237	218/9195	0.923803	0.976425	0.846255	3091/5698/5696	3
R-HSA-425393	R-HSA-425393	Transport of inorganic cations/anions and amino acids/oligopeptides	1/237	100/9195	0.927606	0.977352	0.847059	23315	1
R-HSA-72306	R-HSA-72306	tRNA processing	1/237	100/9195	0.927606	0.977352	0.847059	127253	1
R-HSA-9006931	R-HSA-9006931	Signaling by Nuclear Receptors	4/237	279/9195	0.933121	0.979262	0.848715	9687/207/7033/255324	4
R-HSA-69620	R-HSA-69620	Cell Cycle Checkpoints	4/237	280/9195	0.934276	0.979262	0.848715	79019/5698/54820/5696	4
R-HSA-983168	R-HSA-983168	Antigen processing: Ubiquitination & Proteasome degradation	4/237	280/9195	0.934276	0.979262	0.848715	4591/140691/5698/5696	4
R-HSA-157579	R-HSA-157579	Telomere Maintenance	1/237	105/9195	0.936561	0.979262	0.848715	55135	1
R-HSA-927802	R-HSA-927802	Nonsense-Mediated Decay (NMD)	1/237	106/9195	0.938215	0.979262	0.848715	56006	1
R-HSA-975957	R-HSA-975957	Nonsense Mediated Decay (NMD) enhanced by the Exon Junction Complex (EJC)	1/237	106/9195	0.938215	0.979262	0.848715	56006	1
R-HSA-8856688	R-HSA-8856688	Golgi-to-ER retrograde transport	1/237	110/9195	0.944413	0.980172	0.849503	147700	1
R-HSA-112315	R-HSA-112315	Transmission across Chemical Synapses	3/237	237/9195	0.947053	0.980172	0.849503	9256/27092/10550	3
R-HSA-3108232	R-HSA-3108232	SUMO E3 ligases SUMOylate target proteins	2/237	179/9195	0.948043	0.980172	0.849503	4791/10521	2
R-HSA-69306	R-HSA-69306	DNA Replication	2/237	179/9195	0.948043	0.980172	0.849503	5698/5696	2
R-HSA-5617833	R-HSA-5617833	Cilium Assembly	2/237	180/9195	0.949169	0.980172	0.849503	8481/54820	2
R-HSA-9013149	R-HSA-9013149	RAC1 GTPase cycle	2/237	180/9195	0.949169	0.980172	0.849503	7879/7409	2
R-HSA-3700989	R-HSA-3700989	Transcriptional Regulation by TP53	5/237	348/9195	0.949359	0.980172	0.849503	64065/1457/207/50484/8626	5
R-HSA-2990846	R-HSA-2990846	SUMOylation	2/237	184/9195	0.953449	0.982876	0.851847	4791/10521	2
R-HSA-2559583	R-HSA-2559583	Cellular Senescence	2/237	190/9195	0.95923	0.987188	0.855584	4790/3552	2
R-HSA-1474165	R-HSA-1474165	Reproduction	1/237	123/9195	0.960587	0.987188	0.855584	84329	1
R-HSA-1632852	R-HSA-1632852	Macroautophagy	1/237	125/9195	0.96262	0.987757	0.856077	1457	1
R-HSA-3247509	R-HSA-3247509	Chromatin modifying enzymes	3/237	260/9195	0.966379	0.987962	0.856254	4790/4791/6605	3
R-HSA-4839726	R-HSA-4839726	Chromatin organization	3/237	260/9195	0.966379	0.987962	0.856254	4790/4791/6605	3
R-HSA-9609690	R-HSA-9609690	HCMV Early Events	1/237	130/9195	0.967256	0.987962	0.856254	4790	1
R-HSA-211000	R-HSA-211000	Gene Silencing by RNA	1/237	132/9195	0.968946	0.988177	0.856441	56165	1
R-HSA-71291	R-HSA-71291	Metabolism of amino acids and derivatives	4/237	330/9195	0.973447	0.989696	0.857757	5698/259307/53905/5696	4
R-HSA-9612973	R-HSA-9612973	Autophagy	1/237	138/9195	0.973512	0.989696	0.857757	1457	1
R-HSA-8980692	R-HSA-8980692	RHOA GTPase cycle	1/237	140/9195	0.97488	0.989696	0.857757	7409	1
R-HSA-425407	R-HSA-425407	SLC-mediated transmembrane transport	2/237	218/9195	0.978262	0.991622	0.859427	23315/347734	2
R-HSA-9609646	R-HSA-9609646	HCMV Infection	1/237	151/9195	0.981239	0.992285	0.860001	4790	1
R-HSA-5668914	R-HSA-5668914	Diseases of metabolism	2/237	226/9195	0.981887	0.992285	0.860001	1545/1594	2
R-HSA-6811442	R-HSA-6811442	Intra-Golgi and retrograde Golgi-to-ER traffic	1/237	173/9195	0.989547	0.997556	0.864569	147700	1
R-HSA-112314	R-HSA-112314	Neurotransmitter receptors and postsynaptic signal transmission	1/237	175/9195	0.990089	0.997556	0.864569	27092	1
R-HSA-1852241	R-HSA-1852241	Organelle biogenesis and maintenance	2/237	267/9195	0.993005	0.998757	0.86561	8481/54820	2
R-HSA-112316	R-HSA-112316	Neuronal System	3/237	347/9195	0.994573	0.998757	0.86561	9256/27092/10550	3
R-HSA-9012999	R-HSA-9012999	RHO GTPase cycle	4/237	423/9195	0.995767	0.998757	0.86561	5783/7879/7409/221472	4
R-HSA-9709957	R-HSA-9709957	Sensory Perception	1/237	259/9195	0.998952	0.999199	0.865994	5962	1
R-HSA-72766	R-HSA-72766	Translation	1/237	269/9195	0.999199	0.999199	0.865994	51263	1

### Sheet: UC_TFTG_module_4
	ID	Description	GeneRatio	BgRatio	pvalue	p.adjust	qvalue	geneID	Count
R-HSA-69205	R-HSA-69205	G1/S-Specific Transcription	7/217	28/9195	2.8738e-06	0.00252607	0.00235349	1869/983/81620/132660/5422/5933/5928	7
R-HSA-1362300	R-HSA-1362300	Transcription of E2F targets under negative control by p107 (RBL1) and p130 (RBL2) in complex with HDAC1	5/217	16/9195	2.46964e-05	0.00723603	0.00674167	1869/983/132660/5933/5928	5
R-HSA-156711	R-HSA-156711	Polo-like kinase mediated events	5/217	16/9195	2.46964e-05	0.00723603	0.00674167	2305/132660/9088/5347/5928	5
R-HSA-453279	R-HSA-453279	Mitotic G1 phase and G1/S transition	13/217	144/9195	3.38871e-05	0.00744668	0.00693793	1869/983/81620/51053/132660/55388/4175/5422/5933/1870/1871/5928/6117	13
R-HSA-68962	R-HSA-68962	Activation of the pre-replicative complex	6/217	31/9195	7.24402e-05	0.012735	0.0118649	81620/51053/55388/4175/5422/6117	6
R-HSA-69206	R-HSA-69206	G1/S Transition	11/217	126/9195	0.000184875	0.0270842	0.0252339	1869/983/81620/51053/132660/55388/4175/5422/5933/5928/6117	11
R-HSA-8949664	R-HSA-8949664	Processing of SMDT1	4/217	15/9195	0.000335655	0.0375462	0.0349811	10939/23203/10730/55013	4
R-HSA-1538133	R-HSA-1538133	G0 and Early G1	5/217	27/9195	0.000369303	0.0375462	0.0349811	1869/983/132660/5933/5928	5
R-HSA-453274	R-HSA-453274	Mitotic G2-G2/M phases	13/217	183/9195	0.000384432	0.0375462	0.0349811	1869/6790/79866/983/1781/2305/132660/9088/5347/10733/1871/55142/5928	13
R-HSA-1362277	R-HSA-1362277	Transcription of E2F targets under negative control by DREAM complex	4/217	19/9195	0.000884972	0.0773302	0.0720471	1869/132660/5933/5928	4
R-HSA-8953750	R-HSA-8953750	Transcriptional Regulation by E2F6	5/217	33/9195	0.000967727	0.0773302	0.0720471	1869/672/6045/80314/5928	5
R-HSA-69242	R-HSA-69242	S Phase	11/217	157/9195	0.00120346	0.0881536	0.082131	1869/81620/9837/51053/132660/4175/23047/5422/51529/5928/6117	11
R-HSA-8949215	R-HSA-8949215	Mitochondrial calcium ion transport	4/217	21/9195	0.00131686	0.0890398	0.0829567	10939/23203/10730/55013	4
R-HSA-3108214	R-HSA-3108214	SUMOylation of DNA damage response and repair proteins	7/217	75/9195	0.00188462	0.118327	0.110243	641/672/6045/81929/165918/6117/9063	7
R-HSA-69620	R-HSA-69620	Cell Cycle Checkpoints	15/217	280/9195	0.00257561	0.142026	0.132323	641/672/983/23122/1781/81930/55388/4175/10403/9088/5347/81929/165918/51529/6117	15
R-HSA-69273	R-HSA-69273	Cyclin A/B1/B2 associated events during G2/M transition	4/217	25/9195	0.00258522	0.142026	0.132323	983/2305/9088/5347	4
R-HSA-2565942	R-HSA-2565942	Regulation of PLK1 Activity at G2/M Transition	7/217	82/9195	0.0031426	0.162491	0.15139	6790/79866/983/1781/5347/10733/55142	7
R-HSA-69275	R-HSA-69275	G2/M Transition	11/217	181/9195	0.00369535	0.180093	0.167789	6790/79866/983/1781/2305/132660/9088/5347/10733/55142/5928	11
R-HSA-162658	R-HSA-162658	Golgi Cisternae Pericentriolar Stack Reorganization	3/217	14/9195	0.00389279	0.180093	0.167789	983/5594/5347	3
R-HSA-68875	R-HSA-68875	Mitotic Prophase	9/217	136/9195	0.00483613	0.203183	0.189302	983/5594/79648/23310/5347/55844/81929/6418/23592	9
R-HSA-8854518	R-HSA-8854518	AURKA Activation by TPX2	6/217	67/9195	0.0048542	0.203183	0.189302	6790/983/1781/5347/10733/55142	6
R-HSA-69190	R-HSA-69190	DNA strand elongation	4/217	32/9195	0.0064618	0.242706	0.226124	9837/4175/5422/6117	4
R-HSA-2500257	R-HSA-2500257	Resolution of Sister Chromatid Cohesion	8/217	118/9195	0.0067123	0.242706	0.226124	983/23122/1781/81930/10403/23047/5347/81929	8
R-HSA-9659787	R-HSA-9659787	Aberrant regulation of mitotic G1/S transition in cancer due to RB1 defects	3/217	17/9195	0.00690289	0.242706	0.226124	1869/1870/1871	3
R-HSA-9661069	R-HSA-9661069	Defective binding of RB1 mutants to E2F1,(E2F2, E2F3)	3/217	17/9195	0.00690289	0.242706	0.226124	1869/1870/1871	3
R-HSA-2559585	R-HSA-2559585	Oncogene Induced Senescence	4/217	33/9195	0.0072196	0.244078	0.227403	1869/5594/1870/1871	4
R-HSA-6804114	R-HSA-6804114	TP53 Regulates Transcription of Genes Involved in G2 Cell Cycle Arrest	3/217	18/9195	0.00814113	0.265039	0.246932	6790/983/5933	3
R-HSA-9687139	R-HSA-9687139	Aberrant regulation of mitotic cell cycle due to RB1 defects	4/217	35/9195	0.00890604	0.269418	0.251012	1869/1870/1871/51529	4
R-HSA-176412	R-HSA-176412	Phosphorylation of the APC/C	3/217	19/9195	0.00950166	0.269418	0.251012	983/5347/51529	3
R-HSA-71403	R-HSA-71403	Citric acid cycle (TCA cycle)	3/217	19/9195	0.00950166	0.269418	0.251012	2271/8802/3418	3
R-HSA-9013695	R-HSA-9013695	NOTCH4 Intracellular Domain Regulates Transcription	3/217	19/9195	0.00950166	0.269418	0.251012	3280/23462/4855	3
R-HSA-3108232	R-HSA-3108232	SUMO E3 ligases SUMOylate target proteins	10/217	179/9195	0.00983201	0.270073	0.251622	7150/6790/641/672/6045/6294/81929/165918/6117/9063	10
R-HSA-9675126	R-HSA-9675126	Diseases of mitotic cell cycle	4/217	37/9195	0.0108308	0.28395	0.26455	1869/1870/1871/51529	4
R-HSA-68886	R-HSA-68886	M Phase	17/217	391/9195	0.0110577	0.28395	0.26455	983/23122/1781/81930/5594/79648/23310/10403/23047/5347/10733/55844/81929/6418/23592/55142/51529	17
R-HSA-1296071	R-HSA-1296071	Potassium Channels	6/217	80/9195	0.0113646	0.28395	0.26455	3738/3749/93107/3773/54207/59345	6
R-HSA-2990846	R-HSA-2990846	SUMOylation	10/217	184/9195	0.011789	0.28395	0.26455	7150/6790/641/672/6045/6294/81929/165918/6117/9063	10
R-HSA-111885	R-HSA-111885	Opioid Signalling	6/217	81/9195	0.0120393	0.28395	0.26455	107/10645/5594/5532/3710/59345	6
R-HSA-113510	R-HSA-113510	E2F mediated regulation of DNA replication	3/217	21/9195	0.0125984	0.28395	0.26455	1869/983/5422	3
R-HSA-445144	R-HSA-445144	Signal transduction by L1	3/217	21/9195	0.0125984	0.28395	0.26455	2260/5594/5879	3
R-HSA-68877	R-HSA-68877	Mitotic Prometaphase	10/217	189/9195	0.0140278	0.303007	0.282306	983/23122/1781/81930/10403/23047/5347/10733/81929/55142	10
R-HSA-6783310	R-HSA-6783310	Fanconi Anemia Pathway	4/217	40/9195	0.0141895	0.303007	0.282306	2175/84464/6117/55120	4
R-HSA-69618	R-HSA-69618	Mitotic Spindle Checkpoint	7/217	109/9195	0.0144781	0.303007	0.282306	23122/1781/81930/10403/5347/81929/51529	7
R-HSA-112409	R-HSA-112409	RAF-independent MAPK1/3 activation	3/217	23/9195	0.0162073	0.323777	0.301657	983/1852/5594	3
R-HSA-8940973	R-HSA-8940973	RUNX2 regulates osteoblast differentiation	3/217	23/9195	0.0162073	0.323777	0.301657	3280/5594/23462	3
R-HSA-380259	R-HSA-380259	Loss of Nlp from mitotic centrosomes	5/217	64/9195	0.0172667	0.327273	0.304914	983/1781/5347/10733/55142	5
R-HSA-380284	R-HSA-380284	Loss of proteins required for interphase microtubule organization from the centrosome	5/217	64/9195	0.0172667	0.327273	0.304914	983/1781/5347/10733/55142	5
R-HSA-73894	R-HSA-73894	DNA Repair	14/217	316/9195	0.0174992	0.327273	0.304914	641/672/1161/2070/2175/2968/5591/56852/84464/165918/4595/6117/8930/55120	14
R-HSA-69239	R-HSA-69239	Synthesis of DNA	7/217	116/9195	0.0197584	0.361827	0.337107	81620/9837/51053/4175/5422/51529/6117	7
R-HSA-74749	R-HSA-74749	Signal attenuation	2/217	10/9195	0.0220212	0.370339	0.345038	3667/5594	2
R-HSA-141424	R-HSA-141424	Amplification of signal from the kinetochores	6/217	93/9195	0.0224493	0.370339	0.345038	23122/1781/81930/10403/5347/81929	6
R-HSA-141444	R-HSA-141444	Amplification of signal from unattached kinetochores via a MAD2 inhibitory signal	6/217	93/9195	0.0224493	0.370339	0.345038	23122/1781/81930/10403/5347/81929	6
R-HSA-114508	R-HSA-114508	Effects of PIP2 hydrolysis	3/217	26/9195	0.0225982	0.370339	0.345038	9162/7222/3710	3
R-HSA-112043	R-HSA-112043	PLC beta mediated events	4/217	46/9195	0.0227214	0.370339	0.345038	107/10645/5594/3710	4
R-HSA-112314	R-HSA-112314	Neurotransmitter receptors and postsynaptic signal transmission	9/217	175/9195	0.0227512	0.370339	0.345038	107/10645/1138/2901/3773/5594/4646/5879/59345	9
R-HSA-69231	R-HSA-69231	Cyclin D associated events in G1	4/217	47/9195	0.0243895	0.377694	0.35189	1869/5933/1870/1871	4
R-HSA-69236	R-HSA-69236	G1 Phase	4/217	47/9195	0.0243895	0.377694	0.35189	1869/5933/1870/1871	4
R-HSA-2299718	R-HSA-2299718	Condensation of Prophase Chromosomes	5/217	70/9195	0.0244921	0.377694	0.35189	983/79648/23310/5347/6418	5
R-HSA-2559580	R-HSA-2559580	Oxidative Stress Induced Senescence	7/217	122/9195	0.0252507	0.382679	0.356535	1869/5594/50488/6045/1870/1871/5928	7
R-HSA-6791312	R-HSA-6791312	TP53 Regulates Transcription of Cell Cycle Genes	4/217	48/9195	0.0261299	0.389291	0.362695	1869/6790/983/5933	4
R-HSA-456926	R-HSA-456926	Thrombin signalling through proteinase activated receptors (PARs)	3/217	28/9195	0.0275146	0.402654	0.375145	5594/409/59345	3
R-HSA-9675135	R-HSA-9675135	Diseases of DNA repair	4/217	49/9195	0.027943	0.402654	0.375145	641/672/4595/6117	4
R-HSA-112040	R-HSA-112040	G-protein mediated events	4/217	50/9195	0.0298294	0.404788	0.377133	107/10645/5594/3710	4
R-HSA-380270	R-HSA-380270	Recruitment of mitotic centrosome proteins and complexes	5/217	74/9195	0.0302501	0.404788	0.377133	983/1781/5347/10733/55142	5
R-HSA-380287	R-HSA-380287	Centrosome maturation	5/217	74/9195	0.0302501	0.404788	0.377133	983/1781/5347/10733/55142	5
R-HSA-9658195	R-HSA-9658195	Leishmania infection	8/217	155/9195	0.0303168	0.404788	0.377133	107/5594/4210/957/3710/10092/5879/59345	8
R-HSA-176974	R-HSA-176974	Unwinding of DNA	2/217	12/9195	0.0313147	0.404788	0.377133	9837/4175	2
R-HSA-68884	R-HSA-68884	Mitotic Telophase/Cytokinesis	2/217	12/9195	0.0313147	0.404788	0.377133	23047/5347	2
R-HSA-879415	R-HSA-879415	Advanced glycosylation endproduct receptor signaling	2/217	12/9195	0.0313147	0.404788	0.377133	1650/5594	2
R-HSA-2980766	R-HSA-2980766	Nuclear Envelope Breakdown	4/217	51/9195	0.0317895	0.404971	0.377303	983/5347/81929/23592	4
R-HSA-69481	R-HSA-69481	G2/M Checkpoints	8/217	158/9195	0.0334342	0.40941	0.381439	641/672/983/55388/4175/9088/165918/6117	8
R-HSA-112316	R-HSA-112316	Neuronal System	14/217	347/9195	0.0352738	0.40941	0.381439	107/782/10645/1138/2901/3738/3749/93107/3773/54207/5594/4646/5879/59345	14
R-HSA-174417	R-HSA-174417	Telomere C-strand (Lagging Strand) Synthesis	3/217	31/9195	0.0358673	0.40941	0.381439	641/5422/6117	3
R-HSA-8941326	R-HSA-8941326	RUNX2 regulates bone development	3/217	31/9195	0.0358673	0.40941	0.381439	3280/5594/23462	3
R-HSA-2559583	R-HSA-2559583	Cellular Senescence	9/217	190/9195	0.0359838	0.40941	0.381439	1869/5594/50488/6045/29855/1870/1871/51529/5928	9
R-HSA-113501	R-HSA-113501	Inhibition of replication initiation of damaged DNA by RB1/E2F1	2/217	13/9195	0.0364424	0.40941	0.381439	1869/5422	2
R-HSA-5607763	R-HSA-5607763	CLEC7A (Dectin-1) induces NFAT activation	2/217	13/9195	0.0364424	0.40941	0.381439	5532/3710	2
R-HSA-68882	R-HSA-68882	Mitotic Anaphase	10/217	221/9195	0.036513	0.40941	0.381439	983/23122/1781/81930/10403/23047/5347/81929/23592/51529	10
R-HSA-5663220	R-HSA-5663220	RHO GTPases Activate Formins	7/217	132/9195	0.036581	0.40941	0.381439	23122/1781/81930/10403/5347/81929/5879	7
R-HSA-6806834	R-HSA-6806834	Signaling by MET	5/217	78/9195	0.0367956	0.40941	0.381439	10048/8027/3909/382/5879	5
R-HSA-2555396	R-HSA-2555396	Mitotic Metaphase and Anaphase	10/217	222/9195	0.0374778	0.411787	0.383654	983/23122/1781/81930/10403/23047/5347/81929/23592/51529	10
R-HSA-72202	R-HSA-72202	Transport of Mature Transcript to Cytoplasm	5/217	79/9195	0.0385577	0.418422	0.389836	51692/2733/81929/6429/10189	5
R-HSA-162710	R-HSA-162710	Synthesis of glycosylphosphatidylinositol (GPI)	2/217	14/9195	0.0418673	0.424631	0.395621	55650/54965	2
R-HSA-399955	R-HSA-399955	SEMA3A-Plexin repulsion signaling by inhibiting Integrin adhesion	2/217	14/9195	0.0418673	0.424631	0.395621	91584/5879	2
R-HSA-69166	R-HSA-69166	Removal of the Flap Intermediate	2/217	14/9195	0.0418673	0.424631	0.395621	5422/6117	2
R-HSA-1296072	R-HSA-1296072	Voltage gated Potassium channels	3/217	33/9195	0.0420782	0.424631	0.395621	3738/3749/93107	3
R-HSA-9709570	R-HSA-9709570	Impaired BRCA2 binding to RAD51	3/217	33/9195	0.0420782	0.424631	0.395621	641/672/6117	3
R-HSA-72187	R-HSA-72187	mRNA 3'-end processing	4/217	56/9195	0.0427038	0.424631	0.395621	51692/1477/6429/10189	4
R-HSA-373760	R-HSA-373760	L1CAM interactions	6/217	109/9195	0.0439427	0.424631	0.395621	2260/5594/10048/6709/8986/5879	6
R-HSA-380320	R-HSA-380320	Recruitment of NuMA to mitotic centrosomes	5/217	82/9195	0.0441496	0.424631	0.395621	983/1781/5347/10733/55142	5
R-HSA-176187	R-HSA-176187	Activation of ATR in response to replication stress	3/217	34/9195	0.0453728	0.424631	0.395621	55388/4175/6117	3
R-HSA-5693568	R-HSA-5693568	Resolution of D-loop Structures through Holliday Junction Intermediates	3/217	34/9195	0.0453728	0.424631	0.395621	641/672/84464	3
R-HSA-9648025	R-HSA-9648025	EML4 and NUDC in mitotic spindle formation	6/217	110/9195	0.0456031	0.424631	0.395621	23122/1781/81930/10403/5347/81929	6
R-HSA-139853	R-HSA-139853	Elevation of cytosolic Ca2+ levels	2/217	15/9195	0.0475727	0.424631	0.395621	7222/3710	2
R-HSA-1502540	R-HSA-1502540	Signaling by Activin	2/217	15/9195	0.0475727	0.424631	0.395621	93/5594	2
R-HSA-399954	R-HSA-399954	Sema3A PAK dependent Axon repulsion	2/217	15/9195	0.0475727	0.424631	0.395621	91584/5879	2
R-HSA-4419969	R-HSA-4419969	Depolymerisation of the Nuclear Lamina	2/217	15/9195	0.0475727	0.424631	0.395621	983/23592	2
R-HSA-69183	R-HSA-69183	Processive synthesis on the lagging strand	2/217	15/9195	0.0475727	0.424631	0.395621	5422/6117	2
R-HSA-375165	R-HSA-375165	NCAM signaling for neurite out-growth	4/217	58/9195	0.0475912	0.424631	0.395621	782/2260/5594/6709	4
R-HSA-111996	R-HSA-111996	Ca-dependent events	3/217	35/9195	0.0487915	0.424631	0.395621	107/10645/5594	3
R-HSA-5685938	R-HSA-5685938	HDR through Single Strand Annealing (SSA)	3/217	35/9195	0.0487915	0.424631	0.395621	641/672/6117	3
R-HSA-5693537	R-HSA-5693537	Resolution of D-Loop Structures	3/217	35/9195	0.0487915	0.424631	0.395621	641/672/84464	3
R-HSA-5663213	R-HSA-5663213	RHO GTPases Activate WASPs and WAVEs	3/217	36/9195	0.0523328	0.450985	0.420174	5594/10092/5879	3
R-HSA-112315	R-HSA-112315	Transmission across Chemical Synapses	10/217	237/9195	0.0541238	0.461891	0.430335	107/782/10645/1138/2901/3773/5594/4646/5879/59345	10
R-HSA-977444	R-HSA-977444	GABA B receptor activation	3/217	37/9195	0.0559947	0.464979	0.433212	107/3773/59345	3
R-HSA-991365	R-HSA-991365	Activation of GABAB receptors	3/217	37/9195	0.0559947	0.464979	0.433212	107/3773/59345	3
R-HSA-15869	R-HSA-15869	Metabolism of nucleotides	5/217	88/9195	0.0567225	0.464979	0.433212	203/56953/957/2936/159	5
R-HSA-5620912	R-HSA-5620912	Anchoring of the basal body to the plasma membrane	5/217	89/9195	0.0589989	0.464979	0.433212	983/1781/5347/10733/55142	5
R-HSA-69473	R-HSA-69473	G2/M DNA damage checkpoint	5/217	89/9195	0.0589989	0.464979	0.433212	641/672/983/165918/6117	5
R-HSA-174414	R-HSA-174414	Processive synthesis on the C-strand of the telomere	2/217	17/9195	0.0597611	0.464979	0.433212	641/6117	2
R-HSA-2995383	R-HSA-2995383	Initiation of Nuclear Envelope (NE) Reformation	2/217	17/9195	0.0597611	0.464979	0.433212	983/23592	2
R-HSA-416700	R-HSA-416700	Other semaphorin interactions	2/217	17/9195	0.0597611	0.464979	0.433212	971/91584	2
R-HSA-5693616	R-HSA-5693616	Presynaptic phase of homologous DNA pairing and strand exchange	3/217	38/9195	0.0597754	0.464979	0.433212	641/672/6117	3
R-HSA-9013420	R-HSA-9013420	RHOU GTPase cycle	3/217	38/9195	0.0597754	0.464979	0.433212	4646/8027/6709	3
R-HSA-2467813	R-HSA-2467813	Separation of Sister Chromatids	8/217	179/9195	0.0614403	0.469618	0.437534	23122/1781/81930/10403/23047/5347/81929/51529	8
R-HSA-69306	R-HSA-69306	DNA Replication	8/217	179/9195	0.0614403	0.469618	0.437534	81620/9837/51053/55388/4175/5422/51529/6117	8
R-HSA-1489509	R-HSA-1489509	DAG and IP3 signaling	3/217	39/9195	0.063673	0.470324	0.438192	107/10645/3710	3
R-HSA-73933	R-HSA-73933	Resolution of Abasic Sites (AP sites)	3/217	39/9195	0.063673	0.470324	0.438192	4595/6117/8930	3
R-HSA-9675136	R-HSA-9675136	Diseases of DNA Double-Strand Break Repair	3/217	39/9195	0.063673	0.470324	0.438192	641/672/6117	3
R-HSA-9701190	R-HSA-9701190	Defective homologous recombination repair (HRR) due to BRCA2 loss of function	3/217	39/9195	0.063673	0.470324	0.438192	641/672/6117	3
R-HSA-1181150	R-HSA-1181150	Signaling by NODAL	2/217	18/9195	0.0662136	0.481935	0.44901	93/5594	2
R-HSA-69002	R-HSA-69002	DNA Replication Pre-Initiation	7/217	151/9195	0.0663415	0.481935	0.44901	81620/51053/55388/4175/5422/51529/6117	7
R-HSA-73856	R-HSA-73856	RNA Polymerase II Transcription Termination	4/217	65/9195	0.0670232	0.482897	0.449905	51692/1477/6429/10189	4
R-HSA-2173782	R-HSA-2173782	Binding and Uptake of Ligands by Scavenger Receptors	3/217	40/9195	0.0676851	0.483701	0.450655	78989/8578/284297	3
R-HSA-3214841	R-HSA-3214841	PKMTs methylate histone lysines	4/217	66/9195	0.0700897	0.49287	0.459198	84444/9739/80854/5928	4
R-HSA-5685942	R-HSA-5685942	HDR through Homologous Recombination (HRR)	4/217	66/9195	0.0700897	0.49287	0.459198	641/672/84464/6117	4
R-HSA-159231	R-HSA-159231	Transport of Mature mRNA Derived from an Intronless Transcript	3/217	41/9195	0.0718097	0.493131	0.459441	51692/81929/10189	3
R-HSA-5693579	R-HSA-5693579	Homologous DNA Pairing and Strand Exchange	3/217	41/9195	0.0718097	0.493131	0.459441	641/672/6117	3
R-HSA-9696264	R-HSA-9696264	RND3 GTPase cycle	3/217	41/9195	0.0718097	0.493131	0.459441	57584/91544/23592	3
R-HSA-5633007	R-HSA-5633007	Regulation of TP53 Activity	7/217	155/9195	0.074051	0.50458	0.470107	6790/641/672/983/7159/5928/6117	7
R-HSA-159234	R-HSA-159234	Transport of Mature mRNAs Derived from Intronless Transcripts	3/217	42/9195	0.0760445	0.514178	0.47905	51692/81929/10189	3
R-HSA-69186	R-HSA-69186	Lagging Strand Synthesis	2/217	20/9195	0.0797632	0.531151	0.494863	5422/6117	2
R-HSA-77595	R-HSA-77595	Processing of Intronless Pre-mRNAs	2/217	20/9195	0.0797632	0.531151	0.494863	51692/1477	2
R-HSA-5693532	R-HSA-5693532	DNA Double-Strand Break Repair	7/217	159/9195	0.0822691	0.54081	0.503862	641/672/2070/5591/84464/165918/6117	7
R-HSA-159236	R-HSA-159236	Transport of Mature mRNA derived from an Intron-Containing Transcript	4/217	70/9195	0.0830596	0.54081	0.503862	2733/81929/6429/10189	4
R-HSA-1980143	R-HSA-1980143	Signaling by NOTCH1	4/217	70/9195	0.0830596	0.54081	0.503862	3280/57534/409/23462	4
R-HSA-3899300	R-HSA-3899300	SUMOylation of transcription cofactors	3/217	44/9195	0.0848349	0.544306	0.507119	6045/6294/9063	3
R-HSA-4615885	R-HSA-4615885	SUMOylation of DNA replication proteins	3/217	44/9195	0.0848349	0.544306	0.507119	7150/6790/81929	3
R-HSA-438064	R-HSA-438064	Post NMDA receptor activation events	4/217	72/9195	0.0899569	0.572986	0.53384	107/10645/5594/5879	4
R-HSA-71406	R-HSA-71406	Pyruvate metabolism and Citric Acid (TCA) cycle	3/217	47/9195	0.0987853	0.620231	0.577857	2271/8802/3418	3
R-HSA-9012852	R-HSA-9012852	Signaling by NOTCH3	3/217	47/9195	0.0987853	0.620231	0.577857	3280/57534/23462	3
R-HSA-1852241	R-HSA-1852241	Organelle biogenesis and maintenance	10/217	267/9195	0.100497	0.623902	0.581277	983/1781/2553/2746/57560/5347/10733/55142/3418/55764	10
R-HSA-174048	R-HSA-174048	APC/C:Cdc20 mediated degradation of Cyclin B	2/217	23/9195	0.101499	0.623902	0.581277	983/51529	2
R-HSA-420029	R-HSA-420029	Tight junction interactions	2/217	23/9195	0.101499	0.623902	0.581277	137075/84612	2
R-HSA-180786	R-HSA-180786	Extension of Telomeres	3/217	48/9195	0.103629	0.628206	0.585288	641/5422/6117	3
R-HSA-2173793	R-HSA-2173793	Transcriptional activity of SMAD2/SMAD3:SMAD4 heterotrimer	3/217	48/9195	0.103629	0.628206	0.585288	23439/5594/5933	3
R-HSA-977443	R-HSA-977443	GABA receptor activation	3/217	49/9195	0.108565	0.634926	0.591548	107/3773/59345	3
R-HSA-201451	R-HSA-201451	Signaling by BMP	2/217	24/9195	0.109071	0.634926	0.591548	93/657	2
R-HSA-5668599	R-HSA-5668599	RHO GTPases Activate NADPH Oxidases	2/217	24/9195	0.109071	0.634926	0.591548	5594/5879	2
R-HSA-9013508	R-HSA-9013508	NOTCH3 Intracellular Domain Regulates Transcription	2/217	24/9195	0.109071	0.634926	0.591548	3280/23462	2
R-HSA-9709603	R-HSA-9709603	Impaired BRCA2 binding to PALB2	2/217	24/9195	0.109071	0.634926	0.591548	641/672	2
R-HSA-982772	R-HSA-982772	Growth hormone receptor signaling	2/217	24/9195	0.109071	0.634926	0.591548	3667/5594	2
R-HSA-74751	R-HSA-74751	Insulin receptor signalling cascade	3/217	50/9195	0.113591	0.637616	0.594055	2260/3667/5594	3
R-HSA-418346	R-HSA-418346	Platelet homeostasis	4/217	79/9195	0.116145	0.637616	0.594055	5051/7222/3710/59345	4
R-HSA-1296041	R-HSA-1296041	Activation of G protein gated Potassium channels	2/217	25/9195	0.116788	0.637616	0.594055	3773/59345	2
R-HSA-1296059	R-HSA-1296059	G protein gated Potassium channels	2/217	25/9195	0.116788	0.637616	0.594055	3773/59345	2
R-HSA-189445	R-HSA-189445	Metabolism of porphyrins	2/217	25/9195	0.116788	0.637616	0.594055	644/1355	2
R-HSA-9701192	R-HSA-9701192	Defective HDR through Homologous Recombination (HRR) due to BRCA1 loss-of-function	2/217	25/9195	0.116788	0.637616	0.594055	641/672	2
R-HSA-9701193	R-HSA-9701193	Defective HDR through Homologous Recombination (HRR) due to PALB2 loss of function	2/217	25/9195	0.116788	0.637616	0.594055	641/672	2
R-HSA-9704331	R-HSA-9704331	Defective HDR through Homologous Recombination Repair (HRR) due to PALB2 loss of BRCA1 binding function	2/217	25/9195	0.116788	0.637616	0.594055	641/672	2
R-HSA-9704646	R-HSA-9704646	Defective HDR through Homologous Recombination Repair (HRR) due to PALB2 loss of BRCA2/RAD51/RAD51C binding function	2/217	25/9195	0.116788	0.637616	0.594055	641/672	2
R-HSA-997272	R-HSA-997272	Inhibition of voltage gated Ca2+ channels via Gbeta/gamma subunits	2/217	25/9195	0.116788	0.637616	0.594055	3773/59345	2
R-HSA-109606	R-HSA-109606	Intrinsic Pathway for Apoptosis	3/217	52/9195	0.1239	0.663973	0.618611	1869/5594/7159	3
R-HSA-389661	R-HSA-389661	Glyoxylate metabolism and glycine degradation	2/217	26/9195	0.124637	0.663973	0.618611	4706/5827	2
R-HSA-9660826	R-HSA-9660826	Purinergic signaling in leishmaniasis infection	2/217	26/9195	0.124637	0.663973	0.618611	4210/957	2
R-HSA-9664424	R-HSA-9664424	Cell recruitment (pro-inflammatory response)	2/217	26/9195	0.124637	0.663973	0.618611	4210/957	2
R-HSA-442755	R-HSA-442755	Activation of NMDA receptors and postsynaptic events	4/217	82/9195	0.128284	0.66436	0.618971	107/10645/5594/5879	4
R-HSA-9006936	R-HSA-9006936	Signaling by TGFB family members	5/217	114/9195	0.132095	0.66436	0.618971	93/23439/5594/5933/657	5
R-HSA-2029480	R-HSA-2029480	Fcgamma receptor (FCGR) dependent phagocytosis	4/217	83/9195	0.132445	0.66436	0.618971	5594/3710/10092/5879	4
R-HSA-446728	R-HSA-446728	Cell junction organization	4/217	83/9195	0.132445	0.66436	0.618971	1003/137075/84612/3909	4
R-HSA-163359	R-HSA-163359	Glucagon signaling in metabolic regulation	2/217	27/9195	0.132608	0.66436	0.618971	107/59345	2
R-HSA-499943	R-HSA-499943	Interconversion of nucleotide di- and triphosphates	2/217	27/9195	0.132608	0.66436	0.618971	203/2936	2
R-HSA-5693554	R-HSA-5693554	Resolution of D-loop Structures through Synthesis-Dependent Strand Annealing (SDSA)	2/217	27/9195	0.132608	0.66436	0.618971	641/672	2
R-HSA-5617833	R-HSA-5617833	Cilium Assembly	7/217	180/9195	0.133568	0.66436	0.618971	983/1781/57560/5347/10733/55142/55764	7
R-HSA-2644602	R-HSA-2644602	Signaling by NOTCH1 PEST Domain Mutants in Cancer	3/217	54/9195	0.134535	0.66436	0.618971	3280/57534/23462	3
R-HSA-2644603	R-HSA-2644603	Signaling by NOTCH1 in Cancer	3/217	54/9195	0.134535	0.66436	0.618971	3280/57534/23462	3
R-HSA-2644606	R-HSA-2644606	Constitutive Signaling by NOTCH1 PEST Domain Mutants	3/217	54/9195	0.134535	0.66436	0.618971	3280/57534/23462	3
R-HSA-2894858	R-HSA-2894858	Signaling by NOTCH1 HD+PEST Domain Mutants in Cancer	3/217	54/9195	0.134535	0.66436	0.618971	3280/57534/23462	3
R-HSA-2894862	R-HSA-2894862	Constitutive Signaling by NOTCH1 HD+PEST Domain Mutants	3/217	54/9195	0.134535	0.66436	0.618971	3280/57534/23462	3
R-HSA-174143	R-HSA-174143	APC/C-mediated degradation of cell cycle proteins	4/217	84/9195	0.13666	0.667357	0.621763	6790/983/5347/51529	4
R-HSA-453276	R-HSA-453276	Regulation of mitotic cell cycle	4/217	84/9195	0.13666	0.667357	0.621763	6790/983/5347/51529	4
R-HSA-2151201	R-HSA-2151201	Transcriptional activation of mitochondrial biogenesis	3/217	55/9195	0.139967	0.675785	0.629616	2553/2746/3418	3
R-HSA-2173795	R-HSA-2173795	Downregulation of SMAD2/3:SMAD4 transcriptional activity	2/217	28/9195	0.140692	0.675785	0.629616	23439/5594	2
R-HSA-5218920	R-HSA-5218920	VEGFR2 mediated vascular permeability	2/217	28/9195	0.140692	0.675785	0.629616	1003/5879	2
R-HSA-4086398	R-HSA-4086398	Ca2+ pathway	3/217	56/9195	0.145473	0.683817	0.637099	5532/3710/59345	3
R-HSA-421270	R-HSA-421270	Cell-cell junction organization	3/217	56/9195	0.145473	0.683817	0.637099	1003/137075/84612	3
R-HSA-418594	R-HSA-418594	G alpha (i) signalling events	9/217	254/9195	0.146753	0.683817	0.637099	107/10645/846/3352/5594/23596/5532/3710/59345	9
R-HSA-114452	R-HSA-114452	Activation of BH3-only proteins	2/217	29/9195	0.148879	0.683817	0.637099	1869/7159	2
R-HSA-1296065	R-HSA-1296065	Inwardly rectifying K+ channels	2/217	29/9195	0.148879	0.683817	0.637099	3773/59345	2
R-HSA-418360	R-HSA-418360	Platelet calcium homeostasis	2/217	29/9195	0.148879	0.683817	0.637099	7222/3710	2
R-HSA-451326	R-HSA-451326	Activation of kainate receptors upon glutamate binding	2/217	29/9195	0.148879	0.683817	0.637099	2901/59345	2
R-HSA-75067	R-HSA-75067	Processing of Capped Intronless Pre-mRNA	2/217	29/9195	0.148879	0.683817	0.637099	51692/1477	2
R-HSA-69052	R-HSA-69052	Switching of origins to a post-replicative state	4/217	87/9195	0.149625	0.683817	0.637099	81620/51053/4175/51529	4
R-HSA-1500931	R-HSA-1500931	Cell-Cell communication	5/217	119/9195	0.150144	0.683817	0.637099	1003/137075/84612/6709/3909	5
R-HSA-9006925	R-HSA-9006925	Intracellular signaling by second messengers	10/217	293/9195	0.155087	0.687281	0.640326	107/10645/2260/3667/5594/6045/5928/3710/8975/5879	10
R-HSA-416476	R-HSA-416476	G alpha (q) signalling events	7/217	188/9195	0.156509	0.687281	0.640326	9162/846/5594/5724/7222/3710/59345	7
R-HSA-9664407	R-HSA-9664407	Parasite infection	3/217	58/9195	0.156692	0.687281	0.640326	5594/10092/5879	3
R-HSA-9664417	R-HSA-9664417	Leishmania phagocytosis	3/217	58/9195	0.156692	0.687281	0.640326	5594/10092/5879	3
R-HSA-9664422	R-HSA-9664422	FCGR3A-mediated phagocytosis	3/217	58/9195	0.156692	0.687281	0.640326	5594/10092/5879	3
R-HSA-110314	R-HSA-110314	Recognition of DNA damage by PCNA-containing replication complex	2/217	30/9195	0.15716	0.687281	0.640326	56852/6117	2
R-HSA-2122948	R-HSA-2122948	Activated NOTCH1 Transmits Signal to the Nucleus	2/217	30/9195	0.15716	0.687281	0.640326	57534/409	2
R-HSA-5654726	R-HSA-5654726	Negative regulation of FGFR1 signaling	2/217	30/9195	0.15716	0.687281	0.640326	2260/5594	2
R-HSA-6804756	R-HSA-6804756	Regulation of TP53 Activity through Phosphorylation	4/217	89/9195	0.158522	0.689265	0.642175	6790/641/672/6117	4
R-HSA-5693607	R-HSA-5693607	Processing of DNA double-strand break ends	4/217	90/9195	0.163043	0.689265	0.642175	641/672/165918/6117	4
R-HSA-2871796	R-HSA-2871796	FCERI mediated MAPK activation	2/217	31/9195	0.165525	0.689265	0.642175	5594/5879	2
R-HSA-375280	R-HSA-375280	Amine ligand-binding receptors	2/217	31/9195	0.165525	0.689265	0.642175	3352/3362	2
R-HSA-2029482	R-HSA-2029482	Regulation of actin dynamics for phagocytic cup formation	3/217	60/9195	0.168169	0.689265	0.642175	5594/10092/5879	3
R-HSA-8943724	R-HSA-8943724	Regulation of PTEN gene transcription	3/217	60/9195	0.168169	0.689265	0.642175	5594/6045/5928	3
R-HSA-5683057	R-HSA-5683057	MAPK family signaling cascades	10/217	299/9195	0.169474	0.689265	0.642175	983/1852/2260/3667/5594/8202/10048/6709/409/5879	10
R-HSA-5693567	R-HSA-5693567	HDR through Homologous Recombination (HRR) or Single Strand Annealing (SSA)	5/217	125/9195	0.173088	0.689265	0.642175	641/672/84464/165918/6117	5
R-HSA-1980145	R-HSA-1980145	Signaling by NOTCH2	2/217	32/9195	0.173966	0.689265	0.642175	3280/57534	2
R-HSA-2871809	R-HSA-2871809	FCERI mediated Ca+2 mobilization	2/217	32/9195	0.173966	0.689265	0.642175	5532/3710	2
R-HSA-6782210	R-HSA-6782210	Gap-filling DNA repair synthesis and ligation in TC-NER	3/217	61/9195	0.173998	0.689265	0.642175	1161/2968/6117	3
R-HSA-72203	R-HSA-72203	Processing of Capped Intron-Containing Pre-mRNA	8/217	231/9195	0.179844	0.689265	0.642175	51692/1477/2733/81929/10713/6429/10189/10286	8
R-HSA-373755	R-HSA-373755	Semaphorin interactions	3/217	62/9195	0.179883	0.689265	0.642175	971/91584/5879	3
R-HSA-6782135	R-HSA-6782135	Dual incision in TC-NER	3/217	62/9195	0.179883	0.689265	0.642175	1161/2968/6117	3
R-HSA-111933	R-HSA-111933	Calmodulin induced events	2/217	33/9195	0.182475	0.689265	0.642175	107/10645	2
R-HSA-111997	R-HSA-111997	CaM pathway	2/217	33/9195	0.182475	0.689265	0.642175	107/10645	2
R-HSA-381676	R-HSA-381676	Glucagon-like Peptide-1 (GLP1) regulates insulin secretion	2/217	33/9195	0.182475	0.689265	0.642175	3710/59345	2
R-HSA-75105	R-HSA-75105	Fatty acyl-CoA biosynthesis	2/217	33/9195	0.182475	0.689265	0.642175	9374/51495	2
R-HSA-159227	R-HSA-159227	Transport of the SLBP independent Mature mRNA	2/217	34/9195	0.191044	0.689265	0.642175	81929/10189	2
R-HSA-6802948	R-HSA-6802948	Signaling by high-kinase activity BRAF mutants	2/217	34/9195	0.191044	0.689265	0.642175	5594/409	2
R-HSA-8956319	R-HSA-8956319	Nucleotide catabolism	2/217	34/9195	0.191044	0.689265	0.642175	56953/957	2
R-HSA-5693538	R-HSA-5693538	Homology Directed Repair	5/217	131/9195	0.197286	0.689265	0.642175	641/672/84464/165918/6117	5
R-HSA-5693571	R-HSA-5693571	Nonhomologous End-Joining (NHEJ)	3/217	65/9195	0.19785	0.689265	0.642175	672/5591/165918	3
R-HSA-159230	R-HSA-159230	Transport of the SLBP Dependant Mature mRNA	2/217	35/9195	0.199665	0.689265	0.642175	81929/10189	2
R-HSA-2173796	R-HSA-2173796	SMAD2/SMAD3:SMAD4 heterotrimer regulates transcription	2/217	35/9195	0.199665	0.689265	0.642175	5594/5933	2
R-HSA-3301854	R-HSA-3301854	Nuclear Pore Complex (NPC) Disassembly	2/217	35/9195	0.199665	0.689265	0.642175	983/81929	2
R-HSA-3700989	R-HSA-3700989	Transcriptional Regulation by TP53	11/217	348/9195	0.199835	0.689265	0.642175	1869/6790/641/672/983/2968/5933/7159/2936/5928/6117	11
R-HSA-73886	R-HSA-73886	Chromosome Maintenance	5/217	132/9195	0.20143	0.689265	0.642175	641/11339/5422/5928/6117	5
R-HSA-432040	R-HSA-432040	Vasopressin regulates renal water homeostasis via Aquaporins	2/217	36/9195	0.208332	0.689265	0.642175	107/59345	2
R-HSA-5689901	R-HSA-5689901	Metalloprotease DUBs	2/217	36/9195	0.208332	0.689265	0.642175	672/8027	2
R-HSA-9660821	R-HSA-9660821	ADORA2B mediated anti-inflammatory cytokines production	2/217	36/9195	0.208332	0.689265	0.642175	107/59345	2
R-HSA-9664323	R-HSA-9664323	FCGR3A-mediated IL10 synthesis	2/217	36/9195	0.208332	0.689265	0.642175	107/3710	2
R-HSA-3858494	R-HSA-3858494	Beta-catenin independent WNT signaling	5/217	134/9195	0.209805	0.689265	0.642175	5532/409/3710/5879/59345	5
R-HSA-76002	R-HSA-76002	Platelet activation, signaling and aggregation	8/217	241/9195	0.209863	0.689265	0.642175	9162/3920/5594/7222/409/3710/5879/59345	8
R-HSA-3371453	R-HSA-3371453	Regulation of HSF1-mediated heat shock response	3/217	67/9195	0.21006	0.689265	0.642175	5594/81929/6117	3
R-HSA-6811558	R-HSA-6811558	PI5P, PP2A and IER3 Regulate PI3K/AKT Signaling	4/217	100/9195	0.210593	0.689265	0.642175	2260/3667/5594/5879	4
R-HSA-110056	R-HSA-110056	MAPK3 (ERK1) activation	1/217	10/9195	0.212542	0.689265	0.642175	983	1
R-HSA-112308	R-HSA-112308	Presynaptic depolarization and calcium channel opening	1/217	10/9195	0.212542	0.689265	0.642175	782	1
R-HSA-166786	R-HSA-166786	Creation of C4 and C2 activators	1/217	10/9195	0.212542	0.689265	0.642175	78989	1
R-HSA-168799	R-HSA-168799	Neurotoxicity of clostridium toxins	1/217	10/9195	0.212542	0.689265	0.642175	112755	1
R-HSA-190377	R-HSA-190377	FGFR2b ligand binding and activation	1/217	10/9195	0.212542	0.689265	0.642175	143282	1
R-HSA-2468052	R-HSA-2468052	Establishment of Sister Chromatid Cohesion	1/217	10/9195	0.212542	0.689265	0.642175	23047	1
R-HSA-428542	R-HSA-428542	Regulation of commissural axon pathfinding by SLIT and ROBO	1/217	10/9195	0.212542	0.689265	0.642175	4753	1
R-HSA-442729	R-HSA-442729	CREB1 phosphorylation through the activation of CaMKII/CaMKK/CaMKIV cascasde	1/217	10/9195	0.212542	0.689265	0.642175	10645	1
R-HSA-450341	R-HSA-450341	Activation of the AP-1 family of transcription factors	1/217	10/9195	0.212542	0.689265	0.642175	5594	1
R-HSA-5576893	R-HSA-5576893	Phase 2 - plateau phase	1/217	10/9195	0.212542	0.689265	0.642175	782	1
R-HSA-622323	R-HSA-622323	Presynaptic nicotinic acetylcholine receptors	1/217	10/9195	0.212542	0.689265	0.642175	1138	1
R-HSA-629594	R-HSA-629594	Highly calcium permeable postsynaptic nicotinic acetylcholine receptors	1/217	10/9195	0.212542	0.689265	0.642175	1138	1
R-HSA-73817	R-HSA-73817	Purine ribonucleoside monophosphate biosynthesis	1/217	10/9195	0.212542	0.689265	0.642175	159	1
R-HSA-8875656	R-HSA-8875656	MET receptor recycling	1/217	10/9195	0.212542	0.689265	0.642175	382	1
R-HSA-8963693	R-HSA-8963693	Aspartate and asparagine metabolism	1/217	10/9195	0.212542	0.689265	0.642175	8604	1
R-HSA-2995410	R-HSA-2995410	Nuclear Envelope (NE) Reassembly	3/217	68/9195	0.216228	0.689265	0.642175	983/81929/23592	3
R-HSA-9013408	R-HSA-9013408	RHOG GTPase cycle	3/217	68/9195	0.216228	0.689265	0.642175	57584/80005/23592	3
R-HSA-5674135	R-HSA-5674135	MAP2K and MAPK activation	2/217	37/9195	0.217036	0.689265	0.642175	5594/409	2
R-HSA-4551638	R-HSA-4551638	SUMOylation of chromatin organization proteins	3/217	69/9195	0.222433	0.689265	0.642175	6045/81929/9063	3
R-HSA-3232142	R-HSA-3232142	SUMOylation of ubiquitinylation proteins	2/217	38/9195	0.225773	0.689265	0.642175	81929/9063	2
R-HSA-5689896	R-HSA-5689896	Ovarian tumor domain proteases	2/217	38/9195	0.225773	0.689265	0.642175	983/79589	2
R-HSA-8939243	R-HSA-8939243	RUNX1 interacts with co-factors whose precise effect on RUNX1 targets is not known	2/217	38/9195	0.225773	0.689265	0.642175	84333/6045	2
R-HSA-9013424	R-HSA-9013424	RHOV GTPase cycle	2/217	38/9195	0.225773	0.689265	0.642175	84612/6709	2
R-HSA-9634597	R-HSA-9634597	GPER1 signaling	2/217	38/9195	0.225773	0.689265	0.642175	107/59345	2
R-HSA-8856828	R-HSA-8856828	Clathrin-mediated endocytosis	5/217	138/9195	0.226885	0.689265	0.642175	8027/27348/409/382/10092	5
R-HSA-174178	R-HSA-174178	APC/C:Cdh1 mediated degradation of Cdc20 and other APC/C:Cdh1 targeted proteins in late mitosis/early G1	3/217	70/9195	0.228674	0.689265	0.642175	6790/5347/51529	3
R-HSA-111461	R-HSA-111461	Cytochrome c-mediated apoptotic response	1/217	11/9195	0.231146	0.689265	0.642175	5594	1
R-HSA-1236977	R-HSA-1236977	Endosomal/Vacuolar pathway	1/217	11/9195	0.231146	0.689265	0.642175	4012	1
R-HSA-1483213	R-HSA-1483213	Synthesis of PE	1/217	11/9195	0.231146	0.689265	0.642175	1119	1
R-HSA-174430	R-HSA-174430	Telomere C-strand synthesis initiation	1/217	11/9195	0.231146	0.689265	0.642175	5422	1
R-HSA-2025928	R-HSA-2025928	Calcineurin activates NFAT	1/217	11/9195	0.231146	0.689265	0.642175	5532	1
R-HSA-2206281	R-HSA-2206281	Mucopolysaccharidoses	1/217	11/9195	0.231146	0.689265	0.642175	138050	1
R-HSA-2514853	R-HSA-2514853	Condensation of Prometaphase Chromosomes	1/217	11/9195	0.231146	0.689265	0.642175	983	1
R-HSA-2586552	R-HSA-2586552	Signaling by Leptin	1/217	11/9195	0.231146	0.689265	0.642175	3667	1
R-HSA-389359	R-HSA-389359	CD28 dependent Vav1 pathway	1/217	11/9195	0.231146	0.689265	0.642175	5879	1
R-HSA-446107	R-HSA-446107	Type I hemidesmosome assembly	1/217	11/9195	0.231146	0.689265	0.642175	3909	1
R-HSA-73621	R-HSA-73621	Pyrimidine catabolism	1/217	11/9195	0.231146	0.689265	0.642175	56953	1
R-HSA-8851805	R-HSA-8851805	MET activates RAS signaling	1/217	11/9195	0.231146	0.689265	0.642175	10048	1
R-HSA-8875555	R-HSA-8875555	MET activates RAP1 and RAC1	1/217	11/9195	0.231146	0.689265	0.642175	5879	1
R-HSA-8964539	R-HSA-8964539	Glutamate and glutamine metabolism	1/217	11/9195	0.231146	0.689265	0.642175	2746	1
R-HSA-9013700	R-HSA-9013700	NOTCH4 Activation and Transmission of Signal to the Nucleus	1/217	11/9195	0.231146	0.689265	0.642175	4855	1
R-HSA-9645460	R-HSA-9645460	Alpha-protein kinase 1 signaling pathway	1/217	11/9195	0.231146	0.689265	0.642175	92610	1
R-HSA-9664420	R-HSA-9664420	Killing mechanisms	1/217	11/9195	0.231146	0.689265	0.642175	5879	1
R-HSA-9673324	R-HSA-9673324	WNT5:FZD7-mediated leishmania damping	1/217	11/9195	0.231146	0.689265	0.642175	5879	1
R-HSA-72163	R-HSA-72163	mRNA Splicing - Major Pathway	6/217	175/9195	0.232402	0.689265	0.642175	51692/1477/10713/6429/10189/10286	6
R-HSA-9662851	R-HSA-9662851	Anti-inflammatory response favouring Leishmania parasite infection	3/217	71/9195	0.234947	0.689265	0.642175	107/3710/59345	3
R-HSA-9664433	R-HSA-9664433	Leishmania parasite growth and survival	3/217	71/9195	0.234947	0.689265	0.642175	107/3710/59345	3
R-HSA-5693565	R-HSA-5693565	Recruitment and ATM-mediated phosphorylation of repair and signaling proteins at DNA double strand breaks	3/217	72/9195	0.241251	0.689265	0.642175	672/2070/165918	3
R-HSA-74752	R-HSA-74752	Signaling by Insulin receptor	3/217	72/9195	0.241251	0.689265	0.642175	2260/3667/5594	3
R-HSA-109704	R-HSA-109704	PI3K Cascade	2/217	40/9195	0.243317	0.689265	0.642175	2260/3667	2
R-HSA-418597	R-HSA-418597	G alpha (z) signalling events	2/217	40/9195	0.243317	0.689265	0.642175	107/59345	2
R-HSA-5696395	R-HSA-5696395	Formation of Incision Complex in GG-NER	2/217	40/9195	0.243317	0.689265	0.642175	2968/6117	2
R-HSA-5696400	R-HSA-5696400	Dual Incision in GG-NER	2/217	40/9195	0.243317	0.689265	0.642175	2968/6117	2
R-HSA-199418	R-HSA-199418	Negative regulation of the PI3K/AKT network	4/217	107/9195	0.245945	0.689265	0.642175	2260/3667/5594/5879	4
R-HSA-163125	R-HSA-163125	Post-translational modification: synthesis of GPI-anchored proteins	3/217	73/9195	0.247583	0.689265	0.642175	4062/55650/54965	3
R-HSA-176814	R-HSA-176814	Activation of APC/C and APC/C:Cdc20 mediated degradation of mitotic proteins	3/217	73/9195	0.247583	0.689265	0.642175	983/5347/51529	3
R-HSA-2219530	R-HSA-2219530	Constitutive Signaling by Aberrant PI3K in Cancer	3/217	73/9195	0.247583	0.689265	0.642175	2260/3667/5879	3
R-HSA-5693606	R-HSA-5693606	DNA Double Strand Break Response	3/217	73/9195	0.247583	0.689265	0.642175	672/2070/165918	3
R-HSA-111932	R-HSA-111932	CaMK IV-mediated phosphorylation of CREB	1/217	12/9195	0.249313	0.689265	0.642175	10645	1
R-HSA-1614558	R-HSA-1614558	Degradation of cysteine and homocysteine	1/217	12/9195	0.249313	0.689265	0.642175	4357	1
R-HSA-170670	R-HSA-170670	Adenylate cyclase inhibitory pathway	1/217	12/9195	0.249313	0.689265	0.642175	107	1
R-HSA-170968	R-HSA-170968	Frs2-mediated activation	1/217	12/9195	0.249313	0.689265	0.642175	5594	1
R-HSA-190873	R-HSA-190873	Gap junction degradation	1/217	12/9195	0.249313	0.689265	0.642175	4646	1
R-HSA-2046104	R-HSA-2046104	alpha-linolenic (omega3) and linoleic (omega6) acid metabolism	1/217	12/9195	0.249313	0.689265	0.642175	3992	1
R-HSA-2046106	R-HSA-2046106	alpha-linolenic acid (ALA) metabolism	1/217	12/9195	0.249313	0.689265	0.642175	3992	1
R-HSA-2197563	R-HSA-2197563	NOTCH2 intracellular domain regulates transcription	1/217	12/9195	0.249313	0.689265	0.642175	3280	1
R-HSA-264870	R-HSA-264870	Caspase-mediated cleavage of cytoskeletal proteins	1/217	12/9195	0.249313	0.689265	0.642175	6709	1
R-HSA-3270619	R-HSA-3270619	IRF3-mediated induction of type I IFN	1/217	12/9195	0.249313	0.689265	0.642175	5591	1
R-HSA-3371511	R-HSA-3371511	HSF1 activation	1/217	12/9195	0.249313	0.689265	0.642175	6117	1
R-HSA-442720	R-HSA-442720	CREB1 phosphorylation through the activation of Adenylate Cyclase	1/217	12/9195	0.249313	0.689265	0.642175	107	1
R-HSA-451306	R-HSA-451306	Ionotropic activity of kainate receptors	1/217	12/9195	0.249313	0.689265	0.642175	2901	1
R-HSA-451308	R-HSA-451308	Activation of Ca-permeable Kainate Receptor	1/217	12/9195	0.249313	0.689265	0.642175	2901	1
R-HSA-6803211	R-HSA-6803211	TP53 Regulates Transcription of Death Receptors and Ligands	1/217	12/9195	0.249313	0.689265	0.642175	7159	1
R-HSA-8956320	R-HSA-8956320	Nucleotide biosynthesis	1/217	12/9195	0.249313	0.689265	0.642175	159	1
R-HSA-72172	R-HSA-72172	mRNA Splicing	6/217	180/9195	0.251942	0.689265	0.642175	51692/1477/10713/6429/10189/10286	6
R-HSA-437239	R-HSA-437239	Recycling pathway of L1	2/217	41/9195	0.252112	0.689265	0.642175	5594/8986	2
R-HSA-5675221	R-HSA-5675221	Negative regulation of MAPK pathway	2/217	41/9195	0.252112	0.689265	0.642175	1852/5594	2
R-HSA-73762	R-HSA-73762	RNA Polymerase I Transcription Initiation	2/217	41/9195	0.252112	0.689265	0.642175	2968/5928	2
R-HSA-8875878	R-HSA-8875878	MET promotes cell motility	2/217	41/9195	0.252112	0.689265	0.642175	3909/5879	2
R-HSA-9656223	R-HSA-9656223	Signaling by RAF1 mutants	2/217	41/9195	0.252112	0.689265	0.642175	5594/409	2
R-HSA-6781827	R-HSA-6781827	Transcription-Coupled Nucleotide Excision Repair (TC-NER)	3/217	75/9195	0.260321	0.689265	0.642175	1161/2968/6117	3
R-HSA-1433557	R-HSA-1433557	Signaling by SCF-KIT	2/217	42/9195	0.260916	0.689265	0.642175	10750/5879	2
R-HSA-3928662	R-HSA-3928662	EPHB-mediated forward signaling	2/217	42/9195	0.260916	0.689265	0.642175	10092/5879	2
R-HSA-445717	R-HSA-445717	Aquaporin-mediated transport	2/217	42/9195	0.260916	0.689265	0.642175	107/59345	2
R-HSA-8854214	R-HSA-8854214	TBC/RABGAPs	2/217	42/9195	0.260916	0.689265	0.642175	11021/382	2
R-HSA-9696273	R-HSA-9696273	RND1 GTPase cycle	2/217	42/9195	0.260916	0.689265	0.642175	91544/23592	2
R-HSA-181431	R-HSA-181431	Acetylcholine binding and downstream events	1/217	13/9195	0.267052	0.689265	0.642175	1138	1
R-HSA-189483	R-HSA-189483	Heme degradation	1/217	13/9195	0.267052	0.689265	0.642175	644	1
R-HSA-190242	R-HSA-190242	FGFR1 ligand binding and activation	1/217	13/9195	0.267052	0.689265	0.642175	2260	1
R-HSA-202670	R-HSA-202670	ERKs are inactivated	1/217	13/9195	0.267052	0.689265	0.642175	5594	1
R-HSA-428540	R-HSA-428540	Activation of RAC1	1/217	13/9195	0.267052	0.689265	0.642175	5879	1
R-HSA-5654219	R-HSA-5654219	Phospholipase C-mediated cascade: FGFR1	1/217	13/9195	0.267052	0.689265	0.642175	2260	1
R-HSA-622327	R-HSA-622327	Postsynaptic nicotinic acetylcholine receptors	1/217	13/9195	0.267052	0.689265	0.642175	1138	1
R-HSA-6803205	R-HSA-6803205	TP53 regulates transcription of several additional cell death genes whose specific roles in p53-dependent apoptosis remain uncertain	1/217	13/9195	0.267052	0.689265	0.642175	7159	1
R-HSA-75035	R-HSA-75035	Chk1/Chk2(Cds1) mediated inactivation of Cyclin B:Cdk1 complex	1/217	13/9195	0.267052	0.689265	0.642175	983	1
R-HSA-8941856	R-HSA-8941856	RUNX3 regulates NOTCH signaling	1/217	13/9195	0.267052	0.689265	0.642175	3280	1
R-HSA-9696270	R-HSA-9696270	RND2 GTPase cycle	2/217	43/9195	0.269722	0.689265	0.642175	91544/23592	2
R-HSA-3247509	R-HSA-3247509	Chromatin modifying enzymes	8/217	260/9195	0.271645	0.689265	0.642175	84444/9767/9739/80854/6871/80314/5928/55167	8
R-HSA-4839726	R-HSA-4839726	Chromatin organization	8/217	260/9195	0.271645	0.689265	0.642175	84444/9767/9739/80854/6871/80314/5928/55167	8
R-HSA-176408	R-HSA-176408	Regulation of APC/C activators between G1/S and early anaphase	3/217	77/9195	0.273144	0.689265	0.642175	983/5347/51529	3
R-HSA-157118	R-HSA-157118	Signaling by NOTCH	7/217	224/9195	0.278024	0.689265	0.642175	1869/3280/57534/1871/409/23462/4855	7
R-HSA-5684996	R-HSA-5684996	MAPK1/MAPK3 signaling	8/217	262/9195	0.278444	0.689265	0.642175	983/1852/2260/3667/5594/10048/6709/409	8
R-HSA-112399	R-HSA-112399	IRS-mediated signalling	2/217	44/9195	0.278526	0.689265	0.642175	2260/3667	2
R-HSA-9013694	R-HSA-9013694	Signaling by NOTCH4	3/217	78/9195	0.279581	0.689265	0.642175	3280/23462/4855	3
R-HSA-9006934	R-HSA-9006934	Signaling by Receptor Tyrosine Kinases	14/217	495/9195	0.279842	0.689265	0.642175	1003/143282/2260/10750/3667/5594/51072/4664/10048/8027/3909/382/3710/5879	14
R-HSA-164378	R-HSA-164378	PKA activation in glucagon signalling	1/217	14/9195	0.284374	0.689265	0.642175	107	1
R-HSA-169893	R-HSA-169893	Prolonged ERK activation events	1/217	14/9195	0.284374	0.689265	0.642175	5594	1
R-HSA-189451	R-HSA-189451	Heme biosynthesis	1/217	14/9195	0.284374	0.689265	0.642175	1355	1
R-HSA-2022377	R-HSA-2022377	Metabolism of Angiotensinogen to Angiotensins	1/217	14/9195	0.284374	0.689265	0.642175	2028	1
R-HSA-2214320	R-HSA-2214320	Anchoring fibril formation	1/217	14/9195	0.284374	0.689265	0.642175	3909	1
R-HSA-2691230	R-HSA-2691230	Signaling by NOTCH1 HD Domain Mutants in Cancer	1/217	14/9195	0.284374	0.689265	0.642175	57534	1
R-HSA-2691232	R-HSA-2691232	Constitutive Signaling by NOTCH1 HD Domain Mutants	1/217	14/9195	0.284374	0.689265	0.642175	57534	1
R-HSA-418885	R-HSA-418885	DCC mediated attractive signaling	1/217	14/9195	0.284374	0.689265	0.642175	5879	1
R-HSA-5358565	R-HSA-5358565	Mismatch repair (MMR) directed by MSH2:MSH6 (MutSalpha)	1/217	14/9195	0.284374	0.689265	0.642175	6117	1
R-HSA-5358606	R-HSA-5358606	Mismatch repair (MMR) directed by MSH2:MSH3 (MutSbeta)	1/217	14/9195	0.284374	0.689265	0.642175	6117	1
R-HSA-5576886	R-HSA-5576886	Phase 4 - resting membrane potential	1/217	14/9195	0.284374	0.689265	0.642175	54207	1
R-HSA-6785631	R-HSA-6785631	ERBB2 Regulates Cell Motility	1/217	14/9195	0.284374	0.689265	0.642175	51072	1
R-HSA-6804116	R-HSA-6804116	TP53 Regulates Transcription of Genes Involved in G1 Cell Cycle Arrest	1/217	14/9195	0.284374	0.689265	0.642175	1869	1
R-HSA-6804759	R-HSA-6804759	Regulation of TP53 Activity through Association with Co-factors	1/217	14/9195	0.284374	0.689265	0.642175	7159	1
R-HSA-69091	R-HSA-69091	Polymerase switching	1/217	14/9195	0.284374	0.689265	0.642175	5422	1
R-HSA-69109	R-HSA-69109	Leading Strand Synthesis	1/217	14/9195	0.284374	0.689265	0.642175	5422	1
R-HSA-8849471	R-HSA-8849471	PTK6 Regulates RHO GTPases, RAS GTPase and MAP kinases	1/217	14/9195	0.284374	0.689265	0.642175	5879	1
R-HSA-8875360	R-HSA-8875360	InlB-mediated entry of Listeria monocytogenes into host cell	1/217	14/9195	0.284374	0.689265	0.642175	8027	1
R-HSA-8978868	R-HSA-8978868	Fatty acid metabolism	5/217	151/9195	0.284861	0.689265	0.642175	241/3992/4706/9374/51495	5
R-HSA-2122947	R-HSA-2122947	NOTCH1 Intracellular Domain Regulates Transcription	2/217	45/9195	0.287323	0.689265	0.642175	3280/23462	2
R-HSA-6802946	R-HSA-6802946	Signaling by moderate kinase activity BRAF mutants	2/217	45/9195	0.287323	0.689265	0.642175	5594/409	2
R-HSA-6802949	R-HSA-6802949	Signaling by RAS mutants	2/217	45/9195	0.287323	0.689265	0.642175	5594/409	2
R-HSA-6802955	R-HSA-6802955	Paradoxical activation of RAF signaling by kinase inactive BRAF	2/217	45/9195	0.287323	0.689265	0.642175	5594/409	2
R-HSA-9649948	R-HSA-9649948	Signaling downstream of RAS mutants	2/217	45/9195	0.287323	0.689265	0.642175	5594/409	2
R-HSA-8878166	R-HSA-8878166	Transcriptional regulation by RUNX2	4/217	115/9195	0.287782	0.689265	0.642175	983/3280/5594/23462	4
R-HSA-6802957	R-HSA-6802957	Oncogenic MAPK signaling	3/217	80/9195	0.292496	0.691468	0.644228	1852/5594/409	3
R-HSA-69202	R-HSA-69202	Cyclin E associated events during G1/S transition	3/217	80/9195	0.292496	0.691468	0.644228	1869/132660/5928	3
R-HSA-373752	R-HSA-373752	Netrin-1 signaling	2/217	46/9195	0.296109	0.691468	0.644228	7222/5879	2
R-HSA-4570464	R-HSA-4570464	SUMOylation of RNA binding proteins	2/217	46/9195	0.296109	0.691468	0.644228	6045/81929	2
R-HSA-73893	R-HSA-73893	DNA Damage Bypass	2/217	46/9195	0.296109	0.691468	0.644228	56852/6117	2
R-HSA-190236	R-HSA-190236	Signaling by FGFR	3/217	81/9195	0.29897	0.691468	0.644228	143282/2260/5594	3
R-HSA-166663	R-HSA-166663	Initial triggering of complement	1/217	15/9195	0.301288	0.691468	0.644228	78989	1
R-HSA-174437	R-HSA-174437	Removal of the Flap Intermediate from the C-strand	1/217	15/9195	0.301288	0.691468	0.644228	6117	1
R-HSA-1834941	R-HSA-1834941	STING mediated induction of host immune responses	1/217	15/9195	0.301288	0.691468	0.644228	5591	1
R-HSA-199220	R-HSA-199220	Vitamin B5 (pantothenate) metabolism	1/217	15/9195	0.301288	0.691468	0.644228	55229	1
R-HSA-2032785	R-HSA-2032785	YAP1- and WWTR1 (TAZ)-stimulated gene expression	1/217	15/9195	0.301288	0.691468	0.644228	7004	1
R-HSA-210744	R-HSA-210744	Regulation of gene expression in late stage (branching morphogenesis) pancreatic bud precursor cells	1/217	15/9195	0.301288	0.691468	0.644228	3280	1
R-HSA-2559584	R-HSA-2559584	Formation of Senescence-Associated Heterochromatin Foci (SAHF)	1/217	15/9195	0.301288	0.691468	0.644228	29855	1
R-HSA-5099900	R-HSA-5099900	WNT5A-dependent internalization of FZD4	1/217	15/9195	0.301288	0.691468	0.644228	409	1
R-HSA-5358508	R-HSA-5358508	Mismatch Repair	1/217	15/9195	0.301288	0.691468	0.644228	6117	1
R-HSA-8964315	R-HSA-8964315	G beta:gamma signalling through BTK	1/217	15/9195	0.301288	0.691468	0.644228	59345	1
R-HSA-2428928	R-HSA-2428928	IRS-related events triggered by IGF1R	2/217	47/9195	0.304879	0.693777	0.646379	2260/3667	2
R-HSA-5654736	R-HSA-5654736	Signaling by FGFR1	2/217	47/9195	0.304879	0.693777	0.646379	2260/5594	2
R-HSA-69656	R-HSA-69656	Cyclin A:Cdk2-associated events at S phase entry	3/217	82/9195	0.305451	0.693777	0.646379	1869/132660/5928	3
R-HSA-912446	R-HSA-912446	Meiotic recombination	3/217	82/9195	0.305451	0.693777	0.646379	641/672/6117	3
R-HSA-2428924	R-HSA-2428924	IGF1R signaling cascade	2/217	48/9195	0.313629	0.703268	0.655222	2260/3667	2
R-HSA-195258	R-HSA-195258	RHO GTPase Effectors	9/217	312/9195	0.316692	0.703268	0.655222	23122/1781/81930/5594/10403/5347/81929/10092/5879	9
R-HSA-110312	R-HSA-110312	Translesion synthesis by REV1	1/217	16/9195	0.317805	0.703268	0.655222	6117	1
R-HSA-1295596	R-HSA-1295596	Spry regulation of FGF signaling	1/217	16/9195	0.317805	0.703268	0.655222	5594	1
R-HSA-190241	R-HSA-190241	FGFR2 ligand binding and activation	1/217	16/9195	0.317805	0.703268	0.655222	143282	1
R-HSA-1912420	R-HSA-1912420	Pre-NOTCH Processing in Golgi	1/217	16/9195	0.317805	0.703268	0.655222	4855	1
R-HSA-392851	R-HSA-392851	Prostacyclin signalling through prostacyclin receptor	1/217	16/9195	0.317805	0.703268	0.655222	59345	1
R-HSA-399956	R-HSA-399956	CRMPs in Sema3A signaling	1/217	16/9195	0.317805	0.703268	0.655222	91584	1
R-HSA-5423646	R-HSA-5423646	Aflatoxin activation and detoxification	1/217	16/9195	0.317805	0.703268	0.655222	4259	1
R-HSA-844456	R-HSA-844456	The NLRP3 inflammasome	1/217	16/9195	0.317805	0.703268	0.655222	4210	1
R-HSA-5687128	R-HSA-5687128	MAPK6/MAPK4 signaling	3/217	84/9195	0.318431	0.703268	0.655222	983/8202/5879	3
R-HSA-2404192	R-HSA-2404192	Signaling by Type 1 Insulin-like Growth Factor 1 Receptor (IGF1R)	2/217	49/9195	0.322355	0.709001	0.660563	2260/3667	2
R-HSA-5620924	R-HSA-5620924	Intraflagellar transport	2/217	50/9195	0.331054	0.709001	0.660563	57560/55764	2
R-HSA-6781823	R-HSA-6781823	Formation of TC-NER Pre-Incision Complex	2/217	50/9195	0.331054	0.709001	0.660563	1161/2968	2
R-HSA-9013405	R-HSA-9013405	RHOD GTPase cycle	2/217	50/9195	0.331054	0.709001	0.660563	57584/23592	2
R-HSA-163615	R-HSA-163615	PKA activation	1/217	17/9195	0.333932	0.709001	0.660563	107	1
R-HSA-3000480	R-HSA-3000480	Scavenging by Class A Receptors	1/217	17/9195	0.333932	0.709001	0.660563	78989	1
R-HSA-392170	R-HSA-392170	ADP signalling through P2Y purinoceptor 12	1/217	17/9195	0.333932	0.709001	0.660563	59345	1
R-HSA-418217	R-HSA-418217	G beta:gamma signalling through PLC beta	1/217	17/9195	0.333932	0.709001	0.660563	59345	1
R-HSA-4655427	R-HSA-4655427	SUMOylation of DNA methylation proteins	1/217	17/9195	0.333932	0.709001	0.660563	6045	1
R-HSA-5635838	R-HSA-5635838	Activation of SMO	1/217	17/9195	0.333932	0.709001	0.660563	409	1
R-HSA-5655862	R-HSA-5655862	Translesion synthesis by POLK	1/217	17/9195	0.333932	0.709001	0.660563	6117	1
R-HSA-5656121	R-HSA-5656121	Translesion synthesis by POLI	1/217	17/9195	0.333932	0.709001	0.660563	6117	1
R-HSA-8964616	R-HSA-8964616	G beta:gamma signalling through CDC42	1/217	17/9195	0.333932	0.709001	0.660563	59345	1
R-HSA-9022699	R-HSA-9022699	MECP2 regulates neuronal receptors and channels	1/217	17/9195	0.333932	0.709001	0.660563	7222	1
R-HSA-9034015	R-HSA-9034015	Signaling by NTRK3 (TRKC)	1/217	17/9195	0.333932	0.709001	0.660563	3667	1
R-HSA-9603798	R-HSA-9603798	Class I peroxisomal membrane protein import	1/217	17/9195	0.333932	0.709001	0.660563	5827	1
R-HSA-1592230	R-HSA-1592230	Mitochondrial biogenesis	3/217	87/9195	0.337912	0.712289	0.663626	2553/2746/3418	3
R-HSA-3371556	R-HSA-3371556	Cellular response to heat stress	3/217	87/9195	0.337912	0.712289	0.663626	5594/81929/6117	3
R-HSA-73884	R-HSA-73884	Base Excision Repair	3/217	87/9195	0.337912	0.712289	0.663626	4595/6117/8930	3
R-HSA-170834	R-HSA-170834	Signaling by TGF-beta Receptor Complex	3/217	88/9195	0.344401	0.716478	0.667529	23439/5594/5933	3
R-HSA-418555	R-HSA-418555	G alpha (s) signalling events	4/217	126/9195	0.346684	0.716478	0.667529	107/3362/409/59345	4
R-HSA-111471	R-HSA-111471	Apoptotic factor-mediated response	1/217	18/9195	0.349681	0.716478	0.667529	5594	1
R-HSA-2142691	R-HSA-2142691	Synthesis of Leukotrienes (LT) and Eoxins (EX)	1/217	18/9195	0.349681	0.716478	0.667529	241	1
R-HSA-3928664	R-HSA-3928664	Ephrin signaling	1/217	18/9195	0.349681	0.716478	0.667529	5879	1
R-HSA-420499	R-HSA-420499	Class C/3 (Metabotropic glutamate/pheromone receptors)	1/217	18/9195	0.349681	0.716478	0.667529	846	1
R-HSA-500657	R-HSA-500657	Presynaptic function of Kainate receptors	1/217	18/9195	0.349681	0.716478	0.667529	59345	1
R-HSA-5654688	R-HSA-5654688	SHC-mediated cascade:FGFR1	1/217	18/9195	0.349681	0.716478	0.667529	2260	1
R-HSA-5654689	R-HSA-5654689	PI-3K cascade:FGFR1	1/217	18/9195	0.349681	0.716478	0.667529	2260	1
R-HSA-5676594	R-HSA-5676594	TNF receptor superfamily (TNFSF) members mediating non-canonical NF-kB pathway	1/217	18/9195	0.349681	0.716478	0.667529	8600	1
R-HSA-881907	R-HSA-881907	Gastrin-CREB signalling pathway via PKC and MAPK	1/217	18/9195	0.349681	0.716478	0.667529	5594	1
R-HSA-9725371	R-HSA-9725371	Nuclear events stimulated by ALK signaling in cancer	1/217	18/9195	0.349681	0.716478	0.667529	5594	1
R-HSA-1912408	R-HSA-1912408	Pre-NOTCH Transcription and Translation	3/217	89/9195	0.350885	0.717275	0.668271	1869/1871/4855	3
R-HSA-9662360	R-HSA-9662360	Sensory processing of sound by inner hair cells of the cochlea	2/217	53/9195	0.356949	0.718741	0.669638	27445/6709	2
R-HSA-2454202	R-HSA-2454202	Fc epsilon receptor (FCERI) signaling	4/217	128/9195	0.357459	0.718741	0.669638	5594/5532/3710/5879	4
R-HSA-166520	R-HSA-166520	Signaling by NTRKs	4/217	129/9195	0.362847	0.718741	0.669638	3667/5594/4664/5879	4
R-HSA-110320	R-HSA-110320	Translesion Synthesis by POLH	1/217	19/9195	0.365058	0.718741	0.669638	6117	1
R-HSA-111931	R-HSA-111931	PKA-mediated phosphorylation of CREB	1/217	19/9195	0.365058	0.718741	0.669638	107	1
R-HSA-176407	R-HSA-176407	Conversion from APC/C:Cdc20 to APC/C:Cdh1 in late anaphase	1/217	19/9195	0.365058	0.718741	0.669638	51529	1
R-HSA-202040	R-HSA-202040	G-protein activation	1/217	19/9195	0.365058	0.718741	0.669638	59345	1
R-HSA-2028269	R-HSA-2028269	Signaling by Hippo	1/217	19/9195	0.365058	0.718741	0.669638	6789	1
R-HSA-3232118	R-HSA-3232118	SUMOylation of transcription factors	1/217	19/9195	0.365058	0.718741	0.669638	9063	1
R-HSA-8876384	R-HSA-8876384	Listeria monocytogenes entry into host cells	1/217	19/9195	0.365058	0.718741	0.669638	8027	1
R-HSA-9018678	R-HSA-9018678	Biosynthesis of specialized proresolving mediators (SPMs)	1/217	19/9195	0.365058	0.718741	0.669638	241	1
R-HSA-9687136	R-HSA-9687136	Aberrant regulation of mitotic exit in cancer due to RB1 defects	1/217	19/9195	0.365058	0.718741	0.669638	51529	1
R-HSA-9758941	R-HSA-9758941	Gastrulation	1/217	19/9195	0.365058	0.718741	0.669638	2260	1
R-HSA-193648	R-HSA-193648	NRAGE signals death through JNK	2/217	54/9195	0.365503	0.718741	0.669638	9828/5879	2
R-HSA-8866654	R-HSA-8866654	E3 ubiquitin ligases ubiquitinate target proteins	2/217	54/9195	0.365503	0.718741	0.669638	5591/56852	2
R-HSA-9700206	R-HSA-9700206	Signaling by ALK in cancer	2/217	54/9195	0.365503	0.718741	0.669638	3667/5594	2
R-HSA-9725370	R-HSA-9725370	Signaling by ALK fusions and activated point mutants	2/217	54/9195	0.365503	0.718741	0.669638	3667/5594	2
R-HSA-8878159	R-HSA-8878159	Transcriptional regulation by RUNX3	3/217	92/9195	0.37029	0.726529	0.676893	3280/3683/7004	3
R-HSA-1268020	R-HSA-1268020	Mitochondrial protein import	2/217	55/9195	0.374014	0.727853	0.678127	23203/8604	2
R-HSA-141405	R-HSA-141405	Inhibition of the proteolytic activity of APC/C required for the onset of anaphase by mitotic spindle checkpoint components	1/217	20/9195	0.380074	0.727853	0.678127	51529	1
R-HSA-141430	R-HSA-141430	Inactivation of APC/C via direct inhibition of the APC/C complex	1/217	20/9195	0.380074	0.727853	0.678127	51529	1
R-HSA-418592	R-HSA-418592	ADP signalling through P2Y purinoceptor 1	1/217	20/9195	0.380074	0.727853	0.678127	59345	1
R-HSA-428930	R-HSA-428930	Thromboxane signalling through TP receptor	1/217	20/9195	0.380074	0.727853	0.678127	59345	1
R-HSA-5223345	R-HSA-5223345	Miscellaneous transport and binding events	1/217	20/9195	0.380074	0.727853	0.678127	56172	1
R-HSA-5625900	R-HSA-5625900	RHO GTPases activate CIT	1/217	20/9195	0.380074	0.727853	0.678127	5879	1
R-HSA-5654693	R-HSA-5654693	FRS-mediated FGFR1 signaling	1/217	20/9195	0.380074	0.727853	0.678127	2260	1
R-HSA-6803204	R-HSA-6803204	TP53 Regulates Transcription of Genes Involved in Cytochrome C Release	1/217	20/9195	0.380074	0.727853	0.678127	7159	1
R-HSA-6807004	R-HSA-6807004	Negative regulation of MET activity	1/217	20/9195	0.380074	0.727853	0.678127	8027	1
R-HSA-75876	R-HSA-75876	Synthesis of very long-chain fatty acyl-CoAs	1/217	20/9195	0.380074	0.727853	0.678127	51495	1
R-HSA-8873719	R-HSA-8873719	RAB geranylgeranylation	2/217	56/9195	0.382479	0.72902	0.679214	51715/11021	2
R-HSA-2672351	R-HSA-2672351	Stimuli-sensing channels	3/217	94/9195	0.383171	0.72902	0.679214	23678/100533105/7222	3
R-HSA-4420097	R-HSA-4420097	VEGFA-VEGFR2 Pathway	3/217	94/9195	0.383171	0.72902	0.679214	1003/3710/5879	3
R-HSA-163685	R-HSA-163685	Integration of energy metabolism	3/217	95/9195	0.38959	0.734256	0.684092	107/3710/59345	3
R-HSA-1482801	R-HSA-1482801	Acyl chain remodelling of PS	1/217	21/9195	0.394736	0.734256	0.684092	154141	1
R-HSA-156584	R-HSA-156584	Cytosolic sulfonation of small molecules	1/217	21/9195	0.394736	0.734256	0.684092	9060	1
R-HSA-2024096	R-HSA-2024096	HS-GAG degradation	1/217	21/9195	0.394736	0.734256	0.684092	138050	1
R-HSA-2979096	R-HSA-2979096	NOTCH2 Activation and Transmission of Signal to the Nucleus	1/217	21/9195	0.394736	0.734256	0.684092	57534	1
R-HSA-5218921	R-HSA-5218921	VEGFR2 mediated cell proliferation	1/217	21/9195	0.394736	0.734256	0.684092	3710	1
R-HSA-5651801	R-HSA-5651801	PCNA-Dependent Long Patch Base Excision Repair	1/217	21/9195	0.394736	0.734256	0.684092	6117	1
R-HSA-622312	R-HSA-622312	Inflammasomes	1/217	21/9195	0.394736	0.734256	0.684092	4210	1
R-HSA-9013418	R-HSA-9013418	RHOBTB2 GTPase cycle	1/217	21/9195	0.394736	0.734256	0.684092	4646	1
R-HSA-6807070	R-HSA-6807070	PTEN Regulation	4/217	135/9195	0.395112	0.734256	0.684092	5594/6045/5928/8975	4
R-HSA-68867	R-HSA-68867	Assembly of the pre-replicative complex	4/217	135/9195	0.395112	0.734256	0.684092	81620/51053/4175/51529	4
R-HSA-1257604	R-HSA-1257604	PIP3 activates AKT signaling	7/217	255/9195	0.396583	0.734898	0.684691	2260/3667/5594/6045/5928/8975/5879	7
R-HSA-6796648	R-HSA-6796648	TP53 Regulates Transcription of DNA Repair Genes	2/217	58/9195	0.399259	0.734898	0.684691	672/2968	2
R-HSA-73929	R-HSA-73929	Base-Excision Repair, AP Site Formation	2/217	58/9195	0.399259	0.734898	0.684691	4595/8930	2
R-HSA-9659379	R-HSA-9659379	Sensory processing of sound	2/217	58/9195	0.399259	0.734898	0.684691	27445/6709	2
R-HSA-3214847	R-HSA-3214847	HATs acetylate histones	4/217	136/9195	0.40047	0.734898	0.684691	9767/6871/80314/55167	4
R-HSA-5673001	R-HSA-5673001	RAF/MAP kinase cascade	7/217	256/9195	0.400474	0.734898	0.684691	1852/2260/3667/5594/10048/6709/409	7
R-HSA-198725	R-HSA-198725	Nuclear Events (kinase and transcription factor activation)	2/217	59/9195	0.407569	0.735291	0.685056	5594/4664	2
R-HSA-2219528	R-HSA-2219528	PI3K/AKT Signaling in Cancer	3/217	98/9195	0.408745	0.735291	0.685056	2260/3667/5879	3
R-HSA-198753	R-HSA-198753	ERK/MAPK targets	1/217	22/9195	0.409052	0.735291	0.685056	5594	1
R-HSA-2029485	R-HSA-2029485	Role of phospholipids in phagocytosis	1/217	22/9195	0.409052	0.735291	0.685056	3710	1
R-HSA-373753	R-HSA-373753	Nephrin family interactions	1/217	22/9195	0.409052	0.735291	0.685056	6709	1
R-HSA-392451	R-HSA-392451	G beta:gamma signalling through PI3Kgamma	1/217	22/9195	0.409052	0.735291	0.685056	59345	1
R-HSA-400042	R-HSA-400042	Adrenaline,noradrenaline inhibits insulin secretion	1/217	22/9195	0.409052	0.735291	0.685056	59345	1
R-HSA-9613829	R-HSA-9613829	Chaperone Mediated Autophagy	1/217	22/9195	0.409052	0.735291	0.685056	3920	1
R-HSA-9717207	R-HSA-9717207	Sensory perception of sweet, bitter, and umami (glutamate) taste	1/217	22/9195	0.409052	0.735291	0.685056	3710	1
R-HSA-9768919	R-HSA-9768919	NPAS4 regulates expression of target genes	1/217	22/9195	0.409052	0.735291	0.685056	5594	1
R-HSA-6798695	R-HSA-6798695	Neutrophil degranulation	11/217	425/9195	0.420738	0.745181	0.694271	25852/1650/138050/3683/3920/5594/5724/6709/10092/5879/374395	11
R-HSA-8856825	R-HSA-8856825	Cargo recognition for clathrin-mediated endocytosis	3/217	100/9195	0.421416	0.745181	0.694271	8027/27348/409	3
R-HSA-1614635	R-HSA-1614635	Sulfur amino acid metabolism	1/217	23/9195	0.423032	0.745181	0.694271	4357	1
R-HSA-174411	R-HSA-174411	Polymerase switching on the C-strand of the telomere	1/217	23/9195	0.423032	0.745181	0.694271	5422	1
R-HSA-180024	R-HSA-180024	DARPP-32 events	1/217	23/9195	0.423032	0.745181	0.694271	5532	1
R-HSA-5627123	R-HSA-5627123	RHO GTPases activate PAKs	1/217	23/9195	0.423032	0.745181	0.694271	5879	1
R-HSA-9013422	R-HSA-9013422	RHOBTB1 GTPase cycle	1/217	23/9195	0.423032	0.745181	0.694271	4646	1
R-HSA-9634638	R-HSA-9634638	Estrogen-dependent nuclear events downstream of ESR-membrane signaling	1/217	23/9195	0.423032	0.745181	0.694271	5594	1
R-HSA-9637690	R-HSA-9637690	Response of Mtb to phagocytosis	1/217	23/9195	0.423032	0.745181	0.694271	5594	1
R-HSA-9748787	R-HSA-9748787	Azathioprine ADME	1/217	23/9195	0.423032	0.745181	0.694271	5879	1
R-HSA-167160	R-HSA-167160	RNA Pol II CTD phosphorylation and interaction with CE during HIV infection	1/217	24/9195	0.436683	0.761595	0.709564	2968	1
R-HSA-3295583	R-HSA-3295583	TRP channels	1/217	24/9195	0.436683	0.761595	0.709564	7222	1
R-HSA-379716	R-HSA-379716	Cytosolic tRNA aminoacylation	1/217	24/9195	0.436683	0.761595	0.709564	16	1
R-HSA-77075	R-HSA-77075	RNA Pol II CTD phosphorylation and interaction with CE	1/217	24/9195	0.436683	0.761595	0.709564	2968	1
R-HSA-9013507	R-HSA-9013507	NOTCH3 Activation and Transmission of Signal to the Nucleus	1/217	24/9195	0.436683	0.761595	0.709564	57534	1
R-HSA-1428517	R-HSA-1428517	The citric acid (TCA) cycle and respiratory electron transport	4/217	143/9195	0.437706	0.761868	0.709818	2271/4706/8802/3418	4
R-HSA-1912422	R-HSA-1912422	Pre-NOTCH Expression and Processing	3/217	103/9195	0.440248	0.763271	0.711125	1869/1871/4855	3
R-HSA-194138	R-HSA-194138	Signaling by VEGF	3/217	103/9195	0.440248	0.763271	0.711125	1003/3710/5879	3
R-HSA-983231	R-HSA-983231	Factors involved in megakaryocyte development and platelet production	4/217	144/9195	0.442977	0.765107	0.712835	80005/50808/81930/5879	4
R-HSA-5696398	R-HSA-5696398	Nucleotide Excision Repair	3/217	104/9195	0.446475	0.765107	0.712835	1161/2968/6117	3
R-HSA-6802952	R-HSA-6802952	Signaling by BRAF and RAF1 fusions	2/217	64/9195	0.448251	0.765107	0.712835	5594/409	2
R-HSA-179409	R-HSA-179409	APC-Cdc20 mediated degradation of Nek2A	1/217	25/9195	0.450012	0.765107	0.712835	51529	1
R-HSA-380994	R-HSA-380994	ATF4 activates genes in response to endoplasmic reticulum stress	1/217	25/9195	0.450012	0.765107	0.712835	9709	1
R-HSA-400685	R-HSA-400685	Sema4D in semaphorin signaling	1/217	25/9195	0.450012	0.765107	0.712835	5879	1
R-HSA-5696397	R-HSA-5696397	Gap-filling DNA repair synthesis and ligation in GG-NER	1/217	25/9195	0.450012	0.765107	0.712835	6117	1
R-HSA-73863	R-HSA-73863	RNA Polymerase I Transcription Termination	1/217	25/9195	0.450012	0.765107	0.712835	2968	1
R-HSA-9006115	R-HSA-9006115	Signaling by NTRK2 (TRKB)	1/217	25/9195	0.450012	0.765107	0.712835	5879	1
R-HSA-9619483	R-HSA-9619483	Activation of AMPK downstream of NMDARs	1/217	25/9195	0.450012	0.765107	0.712835	10645	1
R-HSA-157579	R-HSA-157579	Telomere Maintenance	3/217	105/9195	0.452674	0.768147	0.715668	641/5422/6117	3
R-HSA-110373	R-HSA-110373	Resolution of AP sites via the multiple-nucleotide patch replacement pathway	1/217	26/9195	0.463027	0.769422	0.716856	6117	1
R-HSA-1482839	R-HSA-1482839	Acyl chain remodelling of PE	1/217	26/9195	0.463027	0.769422	0.716856	154141	1
R-HSA-1483191	R-HSA-1483191	Synthesis of PC	1/217	26/9195	0.463027	0.769422	0.716856	1119	1
R-HSA-350054	R-HSA-350054	Notch-HLH transcription pathway	1/217	26/9195	0.463027	0.769422	0.716856	4855	1
R-HSA-392518	R-HSA-392518	Signal amplification	1/217	26/9195	0.463027	0.769422	0.716856	59345	1
R-HSA-5654732	R-HSA-5654732	Negative regulation of FGFR3 signaling	1/217	26/9195	0.463027	0.769422	0.716856	5594	1
R-HSA-5669034	R-HSA-5669034	TNFs bind their physiological receptors	1/217	26/9195	0.463027	0.769422	0.716856	8600	1
R-HSA-72086	R-HSA-72086	mRNA Capping	1/217	26/9195	0.463027	0.769422	0.716856	2968	1
R-HSA-9635486	R-HSA-9635486	Infection with Mycobacterium tuberculosis	1/217	26/9195	0.463027	0.769422	0.716856	5594	1
R-HSA-422356	R-HSA-422356	Regulation of insulin secretion	2/217	66/9195	0.464083	0.769422	0.716856	3710/59345	2
R-HSA-9013026	R-HSA-9013026	RHOB GTPase cycle	2/217	66/9195	0.464083	0.769422	0.716856	57584/9828	2
R-HSA-1500620	R-HSA-1500620	Meiosis	3/217	107/9195	0.464986	0.769422	0.716856	641/672/6117	3
R-HSA-5654738	R-HSA-5654738	Signaling by FGFR2	2/217	67/9195	0.471899	0.769422	0.716856	143282/5594	2
R-HSA-68949	R-HSA-68949	Orc1 removal from chromatin	2/217	67/9195	0.471899	0.769422	0.716856	81620/4175	2
R-HSA-164952	R-HSA-164952	The role of Nef in HIV-1 replication and disease pathogenesis	1/217	27/9195	0.475735	0.769422	0.716856	5879	1
R-HSA-201556	R-HSA-201556	Signaling by ALK	1/217	27/9195	0.475735	0.769422	0.716856	3667	1
R-HSA-399719	R-HSA-399719	Trafficking of AMPA receptors	1/217	27/9195	0.475735	0.769422	0.716856	4646	1
R-HSA-399721	R-HSA-399721	Glutamate binding, activation of AMPA receptors and synaptic plasticity	1/217	27/9195	0.475735	0.769422	0.716856	4646	1
R-HSA-9615933	R-HSA-9615933	Postmitotic nuclear pore complex (NPC) reformation	1/217	27/9195	0.475735	0.769422	0.716856	81929	1
R-HSA-983705	R-HSA-983705	Signaling by the B Cell Receptor (BCR)	3/217	109/9195	0.477177	0.769422	0.716856	5532/5966/3710	3
R-HSA-1445148	R-HSA-1445148	Translocation of SLC2A4 (GLUT4) to the plasma membrane	2/217	68/9195	0.479647	0.769422	0.716856	4012/5879	2
R-HSA-187037	R-HSA-187037	Signaling by NTRK1 (TRKA)	3/217	110/9195	0.483224	0.769422	0.716856	3667/5594/4664	3
R-HSA-174184	R-HSA-174184	Cdc20:Phospho-APC/C mediated degradation of Cyclin A	2/217	69/9195	0.487325	0.769422	0.716856	983/51529	2
R-HSA-1839124	R-HSA-1839124	FGFR1 mutant receptor activation	1/217	28/9195	0.488144	0.769422	0.716856	2260	1
R-HSA-420092	R-HSA-420092	Glucagon-type ligand receptors	1/217	28/9195	0.488144	0.769422	0.716856	59345	1
R-HSA-445095	R-HSA-445095	Interaction between L1 and Ankyrins	1/217	28/9195	0.488144	0.769422	0.716856	6709	1
R-HSA-5576892	R-HSA-5576892	Phase 0 - rapid depolarisation	1/217	28/9195	0.488144	0.769422	0.716856	782	1
R-HSA-5626467	R-HSA-5626467	RHO GTPases activate IQGAPs	1/217	28/9195	0.488144	0.769422	0.716856	5879	1
R-HSA-5654687	R-HSA-5654687	Downstream signaling of activated FGFR1	1/217	28/9195	0.488144	0.769422	0.716856	2260	1
R-HSA-5654733	R-HSA-5654733	Negative regulation of FGFR4 signaling	1/217	28/9195	0.488144	0.769422	0.716856	5594	1
R-HSA-917729	R-HSA-917729	Endosomal Sorting Complex Required For Transport (ESCRT)	1/217	28/9195	0.488144	0.769422	0.716856	8027	1
R-HSA-917977	R-HSA-917977	Transferrin endocytosis and recycling	1/217	28/9195	0.488144	0.769422	0.716856	3077	1
R-HSA-9615017	R-HSA-9615017	FOXO-mediated transcription of oxidative stress, metabolic and neuronal genes	1/217	28/9195	0.488144	0.769422	0.716856	91584	1
R-HSA-9619665	R-HSA-9619665	EGR2 and SOX10-mediated initiation of Schwann cell myelination	1/217	28/9195	0.488144	0.769422	0.716856	4664	1
R-HSA-9717189	R-HSA-9717189	Sensory perception of taste	1/217	28/9195	0.488144	0.769422	0.716856	3710	1
R-HSA-2408522	R-HSA-2408522	Selenoamino acid metabolism	3/217	111/9195	0.489238	0.769422	0.716856	60678/9060/2936	3
R-HSA-5576891	R-HSA-5576891	Cardiac conduction	3/217	111/9195	0.489238	0.769422	0.716856	782/54207/3710	3
R-HSA-983168	R-HSA-983168	Antigen processing: Ubiquitination & Proteasome degradation	7/217	280/9195	0.492959	0.769422	0.716856	93611/51088/4012/51444/140739/51529/57542	7
R-HSA-179419	R-HSA-179419	APC:Cdc20 mediated degradation of cell cycle proteins prior to satisfation of the cell cycle checkpoint	2/217	70/9195	0.494932	0.769422	0.716856	983/51529	2
R-HSA-606279	R-HSA-606279	Deposition of new CENPA-containing nucleosomes at the centromere	2/217	70/9195	0.494932	0.769422	0.716856	11339/5928	2
R-HSA-774815	R-HSA-774815	Nucleosome assembly	2/217	70/9195	0.494932	0.769422	0.716856	11339/5928	2
R-HSA-8852276	R-HSA-8852276	The role of GTSE1 in G2/M progression after G2 checkpoint	2/217	70/9195	0.494932	0.769422	0.716856	983/5347	2
R-HSA-9013106	R-HSA-9013106	RHOC GTPase cycle	2/217	70/9195	0.494932	0.769422	0.716856	57584/9828	2
R-HSA-9710421	R-HSA-9710421	Defective pyroptosis	2/217	70/9195	0.494932	0.769422	0.716856	5422/5928	2
R-HSA-156590	R-HSA-156590	Glutathione conjugation	1/217	29/9195	0.50026	0.769422	0.716856	4259	1
R-HSA-2424491	R-HSA-2424491	DAP12 signaling	1/217	29/9195	0.50026	0.769422	0.716856	5879	1
R-HSA-397795	R-HSA-397795	G-protein beta:gamma signalling	1/217	29/9195	0.50026	0.769422	0.716856	59345	1
R-HSA-4090294	R-HSA-4090294	SUMOylation of intracellular receptors	1/217	29/9195	0.50026	0.769422	0.716856	9063	1
R-HSA-442742	R-HSA-442742	CREB1 phosphorylation through NMDA receptor-mediated activation of RAS signaling	1/217	29/9195	0.50026	0.769422	0.716856	5594	1
R-HSA-204998	R-HSA-204998	Cell death signalling via NRAGE, NRIF and NADE	2/217	71/9195	0.502468	0.769422	0.716856	9828/5879	2
R-HSA-9009391	R-HSA-9009391	Extra-nuclear estrogen signaling	2/217	71/9195	0.502468	0.769422	0.716856	5594/59345	2
R-HSA-176409	R-HSA-176409	APC/C:Cdc20 mediated degradation of mitotic proteins	2/217	72/9195	0.509931	0.769422	0.716856	983/51529	2
R-HSA-113418	R-HSA-113418	Formation of the Early Elongation Complex	1/217	30/9195	0.512092	0.769422	0.716856	2968	1
R-HSA-167158	R-HSA-167158	Formation of the HIV-1 Early Elongation Complex	1/217	30/9195	0.512092	0.769422	0.716856	2968	1
R-HSA-170822	R-HSA-170822	Regulation of Glucokinase by Glucokinase Regulatory Protein	1/217	30/9195	0.512092	0.769422	0.716856	81929	1
R-HSA-182971	R-HSA-182971	EGFR downregulation	1/217	30/9195	0.512092	0.769422	0.716856	8027	1
R-HSA-3000157	R-HSA-3000157	Laminin interactions	1/217	30/9195	0.512092	0.769422	0.716856	3909	1
R-HSA-381042	R-HSA-381042	PERK regulates gene expression	1/217	30/9195	0.512092	0.769422	0.716856	9709	1
R-HSA-5339562	R-HSA-5339562	Uptake and actions of bacterial toxins	1/217	30/9195	0.512092	0.769422	0.716856	112755	1
R-HSA-5619107	R-HSA-5619107	Defective TPR may confer susceptibility towards thyroid papillary carcinoma (TPC)	1/217	30/9195	0.512092	0.769422	0.716856	81929	1
R-HSA-5654727	R-HSA-5654727	Negative regulation of FGFR2 signaling	1/217	30/9195	0.512092	0.769422	0.716856	5594	1
R-HSA-5656169	R-HSA-5656169	Termination of translesion DNA synthesis	1/217	30/9195	0.512092	0.769422	0.716856	6117	1
R-HSA-6804758	R-HSA-6804758	Regulation of TP53 Activity through Acetylation	1/217	30/9195	0.512092	0.769422	0.716856	5928	1
R-HSA-77289	R-HSA-77289	Mitochondrial Fatty Acid Beta-Oxidation	1/217	30/9195	0.512092	0.769422	0.716856	4706	1
R-HSA-8874081	R-HSA-8874081	MET activates PTK2 signaling	1/217	30/9195	0.512092	0.769422	0.716856	3909	1
R-HSA-9694548	R-HSA-9694548	Maturation of spike protein	1/217	30/9195	0.512092	0.769422	0.716856	1650	1
R-HSA-5617472	R-HSA-5617472	Activation of anterior HOX genes in hindbrain development during early embryogenesis	3/217	115/9195	0.512948	0.769422	0.716856	8202/5928/9063	3
R-HSA-5619507	R-HSA-5619507	Activation of HOX genes during differentiation	3/217	115/9195	0.512948	0.769422	0.716856	8202/5928/9063	3
R-HSA-416482	R-HSA-416482	G alpha (12/13) signalling events	2/217	73/9195	0.517321	0.77466	0.721736	9828/59345	2
R-HSA-71291	R-HSA-71291	Metabolism of amino acids and derivatives	8/217	330/9195	0.520437	0.774887	0.721947	60678/2746/4357/4706/9060/8604/2936/5827	8
R-HSA-168271	R-HSA-168271	Transport of Ribonucleoproteins into the Host Nucleus	1/217	31/9195	0.523644	0.774887	0.721947	81929	1
R-HSA-168333	R-HSA-168333	NEP/NS2 Interacts with the Cellular Export Machinery	1/217	31/9195	0.523644	0.774887	0.721947	81929	1
R-HSA-418990	R-HSA-418990	Adherens junctions interactions	1/217	31/9195	0.523644	0.774887	0.721947	1003	1
R-HSA-450282	R-HSA-450282	MAPK targets/ Nuclear events mediated by MAP kinases	1/217	31/9195	0.523644	0.774887	0.721947	5594	1
R-HSA-70263	R-HSA-70263	Gluconeogenesis	1/217	31/9195	0.523644	0.774887	0.721947	8604	1
R-HSA-8955332	R-HSA-8955332	Carboxyterminal post-translational modifications of tubulin	1/217	31/9195	0.523644	0.774887	0.721947	60509	1
R-HSA-8852135	R-HSA-8852135	Protein ubiquitination	2/217	74/9195	0.524638	0.775053	0.722102	5591/56852	2
R-HSA-187687	R-HSA-187687	Signalling to ERKs	1/217	32/9195	0.534924	0.786284	0.732566	5594	1
R-HSA-389356	R-HSA-389356	CD28 co-stimulation	1/217	32/9195	0.534924	0.786284	0.732566	5879	1
R-HSA-983695	R-HSA-983695	Antigen activates B Cell Receptor (BCR) leading to generation of second messengers	1/217	32/9195	0.534924	0.786284	0.732566	3710	1
R-HSA-9012999	R-HSA-9012999	RHO GTPase cycle	10/217	423/9195	0.544252	0.789275	0.735352	57584/80005/9828/4646/8027/91544/84612/6709/23592/5879	10
R-HSA-114604	R-HSA-114604	GPVI-mediated activation cascade	1/217	33/9195	0.545938	0.789275	0.735352	5879	1
R-HSA-168274	R-HSA-168274	Export of Viral Ribonucleoproteins from Nucleus	1/217	33/9195	0.545938	0.789275	0.735352	81929	1
R-HSA-180746	R-HSA-180746	Nuclear import of Rev protein	1/217	33/9195	0.545938	0.789275	0.735352	81929	1
R-HSA-180910	R-HSA-180910	Vpr-mediated nuclear import of PICs	1/217	33/9195	0.545938	0.789275	0.735352	81929	1
R-HSA-3560782	R-HSA-3560782	Diseases associated with glycosaminoglycan metabolism	1/217	33/9195	0.545938	0.789275	0.735352	9060	1
R-HSA-390522	R-HSA-390522	Striated Muscle Contraction	1/217	33/9195	0.545938	0.789275	0.735352	7168	1
R-HSA-4085377	R-HSA-4085377	SUMOylation of SUMOylation proteins	1/217	33/9195	0.545938	0.789275	0.735352	81929	1
R-HSA-6814122	R-HSA-6814122	Cooperation of PDCL (PhLP1) and TRiC/CCT in G-protein beta folding	1/217	33/9195	0.545938	0.789275	0.735352	59345	1
R-HSA-9706574	R-HSA-9706574	RHOBTB GTPase Cycle	1/217	33/9195	0.545938	0.789275	0.735352	4646	1
R-HSA-165054	R-HSA-165054	Rev-mediated nuclear export of HIV RNA	1/217	34/9195	0.556692	0.800871	0.746156	81929	1
R-HSA-5663084	R-HSA-5663084	Diseases of carbohydrate metabolism	1/217	34/9195	0.556692	0.800871	0.746156	138050	1
R-HSA-9634815	R-HSA-9634815	Transcriptional Regulation by NPAS4	1/217	34/9195	0.556692	0.800871	0.746156	5594	1
R-HSA-1474165	R-HSA-1474165	Reproduction	3/217	123/9195	0.558558	0.802243	0.747434	641/672/6117	3
R-HSA-1168372	R-HSA-1168372	Downstream signaling events of B Cell Receptor (BCR)	2/217	80/9195	0.56695	0.805432	0.750406	5532/5966	2
R-HSA-5696399	R-HSA-5696399	Global Genome Nucleotide Excision Repair (GG-NER)	2/217	80/9195	0.56695	0.805432	0.750406	2968/6117	2
R-HSA-9013404	R-HSA-9013404	RAC2 GTPase cycle	2/217	80/9195	0.56695	0.805432	0.750406	57584/23592	2
R-HSA-1266695	R-HSA-1266695	Interleukin-7 signaling	1/217	35/9195	0.567193	0.805432	0.750406	3667	1
R-HSA-2172127	R-HSA-2172127	DAP12 interactions	1/217	35/9195	0.567193	0.805432	0.750406	5879	1
R-HSA-3299685	R-HSA-3299685	Detoxification of Reactive Oxygen Species	1/217	35/9195	0.567193	0.805432	0.750406	2936	1
R-HSA-5655302	R-HSA-5655302	Signaling by FGFR1 in disease	1/217	35/9195	0.567193	0.805432	0.750406	2260	1
R-HSA-111465	R-HSA-111465	Apoptotic cleavage of cellular proteins	1/217	36/9195	0.577446	0.814727	0.759066	6709	1
R-HSA-176033	R-HSA-176033	Interactions of Vpr with host cellular proteins	1/217	36/9195	0.577446	0.814727	0.759066	81929	1
R-HSA-177243	R-HSA-177243	Interactions of Rev with host cellular proteins	1/217	36/9195	0.577446	0.814727	0.759066	81929	1
R-HSA-6804757	R-HSA-6804757	Regulation of TP53 Degradation	1/217	36/9195	0.577446	0.814727	0.759066	983	1
R-HSA-109581	R-HSA-109581	Apoptosis	4/217	172/9195	0.582344	0.819643	0.763646	1869/5594/7159/6709	4
R-HSA-5688426	R-HSA-5688426	Deubiquitination	6/217	261/9195	0.584348	0.819643	0.763646	672/983/79589/8027/409/8975	6
R-HSA-110313	R-HSA-110313	Translesion synthesis by Y family DNA polymerases bypasses lesions on DNA template	1/217	37/9195	0.587457	0.819643	0.763646	6117	1
R-HSA-419037	R-HSA-419037	NCAM1 interactions	1/217	37/9195	0.587457	0.819643	0.763646	782	1
R-HSA-5654741	R-HSA-5654741	Signaling by FGFR3	1/217	37/9195	0.587457	0.819643	0.763646	5594	1
R-HSA-6806003	R-HSA-6806003	Regulation of TP53 Expression and Degradation	1/217	37/9195	0.587457	0.819643	0.763646	983	1
R-HSA-9031628	R-HSA-9031628	NGF-stimulated transcription	1/217	37/9195	0.587457	0.819643	0.763646	4664	1
R-HSA-8951664	R-HSA-8951664	Neddylation	5/217	218/9195	0.589176	0.820739	0.764666	1161/93611/51088/140739/57542	5
R-HSA-156580	R-HSA-156580	Phase II - Conjugation of compounds	2/217	84/9195	0.593624	0.824125	0.767821	9060/4259	2
R-HSA-9609690	R-HSA-9609690	HCMV Early Events	3/217	130/9195	0.596306	0.824125	0.767821	1781/81929/5928	3
R-HSA-186712	R-HSA-186712	Regulation of beta-cell development	1/217	38/9195	0.597233	0.824125	0.767821	3280	1
R-HSA-5654743	R-HSA-5654743	Signaling by FGFR4	1/217	38/9195	0.597233	0.824125	0.767821	5594	1
R-HSA-8853884	R-HSA-8853884	Transcriptional Regulation by VENTX	1/217	38/9195	0.597233	0.824125	0.767821	51529	1
R-HSA-9646399	R-HSA-9646399	Aggrephagy	1/217	38/9195	0.597233	0.824125	0.767821	1781	1
R-HSA-6807878	R-HSA-6807878	COPI-mediated anterograde transport	2/217	85/9195	0.600098	0.825487	0.769091	1781/6709	2
R-HSA-70326	R-HSA-70326	Glucose metabolism	2/217	85/9195	0.600098	0.825487	0.769091	81929/8604	2
R-HSA-4086400	R-HSA-4086400	PCP/CE pathway	2/217	86/9195	0.606495	0.826911	0.770417	409/5879	2
R-HSA-167169	R-HSA-167169	HIV Transcription Elongation	1/217	39/9195	0.606777	0.826911	0.770417	2968	1
R-HSA-167200	R-HSA-167200	Formation of HIV-1 elongation complex containing HIV-1 Tat	1/217	39/9195	0.606777	0.826911	0.770417	2968	1
R-HSA-167246	R-HSA-167246	Tat-mediated elongation of the HIV-1 transcript	1/217	39/9195	0.606777	0.826911	0.770417	2968	1
R-HSA-168276	R-HSA-168276	NS1 Mediated Effects on Host Pathways	1/217	39/9195	0.606777	0.826911	0.770417	81929	1
R-HSA-9692916	R-HSA-9692916	SARS-CoV-1 activates/modulates innate immune responses	1/217	39/9195	0.606777	0.826911	0.770417	11123	1
R-HSA-397014	R-HSA-397014	Muscle contraction	4/217	178/9195	0.609551	0.829404	0.77274	782/54207/7168/3710	4
R-HSA-9013423	R-HSA-9013423	RAC3 GTPase cycle	2/217	87/9195	0.612815	0.830132	0.773418	57584/23592	2
R-HSA-190828	R-HSA-190828	Gap junction trafficking	1/217	40/9195	0.616097	0.830132	0.773418	4646	1
R-HSA-379724	R-HSA-379724	tRNA Aminoacylation	1/217	40/9195	0.616097	0.830132	0.773418	16	1
R-HSA-6806667	R-HSA-6806667	Metabolism of fat-soluble vitamins	1/217	40/9195	0.616097	0.830132	0.773418	79001	1
R-HSA-9035034	R-HSA-9035034	RHOF GTPase cycle	1/217	40/9195	0.616097	0.830132	0.773418	57584	1
R-HSA-9662361	R-HSA-9662361	Sensory processing of sound by outer hair cells of the cochlea	1/217	40/9195	0.616097	0.830132	0.773418	6709	1
R-HSA-9013149	R-HSA-9013149	RAC1 GTPase cycle	4/217	180/9195	0.618377	0.830132	0.773418	57584/80005/23592/5879	4
R-HSA-1474290	R-HSA-1474290	Collagen formation	2/217	88/9195	0.619057	0.830132	0.773418	10491/3909	2
R-HSA-167152	R-HSA-167152	Formation of HIV elongation complex in the absence of HIV Tat	1/217	41/9195	0.625196	0.830132	0.773418	2968	1
R-HSA-167161	R-HSA-167161	HIV Transcription Initiation	1/217	41/9195	0.625196	0.830132	0.773418	2968	1
R-HSA-167162	R-HSA-167162	RNA Polymerase II HIV Promoter Escape	1/217	41/9195	0.625196	0.830132	0.773418	2968	1
R-HSA-168325	R-HSA-168325	Viral Messenger RNA Synthesis	1/217	41/9195	0.625196	0.830132	0.773418	81929	1
R-HSA-73776	R-HSA-73776	RNA Polymerase II Promoter Escape	1/217	41/9195	0.625196	0.830132	0.773418	2968	1
R-HSA-73779	R-HSA-73779	RNA Polymerase II Transcription Pre-Initiation And Promoter Opening	1/217	41/9195	0.625196	0.830132	0.773418	2968	1
R-HSA-75953	R-HSA-75953	RNA Polymerase II Transcription Initiation	1/217	41/9195	0.625196	0.830132	0.773418	2968	1
R-HSA-76042	R-HSA-76042	RNA Polymerase II Transcription Initiation And Promoter Clearance	1/217	41/9195	0.625196	0.830132	0.773418	2968	1
R-HSA-5663202	R-HSA-5663202	Diseases of signal transduction by growth factor receptors and second messengers	9/217	407/9195	0.627737	0.832248	0.775389	1852/2260/3280/3667/5594/57534/409/5879/23462	9
R-HSA-5358351	R-HSA-5358351	Signaling by Hedgehog	3/217	137/9195	0.631904	0.835618	0.77853	107/409/55764	3
R-HSA-157858	R-HSA-157858	Gap junction trafficking and regulation	1/217	42/9195	0.634081	0.835618	0.77853	4646	1
R-HSA-166658	R-HSA-166658	Complement cascade	1/217	42/9195	0.634081	0.835618	0.77853	78989	1
R-HSA-445355	R-HSA-445355	Smooth Muscle Contraction	1/217	42/9195	0.634081	0.835618	0.77853	7168	1
R-HSA-9612973	R-HSA-9612973	Autophagy	3/217	138/9195	0.63681	0.837376	0.780167	83734/1781/3920	3
R-HSA-2682334	R-HSA-2682334	EPH-Ephrin signaling	2/217	91/9195	0.637321	0.837376	0.780167	10092/5879	2
R-HSA-445989	R-HSA-445989	TAK1-dependent IKK and NF-kappa-B activation	1/217	43/9195	0.642757	0.838903	0.78159	92610	1
R-HSA-5633008	R-HSA-5633008	TP53 Regulates Transcription of Cell Death Genes	1/217	43/9195	0.642757	0.838903	0.78159	7159	1
R-HSA-6799198	R-HSA-6799198	Complex I biogenesis	1/217	43/9195	0.642757	0.838903	0.78159	4706	1
R-HSA-6811436	R-HSA-6811436	COPI-independent Golgi-to-ER retrograde traffic	1/217	43/9195	0.642757	0.838903	0.78159	1781	1
R-HSA-193704	R-HSA-193704	p75 NTR receptor-mediated signalling	2/217	92/9195	0.643255	0.838903	0.78159	9828/5879	2
R-HSA-168142	R-HSA-168142	Toll Like Receptor 10 (TLR10) Cascade	2/217	93/9195	0.649112	0.842791	0.785212	5594/92610	2
R-HSA-168176	R-HSA-168176	Toll Like Receptor 5 (TLR5) Cascade	2/217	93/9195	0.649112	0.842791	0.785212	5594/92610	2
R-HSA-975871	R-HSA-975871	MyD88 cascade initiated on plasma membrane	2/217	93/9195	0.649112	0.842791	0.785212	5594/92610	2
R-HSA-5607764	R-HSA-5607764	CLEC7A (Dectin-1) signaling	2/217	94/9195	0.654893	0.849043	0.791037	5532/3710	2
R-HSA-9609507	R-HSA-9609507	Protein localization	3/217	143/9195	0.660653	0.855248	0.796819	23203/8604/5827	3
R-HSA-1227986	R-HSA-1227986	Signaling by ERBB2	1/217	47/9195	0.675458	0.870568	0.811091	51072	1
R-HSA-6783783	R-HSA-6783783	Interleukin-10 signaling	1/217	47/9195	0.675458	0.870568	0.811091	5724	1
R-HSA-983189	R-HSA-983189	Kinesins	1/217	47/9195	0.675458	0.870568	0.811091	81930	1
R-HSA-975138	R-HSA-975138	TRAF6 mediated induction of NFkB and MAP kinases upon TLR7/8 or 9 activation	2/217	99/9195	0.682669	0.875496	0.815683	5594/92610	2
R-HSA-72695	R-HSA-72695	Formation of the ternary complex, and subsequently, the 43S complex	1/217	48/9195	0.683156	0.875496	0.815683	8661	1
R-HSA-975155	R-HSA-975155	MyD88 dependent cascade initiated on endosome	2/217	100/9195	0.688001	0.875496	0.815683	5594/92610	2
R-HSA-177929	R-HSA-177929	Signaling by EGFR	1/217	49/9195	0.690673	0.875496	0.815683	8027	1
R-HSA-3371497	R-HSA-3371497	HSP90 chaperone cycle for steroid hormone receptors (SHR) in the presence of ligand	1/217	49/9195	0.690673	0.875496	0.815683	1781	1
R-HSA-168181	R-HSA-168181	Toll Like Receptor 7/8 (TLR7/8) Cascade	2/217	101/9195	0.693259	0.875496	0.815683	5594/92610	2
R-HSA-73854	R-HSA-73854	RNA Polymerase I Promoter Clearance	2/217	101/9195	0.693259	0.875496	0.815683	2968/5928	2
R-HSA-376176	R-HSA-376176	Signaling by ROBO receptors	4/217	199/9195	0.695845	0.875496	0.815683	23122/4753/5532/5879	4
R-HSA-5357801	R-HSA-5357801	Programmed Cell Death	4/217	199/9195	0.695845	0.875496	0.815683	1869/5594/7159/6709	4
R-HSA-9609646	R-HSA-9609646	HCMV Infection	3/217	151/9195	0.696422	0.875496	0.815683	1781/81929/5928	3
R-HSA-1638091	R-HSA-1638091	Heparan sulfate/heparin (HS-GAG) metabolism	1/217	50/9195	0.698012	0.875496	0.815683	138050	1
R-HSA-75153	R-HSA-75153	Apoptotic execution phase	1/217	50/9195	0.698012	0.875496	0.815683	6709	1
R-HSA-9639288	R-HSA-9639288	Amino acids regulate mTORC1	1/217	50/9195	0.698012	0.875496	0.815683	81929	1
R-HSA-9694635	R-HSA-9694635	Translation of Structural Proteins	1/217	50/9195	0.698012	0.875496	0.815683	1650	1
R-HSA-168164	R-HSA-168164	Toll Like Receptor 3 (TLR3) Cascade	2/217	102/9195	0.698444	0.875496	0.815683	5594/92610	2
R-HSA-73864	R-HSA-73864	RNA Polymerase I Transcription	2/217	102/9195	0.698444	0.875496	0.815683	2968/5928	2
R-HSA-9645723	R-HSA-9645723	Diseases of programmed cell death	2/217	102/9195	0.698444	0.875496	0.815683	5422/5928	2
R-HSA-198933	R-HSA-198933	Immunoregulatory interactions between a Lymphoid and a non-Lymphoid cell	2/217	103/9195	0.703557	0.875496	0.815683	3683/3811	2
R-HSA-110330	R-HSA-110330	Recognition and association of DNA glycosylase with site containing an affected purine	1/217	51/9195	0.705178	0.875496	0.815683	4595	1
R-HSA-110331	R-HSA-110331	Cleavage of the damaged purine	1/217	51/9195	0.705178	0.875496	0.815683	4595	1
R-HSA-383280	R-HSA-383280	Nuclear Receptor transcription pathway	1/217	51/9195	0.705178	0.875496	0.815683	7182	1
R-HSA-3928665	R-HSA-3928665	EPH-ephrin mediated repulsion of cells	1/217	51/9195	0.705178	0.875496	0.815683	5879	1
R-HSA-73927	R-HSA-73927	Depurination	1/217	51/9195	0.705178	0.875496	0.815683	4595	1
R-HSA-8854050	R-HSA-8854050	FBXL7 down-regulates AURKA during mitotic entry and in early mitosis	1/217	51/9195	0.705178	0.875496	0.815683	6790	1
R-HSA-9013409	R-HSA-9013409	RHOJ GTPase cycle	1/217	51/9195	0.705178	0.875496	0.815683	57584	1
R-HSA-9604323	R-HSA-9604323	Negative regulation of NOTCH4 signaling	1/217	51/9195	0.705178	0.875496	0.815683	4855	1
R-HSA-168138	R-HSA-168138	Toll Like Receptor 9 (TLR9) Cascade	2/217	104/9195	0.708598	0.877264	0.81733	5594/92610	2
R-HSA-5610787	R-HSA-5610787	Hedgehog 'off' state	2/217	104/9195	0.708598	0.877264	0.81733	107/55764	2
R-HSA-191859	R-HSA-191859	snRNP Assembly	1/217	52/9195	0.712174	0.877717	0.817752	81929	1
R-HSA-194441	R-HSA-194441	Metabolism of non-coding RNA	1/217	52/9195	0.712174	0.877717	0.817752	81929	1
R-HSA-2142753	R-HSA-2142753	Arachidonic acid metabolism	1/217	52/9195	0.712174	0.877717	0.817752	241	1
R-HSA-5578775	R-HSA-5578775	Ion homeostasis	1/217	53/9195	0.719006	0.877717	0.817752	3710	1
R-HSA-8848021	R-HSA-8848021	Signaling by PTK6	1/217	53/9195	0.719006	0.877717	0.817752	5879	1
R-HSA-9006927	R-HSA-9006927	Signaling by Non-Receptor Tyrosine Kinases	1/217	53/9195	0.719006	0.877717	0.817752	5879	1
R-HSA-917937	R-HSA-917937	Iron uptake and transport	1/217	53/9195	0.719006	0.877717	0.817752	3077	1
R-HSA-166166	R-HSA-166166	MyD88-independent TLR4 cascade	2/217	107/9195	0.723294	0.877717	0.817752	5594/92610	2
R-HSA-937061	R-HSA-937061	TRIF(TICAM1)-mediated TLR4 signaling	2/217	107/9195	0.723294	0.877717	0.817752	5594/92610	2
R-HSA-983169	R-HSA-983169	Class I MHC mediated antigen processing & presentation	7/217	350/9195	0.725405	0.877717	0.817752	93611/51088/4012/51444/140739/51529/57542	7
R-HSA-112382	R-HSA-112382	Formation of RNA Pol II elongation complex	1/217	54/9195	0.725675	0.877717	0.817752	2968	1
R-HSA-168643	R-HSA-168643	Nucleotide-binding domain, leucine rich repeat containing receptor (NLR) signaling pathways	1/217	54/9195	0.725675	0.877717	0.817752	4210	1
R-HSA-6784531	R-HSA-6784531	tRNA processing in the nucleus	1/217	54/9195	0.725675	0.877717	0.817752	81929	1
R-HSA-75955	R-HSA-75955	RNA Polymerase II Transcription Elongation	1/217	54/9195	0.725675	0.877717	0.817752	2968	1
R-HSA-2132295	R-HSA-2132295	MHC class II antigen presentation	2/217	108/9195	0.728052	0.877717	0.817752	1781/81930	2
R-HSA-2559582	R-HSA-2559582	Senescence-Associated Secretory Phenotype (SASP)	2/217	108/9195	0.728052	0.877717	0.817752	5594/51529	2
R-HSA-446219	R-HSA-446219	Synthesis of substrates in N-glycan biosythesis	1/217	55/9195	0.732188	0.877717	0.817752	64841	1
R-HSA-72649	R-HSA-72649	Translation initiation complex formation	1/217	55/9195	0.732188	0.877717	0.817752	8661	1
R-HSA-72702	R-HSA-72702	Ribosomal scanning and start codon recognition	1/217	55/9195	0.732188	0.877717	0.817752	8661	1
R-HSA-166058	R-HSA-166058	MyD88:MAL(TIRAP) cascade initiated on plasma membrane	2/217	109/9195	0.732742	0.877717	0.817752	5594/92610	2
R-HSA-168188	R-HSA-168188	Toll Like Receptor TLR6:TLR2 Cascade	2/217	109/9195	0.732742	0.877717	0.817752	5594/92610	2
R-HSA-8939211	R-HSA-8939211	ESR-mediated signaling	4/217	210/9195	0.735281	0.877717	0.817752	7764/5594/8202/59345	4
R-HSA-1630316	R-HSA-1630316	Glycosaminoglycan metabolism	2/217	110/9195	0.737362	0.877717	0.817752	138050/9060	2
R-HSA-8856688	R-HSA-8856688	Golgi-to-ER retrograde transport	2/217	110/9195	0.737362	0.877717	0.817752	1781/81930	2
R-HSA-110328	R-HSA-110328	Recognition and association of DNA glycosylase with site containing an affected pyrimidine	1/217	56/9195	0.738546	0.877717	0.817752	8930	1
R-HSA-110329	R-HSA-110329	Cleavage of the damaged pyrimidine	1/217	56/9195	0.738546	0.877717	0.817752	8930	1
R-HSA-72662	R-HSA-72662	Activation of the mRNA upon binding of the cap-binding complex and eIFs, and subsequent binding to 43S	1/217	56/9195	0.738546	0.877717	0.817752	8661	1
R-HSA-73928	R-HSA-73928	Depyrimidination	1/217	56/9195	0.738546	0.877717	0.817752	8930	1
R-HSA-9013406	R-HSA-9013406	RHOQ GTPase cycle	1/217	56/9195	0.738546	0.877717	0.817752	57584	1
R-HSA-1483206	R-HSA-1483206	Glycerophospholipid biosynthesis	2/217	111/9195	0.741915	0.877717	0.817752	1119/154141	2
R-HSA-168179	R-HSA-168179	Toll Like Receptor TLR1:TLR2 Cascade	2/217	111/9195	0.741915	0.877717	0.817752	5594/92610	2
R-HSA-181438	R-HSA-181438	Toll Like Receptor 2 (TLR2) Cascade	2/217	111/9195	0.741915	0.877717	0.817752	5594/92610	2
R-HSA-9007101	R-HSA-9007101	Rab regulation of trafficking	2/217	111/9195	0.741915	0.877717	0.817752	11021/382	2
R-HSA-1226099	R-HSA-1226099	Signaling by FGFR in disease	1/217	57/9195	0.744754	0.879891	0.819777	2260	1
R-HSA-1834949	R-HSA-1834949	Cytosolic sensors of pathogen-associated DNA	1/217	58/9195	0.750815	0.883494	0.823134	5591	1
R-HSA-3906995	R-HSA-3906995	Diseases associated with O-glycosylation of proteins	1/217	58/9195	0.750815	0.883494	0.823134	4855	1
R-HSA-1989781	R-HSA-1989781	PPARA activates gene expression	2/217	113/9195	0.750819	0.883494	0.823134	3992/8202	2
R-HSA-983712	R-HSA-983712	Ion channel transport	3/217	165/9195	0.752059	0.88377	0.823392	23678/100533105/7222	3
R-HSA-2022090	R-HSA-2022090	Assembly of collagen fibrils and other multimeric structures	1/217	59/9195	0.756733	0.886892	0.8263	3909	1
R-HSA-3000171	R-HSA-3000171	Non-integrin membrane-ECM interactions	1/217	59/9195	0.756733	0.886892	0.8263	3909	1
R-HSA-400206	R-HSA-400206	Regulation of lipid metabolism by PPARalpha	2/217	115/9195	0.759459	0.888901	0.828172	3992/8202	2
R-HSA-174084	R-HSA-174084	Autodegradation of Cdh1 by Cdh1:APC/C	1/217	60/9195	0.762512	0.891287	0.830395	51529	1
R-HSA-9772573	R-HSA-9772573	Late SARS-CoV-2 Infection Events	1/217	61/9195	0.768153	0.896689	0.835427	1650	1
R-HSA-8986944	R-HSA-8986944	Transcriptional Regulation by MECP2	1/217	62/9195	0.773661	0.900726	0.839189	7222	1
R-HSA-9707564	R-HSA-9707564	Cytoprotection by HMOX1	1/217	62/9195	0.773661	0.900726	0.839189	644	1
R-HSA-167172	R-HSA-167172	Transcription of the HIV genome	1/217	63/9195	0.779039	0.904591	0.84279	2968	1
R-HSA-450294	R-HSA-450294	MAP kinase activation	1/217	63/9195	0.779039	0.904591	0.84279	5594	1
R-HSA-1169091	R-HSA-1169091	Activation of NF-kappaB in B cells	1/217	64/9195	0.78429	0.907093	0.845121	5966	1
R-HSA-174154	R-HSA-174154	APC/C:Cdc20 mediated degradation of Securin	1/217	64/9195	0.78429	0.907093	0.845121	51529	1
R-HSA-9614085	R-HSA-9614085	FOXO-mediated transcription	1/217	64/9195	0.78429	0.907093	0.845121	91584	1
R-HSA-1650814	R-HSA-1650814	Collagen biosynthesis and modifying enzymes	1/217	65/9195	0.789416	0.909432	0.8473	10491	1
R-HSA-388841	R-HSA-388841	Costimulation by the CD28 family	1/217	65/9195	0.789416	0.909432	0.8473	5879	1
R-HSA-8948751	R-HSA-8948751	Regulation of PTEN stability and activity	1/217	65/9195	0.789416	0.909432	0.8473	8975	1
R-HSA-70171	R-HSA-70171	Glycolysis	1/217	66/9195	0.794421	0.912515	0.850173	81929	1
R-HSA-1474228	R-HSA-1474228	Degradation of the extracellular matrix	2/217	124/9195	0.795207	0.912515	0.850173	3909/8751	2
R-HSA-5621481	R-HSA-5621481	C-type lectin receptors (CLRs)	2/217	124/9195	0.795207	0.912515	0.850173	5532/3710	2
R-HSA-1632852	R-HSA-1632852	Macroautophagy	2/217	125/9195	0.798876	0.914339	0.851872	83734/1781	2
R-HSA-3781865	R-HSA-3781865	Diseases of glycosylation	2/217	125/9195	0.798876	0.914339	0.851872	9060/4855	2
R-HSA-162599	R-HSA-162599	Late Phase of HIV Life Cycle	2/217	126/9195	0.802487	0.916086	0.8535	2968/81929	2
R-HSA-162909	R-HSA-162909	Host Interactions of HIV factors	2/217	126/9195	0.802487	0.916086	0.8535	81929/5879	2
R-HSA-448424	R-HSA-448424	Interleukin-17 signaling	1/217	68/9195	0.804079	0.916712	0.854083	5594	1
R-HSA-1169408	R-HSA-1169408	ISG15 antiviral mechanism	1/217	69/9195	0.808737	0.917264	0.854597	81929	1
R-HSA-1221632	R-HSA-1221632	Meiotic synapsis	1/217	69/9195	0.808737	0.917264	0.854597	672	1
R-HSA-6807505	R-HSA-6807505	RNA polymerase II transcribes snRNA genes	1/217	69/9195	0.808737	0.917264	0.854597	23248	1
R-HSA-69017	R-HSA-69017	CDK-mediated phosphorylation and removal of Cdc6	1/217	69/9195	0.808737	0.917264	0.854597	51529	1
R-HSA-212300	R-HSA-212300	PRC2 methylates histones and DNA	1/217	70/9195	0.813285	0.920048	0.857191	5928	1
R-HSA-446193	R-HSA-446193	Biosynthesis of the N-glycan precursor (dolichol lipid-linked oligosaccharide, LLO) and transfer to a nascent protein	1/217	70/9195	0.813285	0.920048	0.857191	64841	1
R-HSA-3000178	R-HSA-3000178	ECM proteoglycans	1/217	71/9195	0.817725	0.923882	0.860763	3909	1
R-HSA-5689880	R-HSA-5689880	Ub-specific processing proteases	3/217	188/9195	0.825459	0.928787	0.865333	79589/409/8975	3
R-HSA-2980736	R-HSA-2980736	Peptide hormone metabolism	1/217	73/9195	0.826293	0.928787	0.865333	2028	1
R-HSA-425366	R-HSA-425366	Transport of bile salts and organic acids, metal ions and amine compounds	1/217	73/9195	0.826293	0.928787	0.865333	8170	1
R-HSA-427389	R-HSA-427389	ERCC6 (CSB) and EHMT2 (G9a) positively regulate rRNA expression	1/217	73/9195	0.826293	0.928787	0.865333	5928	1
R-HSA-199977	R-HSA-199977	ER to Golgi Anterograde Transport	2/217	134/9195	0.829366	0.929864	0.866337	1781/6709	2
R-HSA-2559586	R-HSA-2559586	DNA Damage/Telomere Stress Induced Senescence	1/217	74/9195	0.830425	0.929864	0.866337	29855	1
R-HSA-674695	R-HSA-674695	RNA Polymerase II Pre-transcription Events	1/217	74/9195	0.830425	0.929864	0.866337	2968	1
R-HSA-9663891	R-HSA-9663891	Selective autophagy	1/217	75/9195	0.834459	0.932007	0.868333	1781	1
R-HSA-9759194	R-HSA-9759194	Nuclear events mediated by NFE2L2	1/217	75/9195	0.834459	0.932007	0.868333	2936	1
R-HSA-373080	R-HSA-373080	Class B/2 (Secretin family receptors)	1/217	76/9195	0.838398	0.935218	0.871325	59345	1
R-HSA-212165	R-HSA-212165	Epigenetic regulation of gene expression	2/217	138/9195	0.841537	0.937053	0.873034	2968/5928	2
R-HSA-1169410	R-HSA-1169410	Antiviral mechanism by IFN-stimulated genes	1/217	77/9195	0.842244	0.937053	0.873034	81929	1
R-HSA-162587	R-HSA-162587	HIV Life Cycle	2/217	139/9195	0.844454	0.937053	0.873034	2968/81929	2
R-HSA-166016	R-HSA-166016	Toll Like Receptor 4 (TLR4) Cascade	2/217	140/9195	0.847324	0.937053	0.873034	5594/92610	2
R-HSA-73887	R-HSA-73887	Death Receptor Signalling	2/217	140/9195	0.847324	0.937053	0.873034	9828/5879	2
R-HSA-8980692	R-HSA-8980692	RHOA GTPase cycle	2/217	140/9195	0.847324	0.937053	0.873034	57584/9828	2
R-HSA-390466	R-HSA-390466	Chaperonin-mediated protein folding	1/217	79/9195	0.849664	0.937053	0.873034	59345	1
R-HSA-5632684	R-HSA-5632684	Hedgehog 'on' state	1/217	79/9195	0.849664	0.937053	0.873034	409	1
R-HSA-8876198	R-HSA-8876198	RAB GEFs exchange GTP for GDP on RABs	1/217	79/9195	0.849664	0.937053	0.873034	11021	1
R-HSA-381340	R-HSA-381340	Transcriptional regulation of white adipocyte differentiation	1/217	80/9195	0.853242	0.937053	0.873034	8202	1
R-HSA-611105	R-HSA-611105	Respiratory electron transport	1/217	80/9195	0.853242	0.937053	0.873034	4706	1
R-HSA-6811434	R-HSA-6811434	COPI-dependent Golgi-to-ER retrograde traffic	1/217	80/9195	0.853242	0.937053	0.873034	81930	1
R-HSA-195721	R-HSA-195721	Signaling by WNT	5/217	306/9195	0.853902	0.937053	0.873034	5532/409/3710/5879/59345	5
R-HSA-9018519	R-HSA-9018519	Estrogen-dependent gene expression	2/217	143/9195	0.855646	0.937796	0.873727	7764/8202	2
R-HSA-73772	R-HSA-73772	RNA Polymerase I Promoter Escape	1/217	82/9195	0.860147	0.941556	0.87723	2968	1
R-HSA-450531	R-HSA-450531	Regulation of mRNA stability by proteins that bind AU-rich elements	1/217	83/9195	0.863477	0.941683	0.877348	6418	1
R-HSA-5628897	R-HSA-5628897	TP53 Regulates Metabolic Genes	1/217	83/9195	0.863477	0.941683	0.877348	2936	1
R-HSA-6809371	R-HSA-6809371	Formation of the cornified envelope	1/217	83/9195	0.863477	0.941683	0.877348	63036	1
R-HSA-500792	R-HSA-500792	GPCR ligand binding	6/217	364/9195	0.865339	0.941724	0.877386	846/3352/3362/23596/5724/59345	6
R-HSA-216083	R-HSA-216083	Integrin cell surface interactions	1/217	84/9195	0.866729	0.941724	0.877386	3683	1
R-HSA-5619102	R-HSA-5619102	SLC transporter disorders	1/217	84/9195	0.866729	0.941724	0.877386	81929	1
R-HSA-391251	R-HSA-391251	Protein folding	1/217	85/9195	0.869903	0.944006	0.879512	59345	1
R-HSA-381119	R-HSA-381119	Unfolded Protein Response (UPR)	1/217	86/9195	0.873002	0.9462	0.881557	9709	1
R-HSA-2408557	R-HSA-2408557	Selenocysteine synthesis	1/217	87/9195	0.876027	0.947144	0.882436	60678	1
R-HSA-9616222	R-HSA-9616222	Transcriptional regulation of granulopoiesis	1/217	87/9195	0.876027	0.947144	0.882436	1869	1
R-HSA-877300	R-HSA-877300	Interferon gamma signaling	1/217	88/9195	0.878981	0.94917	0.884323	5724	1
R-HSA-9748784	R-HSA-9748784	Drug ADME	1/217	89/9195	0.881864	0.950244	0.885324	5879	1
R-HSA-71387	R-HSA-71387	Metabolism of carbohydrates	4/217	268/9195	0.882138	0.950244	0.885324	138050/9060/81929/8604	4
R-HSA-373076	R-HSA-373076	Class A/1 (Rhodopsin-like receptors)	4/217	271/9195	0.887317	0.950497	0.88556	3352/3362/23596/5724	4
R-HSA-9692914	R-HSA-9692914	SARS-CoV-1-host interactions	1/217	91/9195	0.887428	0.950497	0.88556	11123	1
R-HSA-446203	R-HSA-446203	Asparagine N-linked glycosylation	4/217	272/9195	0.888998	0.950497	0.88556	1650/1781/6709/64841	4
R-HSA-3214815	R-HSA-3214815	HDACs deacetylate histones	1/217	92/9195	0.890111	0.950497	0.88556	5928	1
R-HSA-5625740	R-HSA-5625740	RHO GTPases activate PKNs	1/217	92/9195	0.890111	0.950497	0.88556	5879	1
R-HSA-8936459	R-HSA-8936459	RUNX1 regulates genes involved in megakaryocyte differentiation and platelet function	1/217	92/9195	0.890111	0.950497	0.88556	9739	1
R-HSA-162906	R-HSA-162906	HIV Infection	3/217	217/9195	0.890949	0.950497	0.88556	2968/81929/5879	3
R-HSA-72689	R-HSA-72689	Formation of a pool of free 40S subunits	1/217	94/9195	0.895288	0.950497	0.88556	8661	1
R-HSA-1474244	R-HSA-1474244	Extracellular matrix organization	4/217	276/9195	0.895509	0.950497	0.88556	3683/10491/3909/8751	4
R-HSA-168898	R-HSA-168898	Toll-like Receptor Cascades	2/217	162/9195	0.899424	0.950497	0.88556	5594/92610	2
R-HSA-9006931	R-HSA-9006931	Signaling by Nuclear Receptors	4/217	279/9195	0.900171	0.950497	0.88556	7764/5594/8202/59345	4
R-HSA-5668541	R-HSA-5668541	TNFR2 non-canonical NF-kB pathway	1/217	96/9195	0.900222	0.950497	0.88556	8600	1
R-HSA-8957275	R-HSA-8957275	Post-translational protein phosphorylation	1/217	96/9195	0.900222	0.950497	0.88556	54972	1
R-HSA-427413	R-HSA-427413	NoRC negatively regulates rRNA expression	1/217	97/9195	0.902602	0.950497	0.88556	2968	1
R-HSA-196854	R-HSA-196854	Metabolism of vitamins and cofactors	2/217	164/9195	0.903235	0.950497	0.88556	55229/79001	2
R-HSA-948021	R-HSA-948021	Transport to the Golgi and subsequent modification	2/217	164/9195	0.903235	0.950497	0.88556	1781/6709	2
R-HSA-163200	R-HSA-163200	Respiratory electron transport, ATP synthesis by chemiosmotic coupling, and heat production by uncoupling proteins.	1/217	98/9195	0.904925	0.950497	0.88556	4706	1
R-HSA-5250913	R-HSA-5250913	Positive epigenetic regulation of rRNA expression	1/217	98/9195	0.904925	0.950497	0.88556	5928	1
R-HSA-9679191	R-HSA-9679191	Potential therapeutics for SARS	1/217	98/9195	0.904925	0.950497	0.88556	5928	1
R-HSA-9755511	R-HSA-9755511	KEAP1-NFE2L2 pathway	1/217	98/9195	0.904925	0.950497	0.88556	2936	1
R-HSA-5668914	R-HSA-5668914	Diseases of metabolism	3/217	226/9195	0.906272	0.950497	0.88556	138050/9060/4855	3
R-HSA-6791226	R-HSA-6791226	Major pathway of rRNA processing in the nucleolus and cytosol	2/217	166/9195	0.906912	0.950497	0.88556	26354/26168	2
R-HSA-5250941	R-HSA-5250941	Negative epigenetic regulation of rRNA expression	1/217	100/9195	0.909407	0.950497	0.88556	2968	1
R-HSA-72306	R-HSA-72306	tRNA processing	1/217	100/9195	0.909407	0.950497	0.88556	81929	1
R-HSA-8878171	R-HSA-8878171	Transcriptional regulation by RUNX1	3/217	229/9195	0.910932	0.950497	0.88556	84333/6045/9739	3
R-HSA-1236975	R-HSA-1236975	Antigen processing-Cross presentation	1/217	101/9195	0.911569	0.950497	0.88556	4012	1
R-HSA-5578749	R-HSA-5578749	Transcriptional regulation by small RNAs	1/217	101/9195	0.911569	0.950497	0.88556	81929	1
R-HSA-156827	R-HSA-156827	L13a-mediated translational silencing of Ceruloplasmin expression	1/217	104/9195	0.91775	0.953335	0.888204	8661	1
R-HSA-1799339	R-HSA-1799339	SRP-dependent cotranslational protein targeting to membrane	1/217	104/9195	0.91775	0.953335	0.888204	1650	1
R-HSA-6805567	R-HSA-6805567	Keratinization	1/217	104/9195	0.91775	0.953335	0.888204	63036	1
R-HSA-6811442	R-HSA-6811442	Intra-Golgi and retrograde Golgi-to-ER traffic	2/217	173/9195	0.91878	0.953335	0.888204	1781/81930	2
R-HSA-72706	R-HSA-72706	GTP hydrolysis and joining of the 60S ribosomal subunit	1/217	105/9195	0.919713	0.953335	0.888204	8661	1
R-HSA-8868773	R-HSA-8868773	rRNA processing in the nucleus and cytosol	2/217	176/9195	0.92342	0.95605	0.890733	26354/26168	2
R-HSA-9020702	R-HSA-9020702	Interleukin-1 signaling	1/217	108/9195	0.925327	0.956743	0.891379	92610	1
R-HSA-196849	R-HSA-196849	Metabolism of water-soluble vitamins and cofactors	1/217	109/9195	0.927111	0.956743	0.891379	55229	1
R-HSA-9610379	R-HSA-9610379	HCMV Late Events	1/217	111/9195	0.930551	0.956743	0.891379	81929	1
R-HSA-381426	R-HSA-381426	Regulation of Insulin-like Growth Factor (IGF) transport and uptake by Insulin-like Growth Factor Binding Proteins (IGFBPs)	1/217	112/9195	0.93221	0.956743	0.891379	54972	1
R-HSA-72613	R-HSA-72613	Eukaryotic Translation Initiation	1/217	112/9195	0.93221	0.956743	0.891379	8661	1
R-HSA-72737	R-HSA-72737	Cap-dependent Translation Initiation	1/217	112/9195	0.93221	0.956743	0.891379	8661	1
R-HSA-211859	R-HSA-211859	Biological oxidations	2/217	183/9195	0.933296	0.956743	0.891379	9060/4259	2
R-HSA-913531	R-HSA-913531	Interferon Signaling	2/217	184/9195	0.934605	0.956743	0.891379	5724/81929	2
R-HSA-9705671	R-HSA-9705671	SARS-CoV-2 activates/modulates innate and adaptive immune responses	1/217	115/9195	0.936954	0.956743	0.891379	81929	1
R-HSA-1483257	R-HSA-1483257	Phospholipid metabolism	2/217	186/9195	0.937151	0.956743	0.891379	1119/154141	2
R-HSA-72312	R-HSA-72312	rRNA processing	2/217	186/9195	0.937151	0.956743	0.891379	26354/26168	2
R-HSA-9711123	R-HSA-9711123	Cellular response to chemical stress	2/217	186/9195	0.937151	0.956743	0.891379	644/2936	2
R-HSA-114608	R-HSA-114608	Platelet degranulation	1/217	118/9195	0.941367	0.959933	0.894351	3920	1
R-HSA-9709957	R-HSA-9709957	Sensory Perception	3/217	259/9195	0.947218	0.964509	0.898615	27445/6709/3710	3
R-HSA-76005	R-HSA-76005	Response to elevated platelet cytosolic Ca2+	1/217	123/9195	0.94805	0.964509	0.898615	3920	1
R-HSA-202733	R-HSA-202733	Cell surface interactions at the vascular wall	1/217	126/9195	0.95169	0.967093	0.901022	3683	1
R-HSA-168273	R-HSA-168273	Influenza Viral RNA Transcription and Replication	1/217	127/9195	0.952846	0.96715	0.901075	81929	1
R-HSA-72766	R-HSA-72766	Translation	3/217	269/9195	0.955883	0.969113	0.902904	16/1650/8661	3
R-HSA-211000	R-HSA-211000	Gene Silencing by RNA	1/217	132/9195	0.958225	0.970369	0.904074	81929	1
R-HSA-9678108	R-HSA-9678108	SARS-CoV-1 Infection	1/217	134/9195	0.960202	0.971252	0.904896	11123	1
R-HSA-446652	R-HSA-446652	Interleukin-1 family signaling	1/217	139/9195	0.964746	0.974726	0.908133	92610	1
R-HSA-9711097	R-HSA-9711097	Cellular response to starvation	1/217	145/9195	0.969521	0.977639	0.910847	81929	1
R-HSA-168255	R-HSA-168255	Influenza Infection	1/217	147/9195	0.970966	0.977639	0.910847	81929	1
R-HSA-9013148	R-HSA-9013148	CDC42 GTPase cycle	1/217	147/9195	0.970966	0.977639	0.910847	57584	1
R-HSA-5619115	R-HSA-5619115	Disorders of transmembrane transporters	1/217	157/9195	0.977226	0.982817	0.915672	81929	1
R-HSA-9679506	R-HSA-9679506	SARS-CoV Infections	4/217	383/9195	0.982133	0.986623	0.919217	1650/11123/81929/5928	4
R-HSA-9705683	R-HSA-9705683	SARS-CoV-2-host interactions	1/217	186/9195	0.988757	0.991391	0.92366	81929	1
R-HSA-9694516	R-HSA-9694516	SARS-CoV-2 Infection	2/217	271/9195	0.989135	0.991391	0.92366	1650/81929	2
R-HSA-449147	R-HSA-449147	Signaling by Interleukins	4/217	445/9195	0.994213	0.994854	0.926887	3667/5594/5724/92610	4
R-HSA-425407	R-HSA-425407	SLC-mediated transmembrane transport	1/217	218/9195	0.994854	0.994854	0.926887	8170	1

### Sheet: UC_TFTG_module_5
	ID	Description	GeneRatio	BgRatio	pvalue	p.adjust	qvalue	geneID	Count
R-HSA-1980145	R-HSA-1980145	Signaling by NOTCH2	6/190	32/9195	4.16603e-05	0.0154792	0.0149614	83464/2033/10046/9148/5664/7314	6
R-HSA-1980143	R-HSA-1980143	Signaling by NOTCH1	8/190	70/9195	9.05262e-05	0.0154792	0.0149614	83464/2033/79885/10046/9148/5664/7089/7314	8
R-HSA-2644602	R-HSA-2644602	Signaling by NOTCH1 PEST Domain Mutants in Cancer	7/190	54/9195	0.000112168	0.0154792	0.0149614	83464/2033/79885/10046/9148/5664/7314	7
R-HSA-2644603	R-HSA-2644603	Signaling by NOTCH1 in Cancer	7/190	54/9195	0.000112168	0.0154792	0.0149614	83464/2033/79885/10046/9148/5664/7314	7
R-HSA-2644606	R-HSA-2644606	Constitutive Signaling by NOTCH1 PEST Domain Mutants	7/190	54/9195	0.000112168	0.0154792	0.0149614	83464/2033/79885/10046/9148/5664/7314	7
R-HSA-2894858	R-HSA-2894858	Signaling by NOTCH1 HD+PEST Domain Mutants in Cancer	7/190	54/9195	0.000112168	0.0154792	0.0149614	83464/2033/79885/10046/9148/5664/7314	7
R-HSA-2894862	R-HSA-2894862	Constitutive Signaling by NOTCH1 HD+PEST Domain Mutants	7/190	54/9195	0.000112168	0.0154792	0.0149614	83464/2033/79885/10046/9148/5664/7314	7
R-HSA-4655427	R-HSA-4655427	SUMOylation of DNA methylation proteins	4/190	17/9195	0.00034045	0.0409692	0.0395986	1789/1788/84733/8535	4
R-HSA-9012852	R-HSA-9012852	Signaling by NOTCH3	6/190	47/9195	0.0003817	0.0409692	0.0395986	83464/2033/10046/9148/5664/7314	6
R-HSA-2979096	R-HSA-2979096	NOTCH2 Activation and Transmission of Signal to the Nucleus	4/190	21/9195	0.000802491	0.0775206	0.0749273	83464/9148/5664/7314	4
R-HSA-5689877	R-HSA-5689877	Josephin domain DUBs	3/190	11/9195	0.00126795	0.109273	0.105618	126119/5887/7314	3
R-HSA-9013507	R-HSA-9013507	NOTCH3 Activation and Transmission of Signal to the Nucleus	4/190	24/9195	0.00135743	0.109273	0.105618	83464/9148/5664/7314	4
R-HSA-9006115	R-HSA-9006115	Signaling by NTRK2 (TRKB)	4/190	25/9195	0.00159016	0.118161	0.114208	6654/1020/8851/4909	4
R-HSA-2122947	R-HSA-2122947	NOTCH1 Intracellular Domain Regulates Transcription	5/190	45/9195	0.00223335	0.154101	0.148946	2033/79885/10046/7089/7314	5
R-HSA-8980692	R-HSA-8980692	RHOA GTPase cycle	9/190	140/9195	0.00243115	0.156566	0.151329	5337/6242/116984/57569/51291/4162/284119/6093/57522	9
R-HSA-2122948	R-HSA-2122948	Activated NOTCH1 Transmits Signal to the Nucleus	4/190	30/9195	0.0031787	0.191914	0.185494	83464/9148/5664/7314	4
R-HSA-205043	R-HSA-205043	NRIF signals cell death from the nucleus	3/190	16/9195	0.00398791	0.226607	0.219026	83464/5664/7314	3
R-HSA-9013694	R-HSA-9013694	Signaling by NOTCH4	6/190	78/9195	0.00538879	0.289199	0.279524	83464/2033/10046/5664/5719/7314	6
R-HSA-6811434	R-HSA-6811434	COPI-dependent Golgi-to-ER retrograde traffic	6/190	80/9195	0.00609494	0.30988	0.299513	11015/3831/5861/54732/7280/84617	6
R-HSA-9031628	R-HSA-9031628	NGF-stimulated transcription	4/190	37/9195	0.00684793	0.330755	0.31969	1958/1020/8851/2033	4
R-HSA-8939243	R-HSA-8939243	RUNX1 interacts with co-factors whose precise effect on RUNX1 targets is not known	4/190	38/9195	0.00753228	0.346485	0.334894	865/84733/8535/2033	4
R-HSA-9013149	R-HSA-9013149	RAC1 GTPase cycle	9/190	180/9195	0.0122858	0.527273	0.509634	6654/5337/10152/116984/57569/998/51291/4162/57522	9
R-HSA-114508	R-HSA-114508	Effects of PIP2 hydrolysis	3/190	26/9195	0.0159188	0.527273	0.509634	57406/160851/10235	3
R-HSA-162588	R-HSA-162588	Budding and maturation of HIV virion	3/190	26/9195	0.0159188	0.527273	0.509634	79643/137492/7314	3
R-HSA-9668328	R-HSA-9668328	Sealing of the nuclear envelope (NE) by ESCRT-III	3/190	26/9195	0.0159188	0.527273	0.509634	79643/7280/84617	3
R-HSA-6791312	R-HSA-6791312	TP53 Regulates Transcription of Cell Cycle Genes	4/190	48/9195	0.0169346	0.527273	0.509634	10498/4848/2033/29883	4
R-HSA-74749	R-HSA-74749	Signal attenuation	2/190	10/9195	0.0171379	0.527273	0.509634	6654/3643	2
R-HSA-9617629	R-HSA-9617629	Regulation of FOXO transcriptional activity by acetylation	2/190	10/9195	0.0171379	0.527273	0.509634	2033/23410	2
R-HSA-5626467	R-HSA-5626467	RHO GTPases activate IQGAPs	3/190	28/9195	0.0194643	0.527273	0.509634	998/7280/84617	3
R-HSA-8866652	R-HSA-8866652	Synthesis of active ubiquitin: roles of E1 and E2 enzymes	3/190	28/9195	0.0194643	0.527273	0.509634	10477/55284/7314	3
R-HSA-917729	R-HSA-917729	Endosomal Sorting Complex Required For Transport (ESCRT)	3/190	28/9195	0.0194643	0.527273	0.509634	79643/137492/7314	3
R-HSA-5663220	R-HSA-5663220	RHO GTPases Activate Formins	7/190	132/9195	0.0194752	0.527273	0.509634	998/3619/5525/29984/7280/84617/5903	7
R-HSA-193692	R-HSA-193692	Regulated proteolysis of p75NTR	2/190	11/9195	0.0206645	0.527273	0.509634	83464/5664	2
R-HSA-196108	R-HSA-196108	Pregnenolone biosynthesis	2/190	11/9195	0.0206645	0.527273	0.509634	231/2230	2
R-HSA-9013700	R-HSA-9013700	NOTCH4 Activation and Transmission of Signal to the Nucleus	2/190	11/9195	0.0206645	0.527273	0.509634	83464/5664	2
R-HSA-9028731	R-HSA-9028731	Activated NTRK2 signals through FRS2 and FRS3	2/190	11/9195	0.0206645	0.527273	0.509634	6654/4909	2
R-HSA-190861	R-HSA-190861	Gap junction assembly	3/190	29/9195	0.0213872	0.527273	0.509634	2700/7280/84617	3
R-HSA-8941858	R-HSA-8941858	Regulation of RUNX3 expression and activity	4/190	52/9195	0.022116	0.527273	0.509634	865/2033/5719/7314	4
R-HSA-174490	R-HSA-174490	Membrane binding and targetting of GAG proteins	2/190	12/9195	0.0244644	0.527273	0.509634	137492/7314	2
R-HSA-174495	R-HSA-174495	Synthesis And Processing Of GAG, GAGPOL Polyproteins	2/190	12/9195	0.0244644	0.527273	0.509634	137492/7314	2
R-HSA-2197563	R-HSA-2197563	NOTCH2 intracellular domain regulates transcription	2/190	12/9195	0.0244644	0.527273	0.509634	2033/10046	2
R-HSA-418457	R-HSA-418457	cGMP effects	2/190	12/9195	0.0244644	0.527273	0.509634	27345/10846	2
R-HSA-1296071	R-HSA-1296071	Potassium Channels	5/190	80/9195	0.0246851	0.527273	0.509634	2786/3757/3767/56659/27345	5
R-HSA-446203	R-HSA-446203	Asparagine N-linked glycosylation	11/190	272/9195	0.0254629	0.527273	0.509634	11015/4248/54187/5861/5887/11236/338596/54732/7280/84617/7314	11
R-HSA-8955332	R-HSA-8955332	Carboxyterminal post-translational modifications of tubulin	3/190	31/9195	0.0255338	0.527273	0.509634	25809/7280/84617	3
R-HSA-8856688	R-HSA-8856688	Golgi-to-ER retrograde transport	6/190	110/9195	0.0262475	0.527273	0.509634	11015/3831/5861/54732/7280/84617	6
R-HSA-1236394	R-HSA-1236394	Signaling by ERBB4	4/190	55/9195	0.0265726	0.527273	0.509634	6654/83464/5664/7314	4
R-HSA-9615710	R-HSA-9615710	Late endosomal microautophagy	3/190	32/9195	0.0277573	0.527273	0.509634	79643/137492/7314	3
R-HSA-8941856	R-HSA-8941856	RUNX3 regulates NOTCH signaling	2/190	13/9195	0.0285249	0.527273	0.509634	2033/10046	2
R-HSA-9012999	R-HSA-9012999	RHO GTPase cycle	15/190	423/9195	0.0288531	0.527273	0.509634	6654/5337/6242/10152/9590/116984/57569/998/10970/51291/4162/284119/29984/6093/57522	15
R-HSA-532668	R-HSA-532668	N-glycan trimming in the ER and Calnexin/Calreticulin cycle	3/190	33/9195	0.0300807	0.527273	0.509634	5887/11236/7314	3
R-HSA-983168	R-HSA-983168	Antigen processing: Ubiquitination & Proteasome degradation	11/190	280/9195	0.0306087	0.527273	0.509634	90933/246184/54850/26235/8139/51320/5719/25897/10477/55284/7314	11
R-HSA-6807878	R-HSA-6807878	COPI-mediated anterograde transport	5/190	85/9195	0.0310458	0.527273	0.509634	11015/5861/54732/7280/84617	5
R-HSA-1834949	R-HSA-1834949	Cytosolic sensors of pathogen-associated DNA	4/190	58/9195	0.0315304	0.527273	0.509634	2033/28511/10622/7314	4
R-HSA-2467813	R-HSA-2467813	Separation of Sister Chromatids	8/190	179/9195	0.032127	0.527273	0.509634	246184/3619/5525/5719/7280/84617/5903/7314	8
R-HSA-162710	R-HSA-162710	Synthesis of glycosylphosphatidylinositol (GPI)	2/190	14/9195	0.0328337	0.527273	0.509634	80235/51227	2
R-HSA-175474	R-HSA-175474	Assembly Of The HIV Virion	2/190	14/9195	0.0328337	0.527273	0.509634	137492/7314	2
R-HSA-190840	R-HSA-190840	Microtubule-dependent trafficking of connexons from Golgi to the plasma membrane	2/190	14/9195	0.0328337	0.527273	0.509634	7280/84617	2
R-HSA-2691230	R-HSA-2691230	Signaling by NOTCH1 HD Domain Mutants in Cancer	2/190	14/9195	0.0328337	0.527273	0.509634	9148/7314	2
R-HSA-2691232	R-HSA-2691232	Constitutive Signaling by NOTCH1 HD Domain Mutants	2/190	14/9195	0.0328337	0.527273	0.509634	9148/7314	2
R-HSA-198725	R-HSA-198725	Nuclear Events (kinase and transcription factor activation)	4/190	59/9195	0.0332957	0.527273	0.509634	1958/1020/8851/2033	4
R-HSA-190872	R-HSA-190872	Transport of connexons to the plasma membrane	2/190	15/9195	0.0373789	0.568207	0.549199	7280/84617	2
R-HSA-210744	R-HSA-210744	Regulation of gene expression in late stage (branching morphogenesis) pancreatic bud precursor cells	2/190	15/9195	0.0373789	0.568207	0.549199	2033/10046	2
R-HSA-9609736	R-HSA-9609736	Assembly and cell surface presentation of NMDA receptors	3/190	36/9195	0.0376452	0.568207	0.549199	2905/7280/84617	3
R-HSA-5673001	R-HSA-5673001	RAF/MAP kinase cascade	10/190	256/9195	0.0395641	0.574863	0.555632	6654/3562/2248/2676/5525/5719/5922/10156/221002/7314	10
R-HSA-68882	R-HSA-68882	Mitotic Anaphase	9/190	221/9195	0.0397015	0.574863	0.555632	246184/79643/3619/5525/5719/7280/84617/5903/7314	9
R-HSA-2555396	R-HSA-2555396	Mitotic Metaphase and Anaphase	9/190	222/9195	0.0406704	0.574863	0.555632	246184/79643/3619/5525/5719/7280/84617/5903/7314	9
R-HSA-5658442	R-HSA-5658442	Regulation of RAS by GAPs	4/190	63/9195	0.0409253	0.574863	0.555632	5719/5922/10156/7314	4
R-HSA-8878159	R-HSA-8878159	Transcriptional regulation by RUNX3	5/190	92/9195	0.0415431	0.574863	0.555632	865/2033/10046/5719/7314	5
R-HSA-399956	R-HSA-399956	CRMPs in Sema3A signaling	2/190	16/9195	0.042149	0.574863	0.555632	1020/8851	2
R-HSA-157118	R-HSA-157118	Signaling by NOTCH	9/190	224/9195	0.0426559	0.574863	0.555632	83464/2033/79885/10046/9148/5664/5719/7089/7314	9
R-HSA-9646399	R-HSA-9646399	Aggrephagy	3/190	38/9195	0.0431766	0.574863	0.555632	7280/84617/7314	3
R-HSA-5684996	R-HSA-5684996	MAPK1/MAPK3 signaling	10/190	262/9195	0.0451174	0.574863	0.555632	6654/3562/2248/2676/5525/5719/5922/10156/221002/7314	10
R-HSA-5683057	R-HSA-5683057	MAPK family signaling cascades	11/190	299/9195	0.0457365	0.574863	0.555632	6654/3562/998/2248/2676/5525/5719/5922/10156/221002/7314	11
R-HSA-392154	R-HSA-392154	Nitric oxide stimulates guanylate cyclase	2/190	17/9195	0.047133	0.574863	0.555632	27345/10846	2
R-HSA-6804760	R-HSA-6804760	Regulation of TP53 Activity through Methylation	2/190	17/9195	0.047133	0.574863	0.555632	2033/7314	2
R-HSA-8964616	R-HSA-8964616	G beta:gamma signalling through CDC42	2/190	17/9195	0.047133	0.574863	0.555632	998/2786	2
R-HSA-9013026	R-HSA-9013026	RHOB GTPase cycle	4/190	66/9195	0.0472458	0.574863	0.555632	6242/4162/284119/6093	4
R-HSA-190828	R-HSA-190828	Gap junction trafficking	3/190	40/9195	0.0490907	0.574863	0.555632	2700/7280/84617	3
