## Supplementary material for "Decoding Non-coding SNPs: Systems Genomics Modelling Dissects the Heterogeneity of IBD": Table S3 (part 2 of 2)

### Sheet: UC_TFTG_module_5 (continued)
	ID	Description	GeneRatio	BgRatio	pvalue	p.adjust	qvalue	geneID	Count
R-HSA-166520	R-HSA-166520	Signaling by NTRKs	6/190	129/9195	0.0508376	0.574863	0.555632	6654/1958/1020/8851/2033/4909	6
R-HSA-1368082	R-HSA-1368082	RORA activates gene expression	2/190	18/9195	0.0523199	0.574863	0.555632	10498/2033	2
R-HSA-5620916	R-HSA-5620916	VxPx cargo-targeting to cilium	2/190	18/9195	0.0523199	0.574863	0.555632	54536/5310	2
R-HSA-5654688	R-HSA-5654688	SHC-mediated cascade:FGFR1	2/190	18/9195	0.0523199	0.574863	0.555632	6654/2248	2
R-HSA-6804114	R-HSA-6804114	TP53 Regulates Transcription of Genes Involved in G2 Cell Cycle Arrest	2/190	18/9195	0.0523199	0.574863	0.555632	10498/2033	2
R-HSA-948021	R-HSA-948021	Transport to the Golgi and subsequent modification	7/190	164/9195	0.0534763	0.574863	0.555632	11015/4248/5861/338596/54732/7280/84617	7
R-HSA-157858	R-HSA-157858	Gap junction trafficking and regulation	3/190	42/9195	0.0553787	0.574863	0.555632	2700/7280/84617	3
R-HSA-112316	R-HSA-112316	Neuronal System	12/190	347/9195	0.0558487	0.574863	0.555632	80331/2786/2905/3757/3767/56659/27345/57030/6571/127833/7280/84617	12
R-HSA-8852276	R-HSA-8852276	The role of GTSE1 in G2/M progression after G2 checkpoint	4/190	70/9195	0.0564681	0.574863	0.555632	5719/7280/84617/7314	4
R-HSA-9013106	R-HSA-9013106	RHOC GTPase cycle	4/190	70/9195	0.0564681	0.574863	0.555632	6242/4162/284119/6093	4
R-HSA-1236382	R-HSA-1236382	Constitutive Signaling by Ligand-Responsive EGFR Cancer Variants	2/190	19/9195	0.0576995	0.574863	0.555632	6654/7314	2
R-HSA-389977	R-HSA-389977	Post-chaperonin tubulin folding pathway	2/190	19/9195	0.0576995	0.574863	0.555632	7280/84617	2
R-HSA-4641263	R-HSA-4641263	Regulation of FZD by ubiquitination	2/190	19/9195	0.0576995	0.574863	0.555632	8549/7314	2
R-HSA-5637815	R-HSA-5637815	Signaling by Ligand-Responsive EGFR Variants in Cancer	2/190	19/9195	0.0576995	0.574863	0.555632	6654/7314	2
R-HSA-5654699	R-HSA-5654699	SHC-mediated cascade:FGFR2	2/190	19/9195	0.0576995	0.574863	0.555632	6654/2248	2
R-HSA-9013695	R-HSA-9013695	NOTCH4 Intracellular Domain Regulates Transcription	2/190	19/9195	0.0576995	0.574863	0.555632	2033/10046	2
R-HSA-977225	R-HSA-977225	Amyloid fiber formation	5/190	101/9195	0.0578548	0.574863	0.555632	83464/26088/9445/340348/7314	5
R-HSA-195258	R-HSA-195258	RHO GTPase Effectors	11/190	312/9195	0.058647	0.574863	0.555632	6242/10152/998/3619/3831/5525/29984/6093/7280/84617/5903	11
R-HSA-983169	R-HSA-983169	Class I MHC mediated antigen processing & presentation	12/190	350/9195	0.0588443	0.574863	0.555632	90933/246184/54850/26235/8139/51320/9902/5719/25897/10477/55284/7314	12
R-HSA-204998	R-HSA-204998	Cell death signalling via NRAGE, NRIF and NADE	4/190	71/9195	0.0589145	0.574863	0.555632	6654/83464/5664/7314	4
R-HSA-3899300	R-HSA-3899300	SUMOylation of transcription cofactors	3/190	44/9195	0.0620311	0.587603	0.567945	84733/8535/2033	3
R-HSA-5620920	R-HSA-5620920	Cargo trafficking to the periciliary membrane	3/190	44/9195	0.0620311	0.587603	0.567945	54536/5310/84747	3
R-HSA-5654693	R-HSA-5654693	FRS-mediated FGFR1 signaling	2/190	20/9195	0.0632616	0.587603	0.567945	6654/2248	2
R-HSA-6804115	R-HSA-6804115	TP53 regulates transcription of additional cell cycle genes whose exact role in the p53 pathway remain uncertain	2/190	20/9195	0.0632616	0.587603	0.567945	4848/29883	2
R-HSA-901032	R-HSA-901032	ER Quality Control Compartment (ERQC)	2/190	20/9195	0.0632616	0.587603	0.567945	11236/7314	2
R-HSA-389960	R-HSA-389960	Formation of tubulin folding intermediates by CCT/TriC	2/190	21/9195	0.0689964	0.620594	0.599833	7280/84617	2
R-HSA-5654700	R-HSA-5654700	FRS-mediated FGFR2 signaling	2/190	21/9195	0.0689964	0.620594	0.599833	6654/2248	2
R-HSA-4570464	R-HSA-4570464	SUMOylation of RNA binding proteins	3/190	46/9195	0.0690367	0.620594	0.599833	84733/8535/5903	3
R-HSA-512988	R-HSA-512988	Interleukin-3, Interleukin-5 and GM-CSF signaling	3/190	47/9195	0.0726685	0.620594	0.599833	6654/3562/7314	3
R-HSA-5654736	R-HSA-5654736	Signaling by FGFR1	3/190	47/9195	0.0726685	0.620594	0.599833	6654/2248/7314	3
R-HSA-983189	R-HSA-983189	Kinesins	3/190	47/9195	0.0726685	0.620594	0.599833	3831/7280/84617	3
R-HSA-203927	R-HSA-203927	MicroRNA (miRNA) biogenesis	2/190	22/9195	0.0748946	0.620594	0.599833	144233/8575	2
R-HSA-8862803	R-HSA-8862803	Deregulated CDK5 triggers multiple neurodegenerative pathways in Alzheimer's disease models	2/190	22/9195	0.0748946	0.620594	0.599833	1020/8851	2
R-HSA-8863678	R-HSA-8863678	Neurodegenerative Diseases	2/190	22/9195	0.0748946	0.620594	0.599833	1020/8851	2
R-HSA-9768919	R-HSA-9768919	NPAS4 regulates expression of target genes	2/190	22/9195	0.0748946	0.620594	0.599833	1020/8851	2
R-HSA-112310	R-HSA-112310	Neurotransmitter release cycle	3/190	48/9195	0.076384	0.620594	0.599833	80331/57030/6571	3
R-HSA-187037	R-HSA-187037	Signaling by NTRK1 (TRKA)	5/190	110/9195	0.0773583	0.620594	0.599833	6654/1958/1020/8851/2033	5
R-HSA-9648025	R-HSA-9648025	EML4 and NUDC in mitotic spindle formation	5/190	110/9195	0.0773583	0.620594	0.599833	3619/5525/7280/84617/5903	5
R-HSA-3108232	R-HSA-3108232	SUMO E3 ligases SUMOylate target proteins	7/190	179/9195	0.0775936	0.620594	0.599833	1789/1788/84733/8535/2033/3619/5903	7
R-HSA-5663202	R-HSA-5663202	Diseases of signal transduction by growth factor receptors and second messengers	13/190	407/9195	0.0787064	0.620594	0.599833	6654/83464/2033/2248/79885/3831/10046/9148/5525/5664/5719/5903/7314	13
R-HSA-177929	R-HSA-177929	Signaling by EGFR	3/190	49/9195	0.0801819	0.620594	0.599833	6654/998/7314	3
R-HSA-195253	R-HSA-195253	Degradation of beta-catenin by the destruction complex	4/190	79/9195	0.080468	0.620594	0.599833	5525/5719/7089/7314	4
R-HSA-390466	R-HSA-390466	Chaperonin-mediated protein folding	4/190	79/9195	0.080468	0.620594	0.599833	2786/83752/7280/84617	4
R-HSA-418346	R-HSA-418346	Platelet homeostasis	4/190	79/9195	0.080468	0.620594	0.599833	2786/27345/10846/5525	4
R-HSA-174048	R-HSA-174048	APC/C:Cdc20 mediated degradation of Cyclin B	2/190	23/9195	0.0809471	0.620594	0.599833	246184/7314	2
R-HSA-180024	R-HSA-180024	DARPP-32 events	2/190	23/9195	0.0809471	0.620594	0.599833	1020/84152	2
R-HSA-8940973	R-HSA-8940973	RUNX2 regulates osteoblast differentiation	2/190	23/9195	0.0809471	0.620594	0.599833	865/4094	2
R-HSA-9013148	R-HSA-9013148	CDC42 GTPase cycle	6/190	147/9195	0.0839877	0.623296	0.602445	5337/116984/57569/998/51291/57522	6
R-HSA-74751	R-HSA-74751	Insulin receptor signalling cascade	3/190	50/9195	0.0840604	0.623296	0.602445	6654/3643/2248	3
R-HSA-9013405	R-HSA-9013405	RHOD GTPase cycle	3/190	50/9195	0.0840604	0.623296	0.602445	9590/4162/29984	3
R-HSA-2990846	R-HSA-2990846	SUMOylation	7/190	184/9195	0.086848	0.623296	0.602445	1789/1788/84733/8535/2033/3619/5903	7
R-HSA-1855204	R-HSA-1855204	Synthesis of IP3 and IP4 in the cytosol	2/190	24/9195	0.0871449	0.623296	0.602445	27124/5333	2
R-HSA-389957	R-HSA-389957	Prefoldin mediated transfer of substrate to CCT/TriC	2/190	24/9195	0.0871449	0.623296	0.602445	7280/84617	2
R-HSA-429947	R-HSA-429947	Deadenylation of mRNA	2/190	24/9195	0.0871449	0.623296	0.602445	4848/29883	2
R-HSA-901042	R-HSA-901042	Calnexin/calreticulin cycle	2/190	24/9195	0.0871449	0.623296	0.602445	11236/7314	2
R-HSA-9013508	R-HSA-9013508	NOTCH3 Intracellular Domain Regulates Transcription	2/190	24/9195	0.0871449	0.623296	0.602445	2033/10046	2
R-HSA-9006934	R-HSA-9006934	Signaling by Receptor Tyrosine Kinases	15/190	495/9195	0.0877518	0.623296	0.602445	6654/3643/1958/10152/83464/998/1020/8851/2033/2248/284217/4909/5664/6093/7314	15
R-HSA-429914	R-HSA-429914	Deadenylation-dependent mRNA decay	3/190	52/9195	0.0920528	0.635925	0.614651	4848/1656/29883	3
R-HSA-1643713	R-HSA-1643713	Signaling by EGFR in Cancer	2/190	25/9195	0.0934797	0.635925	0.614651	6654/7314	2
R-HSA-179409	R-HSA-179409	APC-Cdc20 mediated degradation of Nek2A	2/190	25/9195	0.0934797	0.635925	0.614651	246184/7314	2
R-HSA-9619483	R-HSA-9619483	Activation of AMPK downstream of NMDARs	2/190	25/9195	0.0934797	0.635925	0.614651	7280/84617	2
R-HSA-9734009	R-HSA-9734009	Defective Intrinsic Pathway for Apoptosis	2/190	25/9195	0.0934797	0.635925	0.614651	1020/8851	2
R-HSA-975576	R-HSA-975576	N-glycan antennae elongation in the medial/trans-Golgi	2/190	25/9195	0.0934797	0.635925	0.614651	4248/338596	2
R-HSA-4641258	R-HSA-4641258	Degradation of DVL	3/190	53/9195	0.0961632	0.637734	0.6164	23072/5719/7314	3
R-HSA-9662360	R-HSA-9662360	Sensory processing of sound by inner hair cells of the cochlea	3/190	53/9195	0.0961632	0.637734	0.6164	494513/80331/124590	3
R-HSA-2500257	R-HSA-2500257	Resolution of Sister Chromatid Cohesion	5/190	118/9195	0.0973157	0.637734	0.6164	3619/5525/7280/84617/5903	5
R-HSA-391251	R-HSA-391251	Protein folding	4/190	85/9195	0.0988546	0.637734	0.6164	2786/83752/7280/84617	4
R-HSA-350054	R-HSA-350054	Notch-HLH transcription pathway	2/190	26/9195	0.0999431	0.637734	0.6164	79885/10046	2
R-HSA-389661	R-HSA-389661	Glyoxylate metabolism and glycine degradation	2/190	26/9195	0.0999431	0.637734	0.6164	55526/2653	2
R-HSA-5654696	R-HSA-5654696	Downstream signaling of activated FGFR2	2/190	26/9195	0.0999431	0.637734	0.6164	6654/2248	2
R-HSA-912526	R-HSA-912526	Interleukin receptor SHC signaling	2/190	26/9195	0.0999431	0.637734	0.6164	6654/3562	2
R-HSA-9033241	R-HSA-9033241	Peroxisomal protein import	3/190	54/9195	0.100347	0.637734	0.6164	10455/83752/7314	3
R-HSA-936837	R-HSA-936837	Ion transport by P-type ATPases	3/190	54/9195	0.100347	0.637734	0.6164	23200/495/10079	3
R-HSA-1852241	R-HSA-1852241	Organelle biogenesis and maintenance	9/190	267/9195	0.101738	0.642343	0.620855	10498/9702/54536/5310/23410/7019/7280/84617/84747	9
R-HSA-2151201	R-HSA-2151201	Transcriptional activation of mitochondrial biogenesis	3/190	55/9195	0.104604	0.645663	0.624063	10498/23410/7019	3
R-HSA-69052	R-HSA-69052	Switching of origins to a post-replicative state	4/190	87/9195	0.105384	0.645663	0.624063	246184/5001/5719/7314	4
R-HSA-9013423	R-HSA-9013423	RAC3 GTPase cycle	4/190	87/9195	0.105384	0.645663	0.624063	10152/116984/998/4162	4
R-HSA-354192	R-HSA-354192	Integrin signaling	2/190	27/9195	0.106527	0.645663	0.624063	6654/10235	2
R-HSA-389958	R-HSA-389958	Cooperation of Prefoldin and TriC/CCT in actin and tubulin folding	2/190	27/9195	0.106527	0.645663	0.624063	7280/84617	2
R-HSA-68886	R-HSA-68886	M Phase	12/190	391/9195	0.110726	0.645663	0.624063	246184/9702/79643/23399/3619/5525/5719/5861/7280/84617/5903/7314	12
R-HSA-6804756	R-HSA-6804756	Regulation of TP53 Activity through Phosphorylation	4/190	89/9195	0.112104	0.645663	0.624063	1020/8851/6874/7314	4
R-HSA-5654687	R-HSA-5654687	Downstream signaling of activated FGFR1	2/190	28/9195	0.113224	0.645663	0.624063	6654/2248	2
R-HSA-9682385	R-HSA-9682385	FLT3 signaling in disease	2/190	28/9195	0.113224	0.645663	0.624063	6654/7314	2
R-HSA-9659379	R-HSA-9659379	Sensory processing of sound	3/190	58/9195	0.117787	0.645663	0.624063	494513/80331/124590	3
R-HSA-2682334	R-HSA-2682334	EPH-Ephrin signaling	4/190	91/9195	0.119011	0.645663	0.624063	83464/998/5664/6093	4
R-HSA-162599	R-HSA-162599	Late Phase of HIV Life Cycle	5/190	126/9195	0.11962	0.645663	0.624063	79643/6874/137492/5903/7314	5
R-HSA-1296065	R-HSA-1296065	Inwardly rectifying K+ channels	2/190	29/9195	0.120027	0.645663	0.624063	2786/3767	2
R-HSA-397795	R-HSA-397795	G-protein beta:gamma signalling	2/190	29/9195	0.120027	0.645663	0.624063	998/2786	2
R-HSA-4085001	R-HSA-4085001	Sialic acid metabolism	2/190	29/9195	0.120027	0.645663	0.624063	54187/338596	2
R-HSA-193704	R-HSA-193704	p75 NTR receptor-mediated signalling	4/190	92/9195	0.122532	0.645663	0.624063	6654/83464/5664/7314	4
R-HSA-174084	R-HSA-174084	Autodegradation of Cdh1 by Cdh1:APC/C	3/190	60/9195	0.126902	0.645663	0.624063	246184/5719/7314	3
R-HSA-8943724	R-HSA-8943724	Regulation of PTEN gene transcription	3/190	60/9195	0.126902	0.645663	0.624063	1958/84733/8535	3
R-HSA-182971	R-HSA-182971	EGFR downregulation	2/190	30/9195	0.126928	0.645663	0.624063	998/7314	2
R-HSA-5654726	R-HSA-5654726	Negative regulation of FGFR1 signaling	2/190	30/9195	0.126928	0.645663	0.624063	2248/7314	2
R-HSA-5654727	R-HSA-5654727	Negative regulation of FGFR2 signaling	2/190	30/9195	0.126928	0.645663	0.624063	2248/7314	2
R-HSA-1251985	R-HSA-1251985	Nuclear signaling by ERBB4	2/190	31/9195	0.133921	0.645663	0.624063	83464/5664	2
R-HSA-8941326	R-HSA-8941326	RUNX2 regulates bone development	2/190	31/9195	0.133921	0.645663	0.624063	865/4094	2
R-HSA-373755	R-HSA-373755	Semaphorin interactions	3/190	62/9195	0.136262	0.645663	0.624063	1020/8851/6093	3
R-HSA-9707564	R-HSA-9707564	Cytoprotection by HMOX1	3/190	62/9195	0.136262	0.645663	0.624063	10498/6834/9997	3
R-HSA-382556	R-HSA-382556	ABC-family proteins mediated transport	4/190	97/9195	0.140788	0.645663	0.624063	23457/3767/5719/7314	4
R-HSA-5689603	R-HSA-5689603	UCH proteinases	4/190	97/9195	0.140788	0.645663	0.624063	221656/5719/123228/7314	4
R-HSA-196071	R-HSA-196071	Metabolism of steroid hormones	2/190	32/9195	0.140999	0.645663	0.624063	231/2230	2
R-HSA-199977	R-HSA-199977	ER to Golgi Anterograde Transport	5/190	134/9195	0.144105	0.645663	0.624063	11015/5861/54732/7280/84617	5
R-HSA-9679191	R-HSA-9679191	Potential therapeutics for SARS	4/190	98/9195	0.144563	0.645663	0.624063	6654/51742/3614/6093	4
R-HSA-174154	R-HSA-174154	APC/C:Cdc20 mediated degradation of Securin	3/190	64/9195	0.145851	0.645663	0.624063	246184/5719/7314	3
R-HSA-6807070	R-HSA-6807070	PTEN Regulation	5/190	135/9195	0.147309	0.645663	0.624063	1958/84733/8535/5719/7314	5
R-HSA-6811442	R-HSA-6811442	Intra-Golgi and retrograde Golgi-to-ER traffic	6/190	173/9195	0.148501	0.645663	0.624063	11015/3831/5861/54732/7280/84617	6
R-HSA-5358351	R-HSA-5358351	Signaling by Hedgehog	5/190	137/9195	0.153808	0.645663	0.624063	5719/339745/7280/84617/7314	5
R-HSA-5083635	R-HSA-5083635	Defective B3GALTL causes PpS	2/190	34/9195	0.155383	0.645663	0.624063	11093/54437	2
R-HSA-9634815	R-HSA-9634815	Transcriptional Regulation by NPAS4	2/190	34/9195	0.155383	0.645663	0.624063	1020/8851	2
R-HSA-422356	R-HSA-422356	Regulation of insulin secretion	3/190	66/9195	0.155654	0.645663	0.624063	2182/2786/3767	3
R-HSA-9612973	R-HSA-9612973	Autophagy	5/190	138/9195	0.157102	0.645663	0.624063	79643/7280/84617/137492/7314	5
R-HSA-1257604	R-HSA-1257604	PIP3 activates AKT signaling	8/190	255/9195	0.158002	0.645663	0.624063	3643/1958/84733/8535/2248/5525/5719/7314	8
R-HSA-9645723	R-HSA-9645723	Diseases of programmed cell death	4/190	102/9195	0.160053	0.645663	0.624063	1789/1788/1020/8851	4
R-HSA-162587	R-HSA-162587	HIV Life Cycle	5/190	139/9195	0.160424	0.645663	0.624063	79643/6874/137492/5903/7314	5
R-HSA-5654738	R-HSA-5654738	Signaling by FGFR2	3/190	67/9195	0.160632	0.645663	0.624063	6654/2248/7314	3
R-HSA-68949	R-HSA-68949	Orc1 removal from chromatin	3/190	67/9195	0.160632	0.645663	0.624063	5001/5719/7314	3
R-HSA-201681	R-HSA-201681	TCF dependent signaling in response to WNT	7/190	217/9195	0.162513	0.645663	0.624063	2033/23072/5525/5719/7089/8549/7314	7
R-HSA-2173796	R-HSA-2173796	SMAD2/SMAD3:SMAD4 heterotrimer regulates transcription	2/190	35/9195	0.162677	0.645663	0.624063	2033/7314	2
R-HSA-5173214	R-HSA-5173214	O-glycosylation of TSR domain-containing proteins	2/190	35/9195	0.162677	0.645663	0.624063	11093/54437	2
R-HSA-8853659	R-HSA-8853659	RET signaling	2/190	35/9195	0.162677	0.645663	0.624063	6654/2676	2
R-HSA-8951664	R-HSA-8951664	Neddylation	7/190	218/9195	0.165172	0.645663	0.624063	170622/54850/26235/8139/5719/123228/7314	7
R-HSA-1445148	R-HSA-1445148	Translocation of SLC2A4 (GLUT4) to the plasma membrane	3/190	68/9195	0.165658	0.645663	0.624063	54536/7280/84617	3
R-HSA-2995410	R-HSA-2995410	Nuclear Envelope (NE) Reassembly	3/190	68/9195	0.165658	0.645663	0.624063	79643/7280/84617	3
R-HSA-8939902	R-HSA-8939902	Regulation of RUNX2 expression and activity	3/190	68/9195	0.165658	0.645663	0.624063	865/5719/7314	3
R-HSA-9013408	R-HSA-9013408	RHOG GTPase cycle	3/190	68/9195	0.165658	0.645663	0.624063	5337/998/4162	3
R-HSA-5610787	R-HSA-5610787	Hedgehog 'off' state	4/190	104/9195	0.168019	0.645663	0.624063	5719/7280/84617/7314	4
R-HSA-5617833	R-HSA-5617833	Cilium Assembly	6/190	180/9195	0.168892	0.645663	0.624063	9702/54536/5310/7280/84617/84747	6
R-HSA-6798695	R-HSA-6798695	Neutrophil degranulation	12/190	425/9195	0.169281	0.645663	0.624063	3240/5337/326624/230/23200/10970/80331/10855/3614/5719/8635/6093	12
R-HSA-5663213	R-HSA-5663213	RHO GTPases Activate WASPs and WAVEs	2/190	36/9195	0.170032	0.645663	0.624063	10152/998	2
R-HSA-5689901	R-HSA-5689901	Metalloprotease DUBs	2/190	36/9195	0.170032	0.645663	0.624063	2033/7314	2
R-HSA-8964043	R-HSA-8964043	Plasma lipoprotein clearance	2/190	36/9195	0.170032	0.645663	0.624063	8435/7314	2
R-HSA-9029569	R-HSA-9029569	NR1H3 & NR1H2 regulate gene expression linked to cholesterol transport and efflux	2/190	36/9195	0.170032	0.645663	0.624063	2033/221656	2
R-HSA-174184	R-HSA-174184	Cdc20:Phospho-APC/C mediated degradation of Cyclin A	3/190	69/9195	0.170729	0.645663	0.624063	246184/5719/7314	3
R-HSA-400253	R-HSA-400253	Circadian Clock	3/190	69/9195	0.170729	0.645663	0.624063	10498/2033/7314	3
R-HSA-4551638	R-HSA-4551638	SUMOylation of chromatin organization proteins	3/190	69/9195	0.170729	0.645663	0.624063	84733/8535/5903	3
R-HSA-69017	R-HSA-69017	CDK-mediated phosphorylation and removal of Cdc6	3/190	69/9195	0.170729	0.645663	0.624063	246184/5719/7314	3
R-HSA-69275	R-HSA-69275	G2/M Transition	6/190	181/9195	0.171898	0.645663	0.624063	9702/2033/5719/7280/84617/7314	6
R-HSA-5688426	R-HSA-5688426	Deubiquitination	8/190	261/9195	0.172665	0.645663	0.624063	2033/126119/221656/78990/5719/5887/123228/7314	8
R-HSA-168928	R-HSA-168928	DDX58/IFIH1-mediated induction of interferon-alpha/beta	3/190	70/9195	0.175846	0.645663	0.624063	2033/28511/7314	3
R-HSA-174178	R-HSA-174178	APC/C:Cdh1 mediated degradation of Cdc20 and other APC/C:Cdh1 targeted proteins in late mitosis/early G1	3/190	70/9195	0.175846	0.645663	0.624063	246184/5719/7314	3
R-HSA-179419	R-HSA-179419	APC:Cdc20 mediated degradation of cell cycle proteins prior to satisfation of the cell cycle checkpoint	3/190	70/9195	0.175846	0.645663	0.624063	246184/5719/7314	3
R-HSA-5654741	R-HSA-5654741	Signaling by FGFR3	2/190	37/9195	0.177442	0.645663	0.624063	6654/7314	2
R-HSA-5655253	R-HSA-5655253	Signaling by FGFR2 in disease	2/190	37/9195	0.177442	0.645663	0.624063	6654/2248	2
R-HSA-5696394	R-HSA-5696394	DNA Damage Recognition in GG-NER	2/190	37/9195	0.177442	0.645663	0.624063	5887/7314	2
R-HSA-9607240	R-HSA-9607240	FLT3 Signaling	2/190	37/9195	0.177442	0.645663	0.624063	6654/7314	2
R-HSA-983231	R-HSA-983231	Factors involved in megakaryocyte development and platelet production	5/190	144/9195	0.177457	0.645663	0.624063	998/1020/3831/7280/84617	5
R-HSA-453274	R-HSA-453274	Mitotic G2-G2/M phases	6/190	183/9195	0.177976	0.645663	0.624063	9702/2033/5719/7280/84617/7314	6
R-HSA-1234174	R-HSA-1234174	Cellular response to hypoxia	3/190	71/9195	0.181004	0.645663	0.624063	2033/5719/7314	3
R-HSA-3700989	R-HSA-3700989	Transcriptional Regulation by TP53	10/190	348/9195	0.18353	0.645663	0.624063	10498/1020/8851/4848/2033/6834/6874/29883/7314/9997	10
R-HSA-9020702	R-HSA-9020702	Interleukin-1 signaling	4/190	108/9195	0.184358	0.645663	0.624063	28511/5719/3557/7314	4
R-HSA-186712	R-HSA-186712	Regulation of beta-cell development	2/190	38/9195	0.184901	0.645663	0.624063	2033/10046	2
R-HSA-5654743	R-HSA-5654743	Signaling by FGFR4	2/190	38/9195	0.184901	0.645663	0.624063	6654/7314	2
R-HSA-5689896	R-HSA-5689896	Ovarian tumor domain proteases	2/190	38/9195	0.184901	0.645663	0.624063	78990/7314	2
R-HSA-76009	R-HSA-76009	Platelet Aggregation (Plug Formation)	2/190	38/9195	0.184901	0.645663	0.624063	6654/10235	2
R-HSA-176409	R-HSA-176409	APC/C:Cdc20 mediated degradation of mitotic proteins	3/190	72/9195	0.186204	0.645663	0.624063	246184/5719/7314	3
R-HSA-438064	R-HSA-438064	Post NMDA receptor activation events	3/190	72/9195	0.186204	0.645663	0.624063	2905/7280/84617	3
R-HSA-74752	R-HSA-74752	Signaling by Insulin receptor	3/190	72/9195	0.186204	0.645663	0.624063	6654/3643/2248	3
R-HSA-9711123	R-HSA-9711123	Cellular response to chemical stress	6/190	186/9195	0.187255	0.645663	0.624063	10498/2033/5719/6834/7314/9997	6
R-HSA-69618	R-HSA-69618	Mitotic Spindle Checkpoint	4/190	109/9195	0.188523	0.645663	0.624063	246184/3619/5525/5903	4
R-HSA-168799	R-HSA-168799	Neurotoxicity of clostridium toxins	1/190	10/9195	0.188525	0.645663	0.624063	127833	1
R-HSA-190377	R-HSA-190377	FGFR2b ligand binding and activation	1/190	10/9195	0.188525	0.645663	0.624063	2248	1
R-HSA-400451	R-HSA-400451	Free fatty acids regulate insulin secretion	1/190	10/9195	0.188525	0.645663	0.624063	2182	1
R-HSA-73817	R-HSA-73817	Purine ribonucleoside monophosphate biosynthesis	1/190	10/9195	0.188525	0.645663	0.624063	3614	1
R-HSA-937042	R-HSA-937042	IRAK2 mediated activation of TAK1 complex	1/190	10/9195	0.188525	0.645663	0.624063	7314	1
R-HSA-9701898	R-HSA-9701898	STAT3 nuclear events downstream of ALK signaling	1/190	10/9195	0.188525	0.645663	0.624063	2033	1
R-HSA-71387	R-HSA-71387	Metabolism of carbohydrates	8/190	268/9195	0.190518	0.645663	0.624063	231/230/27087/57214/9435/10855/5903/7314	8
R-HSA-163125	R-HSA-163125	Post-translational modification: synthesis of GPI-anchored proteins	3/190	73/9195	0.191442	0.645663	0.624063	80235/349667/51227	3
R-HSA-176814	R-HSA-176814	Activation of APC/C and APC/C:Cdc20 mediated degradation of mitotic proteins	3/190	73/9195	0.191442	0.645663	0.624063	246184/5719/7314	3
R-HSA-416482	R-HSA-416482	G alpha (12/13) signalling events	3/190	73/9195	0.191442	0.645663	0.624063	6654/2786/6093	3
R-HSA-5619084	R-HSA-5619084	ABC transporter disorders	3/190	73/9195	0.191442	0.645663	0.624063	3767/5719/7314	3
R-HSA-1630316	R-HSA-1630316	Glycosaminoglycan metabolism	4/190	110/9195	0.192718	0.645663	0.624063	27087/57214/9435/10855	4
R-HSA-8878171	R-HSA-8878171	Transcriptional regulation by RUNX1	7/190	229/9195	0.195668	0.645663	0.624063	3562/865/84733/8535/2033/5719/7314	7
R-HSA-8852135	R-HSA-8852135	Protein ubiquitination	3/190	74/9195	0.196718	0.645663	0.624063	10477/55284/7314	3
R-HSA-68877	R-HSA-68877	Mitotic Prometaphase	6/190	189/9195	0.196719	0.645663	0.624063	9702/3619/5525/7280/84617/5903	6
R-HSA-1483249	R-HSA-1483249	Inositol phosphate metabolism	2/190	40/9195	0.199947	0.645663	0.624063	27124/5333	2
R-HSA-379724	R-HSA-379724	tRNA Aminoacylation	2/190	40/9195	0.199947	0.645663	0.624063	3035/23438	2
R-HSA-5696395	R-HSA-5696395	Formation of Incision Complex in GG-NER	2/190	40/9195	0.199947	0.645663	0.624063	5887/7314	2
R-HSA-6783310	R-HSA-6783310	Fanconi Anemia Pathway	2/190	40/9195	0.199947	0.645663	0.624063	2178/7314	2
R-HSA-9035034	R-HSA-9035034	RHOF GTPase cycle	2/190	40/9195	0.199947	0.645663	0.624063	9590/4162	2
R-HSA-9662361	R-HSA-9662361	Sensory processing of sound by outer hair cells of the cochlea	2/190	40/9195	0.199947	0.645663	0.624063	494513/124590	2
R-HSA-3108214	R-HSA-3108214	SUMOylation of DNA damage response and repair proteins	3/190	75/9195	0.202029	0.645663	0.624063	84733/8535/5903	3
R-HSA-9663891	R-HSA-9663891	Selective autophagy	3/190	75/9195	0.202029	0.645663	0.624063	7280/84617/7314	3
R-HSA-9759194	R-HSA-9759194	Nuclear events mediated by NFE2L2	3/190	75/9195	0.202029	0.645663	0.624063	2033/5719/7314	3
R-HSA-9609646	R-HSA-9609646	HCMV Infection	5/190	151/9195	0.202386	0.645663	0.624063	79643/7280/84617/137492/5903	5
R-HSA-1234158	R-HSA-1234158	Regulation of gene expression by Hypoxia-inducible Factor	1/190	11/9195	0.205311	0.645663	0.624063	2033	1
R-HSA-1362409	R-HSA-1362409	Mitochondrial iron-sulfur cluster biogenesis	1/190	11/9195	0.205311	0.645663	0.624063	2230	1
R-HSA-1855183	R-HSA-1855183	Synthesis of IP2, IP, and Ins in the cytosol	1/190	11/9195	0.205311	0.645663	0.624063	27124	1
R-HSA-389359	R-HSA-389359	CD28 dependent Vav1 pathway	1/190	11/9195	0.205311	0.645663	0.624063	998	1
R-HSA-5655291	R-HSA-5655291	Signaling by FGFR4 in disease	1/190	11/9195	0.205311	0.645663	0.624063	6654	1
R-HSA-5658623	R-HSA-5658623	FGFRL1 modulation of FGFR1 signaling	1/190	11/9195	0.205311	0.645663	0.624063	2248	1
R-HSA-75109	R-HSA-75109	Triglyceride biosynthesis	1/190	11/9195	0.205311	0.645663	0.624063	346606	1
R-HSA-8851805	R-HSA-8851805	MET activates RAS signaling	1/190	11/9195	0.205311	0.645663	0.624063	6654	1
R-HSA-9014325	R-HSA-9014325	TICAM1,TRAF6-dependent induction of TAK1 complex	1/190	11/9195	0.205311	0.645663	0.624063	7314	1
R-HSA-9634285	R-HSA-9634285	Constitutive Signaling by Overexpressed ERBB2	1/190	11/9195	0.205311	0.645663	0.624063	6654	1
R-HSA-9645460	R-HSA-9645460	Alpha-protein kinase 1 signaling pathway	1/190	11/9195	0.205311	0.645663	0.624063	7314	1
R-HSA-9664873	R-HSA-9664873	Pexophagy	1/190	11/9195	0.205311	0.645663	0.624063	7314	1
R-HSA-9708530	R-HSA-9708530	Regulation of BACH1 activity	1/190	11/9195	0.205311	0.645663	0.624063	7314	1
R-HSA-2871837	R-HSA-2871837	FCERI mediated NF-kB activation	3/190	76/9195	0.207373	0.645663	0.624063	5719/10235/7314	3
R-HSA-3769402	R-HSA-3769402	Deactivation of the beta-catenin transactivating complex	2/190	41/9195	0.207524	0.645663	0.624063	7089/7314	2
R-HSA-437239	R-HSA-437239	Recycling pathway of L1	2/190	41/9195	0.207524	0.645663	0.624063	7280/84617	2
R-HSA-5675221	R-HSA-5675221	Negative regulation of MAPK pathway	2/190	41/9195	0.207524	0.645663	0.624063	5525/7314	2
R-HSA-9696264	R-HSA-9696264	RND3 GTPase cycle	2/190	41/9195	0.207524	0.645663	0.624063	10970/6093	2
R-HSA-176408	R-HSA-176408	Regulation of APC/C activators between G1/S and early anaphase	3/190	77/9195	0.21275	0.645663	0.624063	246184/5719/7314	3
R-HSA-8878166	R-HSA-8878166	Transcriptional regulation by RUNX2	4/190	115/9195	0.214115	0.645663	0.624063	865/4094/5719/7314	4
R-HSA-3928662	R-HSA-3928662	EPHB-mediated forward signaling	2/190	42/9195	0.215132	0.645663	0.624063	998/6093	2
R-HSA-451927	R-HSA-451927	Interleukin-2 family signaling	2/190	42/9195	0.215132	0.645663	0.624063	6654/3562	2
R-HSA-8854214	R-HSA-8854214	TBC/RABGAPs	2/190	42/9195	0.215132	0.645663	0.624063	26088/84958	2
R-HSA-5633007	R-HSA-5633007	Regulation of TP53 Activity	5/190	155/9195	0.217137	0.645663	0.624063	1020/8851/2033/6874/7314	5
R-HSA-6806834	R-HSA-6806834	Signaling by MET	3/190	78/9195	0.218156	0.645663	0.624063	6654/284217/7314	3
R-HSA-69239	R-HSA-69239	Synthesis of DNA	4/190	116/9195	0.218472	0.645663	0.624063	246184/5001/5719/7314	4
R-HSA-112315	R-HSA-112315	Transmission across Chemical Synapses	7/190	237/9195	0.219157	0.645663	0.624063	80331/2786/2905/57030/6571/7280/84617	7
R-HSA-1358803	R-HSA-1358803	Downregulation of ERBB2:ERBB3 signaling	1/190	12/9195	0.221752	0.645663	0.624063	7314	1
R-HSA-1614558	R-HSA-1614558	Degradation of cysteine and homocysteine	1/190	12/9195	0.221752	0.645663	0.624063	100131187	1
R-HSA-4641265	R-HSA-4641265	Repression of WNT target genes	1/190	12/9195	0.221752	0.645663	0.624063	7089	1
R-HSA-8866907	R-HSA-8866907	Activation of the TFAP2 (AP-2) family of transcription factors	1/190	12/9195	0.221752	0.645663	0.624063	2033	1
R-HSA-8956320	R-HSA-8956320	Nucleotide biosynthesis	1/190	12/9195	0.221752	0.645663	0.624063	3614	1
R-HSA-9013973	R-HSA-9013973	TICAM1-dependent activation of IRF3/IRF7	1/190	12/9195	0.221752	0.645663	0.624063	7314	1
R-HSA-9673767	R-HSA-9673767	Signaling by PDGFRA transmembrane, juxtamembrane and kinase domain mutants	1/190	12/9195	0.221752	0.645663	0.624063	6654	1
R-HSA-9673770	R-HSA-9673770	Signaling by PDGFRA extracellular domain mutants	1/190	12/9195	0.221752	0.645663	0.624063	6654	1
R-HSA-975110	R-HSA-975110	TRAF6 mediated IRF7 activation in TLR7/8 or 9 signaling	1/190	12/9195	0.221752	0.645663	0.624063	7314	1
R-HSA-445989	R-HSA-445989	TAK1-dependent IKK and NF-kappa-B activation	2/190	43/9195	0.222765	0.645663	0.624063	28511/7314	2
R-HSA-6811436	R-HSA-6811436	COPI-independent Golgi-to-ER retrograde traffic	2/190	43/9195	0.222765	0.645663	0.624063	7280/84617	2
R-HSA-5632684	R-HSA-5632684	Hedgehog 'on' state	3/190	79/9195	0.223591	0.645663	0.624063	5719/339745/7314	3
R-HSA-9013404	R-HSA-9013404	RAC2 GTPase cycle	3/190	80/9195	0.229053	0.645663	0.624063	10152/998/4162	3
R-HSA-376176	R-HSA-376176	Signaling by ROBO receptors	6/190	199/9195	0.229492	0.645663	0.624063	6654/998/5719/57522/6133/7314	6
R-HSA-112399	R-HSA-112399	IRS-mediated signalling	2/190	44/9195	0.230419	0.645663	0.624063	6654/2248	2
R-HSA-4615885	R-HSA-4615885	SUMOylation of DNA replication proteins	2/190	44/9195	0.230419	0.645663	0.624063	3619/5903	2
R-HSA-9024446	R-HSA-9024446	NR1H2 and NR1H3-mediated signaling	2/190	44/9195	0.230419	0.645663	0.624063	2033/221656	2
R-HSA-111885	R-HSA-111885	Opioid Signalling	3/190	81/9195	0.23454	0.645663	0.624063	1020/2786/84152	3
R-HSA-190236	R-HSA-190236	Signaling by FGFR	3/190	81/9195	0.23454	0.645663	0.624063	6654/2248/7314	3
R-HSA-1250347	R-HSA-1250347	SHC1 events in ERBB4 signaling	1/190	13/9195	0.237854	0.645663	0.624063	6654	1
R-HSA-179812	R-HSA-179812	GRB2 events in EGFR signaling	1/190	13/9195	0.237854	0.645663	0.624063	6654	1
R-HSA-190242	R-HSA-190242	FGFR1 ligand binding and activation	1/190	13/9195	0.237854	0.645663	0.624063	2248	1
R-HSA-2033519	R-HSA-2033519	Activated point mutants of FGFR2	1/190	13/9195	0.237854	0.645663	0.624063	2248	1
R-HSA-209543	R-HSA-209543	p75NTR recruits signalling complexes	1/190	13/9195	0.237854	0.645663	0.624063	7314	1
R-HSA-209560	R-HSA-209560	NF-kB is activated and signals survival	1/190	13/9195	0.237854	0.645663	0.624063	7314	1
R-HSA-2168880	R-HSA-2168880	Scavenging of heme from plasma	1/190	13/9195	0.237854	0.645663	0.624063	3240	1
R-HSA-428540	R-HSA-428540	Activation of RAC1	1/190	13/9195	0.237854	0.645663	0.624063	6654	1
R-HSA-4839735	R-HSA-4839735	Signaling by AXIN mutants	1/190	13/9195	0.237854	0.645663	0.624063	5525	1
R-HSA-4839744	R-HSA-4839744	Signaling by APC mutants	1/190	13/9195	0.237854	0.645663	0.624063	5525	1
R-HSA-4839748	R-HSA-4839748	Signaling by AMER1 mutants	1/190	13/9195	0.237854	0.645663	0.624063	5525	1
R-HSA-5467337	R-HSA-5467337	APC truncation mutants have impaired AXIN binding	1/190	13/9195	0.237854	0.645663	0.624063	5525	1
R-HSA-5467340	R-HSA-5467340	AXIN missense mutants destabilize the destruction complex	1/190	13/9195	0.237854	0.645663	0.624063	5525	1
R-HSA-5467348	R-HSA-5467348	Truncations of AMER1 destabilize the destruction complex	1/190	13/9195	0.237854	0.645663	0.624063	5525	1
R-HSA-5654219	R-HSA-5654219	Phospholipase C-mediated cascade: FGFR1	1/190	13/9195	0.237854	0.645663	0.624063	2248	1
R-HSA-937039	R-HSA-937039	IRAK1 recruits IKK complex	1/190	13/9195	0.237854	0.645663	0.624063	7314	1
R-HSA-9637687	R-HSA-9637687	Suppression of phagosomal maturation	1/190	13/9195	0.237854	0.645663	0.624063	7314	1
R-HSA-9679504	R-HSA-9679504	Translation of Replicase and Assembly of the Replication Transcription Complex	1/190	13/9195	0.237854	0.645663	0.624063	79643	1
R-HSA-975144	R-HSA-975144	IRAK1 recruits IKK complex upon TLR7/8 or 9 stimulation	1/190	13/9195	0.237854	0.645663	0.624063	7314	1
R-HSA-1236978	R-HSA-1236978	Cross-presentation of soluble exogenous antigens (endosomes)	2/190	45/9195	0.23809	0.645663	0.624063	9902/5719	2
R-HSA-9707616	R-HSA-9707616	Heme signaling	2/190	45/9195	0.23809	0.645663	0.624063	10498/2033	2
R-HSA-380320	R-HSA-380320	Recruitment of NuMA to mitotic centrosomes	3/190	82/9195	0.240051	0.645663	0.624063	9702/7280/84617	3
R-HSA-442755	R-HSA-442755	Activation of NMDA receptors and postsynaptic events	3/190	82/9195	0.240051	0.645663	0.624063	2905/7280/84617	3
R-HSA-2029480	R-HSA-2029480	Fcgamma receptor (FCGR) dependent phagocytosis	3/190	83/9195	0.245583	0.645663	0.624063	5337/10152/998	3
R-HSA-174143	R-HSA-174143	APC/C-mediated degradation of cell cycle proteins	3/190	84/9195	0.251135	0.645663	0.624063	246184/5719/7314	3
R-HSA-453276	R-HSA-453276	Regulation of mitotic cell cycle	3/190	84/9195	0.251135	0.645663	0.624063	246184/5719/7314	3
R-HSA-5687128	R-HSA-5687128	MAPK6/MAPK4 signaling	3/190	84/9195	0.251135	0.645663	0.624063	998/5719/7314	3
R-HSA-1227986	R-HSA-1227986	Signaling by ERBB2	2/190	47/9195	0.253467	0.645663	0.624063	6654/7314	2
R-HSA-211733	R-HSA-211733	Regulation of activated PAK-2p34 by proteasome mediated degradation	2/190	47/9195	0.253467	0.645663	0.624063	5719/7314	2
R-HSA-2428928	R-HSA-2428928	IRS-related events triggered by IGF1R	2/190	47/9195	0.253467	0.645663	0.624063	6654/2248	2
R-HSA-162658	R-HSA-162658	Golgi Cisternae Pericentriolar Stack Reorganization	1/190	14/9195	0.253625	0.645663	0.624063	5861	1
R-HSA-180336	R-HSA-180336	SHC1 events in EGFR signaling	1/190	14/9195	0.253625	0.645663	0.624063	6654	1
R-HSA-204174	R-HSA-204174	Regulation of pyruvate dehydrogenase (PDH) complex	1/190	14/9195	0.253625	0.645663	0.624063	54704	1
R-HSA-3322077	R-HSA-3322077	Glycogen synthesis	1/190	14/9195	0.253625	0.645663	0.624063	7314	1
R-HSA-3371568	R-HSA-3371568	Attenuation phase	1/190	14/9195	0.253625	0.645663	0.624063	2033	1
R-HSA-418885	R-HSA-418885	DCC mediated attractive signaling	1/190	14/9195	0.253625	0.645663	0.624063	998	1
R-HSA-4839743	R-HSA-4839743	Signaling by CTNNB1 phospho-site mutants	1/190	14/9195	0.253625	0.645663	0.624063	5525	1
R-HSA-5339716	R-HSA-5339716	Signaling by GSK3beta mutants	1/190	14/9195	0.253625	0.645663	0.624063	5525	1
R-HSA-5358747	R-HSA-5358747	CTNNB1 S33 mutants aren't phosphorylated	1/190	14/9195	0.253625	0.645663	0.624063	5525	1
R-HSA-5358749	R-HSA-5358749	CTNNB1 S37 mutants aren't phosphorylated	1/190	14/9195	0.253625	0.645663	0.624063	5525	1
R-HSA-5358751	R-HSA-5358751	CTNNB1 S45 mutants aren't phosphorylated	1/190	14/9195	0.253625	0.645663	0.624063	5525	1
R-HSA-5358752	R-HSA-5358752	CTNNB1 T41 mutants aren't phosphorylated	1/190	14/9195	0.253625	0.645663	0.624063	5525	1
R-HSA-5576886	R-HSA-5576886	Phase 4 - resting membrane potential	1/190	14/9195	0.253625	0.645663	0.624063	56659	1
R-HSA-5654221	R-HSA-5654221	Phospholipase C-mediated cascade; FGFR2	1/190	14/9195	0.253625	0.645663	0.624063	2248	1
R-HSA-73780	R-HSA-73780	RNA Polymerase III Chain Elongation	1/190	14/9195	0.253625	0.645663	0.624063	10622	1
R-HSA-8875360	R-HSA-8875360	InlB-mediated entry of Listeria monocytogenes into host cell	1/190	14/9195	0.253625	0.645663	0.624063	7314	1
R-HSA-8983432	R-HSA-8983432	Interleukin-15 signaling	1/190	14/9195	0.253625	0.645663	0.624063	6654	1
R-HSA-9027284	R-HSA-9027284	Erythropoietin activates RAS	1/190	14/9195	0.253625	0.645663	0.624063	6654	1
R-HSA-9694676	R-HSA-9694676	Translation of Replicase and Assembly of the Replication Transcription Complex	1/190	14/9195	0.253625	0.645663	0.624063	79643	1
R-HSA-9706369	R-HSA-9706369	Negative regulation of FLT3	1/190	14/9195	0.253625	0.645663	0.624063	7314	1
R-HSA-9735871	R-HSA-9735871	SARS-CoV-1 targets host intracellular signalling and regulatory pathways	1/190	14/9195	0.253625	0.645663	0.624063	2033	1
R-HSA-975577	R-HSA-975577	N-Glycan antennae elongation	1/190	14/9195	0.253625	0.645663	0.624063	338596	1
R-HSA-1632852	R-HSA-1632852	Macroautophagy	4/190	125/9195	0.258668	0.645663	0.624063	79643/7280/84617/7314	4
R-HSA-9006925	R-HSA-9006925	Intracellular signaling by second messengers	8/190	293/9195	0.259938	0.645663	0.624063	3643/1958/84733/8535/2248/5525/5719/7314	8
R-HSA-2173793	R-HSA-2173793	Transcriptional activity of SMAD2/SMAD3:SMAD4 heterotrimer	2/190	48/9195	0.261167	0.645663	0.624063	2033/7314	2
R-HSA-2428924	R-HSA-2428924	IGF1R signaling cascade	2/190	48/9195	0.261167	0.645663	0.624063	6654/2248	2
R-HSA-1592230	R-HSA-1592230	Mitochondrial biogenesis	3/190	87/9195	0.267899	0.645663	0.624063	10498/23410/7019	3
R-HSA-180534	R-HSA-180534	Vpu mediated degradation of CD4	2/190	49/9195	0.268868	0.645663	0.624063	5719/7314	2
R-HSA-2404192	R-HSA-2404192	Signaling by Type 1 Insulin-like Growth Factor 1 Receptor (IGF1R)	2/190	49/9195	0.268868	0.645663	0.624063	6654/2248	2
R-HSA-3371497	R-HSA-3371497	HSP90 chaperone cycle for steroid hormone receptors (SHR) in the presence of ligand	2/190	49/9195	0.268868	0.645663	0.624063	7280/84617	2
R-HSA-349425	R-HSA-349425	Autodegradation of the E3 ubiquitin ligase COP1	2/190	49/9195	0.268868	0.645663	0.624063	5719/7314	2
R-HSA-69601	R-HSA-69601	Ubiquitin Mediated Degradation of Phosphorylated Cdc25A	2/190	49/9195	0.268868	0.645663	0.624063	5719/7314	2
R-HSA-69610	R-HSA-69610	p53-Independent DNA Damage Response	2/190	49/9195	0.268868	0.645663	0.624063	5719/7314	2
R-HSA-69613	R-HSA-69613	p53-Independent G1/S DNA damage checkpoint	2/190	49/9195	0.268868	0.645663	0.624063	5719/7314	2
R-HSA-75815	R-HSA-75815	Ubiquitin-dependent degradation of Cyclin D	2/190	49/9195	0.268868	0.645663	0.624063	5719/7314	2
R-HSA-9762114	R-HSA-9762114	GSK3B and BTRC:CUL1-mediated-degradation of NFE2L2	2/190	49/9195	0.268868	0.645663	0.624063	5719/7314	2
R-HSA-1963640	R-HSA-1963640	GRB2 events in ERBB2 signaling	1/190	15/9195	0.269071	0.645663	0.624063	6654	1
R-HSA-2142845	R-HSA-2142845	Hyaluronan metabolism	1/190	15/9195	0.269071	0.645663	0.624063	57214	1
R-HSA-2730905	R-HSA-2730905	Role of LAT2/NTAL/LAB on calcium mobilization	1/190	15/9195	0.269071	0.645663	0.624063	6654	1
R-HSA-3134975	R-HSA-3134975	Regulation of innate immune responses to cytosolic DNA	1/190	15/9195	0.269071	0.645663	0.624063	7314	1
R-HSA-354194	R-HSA-354194	GRB2:SOS provides linkage to MAPK signaling for Integrins	1/190	15/9195	0.269071	0.645663	0.624063	6654	1
R-HSA-392517	R-HSA-392517	Rap1 signalling	1/190	15/9195	0.269071	0.645663	0.624063	10235	1
R-HSA-430039	R-HSA-430039	mRNA decay by 5' to 3' exoribonuclease	1/190	15/9195	0.269071	0.645663	0.624063	1656	1
R-HSA-435354	R-HSA-435354	Zinc transporters	1/190	15/9195	0.269071	0.645663	0.624063	7781	1
R-HSA-4419969	R-HSA-4419969	Depolymerisation of the Nuclear Lamina	1/190	15/9195	0.269071	0.645663	0.624063	23399	1
R-HSA-5637810	R-HSA-5637810	Constitutive Signaling by EGFRvIII	1/190	15/9195	0.269071	0.645663	0.624063	6654	1
R-HSA-5637812	R-HSA-5637812	Signaling by EGFRvIII in Cancer	1/190	15/9195	0.269071	0.645663	0.624063	6654	1
R-HSA-5654704	R-HSA-5654704	SHC-mediated cascade:FGFR3	1/190	15/9195	0.269071	0.645663	0.624063	6654	1
R-HSA-8964315	R-HSA-8964315	G beta:gamma signalling through BTK	1/190	15/9195	0.269071	0.645663	0.624063	2786	1
R-HSA-918233	R-HSA-918233	TRAF3-dependent IRF activation pathway	1/190	15/9195	0.269071	0.645663	0.624063	2033	1
R-HSA-2454202	R-HSA-2454202	Fc epsilon receptor (FCERI) signaling	4/190	128/9195	0.27239	0.645663	0.624063	6654/5719/10235/7314	4
R-HSA-1638091	R-HSA-1638091	Heparan sulfate/heparin (HS-GAG) metabolism	2/190	50/9195	0.276568	0.645663	0.624063	27087/10855	2
R-HSA-169911	R-HSA-169911	Regulation of Apoptosis	2/190	50/9195	0.276568	0.645663	0.624063	5719/7314	2
R-HSA-5620924	R-HSA-5620924	Intraflagellar transport	2/190	50/9195	0.276568	0.645663	0.624063	7280/84617	2
R-HSA-6781823	R-HSA-6781823	Formation of TC-NER Pre-Incision Complex	2/190	50/9195	0.276568	0.645663	0.624063	2033/7314	2
R-HSA-6794361	R-HSA-6794361	Neurexins and neuroligins	2/190	50/9195	0.276568	0.645663	0.624063	2905/127833	2
R-HSA-5173105	R-HSA-5173105	O-linked glycosylation	3/190	89/9195	0.279148	0.645663	0.624063	11093/148789/54437	3
R-HSA-110312	R-HSA-110312	Translesion synthesis by REV1	1/190	16/9195	0.284199	0.645663	0.624063	7314	1
R-HSA-1187000	R-HSA-1187000	Fertilization	1/190	16/9195	0.284199	0.645663	0.624063	117144	1
R-HSA-1295596	R-HSA-1295596	Spry regulation of FGF signaling	1/190	16/9195	0.284199	0.645663	0.624063	7314	1
R-HSA-1433559	R-HSA-1433559	Regulation of KIT signaling	1/190	16/9195	0.284199	0.645663	0.624063	6654	1
R-HSA-156711	R-HSA-156711	Polo-like kinase mediated events	1/190	16/9195	0.284199	0.645663	0.624063	2033	1
R-HSA-190241	R-HSA-190241	FGFR2 ligand binding and activation	1/190	16/9195	0.284199	0.645663	0.624063	2248	1
R-HSA-193639	R-HSA-193639	p75NTR signals via NF-kB	1/190	16/9195	0.284199	0.645663	0.624063	7314	1
R-HSA-196299	R-HSA-196299	Beta-catenin phosphorylation cascade	1/190	16/9195	0.284199	0.645663	0.624063	5525	1
R-HSA-2173791	R-HSA-2173791	TGF-beta receptor signaling in EMT (epithelial to mesenchymal transition)	1/190	16/9195	0.284199	0.645663	0.624063	7314	1
R-HSA-3229121	R-HSA-3229121	Glycogen storage diseases	1/190	16/9195	0.284199	0.645663	0.624063	7314	1
R-HSA-392851	R-HSA-392851	Prostacyclin signalling through prostacyclin receptor	1/190	16/9195	0.284199	0.645663	0.624063	2786	1
R-HSA-5423646	R-HSA-5423646	Aflatoxin activation and detoxification	1/190	16/9195	0.284199	0.645663	0.624063	4258	1
R-HSA-5684264	R-HSA-5684264	MAP3K8 (TPL2)-dependent MAPK1/3 activation	1/190	16/9195	0.284199	0.645663	0.624063	7314	1
R-HSA-8866427	R-HSA-8866427	VLDLR internalisation and degradation	1/190	16/9195	0.284199	0.645663	0.624063	7314	1
R-HSA-9614657	R-HSA-9614657	FOXO-mediated transcription of cell death genes	1/190	16/9195	0.284199	0.645663	0.624063	2033	1
R-HSA-9665348	R-HSA-9665348	Signaling by ERBB2 ECD mutants	1/190	16/9195	0.284199	0.645663	0.624063	6654	1
R-HSA-9703648	R-HSA-9703648	Signaling by FLT3 ITD and TKD mutants	1/190	16/9195	0.284199	0.645663	0.624063	6654	1
R-HSA-975163	R-HSA-975163	IRAK2 mediated activation of TAK1 complex upon TLR7/8 or 9 stimulation	1/190	16/9195	0.284199	0.645663	0.624063	7314	1
R-HSA-180585	R-HSA-180585	Vif-mediated degradation of APOBEC3G	2/190	51/9195	0.284264	0.645663	0.624063	5719/7314	2
R-HSA-2980766	R-HSA-2980766	Nuclear Envelope Breakdown	2/190	51/9195	0.284264	0.645663	0.624063	23399/5903	2
R-HSA-3928665	R-HSA-3928665	EPH-ephrin mediated repulsion of cells	2/190	51/9195	0.284264	0.645663	0.624063	83464/5664	2
R-HSA-8854050	R-HSA-8854050	FBXL7 down-regulates AURKA during mitotic entry and in early mitosis	2/190	51/9195	0.284264	0.645663	0.624063	5719/7314	2
R-HSA-9604323	R-HSA-9604323	Negative regulation of NOTCH4 signaling	2/190	51/9195	0.284264	0.645663	0.624063	5719/7314	2
R-HSA-3247509	R-HSA-3247509	Chromatin modifying enzymes	7/190	260/9195	0.291553	0.645663	0.624063	1788/51742/10498/23587/2033/221656/10943	7
R-HSA-4839726	R-HSA-4839726	Chromatin organization	7/190	260/9195	0.291553	0.645663	0.624063	1788/51742/10498/23587/2033/221656/10943	7
R-HSA-174113	R-HSA-174113	SCF-beta-TrCP mediated degradation of Emi1	2/190	52/9195	0.291953	0.645663	0.624063	5719/7314	2
R-HSA-191859	R-HSA-191859	snRNP Assembly	2/190	52/9195	0.291953	0.645663	0.624063	11218/5903	2
R-HSA-194441	R-HSA-194441	Metabolism of non-coding RNA	2/190	52/9195	0.291953	0.645663	0.624063	11218/5903	2
R-HSA-4641257	R-HSA-4641257	Degradation of AXIN	2/190	52/9195	0.291953	0.645663	0.624063	5719/7314	2
R-HSA-5362768	R-HSA-5362768	Hh mutants are degraded by ERAD	2/190	52/9195	0.291953	0.645663	0.624063	5719/7314	2
R-HSA-162906	R-HSA-162906	HIV Infection	6/190	217/9195	0.292284	0.645663	0.624063	79643/5719/6874/137492/5903/7314	6
R-HSA-195721	R-HSA-195721	Signaling by WNT	8/190	306/9195	0.298787	0.645663	0.624063	2033/2786/23072/5525/5719/7089/8549/7314	8
R-HSA-1810476	R-HSA-1810476	RIP-mediated NFkB activation via ZBP1	1/190	17/9195	0.299016	0.645663	0.624063	28511	1
R-HSA-210993	R-HSA-210993	Tie2 Signaling	1/190	17/9195	0.299016	0.645663	0.624063	6654	1
R-HSA-392170	R-HSA-392170	ADP signalling through P2Y purinoceptor 12	1/190	17/9195	0.299016	0.645663	0.624063	2786	1
R-HSA-418217	R-HSA-418217	G beta:gamma signalling through PLC beta	1/190	17/9195	0.299016	0.645663	0.624063	2786	1
R-HSA-432142	R-HSA-432142	Platelet sensitization by LDL	1/190	17/9195	0.299016	0.645663	0.624063	5525	1
R-HSA-442660	R-HSA-442660	Na+/Cl- dependent neurotransmitter transporters	1/190	17/9195	0.299016	0.645663	0.624063	6571	1
R-HSA-5654706	R-HSA-5654706	FRS-mediated FGFR3 signaling	1/190	17/9195	0.299016	0.645663	0.624063	6654	1
R-HSA-5654719	R-HSA-5654719	SHC-mediated cascade:FGFR4	1/190	17/9195	0.299016	0.645663	0.624063	6654	1
R-HSA-5655862	R-HSA-5655862	Translesion synthesis by POLK	1/190	17/9195	0.299016	0.645663	0.624063	7314	1
R-HSA-5656121	R-HSA-5656121	Translesion synthesis by POLI	1/190	17/9195	0.299016	0.645663	0.624063	7314	1
R-HSA-8849932	R-HSA-8849932	Synaptic adhesion-like molecules	1/190	17/9195	0.299016	0.645663	0.624063	2905	1
R-HSA-8934593	R-HSA-8934593	Regulation of RUNX1 Expression and Activity	1/190	17/9195	0.299016	0.645663	0.624063	865	1
R-HSA-8978934	R-HSA-8978934	Metabolism of cofactors	1/190	17/9195	0.299016	0.645663	0.624063	57107	1
R-HSA-9034015	R-HSA-9034015	Signaling by NTRK3 (TRKC)	1/190	17/9195	0.299016	0.645663	0.624063	6654	1
R-HSA-937072	R-HSA-937072	TRAF6-mediated induction of TAK1 complex within TLR4 complex	1/190	17/9195	0.299016	0.645663	0.624063	7314	1
R-HSA-450408	R-HSA-450408	AUF1 (hnRNP D0) binds and destabilizes mRNA	2/190	53/9195	0.299631	0.645663	0.624063	5719/7314	2
R-HSA-141424	R-HSA-141424	Amplification of signal from the kinetochores	3/190	93/9195	0.301768	0.645663	0.624063	3619/5525/5903	3
R-HSA-141444	R-HSA-141444	Amplification of signal from unattached kinetochores via a MAD2 inhibitory signal	3/190	93/9195	0.301768	0.645663	0.624063	3619/5525/5903	3
R-HSA-68867	R-HSA-68867	Assembly of the pre-replicative complex	4/190	135/9195	0.304852	0.645663	0.624063	246184/5001/5719/7314	4
R-HSA-5218859	R-HSA-5218859	Regulated Necrosis	2/190	54/9195	0.307296	0.645663	0.624063	79643/7314	2
R-HSA-5387390	R-HSA-5387390	Hh mutants abrogate ligand secretion	2/190	54/9195	0.307296	0.645663	0.624063	5719/7314	2
R-HSA-69541	R-HSA-69541	Stabilization of p53	2/190	54/9195	0.307296	0.645663	0.624063	5719/7314	2
R-HSA-9700206	R-HSA-9700206	Signaling by ALK in cancer	2/190	54/9195	0.307296	0.645663	0.624063	3831/5903	2
R-HSA-9725370	R-HSA-9725370	Signaling by ALK fusions and activated point mutants	2/190	54/9195	0.307296	0.645663	0.624063	3831/5903	2
R-HSA-4420097	R-HSA-4420097	VEGFA-VEGFR2 Pathway	3/190	94/9195	0.30744	0.645663	0.624063	10152/998/6093	3
R-HSA-163685	R-HSA-163685	Integration of energy metabolism	3/190	95/9195	0.313117	0.645663	0.624063	2182/2786/3767	3
R-HSA-167044	R-HSA-167044	Signalling to RAS	1/190	18/9195	0.313528	0.645663	0.624063	6654	1
R-HSA-168927	R-HSA-168927	TICAM1, RIP1-mediated IKK complex recruitment	1/190	18/9195	0.313528	0.645663	0.624063	7314	1
R-HSA-181429	R-HSA-181429	Serotonin Neurotransmitter Release Cycle	1/190	18/9195	0.313528	0.645663	0.624063	6571	1
R-HSA-181430	R-HSA-181430	Norepinephrine Neurotransmitter Release Cycle	1/190	18/9195	0.313528	0.645663	0.624063	6571	1
R-HSA-500657	R-HSA-500657	Presynaptic function of Kainate receptors	1/190	18/9195	0.313528	0.645663	0.624063	2786	1
R-HSA-5654689	R-HSA-5654689	PI-3K cascade:FGFR1	1/190	18/9195	0.313528	0.645663	0.624063	2248	1
R-HSA-881907	R-HSA-881907	Gastrin-CREB signalling pathway via PKC and MAPK	1/190	18/9195	0.313528	0.645663	0.624063	6654	1
R-HSA-936964	R-HSA-936964	Activation of IRF3/IRF7 mediated by TBK1/IKK epsilon	1/190	18/9195	0.313528	0.645663	0.624063	7314	1
R-HSA-9758274	R-HSA-9758274	Regulation of NF-kappa B signaling	1/190	18/9195	0.313528	0.645663	0.624063	7314	1
R-HSA-446219	R-HSA-446219	Synthesis of substrates in N-glycan biosythesis	2/190	55/9195	0.314944	0.645663	0.624063	54187/338596	2
R-HSA-8957275	R-HSA-8957275	Post-translational protein phosphorylation	3/190	96/9195	0.318796	0.645663	0.624063	10970/3487/3698	3
R-HSA-212165	R-HSA-212165	Epigenetic regulation of gene expression	4/190	138/9195	0.318901	0.645663	0.624063	1789/1788/51742/2033	4
R-HSA-5610780	R-HSA-5610780	Degradation of GLI1 by the proteasome	2/190	56/9195	0.322575	0.645663	0.624063	5719/7314	2
R-HSA-5610783	R-HSA-5610783	Degradation of GLI2 by the proteasome	2/190	56/9195	0.322575	0.645663	0.624063	5719/7314	2
R-HSA-5610785	R-HSA-5610785	GLI3 is processed to GLI3R by the proteasome	2/190	56/9195	0.322575	0.645663	0.624063	5719/7314	2
R-HSA-5676590	R-HSA-5676590	NIK-->noncanonical NF-kB signaling	2/190	56/9195	0.322575	0.645663	0.624063	5719/7314	2
R-HSA-8873719	R-HSA-8873719	RAB geranylgeranylation	2/190	56/9195	0.322575	0.645663	0.624063	326624/5861	2
R-HSA-446652	R-HSA-446652	Interleukin-1 family signaling	4/190	139/9195	0.323596	0.645663	0.624063	28511/5719/3557/7314	4
R-HSA-110320	R-HSA-110320	Translesion Synthesis by POLH	1/190	19/9195	0.32774	0.645663	0.624063	7314	1
R-HSA-176407	R-HSA-176407	Conversion from APC/C:Cdc20 to APC/C:Cdh1 in late anaphase	1/190	19/9195	0.32774	0.645663	0.624063	246184	1
R-HSA-176412	R-HSA-176412	Phosphorylation of the APC/C	1/190	19/9195	0.32774	0.645663	0.624063	246184	1
R-HSA-202040	R-HSA-202040	G-protein activation	1/190	19/9195	0.32774	0.645663	0.624063	2786	1
R-HSA-379726	R-HSA-379726	Mitochondrial tRNA aminoacylation	1/190	19/9195	0.32774	0.645663	0.624063	23438	1
R-HSA-5621575	R-HSA-5621575	CD209 (DC-SIGN) signaling	1/190	19/9195	0.32774	0.645663	0.624063	2033	1
R-HSA-5654695	R-HSA-5654695	PI-3K cascade:FGFR2	1/190	19/9195	0.32774	0.645663	0.624063	2248	1
R-HSA-5654712	R-HSA-5654712	FRS-mediated FGFR4 signaling	1/190	19/9195	0.32774	0.645663	0.624063	6654	1
R-HSA-5655332	R-HSA-5655332	Signaling by FGFR3 in disease	1/190	19/9195	0.32774	0.645663	0.624063	6654	1
R-HSA-73980	R-HSA-73980	RNA Polymerase III Transcription Termination	1/190	19/9195	0.32774	0.645663	0.624063	10622	1
R-HSA-8876384	R-HSA-8876384	Listeria monocytogenes entry into host cells	1/190	19/9195	0.32774	0.645663	0.624063	7314	1
R-HSA-888590	R-HSA-888590	GABA synthesis, release, reuptake and degradation	1/190	19/9195	0.32774	0.645663	0.624063	80331	1
R-HSA-8964038	R-HSA-8964038	LDL clearance	1/190	19/9195	0.32774	0.645663	0.624063	8435	1
R-HSA-9687136	R-HSA-9687136	Aberrant regulation of mitotic exit in cancer due to RB1 defects	1/190	19/9195	0.32774	0.645663	0.624063	246184	1
R-HSA-9703465	R-HSA-9703465	Signaling by FLT3 fusion proteins	1/190	19/9195	0.32774	0.645663	0.624063	6654	1
R-HSA-73887	R-HSA-73887	Death Receptor Signalling	4/190	140/9195	0.328297	0.645663	0.624063	6654/83464/5664/7314	4
R-HSA-9755511	R-HSA-9755511	KEAP1-NFE2L2 pathway	3/190	98/9195	0.330159	0.645663	0.624063	2033/5719/7314	3
R-HSA-1226099	R-HSA-1226099	Signaling by FGFR in disease	2/190	57/9195	0.330184	0.645663	0.624063	6654/2248	2
R-HSA-187577	R-HSA-187577	SCF(Skp2)-mediated degradation of p27/p21	2/190	57/9195	0.330184	0.645663	0.624063	5719/7314	2
R-HSA-5607761	R-HSA-5607761	Dectin-1 mediated noncanonical NF-kB signaling	2/190	57/9195	0.330184	0.645663	0.624063	5719/7314	2
R-HSA-5678895	R-HSA-5678895	Defective CFTR causes cystic fibrosis	2/190	57/9195	0.330184	0.645663	0.624063	5719/7314	2
R-HSA-3906995	R-HSA-3906995	Diseases associated with O-glycosylation of proteins	2/190	58/9195	0.337769	0.645878	0.624272	11093/54437	2
R-HSA-9664407	R-HSA-9664407	Parasite infection	2/190	58/9195	0.337769	0.645878	0.624272	10152/998	2
R-HSA-9664417	R-HSA-9664417	Leishmania phagocytosis	2/190	58/9195	0.337769	0.645878	0.624272	10152/998	2
R-HSA-9664422	R-HSA-9664422	FCGR3A-mediated phagocytosis	2/190	58/9195	0.337769	0.645878	0.624272	10152/998	2
R-HSA-6811558	R-HSA-6811558	PI5P, PP2A and IER3 Regulate PI3K/AKT Signaling	3/190	100/9195	0.341518	0.645878	0.624272	3643/2248/5525	3
R-HSA-141405	R-HSA-141405	Inhibition of the proteolytic activity of APC/C required for the onset of anaphase by mitotic spindle checkpoint components	1/190	20/9195	0.34166	0.645878	0.624272	246184	1
R-HSA-141430	R-HSA-141430	Inactivation of APC/C via direct inhibition of the APC/C complex	1/190	20/9195	0.34166	0.645878	0.624272	246184	1
R-HSA-418592	R-HSA-418592	ADP signalling through P2Y purinoceptor 1	1/190	20/9195	0.34166	0.645878	0.624272	2786	1
R-HSA-428930	R-HSA-428930	Thromboxane signalling through TP receptor	1/190	20/9195	0.34166	0.645878	0.624272	2786	1
R-HSA-5223345	R-HSA-5223345	Miscellaneous transport and binding events	1/190	20/9195	0.34166	0.645878	0.624272	23507	1
R-HSA-5627117	R-HSA-5627117	RHO GTPases Activate ROCKs	1/190	20/9195	0.34166	0.645878	0.624272	6093	1
R-HSA-6807004	R-HSA-6807004	Negative regulation of MET activity	1/190	20/9195	0.34166	0.645878	0.624272	7314	1
R-HSA-75876	R-HSA-75876	Synthesis of very long-chain fatty acyl-CoAs	1/190	20/9195	0.34166	0.645878	0.624272	2182	1
R-HSA-9617324	R-HSA-9617324	Negative regulation of NMDA receptor-mediated neuronal transmission	1/190	20/9195	0.34166	0.645878	0.624272	2905	1
R-HSA-9669938	R-HSA-9669938	Signaling by KIT in disease	1/190	20/9195	0.34166	0.645878	0.624272	6654	1
R-HSA-9670439	R-HSA-9670439	Signaling by phosphorylated juxtamembrane, extracellular and kinase domain KIT mutants	1/190	20/9195	0.34166	0.645878	0.624272	6654	1
R-HSA-9671555	R-HSA-9671555	Signaling by PDGFR in disease	1/190	20/9195	0.34166	0.645878	0.624272	6654	1
R-HSA-9609507	R-HSA-9609507	Protein localization	4/190	143/9195	0.342422	0.646053	0.624441	56942/10455/83752/7314	4
R-HSA-4608870	R-HSA-4608870	Asymmetric localization of PCP proteins	2/190	59/9195	0.345329	0.650269	0.628515	5719/7314	2
R-HSA-1236975	R-HSA-1236975	Antigen processing-Cross presentation	3/190	101/9195	0.347193	0.651259	0.629472	9902/5719/7314	3
R-HSA-416476	R-HSA-416476	G alpha (q) signalling events	5/190	188/9195	0.348126	0.651259	0.629472	6654/57406/160851/2786/10235	5
R-HSA-2029482	R-HSA-2029482	Regulation of actin dynamics for phagocytic cup formation	2/190	60/9195	0.352861	0.651259	0.629472	10152/998	2
R-HSA-5358346	R-HSA-5358346	Hedgehog ligand biogenesis	2/190	60/9195	0.352861	0.651259	0.629472	5719/7314	2
R-HSA-113510	R-HSA-113510	E2F mediated regulation of DNA replication	1/190	21/9195	0.355293	0.651259	0.629472	5001	1
R-HSA-1250196	R-HSA-1250196	SHC1 events in ERBB2 signaling	1/190	21/9195	0.355293	0.651259	0.629472	6654	1
R-HSA-1606322	R-HSA-1606322	ZBP1(DAI) mediated induction of type I IFNs	1/190	21/9195	0.355293	0.651259	0.629472	28511	1
R-HSA-1971475	R-HSA-1971475	A tetrasaccharide linker sequence is required for GAG synthesis	1/190	21/9195	0.355293	0.651259	0.629472	27087	1
R-HSA-2024096	R-HSA-2024096	HS-GAG degradation	1/190	21/9195	0.355293	0.651259	0.629472	10855	1
R-HSA-389513	R-HSA-389513	CTLA4 inhibitory signaling	1/190	21/9195	0.355293	0.651259	0.629472	5525	1
R-HSA-416572	R-HSA-416572	Sema4D induced cell migration and growth-cone collapse	1/190	21/9195	0.355293	0.651259	0.629472	6093	1
R-HSA-438066	R-HSA-438066	Unblocking of NMDA receptors, glutamate binding and activation	1/190	21/9195	0.355293	0.651259	0.629472	2905	1
R-HSA-933541	R-HSA-933541	TRAF6 mediated IRF7 activation	1/190	21/9195	0.355293	0.651259	0.629472	2033	1
R-HSA-9665686	R-HSA-9665686	Signaling by ERBB2 TMD/JMD mutants	1/190	21/9195	0.355293	0.651259	0.629472	6654	1
R-HSA-69620	R-HSA-69620	Cell Cycle Checkpoints	7/190	280/9195	0.358359	0.653416	0.631557	246184/3619/5001/5525/5719/5903/7314	7
R-HSA-194138	R-HSA-194138	Signaling by VEGF	3/190	103/9195	0.35853	0.653416	0.631557	10152/998/6093	3
R-HSA-5334118	R-HSA-5334118	DNA methylation	2/190	61/9195	0.360363	0.653416	0.631557	1789/1788	2
R-HSA-6782210	R-HSA-6782210	Gap-filling DNA repair synthesis and ligation in TC-NER	2/190	61/9195	0.360363	0.653416	0.631557	2033/7314	2
R-HSA-5696398	R-HSA-5696398	Nucleotide Excision Repair	3/190	104/9195	0.364188	0.653416	0.631557	2033/5887/7314	3
R-HSA-1234176	R-HSA-1234176	Oxygen-dependent proline hydroxylation of Hypoxia-inducible Factor Alpha	2/190	62/9195	0.367833	0.653416	0.631557	5719/7314	2
R-HSA-6782135	R-HSA-6782135	Dual incision in TC-NER	2/190	62/9195	0.367833	0.653416	0.631557	2033/7314	2
R-HSA-2022854	R-HSA-2022854	Keratan sulfate biosynthesis	1/190	22/9195	0.368646	0.653416	0.631557	9435	1
R-HSA-2029485	R-HSA-2029485	Role of phospholipids in phagocytosis	1/190	22/9195	0.368646	0.653416	0.631557	5337	1
R-HSA-212676	R-HSA-212676	Dopamine Neurotransmitter Release Cycle	1/190	22/9195	0.368646	0.653416	0.631557	6571	1
R-HSA-390918	R-HSA-390918	Peroxisomal lipid metabolism	1/190	22/9195	0.368646	0.653416	0.631557	10455	1
R-HSA-392451	R-HSA-392451	G beta:gamma signalling through PI3Kgamma	1/190	22/9195	0.368646	0.653416	0.631557	2786	1
R-HSA-400042	R-HSA-400042	Adrenaline,noradrenaline inhibits insulin secretion	1/190	22/9195	0.368646	0.653416	0.631557	2786	1
R-HSA-450321	R-HSA-450321	JNK (c-Jun kinases) phosphorylation and activation mediated by activated human TAK1	1/190	22/9195	0.368646	0.653416	0.631557	7314	1
R-HSA-5205685	R-HSA-5205685	PINK1-PRKN Mediated Mitophagy	1/190	22/9195	0.368646	0.653416	0.631557	7314	1
R-HSA-5654708	R-HSA-5654708	Downstream signaling of activated FGFR3	1/190	22/9195	0.368646	0.653416	0.631557	6654	1
R-HSA-912631	R-HSA-912631	Regulation of signaling by CBL	1/190	22/9195	0.368646	0.653416	0.631557	7314	1
R-HSA-9613829	R-HSA-9613829	Chaperone Mediated Autophagy	1/190	22/9195	0.368646	0.653416	0.631557	7314	1
R-HSA-69563	R-HSA-69563	p53-Dependent G1 DNA Damage Response	2/190	63/9195	0.375269	0.655597	0.633665	5719/7314	2
R-HSA-69580	R-HSA-69580	p53-Dependent G1/S DNA damage checkpoint	2/190	63/9195	0.375269	0.655597	0.633665	5719/7314	2
R-HSA-69002	R-HSA-69002	DNA Replication Pre-Initiation	4/190	151/9195	0.380127	0.655597	0.633665	246184/5001/5719/7314	4
R-HSA-76002	R-HSA-76002	Platelet activation, signaling and aggregation	6/190	241/9195	0.380359	0.655597	0.633665	6654/57406/998/160851/2786/10235	6
R-HSA-199418	R-HSA-199418	Negative regulation of the PI3K/AKT network	3/190	107/9195	0.381114	0.655597	0.633665	3643/2248/5525	3
R-HSA-1614635	R-HSA-1614635	Sulfur amino acid metabolism	1/190	23/9195	0.381723	0.655597	0.633665	100131187	1
R-HSA-264876	R-HSA-264876	Insulin processing	1/190	23/9195	0.381723	0.655597	0.633665	54536	1
R-HSA-450302	R-HSA-450302	activated TAK1 mediates p38 MAPK activation	1/190	23/9195	0.381723	0.655597	0.633665	7314	1
R-HSA-5627123	R-HSA-5627123	RHO GTPases activate PAKs	1/190	23/9195	0.381723	0.655597	0.633665	998	1
R-HSA-76066	R-HSA-76066	RNA Polymerase III Transcription Initiation From Type 2 Promoter	1/190	23/9195	0.381723	0.655597	0.633665	10622	1
R-HSA-9013422	R-HSA-9013422	RHOBTB1 GTPase cycle	1/190	23/9195	0.381723	0.655597	0.633665	6093	1
R-HSA-937041	R-HSA-937041	IKK complex recruitment mediated by RIP1	1/190	23/9195	0.381723	0.655597	0.633665	7314	1
R-HSA-9620244	R-HSA-9620244	Long-term potentiation	1/190	23/9195	0.381723	0.655597	0.633665	2905	1
R-HSA-9637690	R-HSA-9637690	Response of Mtb to phagocytosis	1/190	23/9195	0.381723	0.655597	0.633665	7314	1
R-HSA-9748787	R-HSA-9748787	Azathioprine ADME	1/190	23/9195	0.381723	0.655597	0.633665	3614	1
R-HSA-1169091	R-HSA-1169091	Activation of NF-kappaB in B cells	2/190	64/9195	0.38267	0.655597	0.633665	5719/7314	2
R-HSA-9614085	R-HSA-9614085	FOXO-mediated transcription	2/190	64/9195	0.38267	0.655597	0.633665	2033/23410	2
R-HSA-2132295	R-HSA-2132295	MHC class II antigen presentation	3/190	108/9195	0.386736	0.655597	0.633665	3831/7280/84617	3
R-HSA-388841	R-HSA-388841	Costimulation by the CD28 family	2/190	65/9195	0.390033	0.655597	0.633665	998/5525	2
R-HSA-69615	R-HSA-69615	G1/S DNA Damage Checkpoints	2/190	65/9195	0.390033	0.655597	0.633665	5719/7314	2
R-HSA-8948751	R-HSA-8948751	Regulation of PTEN stability and activity	2/190	65/9195	0.390033	0.655597	0.633665	5719/7314	2
R-HSA-373760	R-HSA-373760	L1CAM interactions	3/190	109/9195	0.392346	0.655597	0.633665	284217/7280/84617	3
R-HSA-983705	R-HSA-983705	Signaling by the B Cell Receptor (BCR)	3/190	109/9195	0.392346	0.655597	0.633665	6654/5719/7314	3
R-HSA-210500	R-HSA-210500	Glutamate Neurotransmitter Release Cycle	1/190	24/9195	0.394531	0.655597	0.633665	57030	1
R-HSA-2173788	R-HSA-2173788	Downregulation of TGF-beta receptor signaling	1/190	24/9195	0.394531	0.655597	0.633665	7314	1
R-HSA-3371571	R-HSA-3371571	HSF1-dependent transactivation	1/190	24/9195	0.394531	0.655597	0.633665	2033	1
R-HSA-379716	R-HSA-379716	Cytosolic tRNA aminoacylation	1/190	24/9195	0.394531	0.655597	0.633665	3035	1
R-HSA-425410	R-HSA-425410	Metal ion SLC transporters	1/190	24/9195	0.394531	0.655597	0.633665	7781	1
R-HSA-5654716	R-HSA-5654716	Downstream signaling of activated FGFR4	1/190	24/9195	0.394531	0.655597	0.633665	6654	1
R-HSA-76061	R-HSA-76061	RNA Polymerase III Transcription Initiation From Type 1 Promoter	1/190	24/9195	0.394531	0.655597	0.633665	10622	1
R-HSA-76071	R-HSA-76071	RNA Polymerase III Transcription Initiation From Type 3 Promoter	1/190	24/9195	0.394531	0.655597	0.633665	10622	1
R-HSA-77387	R-HSA-77387	Insulin receptor recycling	1/190	24/9195	0.394531	0.655597	0.633665	3643	1
R-HSA-933542	R-HSA-933542	TRAF6 mediated NF-kB activation	1/190	24/9195	0.394531	0.655597	0.633665	28511	1
R-HSA-9648002	R-HSA-9648002	RAS processing	1/190	24/9195	0.394531	0.655597	0.633665	7314	1
R-HSA-9664565	R-HSA-9664565	Signaling by ERBB2 KD Mutants	1/190	24/9195	0.394531	0.655597	0.633665	6654	1
R-HSA-9705462	R-HSA-9705462	Inactivation of CSF3 (G-CSF) signaling	1/190	24/9195	0.394531	0.655597	0.633665	7314	1
R-HSA-9679506	R-HSA-9679506	SARS-CoV Infections	9/190	383/9195	0.394987	0.655597	0.633665	6654/51742/79643/11218/2033/3614/6093/5903/7314	9
R-HSA-70171	R-HSA-70171	Glycolysis	2/190	66/9195	0.397358	0.6584	0.636375	230/5903	2
R-HSA-5576891	R-HSA-5576891	Cardiac conduction	3/190	111/9195	0.403526	0.659537	0.637474	3757/3767/56659	3
R-HSA-9007101	R-HSA-9007101	Rab regulation of trafficking	3/190	111/9195	0.403526	0.659537	0.637474	26088/5861/84958	3
R-HSA-9610379	R-HSA-9610379	HCMV Late Events	3/190	111/9195	0.403526	0.659537	0.637474	79643/137492/5903	3
R-HSA-1227990	R-HSA-1227990	Signaling by ERBB2 in Cancer	1/190	25/9195	0.407075	0.659537	0.637474	6654	1
R-HSA-1296041	R-HSA-1296041	Activation of G protein gated Potassium channels	1/190	25/9195	0.407075	0.659537	0.637474	2786	1
R-HSA-1296059	R-HSA-1296059	G protein gated Potassium channels	1/190	25/9195	0.407075	0.659537	0.637474	2786	1
R-HSA-211976	R-HSA-211976	Endogenous sterols	1/190	25/9195	0.407075	0.659537	0.637474	2230	1
R-HSA-400685	R-HSA-400685	Sema4D in semaphorin signaling	1/190	25/9195	0.407075	0.659537	0.637474	6093	1
R-HSA-5683826	R-HSA-5683826	Surfactant metabolism	1/190	25/9195	0.407075	0.659537	0.637474	10970	1
R-HSA-5696397	R-HSA-5696397	Gap-filling DNA repair synthesis and ligation in GG-NER	1/190	25/9195	0.407075	0.659537	0.637474	7314	1
R-HSA-73863	R-HSA-73863	RNA Polymerase I Transcription Termination	1/190	25/9195	0.407075	0.659537	0.637474	284119	1
R-HSA-9006335	R-HSA-9006335	Signaling by Erythropoietin	1/190	25/9195	0.407075	0.659537	0.637474	6654	1
R-HSA-997272	R-HSA-997272	Inhibition of voltage gated Ca2+ channels via Gbeta/gamma subunits	1/190	25/9195	0.407075	0.659537	0.637474	2786	1
R-HSA-5619115	R-HSA-5619115	Disorders of transmembrane transporters	4/190	157/9195	0.408285	0.659537	0.637474	3767/5719/5903/7314	4
R-HSA-69242	R-HSA-69242	S Phase	4/190	157/9195	0.408285	0.659537	0.637474	246184/5001/5719/7314	4
R-HSA-381426	R-HSA-381426	Regulation of Insulin-like Growth Factor (IGF) transport and uptake by Insulin-like Growth Factor Binding Proteins (IGFBPs)	3/190	112/9195	0.409095	0.659742	0.637672	10970/3487/3698	3
R-HSA-1169408	R-HSA-1169408	ISG15 antiviral mechanism	2/190	69/9195	0.419082	0.666286	0.643996	5903/7314	2
R-HSA-110373	R-HSA-110373	Resolution of AP sites via the multiple-nucleotide patch replacement pathway	1/190	26/9195	0.41936	0.666286	0.643996	670	1
R-HSA-392518	R-HSA-392518	Signal amplification	1/190	26/9195	0.41936	0.666286	0.643996	2786	1
R-HSA-5620971	R-HSA-5620971	Pyroptosis	1/190	26/9195	0.41936	0.666286	0.643996	79643	1
R-HSA-5654732	R-HSA-5654732	Negative regulation of FGFR3 signaling	1/190	26/9195	0.41936	0.666286	0.643996	7314	1
R-HSA-70268	R-HSA-70268	Pyruvate metabolism	1/190	26/9195	0.41936	0.666286	0.643996	54704	1
R-HSA-8863795	R-HSA-8863795	Downregulation of ERBB2 signaling	1/190	26/9195	0.41936	0.666286	0.643996	7314	1
R-HSA-8982491	R-HSA-8982491	Glycogen metabolism	1/190	26/9195	0.41936	0.666286	0.643996	7314	1
R-HSA-9635486	R-HSA-9635486	Infection with Mycobacterium tuberculosis	1/190	26/9195	0.41936	0.666286	0.643996	7314	1
R-HSA-174824	R-HSA-174824	Plasma lipoprotein assembly, remodeling, and clearance	2/190	70/9195	0.426236	0.672784	0.650277	8435/7314	2
R-HSA-212300	R-HSA-212300	PRC2 methylates histones and DNA	2/190	70/9195	0.426236	0.672784	0.650277	1789/1788	2
R-HSA-446193	R-HSA-446193	Biosynthesis of the N-glycan precursor (dolichol lipid-linked oligosaccharide, LLO) and transfer to a nascent protein	2/190	70/9195	0.426236	0.672784	0.650277	54187/338596	2
R-HSA-9710421	R-HSA-9710421	Defective pyroptosis	2/190	70/9195	0.426236	0.672784	0.650277	1789/1788	2
R-HSA-1368108	R-HSA-1368108	BMAL1:CLOCK,NPAS2 activates circadian gene expression	1/190	27/9195	0.431392	0.674312	0.651754	10498	1
R-HSA-163359	R-HSA-163359	Glucagon signaling in metabolic regulation	1/190	27/9195	0.431392	0.674312	0.651754	2786	1
R-HSA-1839126	R-HSA-1839126	FGFR2 mutant receptor activation	1/190	27/9195	0.431392	0.674312	0.651754	2248	1
R-HSA-201556	R-HSA-201556	Signaling by ALK	1/190	27/9195	0.431392	0.674312	0.651754	2033	1
R-HSA-4641262	R-HSA-4641262	Disassembly of the destruction complex and recruitment of AXIN to the membrane	1/190	27/9195	0.431392	0.674312	0.651754	5525	1
R-HSA-9683701	R-HSA-9683701	Translation of Structural Proteins	1/190	27/9195	0.431392	0.674312	0.651754	7314	1
R-HSA-1638074	R-HSA-1638074	Keratan sulfate/keratin metabolism	1/190	28/9195	0.443176	0.682788	0.659946	9435	1
R-HSA-2173795	R-HSA-2173795	Downregulation of SMAD2/3:SMAD4 transcriptional activity	1/190	28/9195	0.443176	0.682788	0.659946	7314	1
R-HSA-420092	R-HSA-420092	Glucagon-type ligand receptors	1/190	28/9195	0.443176	0.682788	0.659946	2786	1
R-HSA-456926	R-HSA-456926	Thrombin signalling through proteinase activated receptors (PARs)	1/190	28/9195	0.443176	0.682788	0.659946	2786	1
R-HSA-5205647	R-HSA-5205647	Mitophagy	1/190	28/9195	0.443176	0.682788	0.659946	7314	1
R-HSA-5213460	R-HSA-5213460	RIPK1-mediated regulated necrosis	1/190	28/9195	0.443176	0.682788	0.659946	7314	1
R-HSA-5654733	R-HSA-5654733	Negative regulation of FGFR4 signaling	1/190	28/9195	0.443176	0.682788	0.659946	7314	1
R-HSA-5675482	R-HSA-5675482	Regulation of necroptotic cell death	1/190	28/9195	0.443176	0.682788	0.659946	7314	1
R-HSA-9615017	R-HSA-9615017	FOXO-mediated transcription of oxidative stress, metabolic and neuronal genes	1/190	28/9195	0.443176	0.682788	0.659946	23410	1
R-HSA-983712	R-HSA-983712	Ion channel transport	4/190	165/9195	0.445417	0.685147	0.662227	23200/495/10079/7314	4
R-HSA-425366	R-HSA-425366	Transport of bile salts and organic acids, metal ions and amine compounds	2/190	73/9195	0.447418	0.686041	0.663091	6571/7781	2
R-HSA-6794362	R-HSA-6794362	Protein-protein interactions at synapses	2/190	73/9195	0.447418	0.686041	0.663091	2905/127833	2
R-HSA-156590	R-HSA-156590	Glutathione conjugation	1/190	29/9195	0.454717	0.689571	0.666502	4258	1
R-HSA-186763	R-HSA-186763	Downstream signal transduction	1/190	29/9195	0.454717	0.689571	0.666502	6654	1
R-HSA-2424491	R-HSA-2424491	DAP12 signaling	1/190	29/9195	0.454717	0.689571	0.666502	6654	1
R-HSA-451326	R-HSA-451326	Activation of kainate receptors upon glutamate binding	1/190	29/9195	0.454717	0.689571	0.666502	2786	1
R-HSA-525793	R-HSA-525793	Myogenesis	1/190	29/9195	0.454717	0.689571	0.666502	998	1
R-HSA-8979227	R-HSA-8979227	Triglyceride metabolism	1/190	29/9195	0.454717	0.689571	0.666502	346606	1
R-HSA-9674555	R-HSA-9674555	Signaling by CSF3 (G-CSF)	1/190	29/9195	0.454717	0.689571	0.666502	7314	1
R-HSA-6781827	R-HSA-6781827	Transcription-Coupled Nucleotide Excision Repair (TC-NER)	2/190	75/9195	0.461296	0.692577	0.669408	2033/7314	2
R-HSA-2559580	R-HSA-2559580	Oxidative Stress Induced Senescence	3/190	122/9195	0.463796	0.692577	0.669408	84733/8535/7314	3
R-HSA-110314	R-HSA-110314	Recognition of DNA damage by PCNA-containing replication complex	1/190	30/9195	0.46602	0.692577	0.669408	7314	1
R-HSA-170822	R-HSA-170822	Regulation of Glucokinase by Glucokinase Regulatory Protein	1/190	30/9195	0.46602	0.692577	0.669408	5903	1
R-HSA-3000157	R-HSA-3000157	Laminin interactions	1/190	30/9195	0.46602	0.692577	0.669408	284217	1
R-HSA-3928663	R-HSA-3928663	EPHA-mediated growth cone collapse	1/190	30/9195	0.46602	0.692577	0.669408	6093	1
R-HSA-4791275	R-HSA-4791275	Signaling by WNT in cancer	1/190	30/9195	0.46602	0.692577	0.669408	5525	1
R-HSA-5339562	R-HSA-5339562	Uptake and actions of bacterial toxins	1/190	30/9195	0.46602	0.692577	0.669408	127833	1
R-HSA-5357956	R-HSA-5357956	TNFR1-induced NFkappaB signaling pathway	1/190	30/9195	0.46602	0.692577	0.669408	7314	1
R-HSA-5619107	R-HSA-5619107	Defective TPR may confer susceptibility towards thyroid papillary carcinoma (TPC)	1/190	30/9195	0.46602	0.692577	0.669408	5903	1
R-HSA-5656169	R-HSA-5656169	Termination of translesion DNA synthesis	1/190	30/9195	0.46602	0.692577	0.669408	7314	1
R-HSA-6804758	R-HSA-6804758	Regulation of TP53 Activity through Acetylation	1/190	30/9195	0.46602	0.692577	0.669408	2033	1
R-HSA-8874081	R-HSA-8874081	MET activates PTK2 signaling	1/190	30/9195	0.46602	0.692577	0.669408	284217	1
R-HSA-5621481	R-HSA-5621481	C-type lectin receptors (CLRs)	3/190	124/9195	0.474482	0.699346	0.67595	2033/5719/7314	3
R-HSA-8939236	R-HSA-8939236	RUNX1 regulates transcription of genes involved in differentiation of HSCs	3/190	124/9195	0.474482	0.699346	0.67595	865/5719/7314	3
R-HSA-1169410	R-HSA-1169410	Antiviral mechanism by IFN-stimulated genes	2/190	77/9195	0.47497	0.699346	0.67595	5903/7314	2
R-HSA-3214858	R-HSA-3214858	RMTs methylate histone arginines	2/190	77/9195	0.47497	0.699346	0.67595	1788/10498	2
R-HSA-168271	R-HSA-168271	Transport of Ribonucleoproteins into the Host Nucleus	1/190	31/9195	0.47709	0.699346	0.67595	5903	1
R-HSA-168333	R-HSA-168333	NEP/NS2 Interacts with the Cellular Export Machinery	1/190	31/9195	0.47709	0.699346	0.67595	5903	1
R-HSA-2871796	R-HSA-2871796	FCERI mediated MAPK activation	1/190	31/9195	0.47709	0.699346	0.67595	6654	1
R-HSA-68962	R-HSA-68962	Activation of the pre-replicative complex	1/190	31/9195	0.47709	0.699346	0.67595	5001	1
R-HSA-70263	R-HSA-70263	Gluconeogenesis	1/190	31/9195	0.47709	0.699346	0.67595	230	1
R-HSA-162909	R-HSA-162909	Host Interactions of HIV factors	3/190	126/9195	0.485071	0.702039	0.678554	5719/5903/7314	3
R-HSA-69206	R-HSA-69206	G1/S Transition	3/190	126/9195	0.485071	0.702039	0.678554	5001/5719/7314	3
R-HSA-187687	R-HSA-187687	Signalling to ERKs	1/190	32/9195	0.487932	0.702039	0.678554	6654	1
R-HSA-2871809	R-HSA-2871809	FCERI mediated Ca+2 mobilization	1/190	32/9195	0.487932	0.702039	0.678554	6654	1
R-HSA-389356	R-HSA-389356	CD28 co-stimulation	1/190	32/9195	0.487932	0.702039	0.678554	998	1
R-HSA-76046	R-HSA-76046	RNA Polymerase III Transcription Initiation	1/190	32/9195	0.487932	0.702039	0.678554	10622	1
R-HSA-983695	R-HSA-983695	Antigen activates B Cell Receptor (BCR) leading to generation of second messengers	1/190	32/9195	0.487932	0.702039	0.678554	6654	1
R-HSA-112314	R-HSA-112314	Neurotransmitter receptors and postsynaptic signal transmission	4/190	175/9195	0.490787	0.702039	0.678554	2786/2905/7280/84617	4
R-HSA-1168372	R-HSA-1168372	Downstream signaling events of B Cell Receptor (BCR)	2/190	80/9195	0.495084	0.702039	0.678554	5719/7314	2
R-HSA-381340	R-HSA-381340	Transcriptional regulation of white adipocyte differentiation	2/190	80/9195	0.495084	0.702039	0.678554	10498/2033	2
R-HSA-5696399	R-HSA-5696399	Global Genome Nucleotide Excision Repair (GG-NER)	2/190	80/9195	0.495084	0.702039	0.678554	5887/7314	2
R-HSA-611105	R-HSA-611105	Respiratory electron transport	2/190	80/9195	0.495084	0.702039	0.678554	6834/9997	2
R-HSA-69202	R-HSA-69202	Cyclin E associated events during G1/S transition	2/190	80/9195	0.495084	0.702039	0.678554	5719/7314	2
R-HSA-114604	R-HSA-114604	GPVI-mediated activation cascade	1/190	33/9195	0.49855	0.702039	0.678554	998	1
R-HSA-1296072	R-HSA-1296072	Voltage gated Potassium channels	1/190	33/9195	0.49855	0.702039	0.678554	3757	1
R-HSA-168274	R-HSA-168274	Export of Viral Ribonucleoproteins from Nucleus	1/190	33/9195	0.49855	0.702039	0.678554	5903	1
R-HSA-180746	R-HSA-180746	Nuclear import of Rev protein	1/190	33/9195	0.49855	0.702039	0.678554	5903	1
R-HSA-180910	R-HSA-180910	Vpr-mediated nuclear import of PICs	1/190	33/9195	0.49855	0.702039	0.678554	5903	1
R-HSA-2559585	R-HSA-2559585	Oncogene Induced Senescence	1/190	33/9195	0.49855	0.702039	0.678554	7314	1
R-HSA-381676	R-HSA-381676	Glucagon-like Peptide-1 (GLP1) regulates insulin secretion	1/190	33/9195	0.49855	0.702039	0.678554	2786	1
R-HSA-390522	R-HSA-390522	Striated Muscle Contraction	1/190	33/9195	0.49855	0.702039	0.678554	58	1
R-HSA-4085377	R-HSA-4085377	SUMOylation of SUMOylation proteins	1/190	33/9195	0.49855	0.702039	0.678554	5903	1
R-HSA-5579029	R-HSA-5579029	Metabolic disorders of biological oxidation enzymes	1/190	33/9195	0.49855	0.702039	0.678554	2230	1
R-HSA-6814122	R-HSA-6814122	Cooperation of PDCL (PhLP1) and TRiC/CCT in G-protein beta folding	1/190	33/9195	0.49855	0.702039	0.678554	2786	1
R-HSA-75105	R-HSA-75105	Fatty acyl-CoA biosynthesis	1/190	33/9195	0.49855	0.702039	0.678554	2182	1
R-HSA-936440	R-HSA-936440	Negative regulators of DDX58/IFIH1 signaling	1/190	33/9195	0.49855	0.702039	0.678554	7314	1
R-HSA-9706574	R-HSA-9706574	RHOBTB GTPase Cycle	1/190	33/9195	0.49855	0.702039	0.678554	6093	1
R-HSA-397014	R-HSA-397014	Muscle contraction	4/190	178/9195	0.504109	0.706385	0.682755	58/3757/3767/56659	4
R-HSA-9609690	R-HSA-9609690	HCMV Early Events	3/190	130/9195	0.505939	0.706385	0.682755	7280/84617/5903	3
R-HSA-2565942	R-HSA-2565942	Regulation of PLK1 Activity at G2/M Transition	2/190	82/9195	0.50822	0.706385	0.682755	9702/7314	2
R-HSA-69656	R-HSA-69656	Cyclin A:Cdk2-associated events at S phase entry	2/190	82/9195	0.50822	0.706385	0.682755	5719/7314	2
R-HSA-69306	R-HSA-69306	DNA Replication	4/190	179/9195	0.508516	0.706385	0.682755	246184/5001/5719/7314	4
R-HSA-159227	R-HSA-159227	Transport of the SLBP independent Mature mRNA	1/190	34/9195	0.508949	0.706385	0.682755	5903	1
R-HSA-165054	R-HSA-165054	Rev-mediated nuclear export of HIV RNA	1/190	34/9195	0.508949	0.706385	0.682755	5903	1
R-HSA-168638	R-HSA-168638	NOD1/2 Signaling Pathway	1/190	34/9195	0.508949	0.706385	0.682755	7314	1
R-HSA-176187	R-HSA-176187	Activation of ATR in response to replication stress	1/190	34/9195	0.508949	0.706385	0.682755	5001	1
R-HSA-5663084	R-HSA-5663084	Diseases of carbohydrate metabolism	1/190	34/9195	0.508949	0.706385	0.682755	7314	1
R-HSA-450531	R-HSA-450531	Regulation of mRNA stability by proteins that bind AU-rich elements	2/190	83/9195	0.514705	0.710315	0.686553	5719/7314	2
R-HSA-5628897	R-HSA-5628897	TP53 Regulates Metabolic Genes	2/190	83/9195	0.514705	0.710315	0.686553	6834/9997	2
R-HSA-211000	R-HSA-211000	Gene Silencing by RNA	3/190	132/9195	0.51621	0.710315	0.686553	144233/5903/8575	3
R-HSA-1483166	R-HSA-1483166	Synthesis of PA	1/190	35/9195	0.519133	0.710315	0.686553	5337	1
R-HSA-159230	R-HSA-159230	Transport of the SLBP Dependant Mature mRNA	1/190	35/9195	0.519133	0.710315	0.686553	5903	1
R-HSA-2172127	R-HSA-2172127	DAP12 interactions	1/190	35/9195	0.519133	0.710315	0.686553	6654	1
R-HSA-3301854	R-HSA-3301854	Nuclear Pore Complex (NPC) Disassembly	1/190	35/9195	0.519133	0.710315	0.686553	5903	1
R-HSA-390471	R-HSA-390471	Association of TriC/CCT with target proteins during biosynthesis	1/190	35/9195	0.519133	0.710315	0.686553	83752	1
R-HSA-5655302	R-HSA-5655302	Signaling by FGFR1 in disease	1/190	35/9195	0.519133	0.710315	0.686553	6654	1
R-HSA-9687139	R-HSA-9687139	Aberrant regulation of mitotic cell cycle due to RB1 defects	1/190	35/9195	0.519133	0.710315	0.686553	246184	1
R-HSA-3858494	R-HSA-3858494	Beta-catenin independent WNT signaling	3/190	134/9195	0.526366	0.712724	0.688882	2786/5719/7314	3
R-HSA-9678108	R-HSA-9678108	SARS-CoV-1 Infection	3/190	134/9195	0.526366	0.712724	0.688882	79643/2033/7314	3
R-HSA-70326	R-HSA-70326	Glucose metabolism	2/190	85/9195	0.527505	0.712724	0.688882	230/5903	2
R-HSA-111465	R-HSA-111465	Apoptotic cleavage of cellular proteins	1/190	36/9195	0.529107	0.712724	0.688882	6093	1
R-HSA-176033	R-HSA-176033	Interactions of Vpr with host cellular proteins	1/190	36/9195	0.529107	0.712724	0.688882	5903	1
R-HSA-177243	R-HSA-177243	Interactions of Rev with host cellular proteins	1/190	36/9195	0.529107	0.712724	0.688882	5903	1
R-HSA-432040	R-HSA-432040	Vasopressin regulates renal water homeostasis via Aquaporins	1/190	36/9195	0.529107	0.712724	0.688882	2786	1
R-HSA-5673000	R-HSA-5673000	RAF activation	1/190	36/9195	0.529107	0.712724	0.688882	5525	1
R-HSA-6804757	R-HSA-6804757	Regulation of TP53 Degradation	1/190	36/9195	0.529107	0.712724	0.688882	7314	1
R-HSA-9660821	R-HSA-9660821	ADORA2B mediated anti-inflammatory cytokines production	1/190	36/9195	0.529107	0.712724	0.688882	2786	1
R-HSA-9772572	R-HSA-9772572	Early SARS-CoV-2 Infection Events	1/190	36/9195	0.529107	0.712724	0.688882	79643	1
R-HSA-913531	R-HSA-913531	Interferon Signaling	4/190	184/9195	0.530285	0.712724	0.688882	1958/55223/5903/7314	4
R-HSA-4086400	R-HSA-4086400	PCP/CE pathway	2/190	86/9195	0.53382	0.712724	0.688882	5719/7314	2
R-HSA-3214847	R-HSA-3214847	HATs acetylate histones	3/190	136/9195	0.536405	0.712724	0.688882	23587/2033/10943	3
R-HSA-68875	R-HSA-68875	Mitotic Prophase	3/190	136/9195	0.536405	0.712724	0.688882	23399/5861/5903	3
R-HSA-110313	R-HSA-110313	Translesion synthesis by Y family DNA polymerases bypasses lesions on DNA template	1/190	37/9195	0.538876	0.712724	0.688882	7314	1
R-HSA-6806003	R-HSA-6806003	Regulation of TP53 Expression and Degradation	1/190	37/9195	0.538876	0.712724	0.688882	7314	1
R-HSA-74158	R-HSA-74158	RNA Polymerase III Transcription	1/190	37/9195	0.538876	0.712724	0.688882	10622	1
R-HSA-749476	R-HSA-749476	RNA Polymerase III Abortive And Retractive Initiation	1/190	37/9195	0.538876	0.712724	0.688882	10622	1
R-HSA-9013407	R-HSA-9013407	RHOH GTPase cycle	1/190	37/9195	0.538876	0.712724	0.688882	6093	1
R-HSA-9675126	R-HSA-9675126	Diseases of mitotic cell cycle	1/190	37/9195	0.538876	0.712724	0.688882	246184	1
R-HSA-977444	R-HSA-977444	GABA B receptor activation	1/190	37/9195	0.538876	0.712724	0.688882	2786	1
R-HSA-991365	R-HSA-991365	Activation of GABAB receptors	1/190	37/9195	0.538876	0.712724	0.688882	2786	1
R-HSA-1236974	R-HSA-1236974	ER-Phagosome pathway	2/190	87/9195	0.540077	0.712724	0.688882	5719/7314	2
R-HSA-3371556	R-HSA-3371556	Cellular response to heat stress	2/190	87/9195	0.540077	0.712724	0.688882	2033/5903	2
R-HSA-9616222	R-HSA-9616222	Transcriptional regulation of granulopoiesis	2/190	87/9195	0.540077	0.712724	0.688882	865/2033	2
R-HSA-170834	R-HSA-170834	Signaling by TGF-beta Receptor Complex	2/190	88/9195	0.546276	0.713049	0.689196	2033/7314	2
R-HSA-201722	R-HSA-201722	Formation of the beta-catenin:TCF transactivating complex	2/190	88/9195	0.546276	0.713049	0.689196	2033/7089	2
R-HSA-8856828	R-HSA-8856828	Clathrin-mediated endocytosis	3/190	138/9195	0.546324	0.713049	0.689196	9026/127833/7314	3
R-HSA-1660661	R-HSA-1660661	Sphingolipid de novo biosynthesis	1/190	38/9195	0.548443	0.713049	0.689196	166929	1
R-HSA-3232142	R-HSA-3232142	SUMOylation of ubiquitinylation proteins	1/190	38/9195	0.548443	0.713049	0.689196	5903	1
R-HSA-8853884	R-HSA-8853884	Transcriptional Regulation by VENTX	1/190	38/9195	0.548443	0.713049	0.689196	246184	1
R-HSA-8864260	R-HSA-8864260	Transcriptional regulation by the AP-2 (TFAP2) family of transcription factors	1/190	38/9195	0.548443	0.713049	0.689196	2033	1
R-HSA-8950505	R-HSA-8950505	Gene and protein expression by JAK-STAT signaling after Interleukin-12 stimulation	1/190	38/9195	0.548443	0.713049	0.689196	998	1
R-HSA-9013420	R-HSA-9013420	RHOU GTPase cycle	1/190	38/9195	0.548443	0.713049	0.689196	998	1
R-HSA-9013424	R-HSA-9013424	RHOV GTPase cycle	1/190	38/9195	0.548443	0.713049	0.689196	998	1
R-HSA-9634597	R-HSA-9634597	GPER1 signaling	1/190	38/9195	0.548443	0.713049	0.689196	2786	1
R-HSA-1912408	R-HSA-1912408	Pre-NOTCH Transcription and Translation	2/190	89/9195	0.552417	0.717251	0.693257	2033/10046	2
R-HSA-2559583	R-HSA-2559583	Cellular Senescence	4/190	190/9195	0.555776	0.719421	0.695354	84733/8535/246184/7314	4
R-HSA-168276	R-HSA-168276	NS1 Mediated Effects on Host Pathways	1/190	39/9195	0.557812	0.719421	0.695354	5903	1
R-HSA-5357905	R-HSA-5357905	Regulation of TNFR1 signaling	1/190	39/9195	0.557812	0.719421	0.695354	7314	1
R-HSA-73933	R-HSA-73933	Resolution of Abasic Sites (AP sites)	1/190	39/9195	0.557812	0.719421	0.695354	670	1
R-HSA-9692916	R-HSA-9692916	SARS-CoV-1 activates/modulates innate immune responses	1/190	39/9195	0.557812	0.719421	0.695354	7314	1
R-HSA-8957322	R-HSA-8957322	Metabolism of steroids	3/190	141/9195	0.560969	0.721239	0.697111	231/10498/2230	3
R-HSA-202424	R-HSA-202424	Downstream TCR signaling	2/190	91/9195	0.564523	0.721239	0.697111	5719/7314	2
R-HSA-9692914	R-HSA-9692914	SARS-CoV-1-host interactions	2/190	91/9195	0.564523	0.721239	0.697111	2033/7314	2
R-HSA-109704	R-HSA-109704	PI3K Cascade	1/190	40/9195	0.566988	0.721239	0.697111	2248	1
R-HSA-2173782	R-HSA-2173782	Binding and Uptake of Ligands by Scavenger Receptors	1/190	40/9195	0.566988	0.721239	0.697111	3240	1
R-HSA-418597	R-HSA-418597	G alpha (z) signalling events	1/190	40/9195	0.566988	0.721239	0.697111	2786	1
R-HSA-5696400	R-HSA-5696400	Dual Incision in GG-NER	1/190	40/9195	0.566988	0.721239	0.697111	7314	1
R-HSA-8936459	R-HSA-8936459	RUNX1 regulates genes involved in megakaryocyte differentiation and platelet function	2/190	92/9195	0.570488	0.721239	0.697111	865/2033	2
R-HSA-1428517	R-HSA-1428517	The citric acid (TCA) cycle and respiratory electron transport	3/190	143/9195	0.570574	0.721239	0.697111	54704/6834/9997	3
R-HSA-9018519	R-HSA-9018519	Estrogen-dependent gene expression	3/190	143/9195	0.570574	0.721239	0.697111	10498/865/2033	3
R-HSA-453279	R-HSA-453279	Mitotic G1 phase and G1/S transition	3/190	144/9195	0.575328	0.721239	0.697111	5001/5719/7314	3
R-HSA-159231	R-HSA-159231	Transport of Mature mRNA Derived from an Intronless Transcript	1/190	41/9195	0.575975	0.721239	0.697111	5903	1
R-HSA-167161	R-HSA-167161	HIV Transcription Initiation	1/190	41/9195	0.575975	0.721239	0.697111	6874	1
R-HSA-167162	R-HSA-167162	RNA Polymerase II HIV Promoter Escape	1/190	41/9195	0.575975	0.721239	0.697111	6874	1
R-HSA-168325	R-HSA-168325	Viral Messenger RNA Synthesis	1/190	41/9195	0.575975	0.721239	0.697111	5903	1
R-HSA-73776	R-HSA-73776	RNA Polymerase II Promoter Escape	1/190	41/9195	0.575975	0.721239	0.697111	6874	1
R-HSA-73779	R-HSA-73779	RNA Polymerase II Transcription Pre-Initiation And Promoter Opening	1/190	41/9195	0.575975	0.721239	0.697111	6874	1
R-HSA-75953	R-HSA-75953	RNA Polymerase II Transcription Initiation	1/190	41/9195	0.575975	0.721239	0.697111	6874	1
R-HSA-76042	R-HSA-76042	RNA Polymerase II Transcription Initiation And Promoter Clearance	1/190	41/9195	0.575975	0.721239	0.697111	6874	1
R-HSA-8875878	R-HSA-8875878	MET promotes cell motility	1/190	41/9195	0.575975	0.721239	0.697111	284217	1
R-HSA-168142	R-HSA-168142	Toll Like Receptor 10 (TLR10) Cascade	2/190	93/9195	0.576394	0.721239	0.697111	28511/7314	2
R-HSA-168176	R-HSA-168176	Toll Like Receptor 5 (TLR5) Cascade	2/190	93/9195	0.576394	0.721239	0.697111	28511/7314	2
R-HSA-975871	R-HSA-975871	MyD88 cascade initiated on plasma membrane	2/190	93/9195	0.576394	0.721239	0.697111	28511/7314	2
R-HSA-211945	R-HSA-211945	Phase I - Functionalization of compounds	2/190	94/9195	0.582241	0.726084	0.701794	670/2230	2
R-HSA-5607764	R-HSA-5607764	CLEC7A (Dectin-1) signaling	2/190	94/9195	0.582241	0.726084	0.701794	5719/7314	2
R-HSA-1433557	R-HSA-1433557	Signaling by SCF-KIT	1/190	42/9195	0.584776	0.726084	0.701794	6654	1
R-HSA-159234	R-HSA-159234	Transport of Mature mRNAs Derived from Intronless Transcripts	1/190	42/9195	0.584776	0.726084	0.701794	5903	1
R-HSA-2426168	R-HSA-2426168	Activation of gene expression by SREBF (SREBP)	1/190	42/9195	0.584776	0.726084	0.701794	10498	1
R-HSA-445717	R-HSA-445717	Aquaporin-mediated transport	1/190	42/9195	0.584776	0.726084	0.701794	2786	1
R-HSA-5357801	R-HSA-5357801	Programmed Cell Death	4/190	199/9195	0.592598	0.733464	0.708927	79643/5719/6093/7314	4
R-HSA-1793185	R-HSA-1793185	Chondroitin sulfate/dermatan sulfate metabolism	1/190	43/9195	0.593395	0.733464	0.708927	27087	1
R-HSA-9696270	R-HSA-9696270	RND2 GTPase cycle	1/190	43/9195	0.593395	0.733464	0.708927	10970	1
R-HSA-5668541	R-HSA-5668541	TNFR2 non-canonical NF-kB pathway	2/190	96/9195	0.593757	0.733464	0.708927	5719/7314	2
R-HSA-427413	R-HSA-427413	NoRC negatively regulates rRNA expression	2/190	97/9195	0.599426	0.739521	0.714782	1789/51742	2
R-HSA-2173789	R-HSA-2173789	TGF-beta receptor signaling activates SMADs	1/190	44/9195	0.601836	0.740604	0.715828	7314	1
R-HSA-381038	R-HSA-381038	XBP1(S) activates chaperone genes	1/190	44/9195	0.601836	0.740604	0.715828	11015	1
R-HSA-163200	R-HSA-163200	Respiratory electron transport, ATP synthesis by chemiosmotic coupling, and heat production by uncoupling proteins.	2/190	98/9195	0.605035	0.743593	0.718718	6834/9997	2
R-HSA-418594	R-HSA-418594	G alpha (i) signalling events	5/190	254/9195	0.607037	0.745105	0.720178	10850/1020/2786/84152/1880	5
R-HSA-72165	R-HSA-72165	mRNA Splicing - Minor Pathway	1/190	45/9195	0.610103	0.747561	0.722553	10907	1
R-HSA-975138	R-HSA-975138	TRAF6 mediated induction of NFkB and MAP kinases upon TLR7/8 or 9 activation	2/190	99/9195	0.610586	0.747561	0.722553	28511/7314	2
R-HSA-5250941	R-HSA-5250941	Negative epigenetic regulation of rRNA expression	2/190	100/9195	0.616077	0.750227	0.72513	1789/51742	2
R-HSA-72306	R-HSA-72306	tRNA processing	2/190	100/9195	0.616077	0.750227	0.72513	84705/5903	2
R-HSA-8856825	R-HSA-8856825	Cargo recognition for clathrin-mediated endocytosis	2/190	100/9195	0.616077	0.750227	0.72513	127833/7314	2
R-HSA-975155	R-HSA-975155	MyD88 dependent cascade initiated on endosome	2/190	100/9195	0.616077	0.750227	0.72513	28511/7314	2
R-HSA-373752	R-HSA-373752	Netrin-1 signaling	1/190	46/9195	0.6182	0.750227	0.72513	998	1
R-HSA-381070	R-HSA-381070	IRE1alpha activates chaperones	1/190	46/9195	0.6182	0.750227	0.72513	11015	1
R-HSA-73893	R-HSA-73893	DNA Damage Bypass	1/190	46/9195	0.6182	0.750227	0.72513	7314	1
R-HSA-168181	R-HSA-168181	Toll Like Receptor 7/8 (TLR7/8) Cascade	2/190	101/9195	0.621509	0.751325	0.726191	28511/7314	2
R-HSA-9658195	R-HSA-9658195	Leishmania infection	3/190	155/9195	0.625421	0.751325	0.726191	10152/998/2786	3
R-HSA-350562	R-HSA-350562	Regulation of ornithine decarboxylase (ODC)	1/190	47/9195	0.626129	0.751325	0.726191	5719	1
R-HSA-6783783	R-HSA-6783783	Interleukin-10 signaling	1/190	47/9195	0.626129	0.751325	0.726191	3557	1
R-HSA-69231	R-HSA-69231	Cyclin D associated events in G1	1/190	47/9195	0.626129	0.751325	0.726191	7314	1
R-HSA-69236	R-HSA-69236	G1 Phase	1/190	47/9195	0.626129	0.751325	0.726191	7314	1
R-HSA-71406	R-HSA-71406	Pyruvate metabolism and Citric Acid (TCA) cycle	1/190	47/9195	0.626129	0.751325	0.726191	54704	1
R-HSA-9020591	R-HSA-9020591	Interleukin-12 signaling	1/190	47/9195	0.626129	0.751325	0.726191	998	1
R-HSA-9754678	R-HSA-9754678	SARS-CoV-2 modulates host translation machinery	1/190	47/9195	0.626129	0.751325	0.726191	11218	1
R-HSA-168164	R-HSA-168164	Toll Like Receptor 3 (TLR3) Cascade	2/190	102/9195	0.626882	0.751325	0.726191	28511/7314	2
R-HSA-9010553	R-HSA-9010553	Regulation of expression of SLITs and ROBOs	3/190	156/9195	0.62977	0.753852	0.728633	5719/6133/7314	3
R-HSA-1912422	R-HSA-1912422	Pre-NOTCH Expression and Processing	2/190	103/9195	0.632196	0.755818	0.730534	2033/10046	2
R-HSA-3214842	R-HSA-3214842	HDMs demethylate histones	1/190	48/9195	0.633894	0.755977	0.730687	221656	1
R-HSA-75893	R-HSA-75893	TNF signaling	1/190	48/9195	0.633894	0.755977	0.730687	7314	1
R-HSA-8939211	R-HSA-8939211	ESR-mediated signaling	4/190	210/9195	0.635092	0.756473	0.731166	10498/865/2033/2786	4
R-HSA-168138	R-HSA-168138	Toll Like Receptor 9 (TLR9) Cascade	2/190	104/9195	0.637451	0.758347	0.732978	28511/7314	2
R-HSA-69481	R-HSA-69481	G2/M Checkpoints	3/190	158/9195	0.638365	0.7585	0.733126	5001/5719/7314	3
R-HSA-977443	R-HSA-977443	GABA receptor activation	1/190	49/9195	0.641498	0.761287	0.735819	2786	1
R-HSA-1660499	R-HSA-1660499	Synthesis of PIPs at the plasma membrane	1/190	50/9195	0.648946	0.767297	0.741629	27124	1
R-HSA-75153	R-HSA-75153	Apoptotic execution phase	1/190	50/9195	0.648946	0.767297	0.741629	6093	1
R-HSA-9694635	R-HSA-9694635	Translation of Structural Proteins	1/190	50/9195	0.648946	0.767297	0.741629	7314	1
R-HSA-166166	R-HSA-166166	MyD88-independent TLR4 cascade	2/190	107/9195	0.652865	0.770045	0.744285	28511/7314	2
R-HSA-937061	R-HSA-937061	TRIF(TICAM1)-mediated TLR4 signaling	2/190	107/9195	0.652865	0.770045	0.744285	28511/7314	2
R-HSA-383280	R-HSA-383280	Nuclear Receptor transcription pathway	1/190	51/9195	0.65624	0.771201	0.745402	7025	1
R-HSA-432722	R-HSA-432722	Golgi Associated Vesicle Biogenesis	1/190	51/9195	0.65624	0.771201	0.745402	9026	1
R-HSA-9013409	R-HSA-9013409	RHOJ GTPase cycle	1/190	51/9195	0.65624	0.771201	0.745402	998	1
R-HSA-2559582	R-HSA-2559582	Senescence-Associated Secretory Phenotype (SASP)	2/190	108/9195	0.657886	0.772196	0.746364	246184/7314	2
R-HSA-166058	R-HSA-166058	MyD88:MAL(TIRAP) cascade initiated on plasma membrane	2/190	109/9195	0.662849	0.776136	0.750172	28511/7314	2
R-HSA-168188	R-HSA-168188	Toll Like Receptor TLR6:TLR2 Cascade	2/190	109/9195	0.662849	0.776136	0.750172	28511/7314	2
R-HSA-5578775	R-HSA-5578775	Ion homeostasis	1/190	53/9195	0.670378	0.781164	0.755031	3767	1
R-HSA-8848021	R-HSA-8848021	Signaling by PTK6	1/190	53/9195	0.670378	0.781164	0.755031	7314	1
R-HSA-9006927	R-HSA-9006927	Signaling by Non-Receptor Tyrosine Kinases	1/190	53/9195	0.670378	0.781164	0.755031	7314	1
R-HSA-917937	R-HSA-917937	Iron uptake and transport	1/190	53/9195	0.670378	0.781164	0.755031	7314	1
R-HSA-168179	R-HSA-168179	Toll Like Receptor TLR1:TLR2 Cascade	2/190	111/9195	0.672603	0.781871	0.755715	28511/7314	2
R-HSA-181438	R-HSA-181438	Toll Like Receptor 2 (TLR2) Cascade	2/190	111/9195	0.672603	0.781871	0.755715	28511/7314	2
R-HSA-168643	R-HSA-168643	Nucleotide-binding domain, leucine rich repeat containing receptor (NLR) signaling pathways	1/190	54/9195	0.677228	0.782731	0.756546	7314	1
R-HSA-193648	R-HSA-193648	NRAGE signals death through JNK	1/190	54/9195	0.677228	0.782731	0.756546	6654	1
R-HSA-6784531	R-HSA-6784531	tRNA processing in the nucleus	1/190	54/9195	0.677228	0.782731	0.756546	5903	1
R-HSA-8866654	R-HSA-8866654	E3 ubiquitin ligases ubiquitinate target proteins	1/190	54/9195	0.677228	0.782731	0.756546	7314	1
R-HSA-202403	R-HSA-202403	TCR signaling	2/190	112/9195	0.677394	0.782731	0.756546	5719/7314	2
R-HSA-1989781	R-HSA-1989781	PPARA activates gene expression	2/190	113/9195	0.682128	0.784165	0.757932	10498/2033	2
R-HSA-71291	R-HSA-71291	Metabolism of amino acids and derivatives	6/190	330/9195	0.682577	0.784165	0.757932	138199/55526/2653/5719/6133/100131187	6
R-HSA-1268020	R-HSA-1268020	Mitochondrial protein import	1/190	55/9195	0.683937	0.784165	0.757932	56942	1
R-HSA-1655829	R-HSA-1655829	Regulation of cholesterol biosynthesis by SREBP (SREBF)	1/190	55/9195	0.683937	0.784165	0.757932	10498	1
R-HSA-351202	R-HSA-351202	Metabolism of polyamines	1/190	55/9195	0.683937	0.784165	0.757932	5719	1
R-HSA-9006936	R-HSA-9006936	Signaling by TGFB family members	2/190	114/9195	0.686806	0.784165	0.757932	2033/7314	2
R-HSA-9006931	R-HSA-9006931	Signaling by Nuclear Receptors	5/190	279/9195	0.688844	0.784165	0.757932	10498/865/2033/2786/221656	5
R-HSA-186797	R-HSA-186797	Signaling by PDGF	1/190	56/9195	0.690508	0.784165	0.757932	6654	1
R-HSA-211897	R-HSA-211897	Cytochrome P450 - arranged by substrate type	1/190	56/9195	0.690508	0.784165	0.757932	2230	1
R-HSA-380108	R-HSA-380108	Chemokine receptors bind chemokines	1/190	56/9195	0.690508	0.784165	0.757932	10850	1
R-HSA-4086398	R-HSA-4086398	Ca2+ pathway	1/190	56/9195	0.690508	0.784165	0.757932	2786	1
R-HSA-447115	R-HSA-447115	Interleukin-12 family signaling	1/190	56/9195	0.690508	0.784165	0.757932	998	1
R-HSA-9013406	R-HSA-9013406	RHOQ GTPase cycle	1/190	56/9195	0.690508	0.784165	0.757932	998	1
R-HSA-400206	R-HSA-400206	Regulation of lipid metabolism by PPARalpha	2/190	115/9195	0.691427	0.784165	0.757932	10498/2033	2
R-HSA-9705671	R-HSA-9705671	SARS-CoV-2 activates/modulates innate and adaptive immune responses	2/190	115/9195	0.691427	0.784165	0.757932	5903/7314	2
R-HSA-5668914	R-HSA-5668914	Diseases of metabolism	4/190	226/9195	0.691624	0.784165	0.757932	11093/2230/54437/7314	4
R-HSA-109581	R-HSA-109581	Apoptosis	3/190	172/9195	0.69461	0.786628	0.760313	5719/6093/7314	3
R-HSA-375165	R-HSA-375165	NCAM signaling for neurite out-growth	1/190	58/9195	0.703243	0.795472	0.768861	6654	1
R-HSA-3000171	R-HSA-3000171	Non-integrin membrane-ECM interactions	1/190	59/9195	0.709414	0.801513	0.7747	284217	1
R-HSA-9772573	R-HSA-9772573	Late SARS-CoV-2 Infection Events	1/190	61/9195	0.721376	0.814076	0.786842	7314	1
R-HSA-1474165	R-HSA-1474165	Reproduction	2/190	123/9195	0.72641	0.818703	0.791315	117144/10734	2
R-HSA-204005	R-HSA-204005	COPII-mediated vesicle transport	1/190	62/9195	0.727171	0.818703	0.791315	5861	1
R-HSA-1474228	R-HSA-1474228	Degradation of the extracellular matrix	2/190	124/9195	0.73054	0.821265	0.793791	80274/23473	2
R-HSA-167172	R-HSA-167172	Transcription of the HIV genome	1/190	63/9195	0.732847	0.821265	0.793791	6874	1
R-HSA-450294	R-HSA-450294	MAP kinase activation	1/190	63/9195	0.732847	0.821265	0.793791	7314	1
R-HSA-909733	R-HSA-909733	Interferon alpha/beta signaling	1/190	63/9195	0.732847	0.821265	0.793791	1958	1
R-HSA-211859	R-HSA-211859	Biological oxidations	3/190	183/9195	0.734013	0.821343	0.793867	670/2230/4258	3
R-HSA-3781865	R-HSA-3781865	Diseases of glycosylation	2/190	125/9195	0.734618	0.821343	0.793867	11093/54437	2
R-HSA-380259	R-HSA-380259	Loss of Nlp from mitotic centrosomes	1/190	64/9195	0.738406	0.822986	0.795454	9702	1
R-HSA-380284	R-HSA-380284	Loss of proteins required for interphase microtubule organization from the centrosome	1/190	64/9195	0.738406	0.822986	0.795454	9702	1
R-HSA-418555	R-HSA-418555	G alpha (s) signalling events	2/190	126/9195	0.738643	0.822986	0.795454	2786/10846	2
R-HSA-168273	R-HSA-168273	Influenza Viral RNA Transcription and Replication	2/190	127/9195	0.742616	0.825195	0.79759	6133/5903	2
R-HSA-1650814	R-HSA-1650814	Collagen biosynthesis and modifying enzymes	1/190	65/9195	0.743849	0.825195	0.79759	79709	1
R-HSA-68616	R-HSA-68616	Assembly of the ORC complex at the origin of replication	1/190	65/9195	0.743849	0.825195	0.79759	5001	1
R-HSA-9705683	R-HSA-9705683	SARS-CoV-2-host interactions	3/190	186/9195	0.744043	0.825195	0.79759	11218/5903/7314	3
R-HSA-199992	R-HSA-199992	trans-Golgi Network Vesicle Budding	1/190	66/9195	0.74918	0.828989	0.801257	9026	1
R-HSA-5685942	R-HSA-5685942	HDR through Homologous Recombination (HRR)	1/190	66/9195	0.74918	0.828989	0.801257	7314	1
R-HSA-3371453	R-HSA-3371453	Regulation of HSF1-mediated heat shock response	1/190	67/9195	0.7544	0.832857	0.804996	5903	1
R-HSA-8854518	R-HSA-8854518	AURKA Activation by TPX2	1/190	67/9195	0.7544	0.832857	0.804996	9702	1
R-HSA-448424	R-HSA-448424	Interleukin-17 signaling	1/190	68/9195	0.759512	0.837544	0.809526	7314	1
R-HSA-1221632	R-HSA-1221632	Meiotic synapsis	1/190	69/9195	0.764518	0.841144	0.813005	10734	1
R-HSA-6807505	R-HSA-6807505	RNA polymerase II transcribes snRNA genes	1/190	69/9195	0.764518	0.841144	0.813005	92105	1
R-HSA-159236	R-HSA-159236	Transport of Mature mRNA derived from an Intron-Containing Transcript	1/190	70/9195	0.769421	0.845575	0.817288	5903	1
R-HSA-3000178	R-HSA-3000178	ECM proteoglycans	1/190	71/9195	0.774222	0.846997	0.818662	284217	1
R-HSA-9009391	R-HSA-9009391	Extra-nuclear estrogen signaling	1/190	71/9195	0.774222	0.846997	0.818662	2786	1
R-HSA-9662851	R-HSA-9662851	Anti-inflammatory response favouring Leishmania parasite infection	1/190	71/9195	0.774222	0.846997	0.818662	2786	1
R-HSA-9664433	R-HSA-9664433	Leishmania parasite growth and survival	1/190	71/9195	0.774222	0.846997	0.818662	2786	1
R-HSA-5693565	R-HSA-5693565	Recruitment and ATM-mediated phosphorylation of repair and signaling proteins at DNA double strand breaks	1/190	72/9195	0.778924	0.851177	0.822702	7314	1
R-HSA-2219530	R-HSA-2219530	Constitutive Signaling by Aberrant PI3K in Cancer	1/190	73/9195	0.783528	0.853312	0.824766	2248	1
R-HSA-2980736	R-HSA-2980736	Peptide hormone metabolism	1/190	73/9195	0.783528	0.853312	0.824766	54536	1
R-HSA-5693606	R-HSA-5693606	DNA Double Strand Break Response	1/190	73/9195	0.783528	0.853312	0.824766	7314	1
R-HSA-73894	R-HSA-73894	DNA Repair	5/190	316/9195	0.787397	0.85437	0.825788	670/2033/2178/5887/7314	5
R-HSA-380270	R-HSA-380270	Recruitment of mitotic centrosome proteins and complexes	1/190	74/9195	0.788037	0.85437	0.825788	9702	1
R-HSA-380287	R-HSA-380287	Centrosome maturation	1/190	74/9195	0.788037	0.85437	0.825788	9702	1
R-HSA-674695	R-HSA-674695	RNA Polymerase II Pre-transcription Events	1/190	74/9195	0.788037	0.85437	0.825788	6874	1
R-HSA-166016	R-HSA-166016	Toll Like Receptor 4 (TLR4) Cascade	2/190	140/9195	0.789736	0.855252	0.826641	28511/7314	2
R-HSA-1483255	R-HSA-1483255	PI Metabolism	1/190	76/9195	0.796776	0.860946	0.832145	27124	1
R-HSA-373080	R-HSA-373080	Class B/2 (Secretin family receptors)	1/190	76/9195	0.796776	0.860946	0.832145	2786	1
R-HSA-5368286	R-HSA-5368286	Mitochondrial translation initiation	1/190	77/9195	0.80101	0.864554	0.835632	219402	1
R-HSA-72202	R-HSA-72202	Transport of Mature Transcript to Cytoplasm	1/190	79/9195	0.809218	0.871465	0.842312	5903	1
R-HSA-8876198	R-HSA-8876198	RAB GEFs exchange GTP for GDP on RABs	1/190	79/9195	0.809218	0.871465	0.842312	5861	1
R-HSA-168255	R-HSA-168255	Influenza Infection	2/190	147/9195	0.811841	0.872442	0.843256	6133/5903	2
R-HSA-72766	R-HSA-72766	Translation	4/190	269/9195	0.811931	0.872442	0.843256	6133/219402/3035/23438	4
R-HSA-428157	R-HSA-428157	Sphingolipid metabolism	1/190	80/9195	0.813194	0.872828	0.843629	166929	1
R-HSA-9694516	R-HSA-9694516	SARS-CoV-2 Infection	4/190	271/9195	0.816455	0.875356	0.846072	79643/11218/5903/7314	4
R-HSA-449147	R-HSA-449147	Signaling by Interleukins	7/190	445/9195	0.819961	0.87731	0.847961	6654/3562/998/28511/5719/3557/7314	7
R-HSA-8978868	R-HSA-8978868	Fatty acid metabolism	2/190	151/9195	0.823526	0.87731	0.847961	2182/10455	2
R-HSA-156902	R-HSA-156902	Peptide chain elongation	1/190	83/9195	0.824635	0.87731	0.847961	6133	1
R-HSA-192823	R-HSA-192823	Viral mRNA Translation	1/190	83/9195	0.824635	0.87731	0.847961	6133	1
R-HSA-5250924	R-HSA-5250924	B-WICH complex positively regulates rRNA expression	1/190	83/9195	0.824635	0.87731	0.847961	2033	1
R-HSA-5368287	R-HSA-5368287	Mitochondrial translation	1/190	83/9195	0.824635	0.87731	0.847961	219402	1
R-HSA-6809371	R-HSA-6809371	Formation of the cornified envelope	1/190	83/9195	0.824635	0.87731	0.847961	5318	1
R-HSA-1474244	R-HSA-1474244	Extracellular matrix organization	4/190	276/9195	0.827378	0.878298	0.848916	79709/284217/80274/23473	4
R-HSA-156580	R-HSA-156580	Phase II - Conjugation of compounds	1/190	84/9195	0.828292	0.878298	0.848916	4258	1
R-HSA-5619102	R-HSA-5619102	SLC transporter disorders	1/190	84/9195	0.828292	0.878298	0.848916	5903	1
R-HSA-425407	R-HSA-425407	SLC-mediated transmembrane transport	3/190	218/9195	0.833199	0.882533	0.853009	57030/6571/7781	3
R-HSA-381119	R-HSA-381119	Unfolded Protein Response (UPR)	1/190	86/9195	0.835379	0.882906	0.85337	11015	1
R-HSA-72764	R-HSA-72764	Eukaryotic Translation Termination	1/190	86/9195	0.835379	0.882906	0.85337	6133	1
R-HSA-156842	R-HSA-156842	Eukaryotic Translation Elongation	1/190	87/9195	0.838813	0.883324	0.853774	6133	1
R-HSA-2408557	R-HSA-2408557	Selenocysteine synthesis	1/190	87/9195	0.838813	0.883324	0.853774	6133	1
R-HSA-73884	R-HSA-73884	Base Excision Repair	1/190	87/9195	0.838813	0.883324	0.853774	670	1
R-HSA-1474290	R-HSA-1474290	Collagen formation	1/190	88/9195	0.842175	0.883324	0.853774	79709	1
R-HSA-15869	R-HSA-15869	Metabolism of nucleotides	1/190	88/9195	0.842175	0.883324	0.853774	3614	1
R-HSA-877300	R-HSA-877300	Interferon gamma signaling	1/190	88/9195	0.842175	0.883324	0.853774	55223	1
R-HSA-975956	R-HSA-975956	Nonsense Mediated Decay (NMD) independent of the Exon Junction Complex (EJC)	1/190	88/9195	0.842175	0.883324	0.853774	6133	1
R-HSA-5620912	R-HSA-5620912	Anchoring of the basal body to the plasma membrane	1/190	89/9195	0.845468	0.884856	0.855255	9702	1
R-HSA-9748784	R-HSA-9748784	Drug ADME	1/190	89/9195	0.845468	0.884856	0.855255	3614	1
R-HSA-5693607	R-HSA-5693607	Processing of DNA double-strand break ends	1/190	90/9195	0.848692	0.887269	0.857587	7314	1
R-HSA-168898	R-HSA-168898	Toll-like Receptor Cascades	2/190	162/9195	0.852382	0.890163	0.860385	28511/7314	2
R-HSA-3214815	R-HSA-3214815	HDACs deacetylate histones	1/190	92/9195	0.854942	0.891872	0.862036	51742	1
R-HSA-196854	R-HSA-196854	Metabolism of vitamins and cofactors	2/190	164/9195	0.857145	0.893206	0.863326	55034/57107	2
R-HSA-2672351	R-HSA-2672351	Stimuli-sensing channels	1/190	94/9195	0.860934	0.89436	0.864441	7314	1
R-HSA-72689	R-HSA-72689	Formation of a pool of free 40S subunits	1/190	94/9195	0.860934	0.89436	0.864441	6133	1
R-HSA-72203	R-HSA-72203	Processing of Capped Intron-Containing Pre-mRNA	3/190	231/9195	0.86103	0.89436	0.864441	10907/5903/9128	3
R-HSA-9633012	R-HSA-9633012	Response of EIF2AK4 (GCN2) to amino acid deficiency	1/190	95/9195	0.863837	0.896313	0.866328	6133	1
R-HSA-2219528	R-HSA-2219528	PI3K/AKT Signaling in Cancer	1/190	98/9195	0.87219	0.90304	0.87283	2248	1
R-HSA-5250913	R-HSA-5250913	Positive epigenetic regulation of rRNA expression	1/190	98/9195	0.87219	0.90304	0.87283	2033	1
R-HSA-425393	R-HSA-425393	Transport of inorganic cations/anions and amino acids/oligopeptides	1/190	100/9195	0.877474	0.907537	0.877177	57030	1
R-HSA-5578749	R-HSA-5578749	Transcriptional regulation by small RNAs	1/190	101/9195	0.880033	0.909165	0.87875	5903	1
R-HSA-72163	R-HSA-72163	mRNA Splicing - Major Pathway	2/190	175/9195	0.88093	0.909165	0.87875	10907/9128	2
R-HSA-73864	R-HSA-73864	RNA Polymerase I Transcription	1/190	102/9195	0.88254	0.909854	0.879417	284119	1
R-HSA-156827	R-HSA-156827	L13a-mediated translational silencing of Ceruloplasmin expression	1/190	104/9195	0.887398	0.911943	0.881435	6133	1
R-HSA-1799339	R-HSA-1799339	SRP-dependent cotranslational protein targeting to membrane	1/190	104/9195	0.887398	0.911943	0.881435	6133	1
R-HSA-6805567	R-HSA-6805567	Keratinization	1/190	104/9195	0.887398	0.911943	0.881435	5318	1
R-HSA-72706	R-HSA-72706	GTP hydrolysis and joining of the 60S ribosomal subunit	1/190	105/9195	0.889751	0.912845	0.882307	6133	1
R-HSA-72172	R-HSA-72172	mRNA Splicing	2/190	180/9195	0.89049	0.912845	0.882307	10907/9128	2
R-HSA-927802	R-HSA-927802	Nonsense-Mediated Decay (NMD)	1/190	106/9195	0.892055	0.912845	0.882307	6133	1
R-HSA-975957	R-HSA-975957	Nonsense Mediated Decay (NMD) enhanced by the Exon Junction Complex (EJC)	1/190	106/9195	0.892055	0.912845	0.882307	6133	1
R-HSA-1500620	R-HSA-1500620	Meiosis	1/190	107/9195	0.894312	0.914185	0.883603	10734	1
R-HSA-196849	R-HSA-196849	Metabolism of water-soluble vitamins and cofactors	1/190	109/9195	0.898685	0.917685	0.886985	55034	1
R-HSA-1483257	R-HSA-1483257	Phospholipid metabolism	2/190	186/9195	0.901025	0.918217	0.8875	5337/27124	2
R-HSA-1483206	R-HSA-1483206	Glycerophospholipid biosynthesis	1/190	111/9195	0.902878	0.918217	0.8875	5337	1
R-HSA-2408522	R-HSA-2408522	Selenoamino acid metabolism	1/190	111/9195	0.902878	0.918217	0.8875	6133	1
R-HSA-5689880	R-HSA-5689880	Ub-specific processing proteases	2/190	188/9195	0.904322	0.918217	0.8875	5719/7314	2
R-HSA-72613	R-HSA-72613	Eukaryotic Translation Initiation	1/190	112/9195	0.90491	0.918217	0.8875	6133	1
R-HSA-72737	R-HSA-72737	Cap-dependent Translation Initiation	1/190	112/9195	0.90491	0.918217	0.8875	6133	1
R-HSA-9709957	R-HSA-9709957	Sensory Perception	3/190	259/9195	0.907561	0.919941	0.889166	494513/80331/124590	3
R-HSA-5617472	R-HSA-5617472	Activation of anterior HOX genes in hindbrain development during early embryogenesis	1/190	115/9195	0.910754	0.921244	0.890425	2033	1
R-HSA-5619507	R-HSA-5619507	Activation of HOX genes during differentiation	1/190	115/9195	0.910754	0.921244	0.890425	2033	1
R-HSA-5693567	R-HSA-5693567	HDR through Homologous Recombination (HRR) or Single Strand Annealing (SSA)	1/190	125/9195	0.927772	0.937477	0.906115	7314	1
R-HSA-202733	R-HSA-202733	Cell surface interactions at the vascular wall	1/190	126/9195	0.929285	0.938025	0.906645	6654	1
R-HSA-5693538	R-HSA-5693538	Homology Directed Repair	1/190	131/9195	0.93639	0.94421	0.912623	7314	1
R-HSA-9711097	R-HSA-9711097	Cellular response to starvation	1/190	145/9195	0.952726	0.95968	0.927576	6133	1
R-HSA-5693532	R-HSA-5693532	DNA Double-Strand Break Repair	1/190	159/9195	0.964883	0.970913	0.938433	7314	1
R-HSA-6791226	R-HSA-6791226	Major pathway of rRNA processing in the nucleolus and cytosol	1/190	166/9195	0.969738	0.974784	0.942174	6133	1
R-HSA-375276	R-HSA-375276	Peptide ligand-binding receptors	1/190	168/9195	0.970999	0.975036	0.942418	10850	1
R-HSA-8868773	R-HSA-8868773	rRNA processing in the nucleus and cytosol	1/190	176/9195	0.975539	0.978578	0.945841	6133	1
R-HSA-373076	R-HSA-373076	Class A/1 (Rhodopsin-like receptors)	2/190	271/9195	0.977926	0.979955	0.947172	10850/1880	2
R-HSA-72312	R-HSA-72312	rRNA processing	1/190	186/9195	0.980232	0.981248	0.948422	6133	1
R-HSA-500792	R-HSA-500792	GPCR ligand binding	3/190	364/9195	0.982546	0.982546	0.949677	10850/2786/1880	3

### Sheet: UC_TFTG_module_6
	ID	Description	GeneRatio	BgRatio	pvalue	p.adjust	qvalue	geneID	Count
R-HSA-400511	R-HSA-400511	Synthesis, secretion, and inactivation of Glucose-dependent Insulinotropic Polypeptide (GIP)	4/718	11/9195	0.00779917	0.99993	0.99993	1803/23478/60559/90701	4
R-HSA-425407	R-HSA-425407	SLC-mediated transmembrane transport	27/718	218/9195	0.0110479	0.99993	0.99993	291/347/402/5172/6505/6512/6559/6570/6581/6717/7355/8884/9057/9194/10479/25769/26503/55117/57282/64078/80736/83697/133418/148867/155184/159963/285195	27
R-HSA-8856688	R-HSA-8856688	Golgi-to-ER retrograde transport	16/718	110/9195	0.0111025	0.99993	0.99993	1062/1315/2589/4905/9183/9371/11127/22930/22931/23303/51143/51226/53407/55582/55614/63908	16
R-HSA-9694635	R-HSA-9694635	Translation of Structural Proteins	9/718	50/9195	0.0141495	0.99993	0.99993	2589/2932/6732/11320/51125/51201/56965/79668/253832	9
R-HSA-6811442	R-HSA-6811442	Intra-Golgi and retrograde Golgi-to-ER traffic	22/718	173/9195	0.0154701	0.99993	0.99993	1062/1315/2589/4074/4905/7110/9183/9371/9950/11127/22930/22931/23303/51143/51226/53407/55582/55614/57589/63908/122830/339122	22
R-HSA-391903	R-HSA-391903	Eicosanoid ligand-binding receptors	4/718	14/9195	0.0196026	0.99993	0.99993	5729/5732/5733/57105	4
R-HSA-6811434	R-HSA-6811434	COPI-dependent Golgi-to-ER retrograde traffic	12/718	80/9195	0.0206889	0.99993	0.99993	1062/1315/4905/9183/9371/11127/23303/51226/53407/55582/55614/63908	12
R-HSA-425393	R-HSA-425393	Transport of inorganic cations/anions and amino acids/oligopeptides	14/718	100/9195	0.0229013	0.99993	0.99993	5172/6505/6512/6559/6717/9057/10479/25769/26503/55117/57282/83697/159963/285195	14
R-HSA-913709	R-HSA-913709	O-linked glycosylation of mucins	8/718	46/9195	0.0244829	0.99993	0.99993	2589/8693/100528030/51809/84752/114805/143662/442117	8
R-HSA-1461973	R-HSA-1461973	Defensins	4/718	15/9195	0.025117	0.99993	0.99993	1235/5645/5646/729230	4
R-HSA-199220	R-HSA-199220	Vitamin B5 (pantothenate) metabolism	4/718	15/9195	0.025117	0.99993	0.99993	5167/5169/8875/8884	4
R-HSA-381771	R-HSA-381771	Synthesis, secretion, and inactivation of Glucagon-like Peptide-1 (GLP-1)	4/718	15/9195	0.025117	0.99993	0.99993	1803/23478/60559/90701	4
R-HSA-9694631	R-HSA-9694631	Maturation of nucleoprotein	4/718	15/9195	0.025117	0.99993	0.99993	2932/6732/56965/79668	4
R-HSA-1660514	R-HSA-1660514	Synthesis of PIPs at the Golgi membrane	4/718	16/9195	0.0314738	0.99993	0.99993	5286/5289/5298/55300	4
R-HSA-373076	R-HSA-373076	Class A/1 (Rhodopsin-like receptors)	30/718	271/9195	0.0322529	0.99993	0.99993	140/719/1131/1230/1235/1901/1910/2853/3357/5367/5729/5732/5733/6357/8620/8843/9934/10161/10563/10803/23566/27198/56923/57105/57486/122042/163404/170589/257313/729230	30
R-HSA-1483255	R-HSA-1483255	PI Metabolism	11/718	76/9195	0.0330191	0.99993	0.99993	5286/5289/5298/5867/5868/8395/9107/51552/51573/55300/133121	11
R-HSA-9752946	R-HSA-9752946	Expression and translocation of olfactory receptors	12/718	86/9195	0.0343771	0.99993	0.99993	26689/79541/81318/124538/127068/219487/219968/343173/343563/387748/390260/401993	12
R-HSA-168799	R-HSA-168799	Neurotoxicity of clostridium toxins	3/718	10/9195	0.0375686	0.99993	0.99993	6843/9900/22987	3
R-HSA-70635	R-HSA-70635	Urea cycle	3/718	10/9195	0.0375686	0.99993	0.99993	1373/10166/57407	3
R-HSA-196849	R-HSA-196849	Metabolism of water-soluble vitamins and cofactors	14/718	109/9195	0.0437711	0.99993	0.99993	4036/5167/5169/5644/5646/8875/8884/23475/51293/55065/56965/64087/79668/160428	14
R-HSA-9772573	R-HSA-9772573	Late SARS-CoV-2 Infection Events	9/718	61/9195	0.0458832	0.99993	0.99993	2589/2932/6732/11320/51125/51201/56965/79668/253832	9
R-HSA-196741	R-HSA-196741	Cobalamin (Cbl, vitamin B12) transport and metabolism	4/718	18/9195	0.0467687	0.99993	0.99993	4036/5644/5646/51293	4
R-HSA-400508	R-HSA-400508	Incretin synthesis, secretion, and inactivation	4/718	18/9195	0.0467687	0.99993	0.99993	1803/23478/60559/90701	4
R-HSA-5601884	R-HSA-5601884	PIWI-interacting RNA (piRNA) biogenesis	5/718	26/9195	0.047732	0.99993	0.99993	4603/5433/5436/8468/54514	5
R-HSA-196791	R-HSA-196791	Vitamin D (calciferol) metabolism	3/718	11/9195	0.0487321	0.99993	0.99993	4036/5641/120227	3
R-HSA-419408	R-HSA-419408	Lysosphingolipid and LPA receptors	3/718	11/9195	0.0487321	0.99993	0.99993	1901/23566/163404	3
R-HSA-83936	R-HSA-83936	Transport of nucleosides and free purine and pyrimidine bases across the plasma membrane	3/718	11/9195	0.0487321	0.99993	0.99993	291/402/64078	3
R-HSA-9683610	R-HSA-9683610	Maturation of nucleoprotein	3/718	11/9195	0.0487321	0.99993	0.99993	2932/56965/79668	3
R-HSA-381753	R-HSA-381753	Olfactory Signaling Pathway	12/718	91/9195	0.0499286	0.99993	0.99993	26689/79541/81318/124538/127068/219487/219968/343173/343563/387748/390260/401993	12
R-HSA-425397	R-HSA-425397	Transport of vitamins, nucleosides, and related molecules	6/718	35/9195	0.0514876	0.99993	0.99993	291/347/402/7355/8884/64078	6
R-HSA-6811440	R-HSA-6811440	Retrograde transport at the Trans-Golgi-Network	7/718	45/9195	0.0580568	0.99993	0.99993	4074/4905/7110/57589/63908/122830/339122	7
R-HSA-380259	R-HSA-380259	Loss of Nlp from mitotic centrosomes	9/718	64/9195	0.0593683	0.99993	0.99993	1454/102800317/9662/9738/10142/11116/54930/79441/80254	9
R-HSA-380284	R-HSA-380284	Loss of proteins required for interphase microtubule organization from the centrosome	9/718	64/9195	0.0593683	0.99993	0.99993	1454/102800317/9662/9738/10142/11116/54930/79441/80254	9
R-HSA-1614558	R-HSA-1614558	Degradation of cysteine and homocysteine	3/718	12/9195	0.0613142	0.99993	0.99993	1036/1491/84890	3
R-HSA-8873719	R-HSA-8873719	RAB geranylgeranylation	8/718	56/9195	0.0677153	0.99993	0.99993	5862/5867/5868/9363/22931/51552/339122/376267	8
R-HSA-5617833	R-HSA-5617833	Cilium Assembly	20/718	180/9195	0.0685404	0.99993	0.99993	585/1454/102800317/9371/9662/9738/10142/11116/11127/51134/54930/55081/55212/57576/79441/79809/80254/192668/200132/200894	20
R-HSA-8854518	R-HSA-8854518	AURKA Activation by TPX2	9/718	67/9195	0.0751621	0.99993	0.99993	1454/102800317/9662/9738/10142/11116/54930/79441/80254	9
R-HSA-418038	R-HSA-418038	Nucleotide-like (purinergic) receptors	3/718	13/9195	0.075237	0.99993	0.99993	140/9934/10161	3
R-HSA-428540	R-HSA-428540	Activation of RAC1	3/718	13/9195	0.075237	0.99993	0.99993	4690/6655/57144	3
R-HSA-4791275	R-HSA-4791275	Signaling by WNT in cancer	5/718	30/9195	0.0802384	0.99993	0.99993	2932/5529/8323/27123/80351	5
R-HSA-500792	R-HSA-500792	GPCR ligand binding	36/718	364/9195	0.0824452	0.99993	0.99993	140/719/1131/1230/1235/1901/1910/2853/3357/5367/5729/5732/5733/6357/7433/8323/8620/8843/9934/10161/10203/10563/10803/23566/27198/50832/50840/54429/56923/57105/57486/122042/163404/170589/257313/729230	36
R-HSA-5173105	R-HSA-5173105	O-linked glycosylation	11/718	89/9195	0.0853414	0.99993	0.99993	2589/8693/100528030/9507/11174/29954/51809/84752/114805/143662/442117	11
R-HSA-1660499	R-HSA-1660499	Synthesis of PIPs at the plasma membrane	7/718	50/9195	0.0918393	0.99993	0.99993	5286/5867/5868/8395/9107/51552/55300	7
R-HSA-1614635	R-HSA-1614635	Sulfur amino acid metabolism	4/718	23/9195	0.0997575	0.99993	0.99993	1036/1491/4507/84890	4
R-HSA-8854691	R-HSA-8854691	Interleukin-20 family signaling	4/718	23/9195	0.0997575	0.99993	0.99993	3588/6775/55801/163702	4
R-HSA-68877	R-HSA-68877	Mitotic Prometaphase	20/718	189/9195	0.10046	0.99993	0.99993	1060/1062/1454/102800317/5529/5885/9183/9662/9738/10142/11116/23279/23421/51143/54930/55055/55839/79441/80254/83540	20
R-HSA-198933	R-HSA-198933	Immunoregulatory interactions between a Lymphoid and a non-Lymphoid cell	12/718	103/9195	0.104943	0.99993	0.99993	916/3820/3903/3904/8519/9976/10219/10225/79865/114836/120425/131450	12
R-HSA-5619115	R-HSA-5619115	Disorders of transmembrane transporters	17/718	157/9195	0.105093	0.99993	0.99993	5172/5690/5710/6505/6559/7355/7979/9883/10213/10479/10613/23279/26154/26503/27248/79139/285195	17
R-HSA-8854214	R-HSA-8854214	TBC/RABGAPs	6/718	42/9195	0.105738	0.99993	0.99993	5867/5868/9363/64786/414060/729873	6
R-HSA-1502540	R-HSA-1502540	Signaling by Activin	3/718	15/9195	0.106733	0.99993	0.99993	91/92/130399	3
R-HSA-1660516	R-HSA-1660516	Synthesis of PIPs at the early endosome membrane	3/718	15/9195	0.106733	0.99993	0.99993	5286/5289/55300	3
R-HSA-8953750	R-HSA-8953750	Transcriptional Regulation by E2F6	5/718	33/9195	0.11069	0.99993	0.99993	1911/8726/10919/23429/80012	5
R-HSA-201451	R-HSA-201451	Signaling by BMP	4/718	24/9195	0.112699	0.99993	0.99993	92/4093/27302/64388	4
R-HSA-6799198	R-HSA-6799198	Complex I biogenesis	6/718	43/9195	0.115249	0.99993	0.99993	4709/4711/4712/4714/4715/4720	6
R-HSA-380270	R-HSA-380270	Recruitment of mitotic centrosome proteins and complexes	9/718	74/9195	0.121137	0.99993	0.99993	1454/102800317/9662/9738/10142/11116/54930/79441/80254	9
R-HSA-380287	R-HSA-380287	Centrosome maturation	9/718	74/9195	0.121137	0.99993	0.99993	1454/102800317/9662/9738/10142/11116/54930/79441/80254	9
R-HSA-422085	R-HSA-422085	Synthesis, secretion, and deacylation of Ghrelin	3/718	16/9195	0.124101	0.99993	0.99993	23478/60559/90701	3
R-HSA-74259	R-HSA-74259	Purine catabolism	3/718	16/9195	0.124101	0.99993	0.99993	7498/22978/131870	3
R-HSA-5668541	R-HSA-5668541	TNFR2 non-canonical NF-kB pathway	11/718	96/9195	0.127457	0.99993	0.99993	939/5690/5710/7292/7979/8741/8742/407977/8792/10213/10913	11
R-HSA-8948751	R-HSA-8948751	Regulation of PTEN stability and activity	8/718	65/9195	0.132064	0.99993	0.99993	5690/5710/5987/7979/10213/23608/80351/81847	8
R-HSA-5655302	R-HSA-5655302	Signaling by FGFR1 in disease	5/718	35/9195	0.133661	0.99993	0.99993	2254/5335/10818/11052/11116	5
R-HSA-5654732	R-HSA-5654732	Negative regulation of FGFR3 signaling	4/718	26/9195	0.14063	0.99993	0.99993	673/867/2254/10818	4
R-HSA-5669034	R-HSA-5669034	TNFs bind their physiological receptors	4/718	26/9195	0.14063	0.99993	0.99993	939/7292/8741/10913	4
R-HSA-1369062	R-HSA-1369062	ABC transporters in lipid homeostasis	3/718	17/9195	0.142403	0.99993	0.99993	5824/10350/26154	3
R-HSA-5635838	R-HSA-5635838	Activation of SMO	3/718	17/9195	0.142403	0.99993	0.99993	2619/11127/84455	3
R-HSA-373752	R-HSA-373752	Netrin-1 signaling	6/718	46/9195	0.146211	0.99993	0.99993	4690/4756/5335/6585/8633/285704	6
R-HSA-5654738	R-HSA-5654738	Signaling by FGFR2	8/718	67/9195	0.149558	0.99993	0.99993	673/867/2254/5335/5433/5436/10818/83888	8
R-HSA-1226099	R-HSA-1226099	Signaling by FGFR in disease	7/718	57/9195	0.153951	0.99993	0.99993	2254/5335/5433/5436/10818/11052/11116	7
R-HSA-5678895	R-HSA-5678895	Defective CFTR causes cystic fibrosis	7/718	57/9195	0.153951	0.99993	0.99993	5690/5710/7979/10213/10613/27248/79139	7
R-HSA-5620912	R-HSA-5620912	Anchoring of the basal body to the plasma membrane	10/718	89/9195	0.154915	0.99993	0.99993	1454/102800317/9662/9738/10142/11116/51134/54930/79441/80254	10
R-HSA-9683701	R-HSA-9683701	Translation of Structural Proteins	4/718	27/9195	0.155528	0.99993	0.99993	2589/2932/56965/79668	4
R-HSA-983189	R-HSA-983189	Kinesins	6/718	47/9195	0.157295	0.99993	0.99993	1062/9371/11127/23303/55582/55614	6
R-HSA-5654741	R-HSA-5654741	Signaling by FGFR3	5/718	37/9195	0.158563	0.99993	0.99993	673/867/2254/5335/10818	5
R-HSA-5655253	R-HSA-5655253	Signaling by FGFR2 in disease	5/718	37/9195	0.158563	0.99993	0.99993	2254/5335/5433/5436/10818	5
R-HSA-1181150	R-HSA-1181150	Signaling by NODAL	3/718	18/9195	0.16153	0.99993	0.99993	91/92/130399	3
R-HSA-3928664	R-HSA-3928664	Ephrin signaling	3/718	18/9195	0.16153	0.99993	0.99993	1948/1949/6386	3
R-HSA-420499	R-HSA-420499	Class C/3 (Metabotropic glutamate/pheromone receptors)	3/718	18/9195	0.16153	0.99993	0.99993	50832/50840/54429	3
R-HSA-5621480	R-HSA-5621480	Dectin-2 family	3/718	18/9195	0.16153	0.99993	0.99993	50856/93978/143662	3
R-HSA-5676594	R-HSA-5676594	TNF receptor superfamily (TNFSF) members mediating non-canonical NF-kB pathway	3/718	18/9195	0.16153	0.99993	0.99993	8742/407977/8792	3
R-HSA-6807070	R-HSA-6807070	PTEN Regulation	14/718	135/9195	0.167987	0.99993	0.99993	1822/1911/5690/5710/5987/7979/8726/8841/9219/10213/23608/80012/80351/81847	14
R-HSA-5213460	R-HSA-5213460	RIPK1-mediated regulated necrosis	4/718	28/9195	0.170983	0.99993	0.99993	6386/8473/57162/197259	4
R-HSA-5654733	R-HSA-5654733	Negative regulation of FGFR4 signaling	4/718	28/9195	0.170983	0.99993	0.99993	673/867/2254/10818	4
R-HSA-5675482	R-HSA-5675482	Regulation of necroptotic cell death	4/718	28/9195	0.170983	0.99993	0.99993	6386/8473/57162/197259	4
R-HSA-8866652	R-HSA-8866652	Synthesis of active ubiquitin: roles of E1 and E2 enzymes	4/718	28/9195	0.170983	0.99993	0.99993	3093/7326/54926/90268	4
R-HSA-983170	R-HSA-983170	Antigen Presentation: Folding, assembly and peptide loading of class I MHC	4/718	28/9195	0.170983	0.99993	0.99993	5289/10802/22863/51128	4
R-HSA-1660661	R-HSA-1660661	Sphingolipid de novo biosynthesis	5/718	38/9195	0.171673	0.99993	0.99993	2531/5587/9217/10558/151742	5
R-HSA-5654743	R-HSA-5654743	Signaling by FGFR4	5/718	38/9195	0.171673	0.99993	0.99993	673/867/2254/5335/10818	5
R-HSA-8950505	R-HSA-8950505	Gene and protein expression by JAK-STAT signaling after Interleukin-12 stimulation	5/718	38/9195	0.171673	0.99993	0.99993	4507/5908/6775/552900/654483	5
R-HSA-193704	R-HSA-193704	p75 NTR receptor-mediated signalling	10/718	92/9195	0.179566	0.99993	0.99993	835/4974/5924/6655/8841/9459/23421/26084/54848/445328	10
R-HSA-425381	R-HSA-425381	Bicarbonate transporters	2/718	10/9195	0.180777	0.99993	0.99993	57282/83697	2
R-HSA-428542	R-HSA-428542	Regulation of commissural axon pathfinding by SLIT and ROBO	2/718	10/9195	0.180777	0.99993	0.99993	6092/6585	2
R-HSA-5654227	R-HSA-5654227	Phospholipase C-mediated cascade; FGFR3	2/718	10/9195	0.180777	0.99993	0.99993	2254/5335	2
R-HSA-622323	R-HSA-622323	Presynaptic nicotinic acetylcholine receptors	2/718	10/9195	0.180777	0.99993	0.99993	1137/1142	2
R-HSA-629594	R-HSA-629594	Highly calcium permeable postsynaptic nicotinic acetylcholine receptors	2/718	10/9195	0.180777	0.99993	0.99993	1137/1142	2
R-HSA-379726	R-HSA-379726	Mitochondrial tRNA aminoacylation	3/718	19/9195	0.181372	0.99993	0.99993	10667/55699/79731	3
R-HSA-5655332	R-HSA-5655332	Signaling by FGFR3 in disease	3/718	19/9195	0.181372	0.99993	0.99993	2254/5335/10818	3
R-HSA-70895	R-HSA-70895	Branched-chain amino acid catabolism	3/718	19/9195	0.181372	0.99993	0.99993	594/27034/64087	3
R-HSA-8964038	R-HSA-8964038	LDL clearance	3/718	19/9195	0.181372	0.99993	0.99993	1211/6646/23491	3
R-HSA-5358351	R-HSA-5358351	Signaling by Hedgehog	14/718	137/9195	0.181631	0.99993	0.99993	2619/2932/5690/5710/7979/8405/10213/11127/27152/27248/55081/79809/80199/84455	14
R-HSA-156590	R-HSA-156590	Glutathione conjugation	4/718	29/9195	0.186945	0.99993	0.99993	2954/124975/373156/494143	4
R-HSA-5694530	R-HSA-5694530	Cargo concentration in the ER	4/718	29/9195	0.186945	0.99993	0.99993	2153/10175/10802/51128	4
R-HSA-204998	R-HSA-204998	Cell death signalling via NRAGE, NRIF and NADE	8/718	71/9195	0.187652	0.99993	0.99993	835/5924/6655/9459/23421/26084/54848/445328	8
R-HSA-141424	R-HSA-141424	Amplification of signal from the kinetochores	10/718	93/9195	0.188164	0.99993	0.99993	1060/1062/5529/9183/23279/23421/51143/55055/55839/83540	10
R-HSA-141444	R-HSA-141444	Amplification of signal from unattached kinetochores via a MAD2 inhibitory signal	10/718	93/9195	0.188164	0.99993	0.99993	1060/1062/5529/9183/23279/23421/51143/55055/55839/83540	10
R-HSA-2565942	R-HSA-2565942	Regulation of PLK1 Activity at G2/M Transition	9/718	82/9195	0.188434	0.99993	0.99993	1454/102800317/9662/9738/10142/11116/54930/79441/80254	9
R-HSA-380320	R-HSA-380320	Recruitment of NuMA to mitotic centrosomes	9/718	82/9195	0.188434	0.99993	0.99993	1454/102800317/9662/9738/10142/11116/54930/79441/80254	9
R-HSA-1638091	R-HSA-1638091	Heparan sulfate/heparin (HS-GAG) metabolism	6/718	50/9195	0.192597	0.99993	0.99993	1463/9953/9955/60495/64579/266722	6
R-HSA-5620924	R-HSA-5620924	Intraflagellar transport	6/718	50/9195	0.192597	0.99993	0.99993	9371/11127/55081/57576/79809/200132	6
R-HSA-983169	R-HSA-983169	Class I MHC mediated antigen processing & presentation	32/718	350/9195	0.196297	0.99993	0.99993	3093/5289/5690/5710/6921/7326/7979/9520/10213/10802/11059/11146/11275/22863/23608/23643/26259/27246/51128/51130/100302652/51465/51666/54926/55175/55176/57531/79654/84085/84261/127544/144699	32
R-HSA-6783310	R-HSA-6783310	Fanconi Anemia Pathway	5/718	40/9195	0.199067	0.99993	0.99993	9937/57697/79008/548593/353497	5
R-HSA-5223345	R-HSA-5223345	Miscellaneous transport and binding events	3/718	20/9195	0.201819	0.99993	0.99993	55144/84230/93380	3
R-HSA-77595	R-HSA-77595	Processing of Intronless Pre-mRNAs	3/718	20/9195	0.201819	0.99993	0.99993	11052/55339/81608	3
R-HSA-1483257	R-HSA-1483257	Phospholipid metabolism	18/718	186/9195	0.201985	0.99993	0.99993	5286/5289/5298/5338/5867/5868/8395/9107/9663/9926/51552/51573/55300/55500/58488/80736/133121/254531	18
R-HSA-983168	R-HSA-983168	Antigen processing: Ubiquitination & Proteasome degradation	26/718	280/9195	0.202525	0.99993	0.99993	3093/5690/5710/6921/7326/7979/9520/10213/11059/11146/11275/23608/26259/27246/51130/100302652/51465/51666/54926/55175/57531/79654/84085/84261/127544/144699	26
R-HSA-167287	R-HSA-167287	HIV elongation arrest and recovery	4/718	30/9195	0.203361	0.99993	0.99993	905/5433/5436/6921	4
R-HSA-167290	R-HSA-167290	Pausing and recovery of HIV elongation	4/718	30/9195	0.203361	0.99993	0.99993	905/5433/5436/6921	4
R-HSA-2022928	R-HSA-2022928	HS-GAG biosynthesis	4/718	30/9195	0.203361	0.99993	0.99993	9953/9955/64579/266722	4
R-HSA-5654726	R-HSA-5654726	Negative regulation of FGFR1 signaling	4/718	30/9195	0.203361	0.99993	0.99993	673/867/2254/10818	4
R-HSA-5654727	R-HSA-5654727	Negative regulation of FGFR2 signaling	4/718	30/9195	0.203361	0.99993	0.99993	673/867/2254/10818	4
R-HSA-9694548	R-HSA-9694548	Maturation of spike protein	4/718	30/9195	0.203361	0.99993	0.99993	11320/51125/51201/253832	4
R-HSA-5619102	R-HSA-5619102	SLC transporter disorders	9/718	84/9195	0.207412	0.99993	0.99993	5172/6505/6559/7355/9883/10479/23279/26503/285195	9
R-HSA-204005	R-HSA-204005	COPII-mediated vesicle transport	7/718	62/9195	0.207542	0.99993	0.99993	2153/4905/5537/10175/10802/51128/63908	7
R-HSA-5619084	R-HSA-5619084	ABC transporter disorders	8/718	73/9195	0.208105	0.99993	0.99993	5690/5710/7979/10213/10613/26154/27248/79139	8
R-HSA-196854	R-HSA-196854	Metabolism of vitamins and cofactors	16/718	164/9195	0.209903	0.99993	0.99993	2643/4036/5167/5169/5644/5646/8875/8884/23475/23590/51293/55065/56965/64087/79668/160428	16
R-HSA-1461957	R-HSA-1461957	Beta defensins	2/718	11/9195	0.21012	0.99993	0.99993	1235/729230	2
R-HSA-1483213	R-HSA-1483213	Synthesis of PE	2/718	11/9195	0.21012	0.99993	0.99993	9663/55500	2
R-HSA-1660517	R-HSA-1660517	Synthesis of PIPs at the late endosome membrane	2/718	11/9195	0.21012	0.99993	0.99993	5286/5289	2
R-HSA-174430	R-HSA-174430	Telomere C-strand synthesis initiation	2/718	11/9195	0.21012	0.99993	0.99993	79991/80169	2
R-HSA-196780	R-HSA-196780	Biotin transport and metabolism	2/718	11/9195	0.21012	0.99993	0.99993	8884/64087	2
R-HSA-5655291	R-HSA-5655291	Signaling by FGFR4 in disease	2/718	11/9195	0.21012	0.99993	0.99993	5335/10818	2
R-HSA-75109	R-HSA-75109	Triglyceride biosynthesis	2/718	11/9195	0.21012	0.99993	0.99993	9663/116255	2
R-HSA-8875555	R-HSA-8875555	MET activates RAP1 and RAC1	2/718	11/9195	0.21012	0.99993	0.99993	5908/85440	2
R-HSA-9028731	R-HSA-9028731	Activated NTRK2 signals through FRS2 and FRS3	2/718	11/9195	0.21012	0.99993	0.99993	4915/10818	2
R-HSA-167152	R-HSA-167152	Formation of HIV elongation complex in the absence of HIV Tat	5/718	41/9195	0.213291	0.99993	0.99993	905/5433/5436/6921/404672	5
R-HSA-983712	R-HSA-983712	Ion channel transport	16/718	165/9195	0.216839	0.99993	0.99993	1180/5350/6717/8989/10396/11059/50617/51761/53828/57194/57578/90423/133308/197259/255231/259232	16
R-HSA-4641257	R-HSA-4641257	Degradation of AXIN	6/718	52/9195	0.21765	0.99993	0.99993	5690/5710/7979/10213/80351/81847	6
R-HSA-202433	R-HSA-202433	Generation of second messenger molecules	4/718	31/9195	0.22018	0.99993	0.99993	916/4690/5335/9398	4
R-HSA-382556	R-HSA-382556	ABC-family proteins mediated transport	10/718	97/9195	0.224299	0.99993	0.99993	5690/5710/5824/7979/10213/10350/10613/26154/27248/79139	10
R-HSA-5663220	R-HSA-5663220	RHO GTPases Activate Formins	13/718	132/9195	0.230044	0.99993	0.99993	1060/1062/1730/5529/9183/23279/23380/23421/51143/55055/55839/83540/286205	13
R-HSA-1663150	R-HSA-1663150	The activation of arylsulfatases	2/718	12/9195	0.239881	0.99993	0.99993	410/79642	2
R-HSA-170968	R-HSA-170968	Frs2-mediated activation	2/718	12/9195	0.239881	0.99993	0.99993	673/10818	2
R-HSA-174403	R-HSA-174403	Glutathione synthesis and recycling	2/718	12/9195	0.239881	0.99993	0.99993	124975/494143	2
R-HSA-3772470	R-HSA-3772470	Negative regulation of TCF-dependent signaling by WNT ligand antagonists	2/718	12/9195	0.239881	0.99993	0.99993	6423/27123	2
R-HSA-425561	R-HSA-425561	Sodium/Calcium exchangers	2/718	12/9195	0.239881	0.99993	0.99993	6717/25769	2
R-HSA-5654228	R-HSA-5654228	Phospholipase C-mediated cascade; FGFR4	2/718	12/9195	0.239881	0.99993	0.99993	2254/5335	2
R-HSA-9755088	R-HSA-9755088	Ribavirin ADME	2/718	12/9195	0.239881	0.99993	0.99993	22978/64078	2
R-HSA-9013149	R-HSA-9013149	RAC1 GTPase cycle	17/718	180/9195	0.240048	0.99993	0.99993	397/5338/5924/6655/9459/9710/10006/23380/26999/55914/57144/64333/81704/85440/117289/128239/221178	17
R-HSA-9696270	R-HSA-9696270	RND2 GTPase cycle	5/718	43/9195	0.242637	0.99993	0.99993	10818/22852/23074/55227/157285	5
R-HSA-112382	R-HSA-112382	Formation of RNA Pol II elongation complex	6/718	54/9195	0.243729	0.99993	0.99993	905/5433/5436/6921/9646/404672	6
R-HSA-193648	R-HSA-193648	NRAGE signals death through JNK	6/718	54/9195	0.243729	0.99993	0.99993	5924/6655/9459/26084/54848/445328	6
R-HSA-75955	R-HSA-75955	RNA Polymerase II Transcription Elongation	6/718	54/9195	0.243729	0.99993	0.99993	905/5433/5436/6921/9646/404672	6
R-HSA-936837	R-HSA-936837	Ion transport by P-type ATPases	6/718	54/9195	0.243729	0.99993	0.99993	5350/6717/10396/51761/53828/57194	6
R-HSA-203927	R-HSA-203927	MicroRNA (miRNA) biogenesis	3/718	22/9195	0.244118	0.99993	0.99993	5433/5436/6895	3
R-HSA-5654708	R-HSA-5654708	Downstream signaling of activated FGFR3	3/718	22/9195	0.244118	0.99993	0.99993	2254/5335/10818	3
R-HSA-9717207	R-HSA-9717207	Sensory perception of sweet, bitter, and umami (glutamate) taste	3/718	22/9195	0.244118	0.99993	0.99993	50832/50840/54429	3
R-HSA-9007101	R-HSA-9007101	Rab regulation of trafficking	11/718	111/9195	0.24807	0.99993	0.99993	5867/5868/9363/22930/22931/51552/57589/64786/163486/414060/729873	11
R-HSA-1296072	R-HSA-1296072	Voltage gated Potassium channels	4/718	33/9195	0.254821	0.99993	0.99993	3737/3787/7881/56479	4
R-HSA-532668	R-HSA-532668	N-glycan trimming in the ER and Calnexin/Calreticulin cycle	4/718	33/9195	0.254821	0.99993	0.99993	267/9695/51035/79139	4
R-HSA-936440	R-HSA-936440	Negative regulators of DDX58/IFIH1 signaling	4/718	33/9195	0.254821	0.99993	0.99993	3093/9140/9641/54941	4
R-HSA-9012999	R-HSA-9012999	RHO GTPase cycle	37/718	423/9195	0.255395	0.99993	0.99993	397/1730/3954/4690/5338/5924/6655/9217/9459/9710/9738/9824/10006/10424/10818/11329/22852/23074/23380/26084/26999/54514/55227/55914/57120/57144/64333/81704/85440/89839/94240/117289/128239/144402/157285/200894/221178	37
R-HSA-9013148	R-HSA-9013148	CDC42 GTPase cycle	14/718	147/9195	0.257155	0.99993	0.99993	397/5924/9459/23380/26084/57144/64333/81704/85440/89839/117289/128239/144402/221178	14
R-HSA-1852241	R-HSA-1852241	Organelle biogenesis and maintenance	24/718	267/9195	0.263445	0.99993	0.99993	585/1454/102800317/8841/9371/9662/9738/10142/11116/11127/23409/27109/51134/54930/55081/55212/57576/79441/79809/80254/96764/192668/200132/200894	24
R-HSA-174411	R-HSA-174411	Polymerase switching on the C-strand of the telomere	3/718	23/9195	0.265772	0.99993	0.99993	5981/79991/80169	3
R-HSA-9637690	R-HSA-9637690	Response of Mtb to phagocytosis	3/718	23/9195	0.265772	0.99993	0.99993	5868/5987/80824	3
R-HSA-181431	R-HSA-181431	Acetylcholine binding and downstream events	2/718	13/9195	0.269816	0.99993	0.99993	1137/1142	2
R-HSA-198323	R-HSA-198323	AKT phosphorylates targets in the cytosol	2/718	13/9195	0.269816	0.99993	0.99993	2932/23608	2
R-HSA-4839735	R-HSA-4839735	Signaling by AXIN mutants	2/718	13/9195	0.269816	0.99993	0.99993	2932/5529	2
R-HSA-4839744	R-HSA-4839744	Signaling by APC mutants	2/718	13/9195	0.269816	0.99993	0.99993	2932/5529	2
R-HSA-4839748	R-HSA-4839748	Signaling by AMER1 mutants	2/718	13/9195	0.269816	0.99993	0.99993	2932/5529	2
R-HSA-5467337	R-HSA-5467337	APC truncation mutants have impaired AXIN binding	2/718	13/9195	0.269816	0.99993	0.99993	2932/5529	2
R-HSA-5467340	R-HSA-5467340	AXIN missense mutants destabilize the destruction complex	2/718	13/9195	0.269816	0.99993	0.99993	2932/5529	2
R-HSA-5467348	R-HSA-5467348	Truncations of AMER1 destabilize the destruction complex	2/718	13/9195	0.269816	0.99993	0.99993	2932/5529	2
R-HSA-5654219	R-HSA-5654219	Phospholipase C-mediated cascade: FGFR1	2/718	13/9195	0.269816	0.99993	0.99993	2254/5335	2
R-HSA-622327	R-HSA-622327	Postsynaptic nicotinic acetylcholine receptors	2/718	13/9195	0.269816	0.99993	0.99993	1137/1142	2
R-HSA-71240	R-HSA-71240	Tryptophan catabolism	2/718	13/9195	0.269816	0.99993	0.99993	8564/130013	2
R-HSA-380108	R-HSA-380108	Chemokine receptors bind chemokines	6/718	56/9195	0.270659	0.99993	0.99993	1230/1235/6357/10563/10803/729230	6
R-HSA-5693568	R-HSA-5693568	Resolution of D-loop Structures through Holliday Junction Intermediates	4/718	34/9195	0.272541	0.99993	0.99993	7979/79008/548593/348654	4
R-HSA-5632684	R-HSA-5632684	Hedgehog 'on' state	8/718	79/9195	0.274042	0.99993	0.99993	2619/5690/5710/7979/8405/10213/11127/84455	8
R-HSA-9013408	R-HSA-9013408	RHOG GTPase cycle	7/718	68/9195	0.279428	0.99993	0.99993	397/3954/9217/9710/10424/26084/55914	7
R-HSA-428157	R-HSA-428157	Sphingolipid metabolism	8/718	80/9195	0.285573	0.99993	0.99993	410/2531/5587/8706/9217/10558/79642/151742	8
R-HSA-167160	R-HSA-167160	RNA Pol II CTD phosphorylation and interaction with CE during HIV infection	3/718	24/9195	0.28764	0.99993	0.99993	5433/5436/404672	3
R-HSA-1855204	R-HSA-1855204	Synthesis of IP3 and IP4 in the cytosol	3/718	24/9195	0.28764	0.99993	0.99993	5335/23007/51196	3
R-HSA-3295583	R-HSA-3295583	TRP channels	3/718	24/9195	0.28764	0.99993	0.99993	8989/197259/255231	3
R-HSA-449836	R-HSA-449836	Other interleukin signaling	3/718	24/9195	0.28764	0.99993	0.99993	3588/6809/163702	3
R-HSA-5654716	R-HSA-5654716	Downstream signaling of activated FGFR4	3/718	24/9195	0.28764	0.99993	0.99993	2254/5335/10818	3
R-HSA-77075	R-HSA-77075	RNA Pol II CTD phosphorylation and interaction with CE	3/718	24/9195	0.28764	0.99993	0.99993	5433/5436/404672	3
R-HSA-77387	R-HSA-77387	Insulin receptor recycling	3/718	24/9195	0.28764	0.99993	0.99993	3416/50617/90423	3
R-HSA-9648002	R-HSA-9648002	RAS processing	3/718	24/9195	0.28764	0.99993	0.99993	402/51104/51125	3
R-HSA-5693537	R-HSA-5693537	Resolution of D-Loop Structures	4/718	35/9195	0.290461	0.99993	0.99993	7979/79008/548593/348654	4
R-HSA-6807505	R-HSA-6807505	RNA polymerase II transcribes snRNA genes	7/718	69/9195	0.291996	0.99993	0.99993	905/5433/5436/6878/79664/79871/80789	7
R-HSA-5610787	R-HSA-5610787	Hedgehog 'off' state	10/718	104/9195	0.293119	0.99993	0.99993	2932/5690/5710/7979/10213/11127/27152/55081/79809/80199	10
R-HSA-6805567	R-HSA-6805567	Keratinization	10/718	104/9195	0.293119	0.99993	0.99993	3858/147183/162605/340654/342574/353323/353333/386678/386683/386684	10
R-HSA-190236	R-HSA-190236	Signaling by FGFR	8/718	81/9195	0.297226	0.99993	0.99993	673/867/2254/5335/5433/5436/10818/83888	8
R-HSA-111447	R-HSA-111447	Activation of BAD and translocation to mitochondria	2/718	14/9195	0.299717	0.99993	0.99993	5533/5534	2
R-HSA-169893	R-HSA-169893	Prolonged ERK activation events	2/718	14/9195	0.299717	0.99993	0.99993	673/10818	2
R-HSA-4839743	R-HSA-4839743	Signaling by CTNNB1 phospho-site mutants	2/718	14/9195	0.299717	0.99993	0.99993	2932/5529	2
R-HSA-5339716	R-HSA-5339716	Signaling by GSK3beta mutants	2/718	14/9195	0.299717	0.99993	0.99993	2932/5529	2
R-HSA-5358747	R-HSA-5358747	CTNNB1 S33 mutants aren't phosphorylated	2/718	14/9195	0.299717	0.99993	0.99993	2932/5529	2
R-HSA-5358749	R-HSA-5358749	CTNNB1 S37 mutants aren't phosphorylated	2/718	14/9195	0.299717	0.99993	0.99993	2932/5529	2
R-HSA-5358751	R-HSA-5358751	CTNNB1 S45 mutants aren't phosphorylated	2/718	14/9195	0.299717	0.99993	0.99993	2932/5529	2
R-HSA-5358752	R-HSA-5358752	CTNNB1 T41 mutants aren't phosphorylated	2/718	14/9195	0.299717	0.99993	0.99993	2932/5529	2
R-HSA-5654221	R-HSA-5654221	Phospholipase C-mediated cascade; FGFR2	2/718	14/9195	0.299717	0.99993	0.99993	2254/5335	2
R-HSA-975577	R-HSA-975577	N-Glycan antennae elongation	2/718	14/9195	0.299717	0.99993	0.99993	8703/11320	2
R-HSA-5654736	R-HSA-5654736	Signaling by FGFR1	5/718	47/9195	0.304042	0.99993	0.99993	673/867/2254/5335/10818	5
R-HSA-6803157	R-HSA-6803157	Antimicrobial peptides	5/718	47/9195	0.304042	0.99993	0.99993	1235/5645/5646/6039/729230	5
R-HSA-71406	R-HSA-71406	Pyruvate metabolism and Citric Acid (TCA) cycle	5/718	47/9195	0.304042	0.99993	0.99993	50/2954/4200/79944/137872	5
R-HSA-9020591	R-HSA-9020591	Interleukin-12 signaling	5/718	47/9195	0.304042	0.99993	0.99993	4507/5908/6775/552900/654483	5
R-HSA-8957322	R-HSA-8957322	Metabolism of steroids	13/718	141/9195	0.306913	0.99993	0.99993	3290/4036/5641/10802/51128/64801/83930/91734/96764/114876/114881/120227/403313	13
R-HSA-5663213	R-HSA-5663213	RHO GTPases Activate WASPs and WAVEs	4/718	36/9195	0.308533	0.99993	0.99993	4690/10006/10109/26999	4
R-HSA-5673000	R-HSA-5673000	RAF activation	4/718	36/9195	0.308533	0.99993	0.99993	673/5245/5529/8036	4
R-HSA-9006115	R-HSA-9006115	Signaling by NTRK2 (TRKB)	3/718	25/9195	0.309636	0.99993	0.99993	4915/5335/10818	3
R-HSA-2672351	R-HSA-2672351	Stimuli-sensing channels	9/718	94/9195	0.311874	0.99993	0.99993	1180/6717/8989/11059/57578/133308/197259/255231/259232	9
R-HSA-2500257	R-HSA-2500257	Resolution of Sister Chromatid Cohesion	11/718	118/9195	0.314964	0.99993	0.99993	1060/1062/5529/5885/9183/23279/23421/51143/55055/55839/83540	11
R-HSA-1428517	R-HSA-1428517	The citric acid (TCA) cycle and respiratory electron transport	13/718	143/9195	0.324903	0.99993	0.99993	50/2954/4200/4709/4711/4712/4714/4715/4720/7351/27109/79944/137872	13
R-HSA-8943724	R-HSA-8943724	Regulation of PTEN gene transcription	6/718	60/9195	0.326379	0.99993	0.99993	1822/1911/8726/8841/9219/80012	6
R-HSA-197264	R-HSA-197264	Nicotinamide salvaging	2/718	15/9195	0.329407	0.99993	0.99993	56965/79668	2
R-HSA-2162123	R-HSA-2162123	Synthesis of Prostaglandins (PG) and Thromboxanes (TX)	2/718	15/9195	0.329407	0.99993	0.99993	873/10728	2
R-HSA-430039	R-HSA-430039	mRNA decay by 5' to 3' exoribonuclease	2/718	15/9195	0.329407	0.99993	0.99993	57819/167227	2
R-HSA-450385	R-HSA-450385	Butyrate Response Factor 1 (BRF1) binds and destabilizes mRNA	2/718	15/9195	0.329407	0.99993	0.99993	23404/167227	2
R-HSA-450513	R-HSA-450513	Tristetraprolin (TTP, ZFP36) binds and destabilizes mRNA	2/718	15/9195	0.329407	0.99993	0.99993	23404/167227	2
R-HSA-450604	R-HSA-450604	KSRP (KHSRP) binds and destabilizes mRNA	2/718	15/9195	0.329407	0.99993	0.99993	23404/167227	2
R-HSA-5637810	R-HSA-5637810	Constitutive Signaling by EGFRvIII	2/718	15/9195	0.329407	0.99993	0.99993	867/5335	2
R-HSA-5637812	R-HSA-5637812	Signaling by EGFRvIII in Cancer	2/718	15/9195	0.329407	0.99993	0.99993	867/5335	2
R-HSA-5654710	R-HSA-5654710	PI-3K cascade:FGFR3	2/718	15/9195	0.329407	0.99993	0.99993	2254/10818	2
R-HSA-70221	R-HSA-70221	Glycogen breakdown (glycogenolysis)	2/718	15/9195	0.329407	0.99993	0.99993	5255/5837	2
R-HSA-1483191	R-HSA-1483191	Synthesis of PC	3/718	26/9195	0.33168	0.99993	0.99993	9663/58488/80736	3
R-HSA-1592389	R-HSA-1592389	Activation of Matrix Metalloproteinases	3/718	26/9195	0.33168	0.99993	0.99993	5644/5645/64386	3
R-HSA-191273	R-HSA-191273	Cholesterol biosynthesis	3/718	26/9195	0.33168	0.99993	0.99993	64801/91734/403313	3
R-HSA-196807	R-HSA-196807	Nicotinate metabolism	3/718	26/9195	0.33168	0.99993	0.99993	23475/56965/79668	3
R-HSA-5654696	R-HSA-5654696	Downstream signaling of activated FGFR2	3/718	26/9195	0.33168	0.99993	0.99993	2254/5335/10818	3
R-HSA-72086	R-HSA-72086	mRNA Capping	3/718	26/9195	0.33168	0.99993	0.99993	5433/5436/404672	3
R-HSA-8982491	R-HSA-8982491	Glycogen metabolism	3/718	26/9195	0.33168	0.99993	0.99993	2998/5255/5837	3
R-HSA-9635486	R-HSA-9635486	Infection with Mycobacterium tuberculosis	3/718	26/9195	0.33168	0.99993	0.99993	5868/5987/80824	3
R-HSA-75815	R-HSA-75815	Ubiquitin-dependent degradation of Cyclin D	5/718	49/9195	0.335602	0.99993	0.99993	2932/5690/5710/7979/10213	5
R-HSA-9762114	R-HSA-9762114	GSK3B and BTRC:CUL1-mediated-degradation of NFE2L2	5/718	49/9195	0.335602	0.99993	0.99993	2932/5690/5710/7979/10213	5
R-HSA-418594	R-HSA-418594	G alpha (i) signalling events	22/718	254/9195	0.336675	0.99993	0.99993	140/719/1230/1235/2853/5367/5533/5534/5613/5733/6357/8843/9934/10563/10803/23566/27198/50832/50840/54429/56923/729230	22
R-HSA-6782210	R-HSA-6782210	Gap-filling DNA repair synthesis and ligation in TC-NER	6/718	61/9195	0.34057	0.99993	0.99993	5433/5436/5981/8451/54107/404672	6
R-HSA-8951664	R-HSA-8951664	Neddylation	19/718	218/9195	0.342162	0.99993	0.99993	5690/5710/6921/7979/8451/10213/11275/23369/23412/26259/51130/100302652/51666/54165/55175/84085/84261/144699/149951	19
R-HSA-425366	R-HSA-425366	Transport of bile salts and organic acids, metal ions and amine compounds	7/718	73/9195	0.343352	0.99993	0.99993	6570/6581/9194/55117/80736/133418/148867	7
R-HSA-69618	R-HSA-69618	Mitotic Spindle Checkpoint	10/718	109/9195	0.345334	0.99993	0.99993	1060/1062/5529/9183/23279/23421/51143/55055/55839/83540	10
R-HSA-5673001	R-HSA-5673001	RAF/MAP kinase cascade	22/718	256/9195	0.350505	0.99993	0.99993	402/673/2254/5245/5529/5690/5710/5786/5863/5908/5921/5924/7979/8036/10213/10818/23179/51104/51125/80824/84292/115727	22
R-HSA-9013405	R-HSA-9013405	RHOD GTPase cycle	5/718	50/9195	0.351491	0.99993	0.99993	1730/9217/10424/57144/144402	5
R-HSA-1839126	R-HSA-1839126	FGFR2 mutant receptor activation	3/718	27/9195	0.353699	0.99993	0.99993	2254/5433/5436	3
R-HSA-201556	R-HSA-201556	Signaling by ALK	3/718	27/9195	0.353699	0.99993	0.99993	5335/8841/10818	3
R-HSA-6782135	R-HSA-6782135	Dual incision in TC-NER	6/718	62/9195	0.354823	0.99993	0.99993	5433/5436/5981/8451/54107/404672	6
R-HSA-9648025	R-HSA-9648025	EML4 and NUDC in mitotic spindle formation	10/718	110/9195	0.355973	0.99993	0.99993	1060/1062/5529/9183/23279/23421/51143/55055/55839/83540	10
R-HSA-674695	R-HSA-674695	RNA Polymerase II Pre-transcription Events	7/718	74/9195	0.356381	0.99993	0.99993	905/5433/5436/6878/6921/9646/404672	7
R-HSA-8852135	R-HSA-8852135	Protein ubiquitination	7/718	74/9195	0.356381	0.99993	0.99993	3093/7326/9646/54926/55829/79139/90268	7
R-HSA-1187000	R-HSA-1187000	Fertilization	2/718	16/9195	0.358737	0.99993	0.99993	11085/157855	2
R-HSA-1295596	R-HSA-1295596	Spry regulation of FGF signaling	2/718	16/9195	0.358737	0.99993	0.99993	673/867	2
R-HSA-190241	R-HSA-190241	FGFR2 ligand binding and activation	2/718	16/9195	0.358737	0.99993	0.99993	2254/83888	2
R-HSA-196299	R-HSA-196299	Beta-catenin phosphorylation cascade	2/718	16/9195	0.358737	0.99993	0.99993	2932/5529	2
R-HSA-9665348	R-HSA-9665348	Signaling by ERBB2 ECD mutants	2/718	16/9195	0.358737	0.99993	0.99993	5335/55914	2
R-HSA-167169	R-HSA-167169	HIV Transcription Elongation	4/718	39/9195	0.363211	0.99993	0.99993	5433/5436/6921/404672	4
R-HSA-167200	R-HSA-167200	Formation of HIV-1 elongation complex containing HIV-1 Tat	4/718	39/9195	0.363211	0.99993	0.99993	5433/5436/6921/404672	4
R-HSA-167246	R-HSA-167246	Tat-mediated elongation of the HIV-1 transcript	4/718	39/9195	0.363211	0.99993	0.99993	5433/5436/6921/404672	4
R-HSA-180585	R-HSA-180585	Vif-mediated degradation of APOBEC3G	5/718	51/9195	0.367416	0.99993	0.99993	5690/5710/6921/7979/10213	5
R-HSA-167172	R-HSA-167172	Transcription of the HIV genome	6/718	63/9195	0.369117	0.99993	0.99993	905/5433/5436/6878/6921/404672	6
R-HSA-909733	R-HSA-909733	Interferon alpha/beta signaling	6/718	63/9195	0.369117	0.99993	0.99993	3455/4938/6041/8519/10410/10581	6
R-HSA-3108214	R-HSA-3108214	SUMOylation of DNA damage response and repair proteins	7/718	75/9195	0.369454	0.99993	0.99993	1911/5885/7518/9883/23279/79677/80012	7
R-HSA-9709957	R-HSA-9709957	Sensory Perception	22/718	259/9195	0.37148	0.99993	0.99993	4036/8573/10170/10518/23173/25861/26689/50832/50840/54429/65217/79541/81318/124538/127068/219487/219968/343173/343563/387748/390260/401993	22
R-HSA-167238	R-HSA-167238	Pausing and recovery of Tat-mediated HIV elongation	3/718	28/9195	0.375625	0.99993	0.99993	5433/5436/6921	3
R-HSA-167243	R-HSA-167243	Tat-mediated HIV elongation arrest and recovery	3/718	28/9195	0.375625	0.99993	0.99993	5433/5436/6921	3
R-HSA-1839124	R-HSA-1839124	FGFR1 mutant receptor activation	3/718	28/9195	0.375625	0.99993	0.99993	2254/11052/11116	3
R-HSA-5654687	R-HSA-5654687	Downstream signaling of activated FGFR1	3/718	28/9195	0.375625	0.99993	0.99993	2254/5335/10818	3
R-HSA-9717189	R-HSA-9717189	Sensory perception of taste	3/718	28/9195	0.375625	0.99993	0.99993	50832/50840/54429	3
R-HSA-202403	R-HSA-202403	TCR signaling	10/718	112/9195	0.377376	0.99993	0.99993	916/4690/5335/5690/5710/7979/9398/10213/10892/50852	10
R-HSA-1483249	R-HSA-1483249	Inositol phosphate metabolism	4/718	40/9195	0.381449	0.99993	0.99993	5335/23007/51196/253430	4
R-HSA-379724	R-HSA-379724	tRNA Aminoacylation	4/718	40/9195	0.381449	0.99993	0.99993	10667/51520/55699/79731	4
R-HSA-5696400	R-HSA-5696400	Dual Incision in GG-NER	4/718	40/9195	0.381449	0.99993	0.99993	5981/8451/54107/404672	4
R-HSA-6811438	R-HSA-6811438	Intra-Golgi traffic	4/718	40/9195	0.381449	0.99993	0.99993	4905/9950/57589/63908	4
R-HSA-9662361	R-HSA-9662361	Sensory processing of sound by outer hair cells of the cochlea	4/718	40/9195	0.381449	0.99993	0.99993	8573/10518/25861/65217	4
R-HSA-5362768	R-HSA-5362768	Hh mutants are degraded by ERAD	5/718	52/9195	0.383348	0.99993	0.99993	5690/5710/7979/10213/27248	5
R-HSA-1482925	R-HSA-1482925	Acyl chain remodelling of PG	2/718	17/9195	0.387581	0.99993	0.99993	9926/254531	2
R-HSA-442660	R-HSA-442660	Na+/Cl- dependent neurotransmitter transporters	2/718	17/9195	0.387581	0.99993	0.99993	6570/55117	2
R-HSA-4655427	R-HSA-4655427	SUMOylation of DNA methylation proteins	2/718	17/9195	0.387581	0.99993	0.99993	1911/80012	2
R-HSA-5654706	R-HSA-5654706	FRS-mediated FGFR3 signaling	2/718	17/9195	0.387581	0.99993	0.99993	2254/10818	2
R-HSA-5654720	R-HSA-5654720	PI-3K cascade:FGFR4	2/718	17/9195	0.387581	0.99993	0.99993	2254/10818	2
R-HSA-5656121	R-HSA-5656121	Translesion synthesis by POLI	2/718	17/9195	0.387581	0.99993	0.99993	5981/11201	2
R-HSA-8851708	R-HSA-8851708	Signaling by FGFR2 IIIa TM	2/718	17/9195	0.387581	0.99993	0.99993	5433/5436	2
R-HSA-8978934	R-HSA-8978934	Metabolism of cofactors	2/718	17/9195	0.387581	0.99993	0.99993	2643/23590	2
R-HSA-5684996	R-HSA-5684996	MAPK1/MAPK3 signaling	22/718	262/9195	0.392676	0.99993	0.99993	402/673/2254/5245/5529/5690/5710/5786/5863/5908/5921/5924/7979/8036/10213/10818/23179/51104/51125/80824/84292/115727	22
R-HSA-5368286	R-HSA-5368286	Mitochondrial translation initiation	7/718	77/9195	0.395672	0.99993	0.99993	10240/29088/55037/57129/65003/65008/124995	7
R-HSA-5389840	R-HSA-5389840	Mitochondrial translation elongation	7/718	77/9195	0.395672	0.99993	0.99993	10240/29088/55037/57129/65003/65008/124995	7
R-HSA-5419276	R-HSA-5419276	Mitochondrial translation termination	7/718	77/9195	0.395672	0.99993	0.99993	10240/29088/55037/57129/65003/65008/124995	7
R-HSA-418555	R-HSA-418555	G alpha (s) signalling events	11/718	126/9195	0.395682	0.99993	0.99993	157/5729/5732/7433/8622/10203/27115/57105/122042/170589/285601	11
R-HSA-186763	R-HSA-186763	Downstream signal transduction	3/718	29/9195	0.397395	0.99993	0.99993	4690/5335/5921	3
R-HSA-75067	R-HSA-75067	Processing of Capped Intronless Pre-mRNA	3/718	29/9195	0.397395	0.99993	0.99993	11052/55339/81608	3
R-HSA-159231	R-HSA-159231	Transport of Mature mRNA Derived from an Intronless Transcript	4/718	41/9195	0.399628	0.99993	0.99993	9883/23279/55339/81608	4
R-HSA-167161	R-HSA-167161	HIV Transcription Initiation	4/718	41/9195	0.399628	0.99993	0.99993	5433/5436/6878/404672	4
R-HSA-167162	R-HSA-167162	RNA Polymerase II HIV Promoter Escape	4/718	41/9195	0.399628	0.99993	0.99993	5433/5436/6878/404672	4
R-HSA-168325	R-HSA-168325	Viral Messenger RNA Synthesis	4/718	41/9195	0.399628	0.99993	0.99993	5433/5436/9883/23279	4
R-HSA-73762	R-HSA-73762	RNA Polymerase I Transcription Initiation	4/718	41/9195	0.399628	0.99993	0.99993	9219/10849/10919/404672	4
R-HSA-73776	R-HSA-73776	RNA Polymerase II Promoter Escape	4/718	41/9195	0.399628	0.99993	0.99993	5433/5436/6878/404672	4
R-HSA-73779	R-HSA-73779	RNA Polymerase II Transcription Pre-Initiation And Promoter Opening	4/718	41/9195	0.399628	0.99993	0.99993	5433/5436/6878/404672	4
R-HSA-75953	R-HSA-75953	RNA Polymerase II Transcription Initiation	4/718	41/9195	0.399628	0.99993	0.99993	5433/5436/6878/404672	4
R-HSA-76042	R-HSA-76042	RNA Polymerase II Transcription Initiation And Promoter Clearance	4/718	41/9195	0.399628	0.99993	0.99993	5433/5436/6878/404672	4
R-HSA-8875878	R-HSA-8875878	MET promotes cell motility	4/718	41/9195	0.399628	0.99993	0.99993	1302/5908/85440/255631	4
R-HSA-6806834	R-HSA-6806834	Signaling by MET	7/718	78/9195	0.408788	0.99993	0.99993	867/1302/5771/5867/5908/85440/255631	7
R-HSA-9705671	R-HSA-9705671	SARS-CoV-2 activates/modulates innate and adaptive immune responses	10/718	115/9195	0.409672	0.99993	0.99993	3455/5289/7555/9641/9883/10802/22863/23279/23765/51128	10
R-HSA-5685942	R-HSA-5685942	HDR through Homologous Recombination (HRR)	6/718	66/9195	0.412054	0.99993	0.99993	5981/7979/54107/79008/548593/348654	6
R-HSA-5387390	R-HSA-5387390	Hh mutants abrogate ligand secretion	5/718	54/9195	0.415133	0.99993	0.99993	5690/5710/7979/10213/27248	5
R-HSA-6784531	R-HSA-6784531	tRNA processing in the nucleus	5/718	54/9195	0.415133	0.99993	0.99993	9883/10557/23279/51637/283742	5
R-HSA-1839117	R-HSA-1839117	Signaling by cytosolic FGFR1 fusion mutants	2/718	18/9195	0.415837	0.99993	0.99993	11052/11116	2
R-HSA-5654689	R-HSA-5654689	PI-3K cascade:FGFR1	2/718	18/9195	0.415837	0.99993	0.99993	2254/10818	2
R-HSA-9008059	R-HSA-9008059	Interleukin-37 signaling	2/718	18/9195	0.415837	0.99993	0.99993	5771/8809	2
R-HSA-936964	R-HSA-936964	Activation of IRF3/IRF7 mediated by TBK1/IKK epsilon	2/718	18/9195	0.415837	0.99993	0.99993	9641/23643	2
R-HSA-159234	R-HSA-159234	Transport of Mature mRNAs Derived from Intronless Transcripts	4/718	42/9195	0.417713	0.99993	0.99993	9883/23279/55339/81608	4
R-HSA-3928662	R-HSA-3928662	EPHB-mediated forward signaling	4/718	42/9195	0.417713	0.99993	0.99993	1948/1949/5921/10109	4
R-HSA-110314	R-HSA-110314	Recognition of DNA damage by PCNA-containing replication complex	3/718	30/9195	0.418955	0.99993	0.99993	5981/8451/54107	3
R-HSA-113418	R-HSA-113418	Formation of the Early Elongation Complex	3/718	30/9195	0.418955	0.99993	0.99993	5433/5436/404672	3
R-HSA-167158	R-HSA-167158	Formation of the HIV-1 Early Elongation Complex	3/718	30/9195	0.418955	0.99993	0.99993	5433/5436/404672	3
R-HSA-5339562	R-HSA-5339562	Uptake and actions of bacterial toxins	3/718	30/9195	0.418955	0.99993	0.99993	6843/9900/22987	3
R-HSA-5656169	R-HSA-5656169	Termination of translesion DNA synthesis	3/718	30/9195	0.418955	0.99993	0.99993	5981/11201/54107	3
R-HSA-77289	R-HSA-77289	Mitochondrial Fatty Acid Beta-Oxidation	3/718	30/9195	0.418955	0.99993	0.99993	55856/58488/142827	3
R-HSA-2467813	R-HSA-2467813	Separation of Sister Chromatids	15/718	179/9195	0.426895	0.99993	0.99993	1060/1062/5529/5690/5710/5885/7979/9183/10213/23279/23421/51143/55055/55839/83540	15
R-HSA-6802957	R-HSA-6802957	Oncogenic MAPK signaling	7/718	80/9195	0.434959	0.99993	0.99993	673/5245/5908/8036/10142/57670/80824	7
R-HSA-6811436	R-HSA-6811436	COPI-independent Golgi-to-ER retrograde traffic	4/718	43/9195	0.435669	0.99993	0.99993	2589/22930/22931/51143	4
R-HSA-8948216	R-HSA-8948216	Collagen chain trimerization	4/718	43/9195	0.435669	0.99993	0.99993	1302/1306/57642/255631	4
R-HSA-174417	R-HSA-174417	Telomere C-strand (Lagging Strand) Synthesis	3/718	31/9195	0.440252	0.99993	0.99993	5981/79991/80169	3
R-HSA-2129379	R-HSA-2129379	Molecules associated with elastic fibres	3/718	31/9195	0.440252	0.99993	0.99993	8076/10516/27302	3
R-HSA-375276	R-HSA-375276	Peptide ligand-binding receptors	14/718	168/9195	0.440494	0.99993	0.99993	719/1230/1235/1910/5367/6357/8620/10563/10803/56923/57486/122042/257313/729230	14
R-HSA-8939902	R-HSA-8939902	Regulation of RUNX2 expression and activity	6/718	68/9195	0.440537	0.99993	0.99993	2932/5690/5710/7979/10213/11059	6
R-HSA-1236382	R-HSA-1236382	Constitutive Signaling by Ligand-Responsive EGFR Cancer Variants	2/718	19/9195	0.443422	0.99993	0.99993	867/5335	2
R-HSA-4641263	R-HSA-4641263	Regulation of FZD by ubiquitination	2/718	19/9195	0.443422	0.99993	0.99993	8323/340419	2
R-HSA-5637815	R-HSA-5637815	Signaling by Ligand-Responsive EGFR Variants in Cancer	2/718	19/9195	0.443422	0.99993	0.99993	867/5335	2
R-HSA-5654695	R-HSA-5654695	PI-3K cascade:FGFR2	2/718	19/9195	0.443422	0.99993	0.99993	2254/10818	2
R-HSA-5654712	R-HSA-5654712	FRS-mediated FGFR4 signaling	2/718	19/9195	0.443422	0.99993	0.99993	2254/10818	2
R-HSA-71403	R-HSA-71403	Citric acid cycle (TCA cycle)	2/718	19/9195	0.443422	0.99993	0.99993	50/4200	2
R-HSA-447115	R-HSA-447115	Interleukin-12 family signaling	5/718	56/9195	0.44665	0.99993	0.99993	4507/5908/6775/552900/654483	5
R-HSA-5610783	R-HSA-5610783	Degradation of GLI2 by the proteasome	5/718	56/9195	0.44665	0.99993	0.99993	2932/5690/5710/7979/10213	5
R-HSA-5610785	R-HSA-5610785	GLI3 is processed to GLI3R by the proteasome	5/718	56/9195	0.44665	0.99993	0.99993	2932/5690/5710/7979/10213	5
R-HSA-9013406	R-HSA-9013406	RHOQ GTPase cycle	5/718	56/9195	0.44665	0.99993	0.99993	23380/57120/128239/144402/200894	5
R-HSA-5620920	R-HSA-5620920	Cargo trafficking to the periciliary membrane	4/718	44/9195	0.453467	0.99993	0.99993	585/55212/192668/200894	4
R-HSA-2871809	R-HSA-2871809	FCERI mediated Ca+2 mobilization	3/718	32/9195	0.461242	0.99993	0.99993	5335/5534/7294	3
R-HSA-5620922	R-HSA-5620922	BBSome-mediated cargo-targeting to cilium	2/718	20/9195	0.470266	0.99993	0.99993	585/55212	2
R-HSA-5654693	R-HSA-5654693	FRS-mediated FGFR1 signaling	2/718	20/9195	0.470266	0.99993	0.99993	2254/10818	2
R-HSA-6807004	R-HSA-6807004	Negative regulation of MET activity	2/718	20/9195	0.470266	0.99993	0.99993	867/5771	2
R-HSA-901032	R-HSA-901032	ER Quality Control Compartment (ERQC)	2/718	20/9195	0.470266	0.99993	0.99993	267/9695	2
R-HSA-913531	R-HSA-913531	Interferon Signaling	15/718	184/9195	0.470358	0.99993	0.99993	2635/3455/4938/5335/5771/6041/8519/9830/9883/10410/10475/10581/23279/317649/388646	15
R-HSA-2132295	R-HSA-2132295	MHC class II antigen presentation	9/718	108/9195	0.470412	0.99993	0.99993	1062/1211/5641/9371/10802/11127/51128/51143/114876	9
R-HSA-1236978	R-HSA-1236978	Cross-presentation of soluble exogenous antigens (endosomes)	4/718	45/9195	0.471076	0.99993	0.99993	5690/5710/7979/10213	4
R-HSA-450531	R-HSA-450531	Regulation of mRNA stability by proteins that bind AU-rich elements	7/718	83/9195	0.473867	0.99993	0.99993	5690/5710/7979/8741/10213/23404/167227	7
R-HSA-5368287	R-HSA-5368287	Mitochondrial translation	7/718	83/9195	0.473867	0.99993	0.99993	10240/29088/55037/57129/65003/65008/124995	7
R-HSA-6796648	R-HSA-6796648	TP53 Regulates Transcription of DNA Repair Genes	5/718	58/9195	0.477722	0.99993	0.99993	905/5433/5436/6921/404672	5
R-HSA-390522	R-HSA-390522	Striated Muscle Contraction	3/718	33/9195	0.481884	0.99993	0.99993	7111/7273/29767	3
R-HSA-1234174	R-HSA-1234174	Cellular response to hypoxia	6/718	71/9195	0.482708	0.99993	0.99993	5690/5710/6921/7979/10213/55662	6
R-HSA-4570464	R-HSA-4570464	SUMOylation of RNA binding proteins	4/718	46/9195	0.488471	0.99993	0.99993	1911/9883/23279/80012	4
R-HSA-73893	R-HSA-73893	DNA Damage Bypass	4/718	46/9195	0.488471	0.99993	0.99993	5981/8451/11201/54107	4
R-HSA-167242	R-HSA-167242	Abortive elongation of HIV-1 transcript in the absence of Tat	2/718	21/9195	0.496319	0.99993	0.99993	5433/5436	2
R-HSA-3296482	R-HSA-3296482	Defects in vitamin and cofactor metabolism	2/718	21/9195	0.496319	0.99993	0.99993	51293/64087	2
R-HSA-5218921	R-HSA-5218921	VEGFR2 mediated cell proliferation	2/718	21/9195	0.496319	0.99993	0.99993	5335/5921	2
R-HSA-5651801	R-HSA-5651801	PCNA-Dependent Long Patch Base Excision Repair	2/718	21/9195	0.496319	0.99993	0.99993	5981/54107	2
R-HSA-5654700	R-HSA-5654700	FRS-mediated FGFR2 signaling	2/718	21/9195	0.496319	0.99993	0.99993	2254/10818	2
R-HSA-6783589	R-HSA-6783589	Interleukin-6 family signaling	2/718	21/9195	0.496319	0.99993	0.99993	867/133396	2
R-HSA-8949215	R-HSA-8949215	Mitochondrial calcium ion transport	2/718	21/9195	0.496319	0.99993	0.99993	3954/5245	2
R-HSA-9665686	R-HSA-9665686	Signaling by ERBB2 TMD/JMD mutants	2/718	21/9195	0.496319	0.99993	0.99993	5335/55914	2
R-HSA-74752	R-HSA-74752	Signaling by Insulin receptor	6/718	72/9195	0.496556	0.99993	0.99993	2254/3416/5289/10818/50617/90423	6
R-HSA-163200	R-HSA-163200	Respiratory electron transport, ATP synthesis by chemiosmotic coupling, and heat production by uncoupling proteins.	8/718	98/9195	0.501869	0.99993	0.99993	4709/4711/4712/4714/4715/4720/7351/27109	8
R-HSA-8956319	R-HSA-8956319	Nucleotide catabolism	3/718	34/9195	0.502143	0.99993	0.99993	7498/22978/131870	3
R-HSA-72163	R-HSA-72163	mRNA Splicing - Major Pathway	14/718	175/9195	0.503227	0.99993	0.99993	1665/5433/5436/8449/9129/10084/11052/23451/55339/57819/81608/84844/84991/285755	14
R-HSA-211733	R-HSA-211733	Regulation of activated PAK-2p34 by proteasome mediated degradation	4/718	47/9195	0.505627	0.99993	0.99993	5690/5710/7979/10213	4
R-HSA-350562	R-HSA-350562	Regulation of ornithine decarboxylase (ODC)	4/718	47/9195	0.505627	0.99993	0.99993	5690/5710/7979/10213	4
R-HSA-5358346	R-HSA-5358346	Hedgehog ligand biogenesis	5/718	60/9195	0.508193	0.99993	0.99993	5690/5710/7979/10213/27248	5
R-HSA-2980736	R-HSA-2980736	Peptide hormone metabolism	6/718	73/9195	0.510275	0.99993	0.99993	1363/1803/23478/60559/90701/148867	6
R-HSA-416482	R-HSA-416482	G alpha (12/13) signalling events	6/718	73/9195	0.510275	0.99993	0.99993	5924/6655/9459/26084/54848/445328	6
R-HSA-4086400	R-HSA-4086400	PCP/CE pathway	7/718	86/9195	0.512059	0.99993	0.99993	1211/5690/5710/6259/7979/8323/10213	7
R-HSA-212165	R-HSA-212165	Epigenetic regulation of gene expression	11/718	138/9195	0.517612	0.99993	0.99993	2932/5252/8726/8932/9219/10514/10849/10919/23451/80312/404672	11
R-HSA-948021	R-HSA-948021	Transport to the Golgi and subsequent modification	13/718	164/9195	0.519852	0.99993	0.99993	1315/2153/4905/5537/8703/10175/10802/11320/51128/51143/51226/63908/79694	13
R-HSA-2029485	R-HSA-2029485	Role of phospholipids in phagocytosis	2/718	22/9195	0.521539	0.99993	0.99993	5335/5338	2
R-HSA-373753	R-HSA-373753	Nephrin family interactions	2/718	22/9195	0.521539	0.99993	0.99993	4690/8573	2
R-HSA-8853659	R-HSA-8853659	RET signaling	3/718	35/9195	0.521988	0.99993	0.99993	5335/9046/10818	3
R-HSA-180786	R-HSA-180786	Extension of Telomeres	4/718	48/9195	0.522522	0.99993	0.99993	5537/5981/79991/80169	4
R-HSA-72306	R-HSA-72306	tRNA processing	8/718	100/9195	0.525316	0.99993	0.99993	9883/10557/23279/25821/51637/54920/221078/283742	8
R-HSA-1257604	R-HSA-1257604	PIP3 activates AKT signaling	20/718	255/9195	0.526317	0.99993	0.99993	1822/1911/2254/2932/5529/5690/5710/5987/7979/8395/8726/8841/9219/10213/10818/23608/50852/80012/80351/81847	20
R-HSA-201681	R-HSA-201681	TCF dependent signaling in response to WNT	17/718	217/9195	0.531696	0.99993	0.99993	1454/102800317/2932/5529/5690/5710/6259/6423/7979/8323/8395/8085/10213/27123/80351/81847/340419	17
R-HSA-6781827	R-HSA-6781827	Transcription-Coupled Nucleotide Excision Repair (TC-NER)	6/718	75/9195	0.537281	0.99993	0.99993	5433/5436/5981/8451/54107/404672	6
R-HSA-73887	R-HSA-73887	Death Receptor Signalling	11/718	140/9195	0.537366	0.99993	0.99993	835/4974/5924/6655/8841/9459/23421/26084/54848/90268/445328	11
R-HSA-1234176	R-HSA-1234176	Oxygen-dependent proline hydroxylation of Hypoxia-inducible Factor Alpha	5/718	62/9195	0.537925	0.99993	0.99993	5690/5710/6921/7979/10213	5
R-HSA-180534	R-HSA-180534	Vpu mediated degradation of CD4	4/718	49/9195	0.539138	0.99993	0.99993	5690/5710/7979/10213	4
R-HSA-2404192	R-HSA-2404192	Signaling by Type 1 Insulin-like Growth Factor 1 Receptor (IGF1R)	4/718	49/9195	0.539138	0.99993	0.99993	2254/5289/8483/10818	4
R-HSA-349425	R-HSA-349425	Autodegradation of the E3 ubiquitin ligase COP1	4/718	49/9195	0.539138	0.99993	0.99993	5690/5710/7979/10213	4
R-HSA-69601	R-HSA-69601	Ubiquitin Mediated Degradation of Phosphorylated Cdc25A	4/718	49/9195	0.539138	0.99993	0.99993	5690/5710/7979/10213	4
R-HSA-69610	R-HSA-69610	p53-Independent DNA Damage Response	4/718	49/9195	0.539138	0.99993	0.99993	5690/5710/7979/10213	4
R-HSA-69613	R-HSA-69613	p53-Independent G1/S DNA damage checkpoint	4/718	49/9195	0.539138	0.99993	0.99993	5690/5710/7979/10213	4
R-HSA-176033	R-HSA-176033	Interactions of Vpr with host cellular proteins	3/718	36/9195	0.541393	0.99993	0.99993	291/9883/23279	3
R-HSA-5689901	R-HSA-5689901	Metalloprotease DUBs	3/718	36/9195	0.541393	0.99993	0.99993	9577/10213/57559	3
R-HSA-8964043	R-HSA-8964043	Plasma lipoprotein clearance	3/718	36/9195	0.541393	0.99993	0.99993	1211/6646/23491	3
R-HSA-9029569	R-HSA-9029569	NR1H3 & NR1H2 regulate gene expression linked to cholesterol transport and efflux	3/718	36/9195	0.541393	0.99993	0.99993	347/8841/80820	3
R-HSA-180024	R-HSA-180024	DARPP-32 events	2/718	23/9195	0.545897	0.99993	0.99993	5533/5534	2
R-HSA-264876	R-HSA-264876	Insulin processing	2/718	23/9195	0.545897	0.99993	0.99993	1363/148867	2
R-HSA-76066	R-HSA-76066	RNA Polymerase III Transcription Initiation From Type 2 Promoter	2/718	23/9195	0.545897	0.99993	0.99993	84265/112495	2
R-HSA-9748787	R-HSA-9748787	Azathioprine ADME	2/718	23/9195	0.545897	0.99993	0.99993	7498/64078	2
R-HSA-72172	R-HSA-72172	mRNA Splicing	14/718	180/9195	0.547042	0.99993	0.99993	1665/5433/5436/8449/9129/10084/11052/23451/55339/57819/81608/84844/84991/285755	14
R-HSA-2871837	R-HSA-2871837	FCERI mediated NF-kB activation	6/718	76/9195	0.550543	0.99993	0.99993	5690/5710/7979/10213/10892/115727	6
R-HSA-5658442	R-HSA-5658442	Regulation of RAS by GAPs	5/718	63/9195	0.552478	0.99993	0.99993	5690/5710/5921/7979/10213	5
R-HSA-169911	R-HSA-169911	Regulation of Apoptosis	4/718	50/9195	0.555455	0.99993	0.99993	5690/5710/7979/10213	4
R-HSA-6781823	R-HSA-6781823	Formation of TC-NER Pre-Incision Complex	4/718	50/9195	0.555455	0.99993	0.99993	5433/5436/8451/404672	4
R-HSA-69275	R-HSA-69275	G2/M Transition	14/718	181/9195	0.555655	0.99993	0.99993	1454/102800317/5520/5690/5710/7979/9662/9738/10142/10213/11116/54930/79441/80254	14
R-HSA-1474151	R-HSA-1474151	Tetrahydrobiopterin (BH4) synthesis, recycling, salvage and regulation	1/718	10/9195	0.556673	0.99993	0.99993	2643	1
R-HSA-1475029	R-HSA-1475029	Reversible hydration of carbon dioxide	1/718	10/9195	0.556673	0.99993	0.99993	11238	1
R-HSA-190239	R-HSA-190239	FGFR3 ligand binding and activation	1/718	10/9195	0.556673	0.99993	0.99993	2254	1
R-HSA-190372	R-HSA-190372	FGFR3c ligand binding and activation	1/718	10/9195	0.556673	0.99993	0.99993	2254	1
R-HSA-190377	R-HSA-190377	FGFR2b ligand binding and activation	1/718	10/9195	0.556673	0.99993	0.99993	83888	1
R-HSA-2160916	R-HSA-2160916	Hyaluronan uptake and degradation	1/718	10/9195	0.556673	0.99993	0.99993	11261	1
R-HSA-2468052	R-HSA-2468052	Establishment of Sister Chromatid Cohesion	1/718	10/9195	0.556673	0.99993	0.99993	5885	1
R-HSA-2562578	R-HSA-2562578	TRIF-mediated programmed cell death	1/718	10/9195	0.556673	0.99993	0.99993	23643	1
R-HSA-375281	R-HSA-375281	Hormone ligand-binding receptors	1/718	10/9195	0.556673	0.99993	0.99993	170589	1
R-HSA-5576893	R-HSA-5576893	Phase 2 - plateau phase	1/718	10/9195	0.556673	0.99993	0.99993	10142	1
R-HSA-73614	R-HSA-73614	Pyrimidine salvage	1/718	10/9195	0.556673	0.99993	0.99993	8226	1
R-HSA-73817	R-HSA-73817	Purine ribonucleoside monophosphate biosynthesis	1/718	10/9195	0.556673	0.99993	0.99993	5198	1
R-HSA-77286	R-HSA-77286	mitochondrial fatty acid beta-oxidation of saturated fatty acids	1/718	10/9195	0.556673	0.99993	0.99993	142827	1
R-HSA-8875656	R-HSA-8875656	MET receptor recycling	1/718	10/9195	0.556673	0.99993	0.99993	5867	1
R-HSA-8934903	R-HSA-8934903	Receptor Mediated Mitophagy	1/718	10/9195	0.556673	0.99993	0.99993	9140	1
R-HSA-9020958	R-HSA-9020958	Interleukin-21 signaling	1/718	10/9195	0.556673	0.99993	0.99993	6775	1
R-HSA-9690406	R-HSA-9690406	Transcriptional regulation of testis differentiation	1/718	10/9195	0.556673	0.99993	0.99993	2254	1
R-HSA-9701898	R-HSA-9701898	STAT3 nuclear events downstream of ALK signaling	1/718	10/9195	0.556673	0.99993	0.99993	8841	1
R-HSA-110313	R-HSA-110313	Translesion synthesis by Y family DNA polymerases bypasses lesions on DNA template	3/718	37/9195	0.560335	0.99993	0.99993	5981/11201/54107	3
R-HSA-5674135	R-HSA-5674135	MAP2K and MAPK activation	3/718	37/9195	0.560335	0.99993	0.99993	673/5908/84292	3
R-HSA-68882	R-HSA-68882	Mitotic Anaphase	17/718	221/9195	0.563098	0.99993	0.99993	1060/1062/5520/5529/5690/5710/5885/7979/9183/9883/10213/23279/23421/51143/55055/55839/83540	17
R-HSA-1169410	R-HSA-1169410	Antiviral mechanism by IFN-stimulated genes	6/718	77/9195	0.56363	0.99993	0.99993	4938/5335/6041/9883/23279/317649	6
R-HSA-1169091	R-HSA-1169091	Activation of NF-kappaB in B cells	5/718	64/9195	0.566804	0.99993	0.99993	5690/5710/7979/10213/10892	5
R-HSA-210500	R-HSA-210500	Glutamate Neurotransmitter Release Cycle	2/718	24/9195	0.569375	0.99993	0.99993	6505/6512	2
R-HSA-6803529	R-HSA-6803529	FGFR2 alternative splicing	2/718	24/9195	0.569375	0.99993	0.99993	5433/5436	2
R-HSA-76061	R-HSA-76061	RNA Polymerase III Transcription Initiation From Type 1 Promoter	2/718	24/9195	0.569375	0.99993	0.99993	84265/112495	2
R-HSA-901042	R-HSA-901042	Calnexin/calreticulin cycle	2/718	24/9195	0.569375	0.99993	0.99993	267/9695	2
R-HSA-9664565	R-HSA-9664565	Signaling by ERBB2 KD Mutants	2/718	24/9195	0.569375	0.99993	0.99993	5335/55914	2
R-HSA-2555396	R-HSA-2555396	Mitotic Metaphase and Anaphase	17/718	222/9195	0.570835	0.99993	0.99993	1060/1062/5520/5529/5690/5710/5885/7979/9183/9883/10213/23279/23421/51143/55055/55839/83540	17
R-HSA-3928665	R-HSA-3928665	EPH-ephrin mediated repulsion of cells	4/718	51/9195	0.571458	0.99993	0.99993	1211/1945/1948/1949	4
R-HSA-432722	R-HSA-432722	Golgi Associated Vesicle Biogenesis	4/718	51/9195	0.571458	0.99993	0.99993	1211/5286/9685/55330	4
R-HSA-8854050	R-HSA-8854050	FBXL7 down-regulates AURKA during mitotic entry and in early mitosis	4/718	51/9195	0.571458	0.99993	0.99993	5690/5710/7979/10213	4
R-HSA-9013409	R-HSA-9013409	RHOJ GTPase cycle	4/718	51/9195	0.571458	0.99993	0.99993	81704/128239/144402/200894	4
R-HSA-9604323	R-HSA-9604323	Negative regulation of NOTCH4 signaling	4/718	51/9195	0.571458	0.99993	0.99993	5690/5710/7979/10213	4
R-HSA-453274	R-HSA-453274	Mitotic G2-G2/M phases	14/718	183/9195	0.572703	0.99993	0.99993	1454/102800317/5520/5690/5710/7979/9662/9738/10142/10213/11116/54930/79441/80254	14
R-HSA-202424	R-HSA-202424	Downstream TCR signaling	7/718	91/9195	0.573345	0.99993	0.99993	916/5690/5710/7979/10213/10892/50852	7
R-HSA-2682334	R-HSA-2682334	EPH-Ephrin signaling	7/718	91/9195	0.573345	0.99993	0.99993	1211/1945/1948/1949/5921/6386/10109	7
R-HSA-1566948	R-HSA-1566948	Elastic fibre formation	3/718	38/9195	0.578797	0.99993	0.99993	8076/10516/27302	3
R-HSA-3232142	R-HSA-3232142	SUMOylation of ubiquitinylation proteins	3/718	38/9195	0.578797	0.99993	0.99993	5987/9883/23279	3
R-HSA-8939243	R-HSA-8939243	RUNX1 interacts with co-factors whose precise effect on RUNX1 targets is not known	3/718	38/9195	0.578797	0.99993	0.99993	1911/23429/80012	3
R-HSA-9013420	R-HSA-9013420	RHOU GTPase cycle	3/718	38/9195	0.578797	0.99993	0.99993	4690/9459/23380	3
R-HSA-1650814	R-HSA-1650814	Collagen biosynthesis and modifying enzymes	5/718	65/9195	0.580891	0.99993	0.99993	1302/1306/57642/255631/283208	5
R-HSA-174113	R-HSA-174113	SCF-beta-TrCP mediated degradation of Emi1	4/718	52/9195	0.587134	0.99993	0.99993	5690/5710/7979/10213	4
R-HSA-191859	R-HSA-191859	snRNP Assembly	4/718	52/9195	0.587134	0.99993	0.99993	9883/10073/23279/96764	4
R-HSA-194441	R-HSA-194441	Metabolism of non-coding RNA	4/718	52/9195	0.587134	0.99993	0.99993	9883/10073/23279/96764	4
R-HSA-429914	R-HSA-429914	Deadenylation-dependent mRNA decay	4/718	52/9195	0.587134	0.99993	0.99993	10605/23404/57819/167227	4
R-HSA-8941858	R-HSA-8941858	Regulation of RUNX3 expression and activity	4/718	52/9195	0.587134	0.99993	0.99993	5690/5710/7979/10213	4
R-HSA-195253	R-HSA-195253	Degradation of beta-catenin by the destruction complex	6/718	79/9195	0.589244	0.99993	0.99993	2932/5529/5690/5710/7979/10213	6
R-HSA-8876198	R-HSA-8876198	RAB GEFs exchange GTP for GDP on RABs	6/718	79/9195	0.589244	0.99993	0.99993	5868/22930/22931/51552/57589/163486	6
R-HSA-1059683	R-HSA-1059683	Interleukin-6 signaling	1/718	11/9195	0.591328	0.99993	0.99993	867	1
R-HSA-1362409	R-HSA-1362409	Mitochondrial iron-sulfur cluster biogenesis	1/718	11/9195	0.591328	0.99993	0.99993	57128	1
R-HSA-190322	R-HSA-190322	FGFR4 ligand binding and activation	1/718	11/9195	0.591328	0.99993	0.99993	2254	1
R-HSA-196025	R-HSA-196025	Formation of annular gap junctions	1/718	11/9195	0.591328	0.99993	0.99993	1211	1
R-HSA-196108	R-HSA-196108	Pregnenolone biosynthesis	1/718	11/9195	0.591328	0.99993	0.99993	83930	1
R-HSA-2024101	R-HSA-2024101	CS/DS degradation	1/718	11/9195	0.591328	0.99993	0.99993	1463	1
R-HSA-2025928	R-HSA-2025928	Calcineurin activates NFAT	1/718	11/9195	0.591328	0.99993	0.99993	5534	1
R-HSA-4755510	R-HSA-4755510	SUMOylation of immune response proteins	1/718	11/9195	0.591328	0.99993	0.99993	9641	1
R-HSA-5083636	R-HSA-5083636	Defective GALNT12 causes CRCS1	1/718	11/9195	0.591328	0.99993	0.99993	143662	1
R-HSA-549132	R-HSA-549132	Organic cation/anion/zwitterion transport	1/718	11/9195	0.591328	0.99993	0.99993	6581	1
R-HSA-8851680	R-HSA-8851680	Butyrophilin (BTN) family interactions	1/718	11/9195	0.591328	0.99993	0.99993	7498	1
R-HSA-8963691	R-HSA-8963691	Phenylalanine and tyrosine metabolism	1/718	11/9195	0.591328	0.99993	0.99993	2954	1
R-HSA-8963743	R-HSA-8963743	Digestion and absorption	1/718	11/9195	0.591328	0.99993	0.99993	8544	1
R-HSA-8984722	R-HSA-8984722	Interleukin-35 Signalling	1/718	11/9195	0.591328	0.99993	0.99993	6775	1
R-HSA-9634285	R-HSA-9634285	Constitutive Signaling by Overexpressed ERBB2	1/718	11/9195	0.591328	0.99993	0.99993	55914	1
R-HSA-9708530	R-HSA-9708530	Regulation of BACH1 activity	1/718	11/9195	0.591328	0.99993	0.99993	64839	1
R-HSA-1227990	R-HSA-1227990	Signaling by ERBB2 in Cancer	2/718	25/9195	0.591961	0.99993	0.99993	5335/55914	2
R-HSA-1643713	R-HSA-1643713	Signaling by EGFR in Cancer	2/718	25/9195	0.591961	0.99993	0.99993	867/5335	2
R-HSA-380994	R-HSA-380994	ATF4 activates genes in response to endoplasmic reticulum stress	2/718	25/9195	0.591961	0.99993	0.99993	23404/167227	2
R-HSA-5696397	R-HSA-5696397	Gap-filling DNA repair synthesis and ligation in GG-NER	2/718	25/9195	0.591961	0.99993	0.99993	5981/54107	2
R-HSA-73863	R-HSA-73863	RNA Polymerase I Transcription Termination	2/718	25/9195	0.591961	0.99993	0.99993	10849/404672	2
R-HSA-975576	R-HSA-975576	N-glycan antennae elongation in the medial/trans-Golgi	2/718	25/9195	0.591961	0.99993	0.99993	8703/11320	2
R-HSA-5693532	R-HSA-5693532	DNA Double-Strand Break Repair	12/718	159/9195	0.592727	0.99993	0.99993	5981/7518/7979/9025/9577/51035/54107/79008/548593/79840/151987/348654	12
R-HSA-199992	R-HSA-199992	trans-Golgi Network Vesicle Budding	5/718	66/9195	0.594731	0.99993	0.99993	1211/4074/5286/9685/55330	5
R-HSA-3214841	R-HSA-3214841	PKMTs methylate histone lysines	5/718	66/9195	0.594731	0.99993	0.99993	8726/8085/10919/29072/54904	5
R-HSA-1168372	R-HSA-1168372	Downstream signaling events of B Cell Receptor (BCR)	6/718	80/9195	0.601754	0.99993	0.99993	5534/5690/5710/7979/10213/10892	6
R-HSA-381340	R-HSA-381340	Transcriptional regulation of white adipocyte differentiation	6/718	80/9195	0.601754	0.99993	0.99993	8841/9443/9477/81857/96764/400569	6
R-HSA-611105	R-HSA-611105	Respiratory electron transport	6/718	80/9195	0.601754	0.99993	0.99993	4709/4711/4712/4714/4715/4720	6
R-HSA-9013404	R-HSA-9013404	RAC2 GTPase cycle	6/718	80/9195	0.601754	0.99993	0.99993	5338/9217/9710/10006/10424/55914	6
R-HSA-450408	R-HSA-450408	AUF1 (hnRNP D0) binds and destabilizes mRNA	4/718	53/9195	0.60247	0.99993	0.99993	5690/5710/7979/10213	4
R-HSA-4641258	R-HSA-4641258	Degradation of DVL	4/718	53/9195	0.60247	0.99993	0.99993	5690/5710/7979/10213	4
R-HSA-9662360	R-HSA-9662360	Sensory processing of sound by inner hair cells of the cochlea	4/718	53/9195	0.60247	0.99993	0.99993	8573/10518/25861/65217	4
R-HSA-199977	R-HSA-199977	ER to Golgi Anterograde Transport	10/718	134/9195	0.606904	0.99993	0.99993	1315/2153/4905/5537/10175/10802/51128/51143/51226/63908	10
R-HSA-9006925	R-HSA-9006925	Intracellular signaling by second messengers	22/718	293/9195	0.609606	0.99993	0.99993	1822/1911/2254/2932/5335/5529/5613/5690/5710/5987/7979/8395/8726/8841/9219/10213/10818/23608/50852/80012/80351/81847	22
R-HSA-110373	R-HSA-110373	Resolution of AP sites via the multiple-nucleotide patch replacement pathway	2/718	26/9195	0.613652	0.99993	0.99993	5981/54107	2
R-HSA-389661	R-HSA-389661	Glyoxylate metabolism and glycine degradation	2/718	26/9195	0.613652	0.99993	0.99993	594/8528	2
R-HSA-9660826	R-HSA-9660826	Purinergic signaling in leishmaniasis infection	2/718	26/9195	0.613652	0.99993	0.99993	719/5027	2
R-HSA-9664424	R-HSA-9664424	Cell recruitment (pro-inflammatory response)	2/718	26/9195	0.613652	0.99993	0.99993	719/5027	2
R-HSA-109704	R-HSA-109704	PI3K Cascade	3/718	40/9195	0.61422	0.99993	0.99993	2254/5289/10818	3
R-HSA-5218859	R-HSA-5218859	Regulated Necrosis	4/718	54/9195	0.617457	0.99993	0.99993	6386/8473/57162/197259	4
R-HSA-69541	R-HSA-69541	Stabilization of p53	4/718	54/9195	0.617457	0.99993	0.99993	5690/5710/7979/10213	4
R-HSA-9033241	R-HSA-9033241	Peroxisomal protein import	4/718	54/9195	0.617457	0.99993	0.99993	3416/8528/54469/373156	4
R-HSA-1237044	R-HSA-1237044	Erythrocytes take up carbon dioxide and release oxygen	1/718	12/9195	0.623278	0.99993	0.99993	51706	1
R-HSA-1480926	R-HSA-1480926	O2/CO2 exchange in erythrocytes	1/718	12/9195	0.623278	0.99993	0.99993	51706	1
R-HSA-190873	R-HSA-190873	Gap junction degradation	1/718	12/9195	0.623278	0.99993	0.99993	1211	1
R-HSA-210990	R-HSA-210990	PECAM1 interactions	1/718	12/9195	0.623278	0.99993	0.99993	5335	1
R-HSA-3371511	R-HSA-3371511	HSF1 activation	1/718	12/9195	0.623278	0.99993	0.99993	10728	1
R-HSA-442720	R-HSA-442720	CREB1 phosphorylation through the activation of Adenylate Cyclase	1/718	12/9195	0.623278	0.99993	0.99993	5613	1
R-HSA-451306	R-HSA-451306	Ionotropic activity of kainate receptors	1/718	12/9195	0.623278	0.99993	0.99993	2898	1
R-HSA-451308	R-HSA-451308	Activation of Ca-permeable Kainate Receptor	1/718	12/9195	0.623278	0.99993	0.99993	2898	1
R-HSA-5083625	R-HSA-5083625	Defective GALNT3 causes HFTC	1/718	12/9195	0.623278	0.99993	0.99993	143662	1
R-HSA-5083632	R-HSA-5083632	Defective C1GALT1C1 causes TNPS	1/718	12/9195	0.623278	0.99993	0.99993	143662	1
R-HSA-6803207	R-HSA-6803207	TP53 Regulates Transcription of Caspase Activators and Caspases	1/718	12/9195	0.623278	0.99993	0.99993	835	1
R-HSA-68884	R-HSA-68884	Mitotic Telophase/Cytokinesis	1/718	12/9195	0.623278	0.99993	0.99993	5885	1
R-HSA-75205	R-HSA-75205	Dissolution of Fibrin Clot	1/718	12/9195	0.623278	0.99993	0.99993	5271	1
R-HSA-8956320	R-HSA-8956320	Nucleotide biosynthesis	1/718	12/9195	0.623278	0.99993	0.99993	5198	1
R-HSA-9013973	R-HSA-9013973	TICAM1-dependent activation of IRF3/IRF7	1/718	12/9195	0.623278	0.99993	0.99993	9641	1
R-HSA-163841	R-HSA-163841	Gamma carboxylation, hypusine formation and arylsulfatase activation	3/718	41/9195	0.631161	0.99993	0.99993	410/51611/79642	3
R-HSA-5675221	R-HSA-5675221	Negative regulation of MAPK pathway	3/718	41/9195	0.631161	0.99993	0.99993	673/5529/80824	3
R-HSA-351202	R-HSA-351202	Metabolism of polyamines	4/718	55/9195	0.632086	0.99993	0.99993	5690/5710/7979/10213	4
R-HSA-4641262	R-HSA-4641262	Disassembly of the destruction complex and recruitment of AXIN to the membrane	2/718	27/9195	0.634448	0.99993	0.99993	2932/5529	2
R-HSA-9615933	R-HSA-9615933	Postmitotic nuclear pore complex (NPC) reformation	2/718	27/9195	0.634448	0.99993	0.99993	9883/23279	2
R-HSA-1630316	R-HSA-1630316	Glycosaminoglycan metabolism	8/718	110/9195	0.635368	0.99993	0.99993	1463/8703/9953/9955/11261/60495/64579/266722	8
R-HSA-72203	R-HSA-72203	Processing of Capped Intron-Containing Pre-mRNA	17/718	231/9195	0.637927	0.99993	0.99993	1665/5433/5436/8449/9129/9883/10084/11052/23279/23451/55339/57721/57819/81608/84844/84991/285755	17
R-HSA-2029480	R-HSA-2029480	Fcgamma receptor (FCGR) dependent phagocytosis	6/718	83/9195	0.638007	0.99993	0.99993	4690/5335/5338/10006/10109/26999	6
R-HSA-9694516	R-HSA-9694516	SARS-CoV-2 Infection	20/718	271/9195	0.638796	0.99993	0.99993	2589/2932/3455/5289/6218/6732/7555/9641/9883/10802/11320/22863/23279/23765/51125/51128/51201/56965/79668/253832	20
R-HSA-5621481	R-HSA-5621481	C-type lectin receptors (CLRs)	9/718	124/9195	0.639917	0.99993	0.99993	5534/5690/5710/7979/10213/10892/50856/93978/143662	9
R-HSA-5689603	R-HSA-5689603	UCH proteinases	7/718	97/9195	0.641705	0.99993	0.99993	4798/5690/5710/7979/8473/10213/55252	7
R-HSA-8856828	R-HSA-8856828	Clathrin-mediated endocytosis	10/718	138/9195	0.644381	0.99993	0.99993	157/867/1211/3267/4036/4074/5286/5868/10109/85021	10
R-HSA-446203	R-HSA-446203	Asparagine N-linked glycosylation	20/718	272/9195	0.645402	0.99993	0.99993	267/1315/2153/4905/5537/8703/9695/10175/10802/11320/26503/51035/51128/51143/51226/63908/79139/79694/144245/199857	20
R-HSA-5610780	R-HSA-5610780	Degradation of GLI1 by the proteasome	4/718	56/9195	0.646351	0.99993	0.99993	5690/5710/7979/10213	4
R-HSA-5676590	R-HSA-5676590	NIK-->noncanonical NF-kB signaling	4/718	56/9195	0.646351	0.99993	0.99993	5690/5710/7979/10213	4
R-HSA-1660662	R-HSA-1660662	Glycosphingolipid metabolism	3/718	42/9195	0.647581	0.99993	0.99993	410/8706/79642	3
R-HSA-9696273	R-HSA-9696273	RND1 GTPase cycle	3/718	42/9195	0.647581	0.99993	0.99993	10818/22852/94240	3
R-HSA-5683057	R-HSA-5683057	MAPK family signaling cascades	22/718	299/9195	0.648138	0.99993	0.99993	402/673/2254/5245/5529/5690/5710/5786/5863/5908/5921/5924/7979/8036/10213/10818/23179/51104/51125/80824/84292/115727	22
R-HSA-5693567	R-HSA-5693567	HDR through Homologous Recombination (HRR) or Single Strand Annealing (SSA)	9/718	125/9195	0.649502	0.99993	0.99993	5981/7979/9025/9577/54107/79008/548593/151987/348654	9
R-HSA-156580	R-HSA-156580	Phase II - Conjugation of compounds	6/718	84/9195	0.649647	0.99993	0.99993	2954/10380/55347/124975/373156/494143	6
R-HSA-163210	R-HSA-163210	Formation of ATP by chemiosmotic coupling	1/718	13/9195	0.652733	0.99993	0.99993	27109	1
R-HSA-1679131	R-HSA-1679131	Trafficking and processing of endosomal TLR	1/718	13/9195	0.652733	0.99993	0.99993	5641	1
R-HSA-177504	R-HSA-177504	Retrograde neurotrophin signalling	1/718	13/9195	0.652733	0.99993	0.99993	1211	1
R-HSA-190242	R-HSA-190242	FGFR1 ligand binding and activation	1/718	13/9195	0.652733	0.99993	0.99993	2254	1
R-HSA-2033519	R-HSA-2033519	Activated point mutants of FGFR2	1/718	13/9195	0.652733	0.99993	0.99993	2254	1
R-HSA-203615	R-HSA-203615	eNOS activation	1/718	13/9195	0.652733	0.99993	0.99993	114757	1
R-HSA-3296469	R-HSA-3296469	Defects in cobalamin (B12) metabolism	1/718	13/9195	0.652733	0.99993	0.99993	51293	1
R-HSA-429958	R-HSA-429958	mRNA decay by 3' to 5' exoribonuclease	1/718	13/9195	0.652733	0.99993	0.99993	23404	1
R-HSA-5140745	R-HSA-5140745	WNT5A-dependent internalization of FZD2, FZD5 and ROR2	1/718	13/9195	0.652733	0.99993	0.99993	1211	1
R-HSA-5607763	R-HSA-5607763	CLEC7A (Dectin-1) induces NFAT activation	1/718	13/9195	0.652733	0.99993	0.99993	5534	1
R-HSA-937039	R-HSA-937039	IRAK1 recruits IKK complex	1/718	13/9195	0.652733	0.99993	0.99993	57162	1
R-HSA-9637687	R-HSA-9637687	Suppression of phagosomal maturation	1/718	13/9195	0.652733	0.99993	0.99993	5868	1
R-HSA-9679504	R-HSA-9679504	Translation of Replicase and Assembly of the Replication Transcription Complex	1/718	13/9195	0.652733	0.99993	0.99993	5289	1
R-HSA-975144	R-HSA-975144	IRAK1 recruits IKK complex upon TLR7/8 or 9 stimulation	1/718	13/9195	0.652733	0.99993	0.99993	57162	1
R-HSA-420092	R-HSA-420092	Glucagon-type ligand receptors	2/718	28/9195	0.654357	0.99993	0.99993	7433/57105	2
R-HSA-917977	R-HSA-917977	Transferrin endocytosis and recycling	2/718	28/9195	0.654357	0.99993	0.99993	50617/90423	2
R-HSA-187577	R-HSA-187577	SCF(Skp2)-mediated degradation of p27/p21	4/718	57/9195	0.660245	0.99993	0.99993	5690/5710/7979/10213	4
R-HSA-5607761	R-HSA-5607761	Dectin-1 mediated noncanonical NF-kB signaling	4/718	57/9195	0.660245	0.99993	0.99993	5690/5710/7979/10213	4
R-HSA-8980692	R-HSA-8980692	RHOA GTPase cycle	10/718	140/9195	0.662369	0.99993	0.99993	397/5924/9217/9824/10424/55914/64333/89839/117289/128239	10
R-HSA-1989781	R-HSA-1989781	PPARA activates gene expression	8/718	113/9195	0.66548	0.99993	0.99993	8841/9443/9477/11010/23179/81857/96764/400569	8
R-HSA-8856825	R-HSA-8856825	Cargo recognition for clathrin-mediated endocytosis	7/718	100/9195	0.67339	0.99993	0.99993	157/867/1211/3267/4036/4074/85021	7
R-HSA-114452	R-HSA-114452	Activation of BH3-only proteins	2/718	29/9195	0.673391	0.99993	0.99993	5533/5534	2
R-HSA-352230	R-HSA-352230	Amino acid transport across the plasma membrane	2/718	29/9195	0.673391	0.99993	0.99993	9057/55117	2
R-HSA-418360	R-HSA-418360	Platelet calcium homeostasis	2/718	29/9195	0.673391	0.99993	0.99993	5027/6717	2
R-HSA-525793	R-HSA-525793	Myogenesis	2/718	29/9195	0.673391	0.99993	0.99993	1000/4756	2
R-HSA-8979227	R-HSA-8979227	Triglyceride metabolism	2/718	29/9195	0.673391	0.99993	0.99993	9663/116255	2
R-HSA-3906995	R-HSA-3906995	Diseases associated with O-glycosylation of proteins	4/718	58/9195	0.673765	0.99993	0.99993	9507/11174/29954/143662	4
R-HSA-9659379	R-HSA-9659379	Sensory processing of sound	4/718	58/9195	0.673765	0.99993	0.99993	8573/10518/25861/65217	4
R-HSA-9664407	R-HSA-9664407	Parasite infection	4/718	58/9195	0.673765	0.99993	0.99993	4690/10006/10109/26999	4
R-HSA-9664417	R-HSA-9664417	Leishmania phagocytosis	4/718	58/9195	0.673765	0.99993	0.99993	4690/10006/10109/26999	4
R-HSA-9664422	R-HSA-9664422	FCGR3A-mediated phagocytosis	4/718	58/9195	0.673765	0.99993	0.99993	4690/10006/10109/26999	4
R-HSA-9006936	R-HSA-9006936	Signaling by TGFB family members	8/718	114/9195	0.67518	0.99993	0.99993	91/92/867/905/4093/27302/64388/130399	8
R-HSA-2454202	R-HSA-2454202	Fc epsilon receptor (FCERI) signaling	9/718	128/9195	0.677373	0.99993	0.99993	5335/5534/5690/5710/7294/7979/10213/10892/115727	9
R-HSA-112399	R-HSA-112399	IRS-mediated signalling	3/718	44/9195	0.67884	0.99993	0.99993	2254/5289/10818	3
R-HSA-381038	R-HSA-381038	XBP1(S) activates chaperone genes	3/718	44/9195	0.67884	0.99993	0.99993	2135/9695/55062	3
R-HSA-9024446	R-HSA-9024446	NR1H2 and NR1H3-mediated signaling	3/718	44/9195	0.67884	0.99993	0.99993	347/8841/80820	3
R-HSA-162594	R-HSA-162594	Early Phase of HIV Life Cycle	1/718	14/9195	0.679888	0.99993	0.99993	7518	1
R-HSA-162658	R-HSA-162658	Golgi Cisternae Pericentriolar Stack Reorganization	1/718	14/9195	0.679888	0.99993	0.99993	5862	1
R-HSA-189451	R-HSA-189451	Heme biosynthesis	1/718	14/9195	0.679888	0.99993	0.99993	1352	1
R-HSA-204174	R-HSA-204174	Regulation of pyruvate dehydrogenase (PDH) complex	1/718	14/9195	0.679888	0.99993	0.99993	2954	1
R-HSA-209776	R-HSA-209776	Metabolism of amine-derived hormones	1/718	14/9195	0.679888	0.99993	0.99993	1733	1
R-HSA-3322077	R-HSA-3322077	Glycogen synthesis	1/718	14/9195	0.679888	0.99993	0.99993	2998	1
R-HSA-3371568	R-HSA-3371568	Attenuation phase	1/718	14/9195	0.679888	0.99993	0.99993	10728	1
R-HSA-418359	R-HSA-418359	Reduction of cytosolic Ca++ levels	1/718	14/9195	0.679888	0.99993	0.99993	6717	1
R-HSA-418885	R-HSA-418885	DCC mediated attractive signaling	1/718	14/9195	0.679888	0.99993	0.99993	4690	1
R-HSA-5576886	R-HSA-5576886	Phase 4 - resting membrane potential	1/718	14/9195	0.679888	0.99993	0.99993	10089	1
R-HSA-6788467	R-HSA-6788467	IL-6-type cytokine receptor ligand interactions	1/718	14/9195	0.679888	0.99993	0.99993	133396	1
R-HSA-69091	R-HSA-69091	Polymerase switching	1/718	14/9195	0.679888	0.99993	0.99993	5981	1
R-HSA-69109	R-HSA-69109	Leading Strand Synthesis	1/718	14/9195	0.679888	0.99993	0.99993	5981	1
R-HSA-73780	R-HSA-73780	RNA Polymerase III Chain Elongation	1/718	14/9195	0.679888	0.99993	0.99993	84265	1
R-HSA-877312	R-HSA-877312	Regulation of IFNG signaling	1/718	14/9195	0.679888	0.99993	0.99993	5771	1
R-HSA-8849471	R-HSA-8849471	PTK6 Regulates RHO GTPases, RAS GTPase and MAP kinases	1/718	14/9195	0.679888	0.99993	0.99993	5921	1
R-HSA-8875360	R-HSA-8875360	InlB-mediated entry of Listeria monocytogenes into host cell	1/718	14/9195	0.679888	0.99993	0.99993	867	1
R-HSA-8983432	R-HSA-8983432	Interleukin-15 signaling	1/718	14/9195	0.679888	0.99993	0.99993	6655	1
R-HSA-9005891	R-HSA-9005891	Loss of function of MECP2 in Rett syndrome	1/718	14/9195	0.679888	0.99993	0.99993	8841	1
R-HSA-9005895	R-HSA-9005895	Pervasive developmental disorders	1/718	14/9195	0.679888	0.99993	0.99993	8841	1
R-HSA-9675151	R-HSA-9675151	Disorders of Developmental Biology	1/718	14/9195	0.679888	0.99993	0.99993	8841	1
R-HSA-9694676	R-HSA-9694676	Translation of Replicase and Assembly of the Replication Transcription Complex	1/718	14/9195	0.679888	0.99993	0.99993	5289	1
R-HSA-9697154	R-HSA-9697154	Disorders of Nervous System Development	1/718	14/9195	0.679888	0.99993	0.99993	8841	1
R-HSA-9706369	R-HSA-9706369	Negative regulation of FLT3	1/718	14/9195	0.679888	0.99993	0.99993	867	1
R-HSA-1236974	R-HSA-1236974	ER-Phagosome pathway	6/718	87/9195	0.683168	0.99993	0.99993	5690/5710/7979/10213/23643/55176	6
R-HSA-9013423	R-HSA-9013423	RAC3 GTPase cycle	6/718	87/9195	0.683168	0.99993	0.99993	397/9710/10006/10424/23380/55914	6
R-HSA-400206	R-HSA-400206	Regulation of lipid metabolism by PPARalpha	8/718	115/9195	0.684707	0.99993	0.99993	8841/9443/9477/11010/23179/81857/96764/400569	8
R-HSA-4608870	R-HSA-4608870	Asymmetric localization of PCP proteins	4/718	59/9195	0.686909	0.99993	0.99993	5690/5710/7979/10213	4
R-HSA-170822	R-HSA-170822	Regulation of Glucokinase by Glucokinase Regulatory Protein	2/718	30/9195	0.691565	0.99993	0.99993	9883/23279	2
R-HSA-381042	R-HSA-381042	PERK regulates gene expression	2/718	30/9195	0.691565	0.99993	0.99993	23404/167227	2
R-HSA-5619107	R-HSA-5619107	Defective TPR may confer susceptibility towards thyroid papillary carcinoma (TPC)	2/718	30/9195	0.691565	0.99993	0.99993	9883/23279	2
R-HSA-8874081	R-HSA-8874081	MET activates PTK2 signaling	2/718	30/9195	0.691565	0.99993	0.99993	1302/255631	2
R-HSA-6802946	R-HSA-6802946	Signaling by moderate kinase activity BRAF mutants	3/718	45/9195	0.693681	0.99993	0.99993	673/5245/5908	3
R-HSA-6802949	R-HSA-6802949	Signaling by RAS mutants	3/718	45/9195	0.693681	0.99993	0.99993	673/5245/5908	3
R-HSA-6802955	R-HSA-6802955	Paradoxical activation of RAF signaling by kinase inactive BRAF	3/718	45/9195	0.693681	0.99993	0.99993	673/5245/5908	3
R-HSA-72165	R-HSA-72165	mRNA Splicing - Minor Pathway	3/718	45/9195	0.693681	0.99993	0.99993	5433/5436/23451	3
R-HSA-9649948	R-HSA-9649948	Signaling downstream of RAS mutants	3/718	45/9195	0.693681	0.99993	0.99993	673/5245/5908	3
R-HSA-9707616	R-HSA-9707616	Heme signaling	3/718	45/9195	0.693681	0.99993	0.99993	8841/23643/96764	3
R-HSA-15869	R-HSA-15869	Metabolism of nucleotides	6/718	88/9195	0.693865	0.99993	0.99993	5198/7498/8226/22978/56474/131870	6
R-HSA-877300	R-HSA-877300	Interferon gamma signaling	6/718	88/9195	0.693865	0.99993	0.99993	2635/4938/5771/9830/10475/388646	6
R-HSA-174084	R-HSA-174084	Autodegradation of Cdh1 by Cdh1:APC/C	4/718	60/9195	0.699674	0.99993	0.99993	5690/5710/7979/10213	4
R-HSA-2029482	R-HSA-2029482	Regulation of actin dynamics for phagocytic cup formation	4/718	60/9195	0.699674	0.99993	0.99993	4690/10006/10109/26999	4
R-HSA-5693538	R-HSA-5693538	Homology Directed Repair	9/718	131/9195	0.703868	0.99993	0.99993	5981/7979/9025/9577/54107/79008/548593/151987/348654	9
R-HSA-9748784	R-HSA-9748784	Drug ADME	6/718	89/9195	0.704319	0.99993	0.99993	3290/6581/7498/22978/64078/124975	6
R-HSA-139853	R-HSA-139853	Elevation of cytosolic Ca2+ levels	1/718	15/9195	0.704922	0.99993	0.99993	5027	1
R-HSA-2142845	R-HSA-2142845	Hyaluronan metabolism	1/718	15/9195	0.704922	0.99993	0.99993	11261	1
R-HSA-354194	R-HSA-354194	GRB2:SOS provides linkage to MAPK signaling for Integrins	1/718	15/9195	0.704922	0.99993	0.99993	5908	1
R-HSA-372708	R-HSA-372708	p130Cas linkage to MAPK signaling for integrins	1/718	15/9195	0.704922	0.99993	0.99993	5908	1
R-HSA-391160	R-HSA-391160	Signal regulatory protein family interactions	1/718	15/9195	0.704922	0.99993	0.99993	55423	1
R-HSA-392517	R-HSA-392517	Rap1 signalling	1/718	15/9195	0.704922	0.99993	0.99993	5908	1
R-HSA-435354	R-HSA-435354	Zinc transporters	1/718	15/9195	0.704922	0.99993	0.99993	148867	1
R-HSA-4419969	R-HSA-4419969	Depolymerisation of the Nuclear Lamina	1/718	15/9195	0.704922	0.99993	0.99993	9663	1
R-HSA-5099900	R-HSA-5099900	WNT5A-dependent internalization of FZD4	1/718	15/9195	0.704922	0.99993	0.99993	1211	1
R-HSA-5609975	R-HSA-5609975	Diseases associated with glycosylation precursor biosynthesis	1/718	15/9195	0.704922	0.99993	0.99993	2584	1
R-HSA-5654704	R-HSA-5654704	SHC-mediated cascade:FGFR3	1/718	15/9195	0.704922	0.99993	0.99993	2254	1
R-HSA-8949664	R-HSA-8949664	Processing of SMDT1	1/718	15/9195	0.704922	0.99993	0.99993	5245	1
R-HSA-918233	R-HSA-918233	TRAF3-dependent IRF activation pathway	1/718	15/9195	0.704922	0.99993	0.99993	9641	1
R-HSA-9759194	R-HSA-9759194	Nuclear events mediated by NFE2L2	5/718	75/9195	0.706916	0.99993	0.99993	2932/5690/5710/7979/10213	5
R-HSA-381070	R-HSA-381070	IRE1alpha activates chaperones	3/718	46/9195	0.707998	0.99993	0.99993	2135/9695/55062	3
R-HSA-168271	R-HSA-168271	Transport of Ribonucleoproteins into the Host Nucleus	2/718	31/9195	0.708897	0.99993	0.99993	9883/23279	2
R-HSA-168333	R-HSA-168333	NEP/NS2 Interacts with the Cellular Export Machinery	2/718	31/9195	0.708897	0.99993	0.99993	9883/23279	2
R-HSA-375280	R-HSA-375280	Amine ligand-binding receptors	2/718	31/9195	0.708897	0.99993	0.99993	1131/3357	2
R-HSA-418990	R-HSA-418990	Adherens junctions interactions	2/718	31/9195	0.708897	0.99993	0.99993	1000/253559	2
R-HSA-73886	R-HSA-73886	Chromosome Maintenance	9/718	132/9195	0.712385	0.99993	0.99993	1060/5433/5436/5537/5981/23421/55839/79991/80169	9
R-HSA-1799339	R-HSA-1799339	SRP-dependent cotranslational protein targeting to membrane	7/718	104/9195	0.712823	0.99993	0.99993	6124/6218/6728/23478/55176/60559/90701	7
R-HSA-5696398	R-HSA-5696398	Nucleotide Excision Repair	7/718	104/9195	0.712823	0.99993	0.99993	4798/5433/5436/5981/8451/54107/404672	7
R-HSA-68886	R-HSA-68886	M Phase	28/718	391/9195	0.71476	0.99993	0.99993	1060/1062/1454/102800317/5520/5529/5690/5710/5862/5885/7979/9183/9662/9663/9738/9883/10142/10213/11116/23279/23421/51143/54930/55055/55839/79441/80254/83540	28
R-HSA-2428928	R-HSA-2428928	IRS-related events triggered by IGF1R	3/718	47/9195	0.721796	0.99993	0.99993	2254/5289/10818	3
R-HSA-6783783	R-HSA-6783783	Interleukin-10 signaling	3/718	47/9195	0.721796	0.99993	0.99993	1230/3588/729230	3
R-HSA-187687	R-HSA-187687	Signalling to ERKs	2/718	32/9195	0.725408	0.99993	0.99993	673/10818	2
R-HSA-192105	R-HSA-192105	Synthesis of bile acids and bile salts	2/718	32/9195	0.725408	0.99993	0.99993	114876/114881	2
R-HSA-196071	R-HSA-196071	Metabolism of steroid hormones	2/718	32/9195	0.725408	0.99993	0.99993	3290/83930	2
R-HSA-432720	R-HSA-432720	Lysosome Vesicle Biogenesis	2/718	32/9195	0.725408	0.99993	0.99993	1211/4074	2
R-HSA-76046	R-HSA-76046	RNA Polymerase III Transcription Initiation	2/718	32/9195	0.725408	0.99993	0.99993	84265/112495	2
R-HSA-5663202	R-HSA-5663202	Diseases of signal transduction by growth factor receptors and second messengers	29/718	407/9195	0.727368	0.99993	0.99993	673/867/2254/2932/5245/5335/5433/5436/5529/5690/5710/5908/7979/8036/8323/8841/10142/10213/10818/11052/11116/27123/27248/50852/55914/57670/80351/80824/81608	29
R-HSA-110312	R-HSA-110312	Translesion synthesis by REV1	1/718	16/9195	0.728001	0.99993	0.99993	5981	1
R-HSA-1433559	R-HSA-1433559	Regulation of KIT signaling	1/718	16/9195	0.728001	0.99993	0.99993	867	1
R-HSA-189200	R-HSA-189200	Cellular hexose transport	1/718	16/9195	0.728001	0.99993	0.99993	155184	1
R-HSA-196757	R-HSA-196757	Metabolism of folate and pterines	1/718	16/9195	0.728001	0.99993	0.99993	160428	1
R-HSA-205043	R-HSA-205043	NRIF signals cell death from the nucleus	1/718	16/9195	0.728001	0.99993	0.99993	23421	1
R-HSA-3229121	R-HSA-3229121	Glycogen storage diseases	1/718	16/9195	0.728001	0.99993	0.99993	2998	1
R-HSA-3560783	R-HSA-3560783	Defective B4GALT7 causes EDS, progeroid type	1/718	16/9195	0.728001	0.99993	0.99993	1463	1
R-HSA-399956	R-HSA-399956	CRMPs in Sema3A signaling	1/718	16/9195	0.728001	0.99993	0.99993	2932	1
R-HSA-416993	R-HSA-416993	Trafficking of GluR2-containing AMPA receptors	1/718	16/9195	0.728001	0.99993	0.99993	4905	1
R-HSA-5423646	R-HSA-5423646	Aflatoxin activation and detoxification	1/718	16/9195	0.728001	0.99993	0.99993	124975	1
R-HSA-844456	R-HSA-844456	The NLRP3 inflammasome	1/718	16/9195	0.728001	0.99993	0.99993	5027	1
R-HSA-8866427	R-HSA-8866427	VLDLR internalisation and degradation	1/718	16/9195	0.728001	0.99993	0.99993	1211	1
R-HSA-8963898	R-HSA-8963898	Plasma lipoprotein assembly	1/718	16/9195	0.728001	0.99993	0.99993	51128	1
R-HSA-975163	R-HSA-975163	IRAK2 mediated activation of TAK1 complex upon TLR7/8 or 9 stimulation	1/718	16/9195	0.728001	0.99993	0.99993	23643	1
R-HSA-112310	R-HSA-112310	Neurotransmitter release cycle	3/718	48/9195	0.73508	0.99993	0.99993	6505/6512/8573	3
R-HSA-2428924	R-HSA-2428924	IGF1R signaling cascade	3/718	48/9195	0.73508	0.99993	0.99993	2254/5289/10818	3
R-HSA-69563	R-HSA-69563	p53-Dependent G1 DNA Damage Response	4/718	63/9195	0.735704	0.99993	0.99993	5690/5710/7979/10213	4
R-HSA-69580	R-HSA-69580	p53-Dependent G1/S DNA damage checkpoint	4/718	63/9195	0.735704	0.99993	0.99993	5690/5710/7979/10213	4
R-HSA-1222556	R-HSA-1222556	ROS and RNS production in phagocytes	2/718	33/9195	0.741119	0.99993	0.99993	50617/90423	2
R-HSA-168274	R-HSA-168274	Export of Viral Ribonucleoproteins from Nucleus	2/718	33/9195	0.741119	0.99993	0.99993	9883/23279	2
R-HSA-180746	R-HSA-180746	Nuclear import of Rev protein	2/718	33/9195	0.741119	0.99993	0.99993	9883/23279	2
R-HSA-180910	R-HSA-180910	Vpr-mediated nuclear import of PICs	2/718	33/9195	0.741119	0.99993	0.99993	9883/23279	2
R-HSA-4085377	R-HSA-4085377	SUMOylation of SUMOylation proteins	2/718	33/9195	0.741119	0.99993	0.99993	9883/23279	2
R-HSA-75105	R-HSA-75105	Fatty acyl-CoA biosynthesis	2/718	33/9195	0.741119	0.99993	0.99993	5538/401494	2
R-HSA-73894	R-HSA-73894	DNA Repair	22/718	316/9195	0.746056	0.99993	0.99993	4798/5433/5436/5981/7518/7979/8451/9025/9577/9937/11201/51008/51035/54107/57697/79008/548593/79840/151987/348654/353497/404672	22
R-HSA-174154	R-HSA-174154	APC/C:Cdc20 mediated degradation of Securin	4/718	64/9195	0.746964	0.99993	0.99993	5690/5710/7979/10213	4
R-HSA-6802952	R-HSA-6802952	Signaling by BRAF and RAF1 fusions	4/718	64/9195	0.746964	0.99993	0.99993	673/5908/10142/57670	4
R-HSA-977443	R-HSA-977443	GABA receptor activation	3/718	49/9195	0.747859	0.99993	0.99993	2557/2570/200959	3
R-HSA-71291	R-HSA-71291	Metabolism of amino acids and derivatives	23/718	330/9195	0.747994	0.99993	0.99993	594/1036/1373/1491/1733/2954/4507/5690/5710/6124/6218/7979/8528/8564/10166/10213/27034/51091/51520/57407/64087/84890/130013	23
R-HSA-6798695	R-HSA-6798695	Neutrophil degranulation	30/718	425/9195	0.74847	0.99993	0.99993	175/410/719/1315/2215/3903/4125/4332/5547/5645/5646/5908/6386/6993/9725/10213/10396/11010/22931/23317/23412/23593/51125/51143/51552/54918/64333/64386/84418/387921	30
R-HSA-140534	R-HSA-140534	Caspase activation via Death Receptors in the presence of ligand	1/718	17/9195	0.749278	0.99993	0.99993	23643	1
R-HSA-202131	R-HSA-202131	Metabolism of nitric oxide: NOS3 activation and regulation	1/718	17/9195	0.749278	0.99993	0.99993	114757	1
R-HSA-202430	R-HSA-202430	Translocation of ZAP-70 to Immunological synapse	1/718	17/9195	0.749278	0.99993	0.99993	916	1
R-HSA-210993	R-HSA-210993	Tie2 Signaling	1/718	17/9195	0.749278	0.99993	0.99993	9046	1
R-HSA-2995383	R-HSA-2995383	Initiation of Nuclear Envelope (NE) Reformation	1/718	17/9195	0.749278	0.99993	0.99993	5520	1
R-HSA-3560801	R-HSA-3560801	Defective B3GAT3 causes JDSSDHD	1/718	17/9195	0.749278	0.99993	0.99993	1463	1
R-HSA-432142	R-HSA-432142	Platelet sensitization by LDL	1/718	17/9195	0.749278	0.99993	0.99993	5529	1
R-HSA-4420332	R-HSA-4420332	Defective B3GALT6 causes EDSP2 and SEMDJL1	1/718	17/9195	0.749278	0.99993	0.99993	1463	1
R-HSA-5602498	R-HSA-5602498	MyD88 deficiency (TLR2/4)	1/718	17/9195	0.749278	0.99993	0.99993	23643	1
R-HSA-5603041	R-HSA-5603041	IRAK4 deficiency (TLR2/4)	1/718	17/9195	0.749278	0.99993	0.99993	23643	1
R-HSA-5654719	R-HSA-5654719	SHC-mediated cascade:FGFR4	1/718	17/9195	0.749278	0.99993	0.99993	2254	1
R-HSA-5655862	R-HSA-5655862	Translesion synthesis by POLK	1/718	17/9195	0.749278	0.99993	0.99993	5981	1
R-HSA-6804760	R-HSA-6804760	Regulation of TP53 Activity through Methylation	1/718	17/9195	0.749278	0.99993	0.99993	10919	1
R-HSA-8964616	R-HSA-8964616	G beta:gamma signalling through CDC42	1/718	17/9195	0.749278	0.99993	0.99993	9459	1
R-HSA-9034015	R-HSA-9034015	Signaling by NTRK3 (TRKC)	1/718	17/9195	0.749278	0.99993	0.99993	5335	1
R-HSA-912694	R-HSA-912694	Regulation of IFNA/IFNB signaling	1/718	17/9195	0.749278	0.99993	0.99993	3455	1
R-HSA-937072	R-HSA-937072	TRAF6-mediated induction of TAK1 complex within TLR4 complex	1/718	17/9195	0.749278	0.99993	0.99993	23643	1
R-HSA-9603798	R-HSA-9603798	Class I peroxisomal membrane protein import	1/718	17/9195	0.749278	0.99993	0.99993	5824	1
R-HSA-5607764	R-HSA-5607764	CLEC7A (Dectin-1) signaling	6/718	94/9195	0.752923	0.99993	0.99993	5534/5690/5710/7979/10213/10892	6
R-HSA-140877	R-HSA-140877	Formation of Fibrin Clot (Clotting Cascade)	2/718	34/9195	0.756055	0.99993	0.99993	2153/5547	2
R-HSA-159227	R-HSA-159227	Transport of the SLBP independent Mature mRNA	2/718	34/9195	0.756055	0.99993	0.99993	9883/23279	2
R-HSA-165054	R-HSA-165054	Rev-mediated nuclear export of HIV RNA	2/718	34/9195	0.756055	0.99993	0.99993	9883/23279	2
R-HSA-5083635	R-HSA-5083635	Defective B3GALTL causes PpS	2/718	34/9195	0.756055	0.99993	0.99993	9507/11174	2
R-HSA-6802948	R-HSA-6802948	Signaling by high-kinase activity BRAF mutants	2/718	34/9195	0.756055	0.99993	0.99993	673/5908	2
R-HSA-977606	R-HSA-977606	Regulation of Complement cascade	2/718	34/9195	0.756055	0.99993	0.99993	719/3075	2
R-HSA-983705	R-HSA-983705	Signaling by the B Cell Receptor (BCR)	7/718	109/9195	0.757442	0.99993	0.99993	4690/5534/5690/5710/7979/10213/10892	7
R-HSA-5693571	R-HSA-5693571	Nonhomologous End-Joining (NHEJ)	4/718	65/9195	0.757854	0.99993	0.99993	7518/9025/9577/79840	4
R-HSA-69615	R-HSA-69615	G1/S DNA Damage Checkpoints	4/718	65/9195	0.757854	0.99993	0.99993	5690/5710/7979/10213	4
R-HSA-1296071	R-HSA-1296071	Potassium Channels	5/718	80/9195	0.759014	0.99993	0.99993	3737/3787/7881/10089/56479	5
R-HSA-5696399	R-HSA-5696399	Global Genome Nucleotide Excision Repair (GG-NER)	5/718	80/9195	0.759014	0.99993	0.99993	4798/5981/8451/54107/404672	5
R-HSA-74751	R-HSA-74751	Insulin receptor signalling cascade	3/718	50/9195	0.760141	0.99993	0.99993	2254/5289/10818	3
R-HSA-162587	R-HSA-162587	HIV Life Cycle	9/718	139/9195	0.767486	0.99993	0.99993	905/5433/5436/6878/6921/7518/9883/23279/404672	9
R-HSA-446652	R-HSA-446652	Interleukin-1 family signaling	9/718	139/9195	0.767486	0.99993	0.99993	5690/5710/5771/7979/8807/8808/8809/10213/57162	9
R-HSA-1368082	R-HSA-1368082	RORA activates gene expression	1/718	18/9195	0.768892	0.99993	0.99993	96764	1
R-HSA-156588	R-HSA-156588	Glucuronidation	1/718	18/9195	0.768892	0.99993	0.99993	55347	1
R-HSA-2022870	R-HSA-2022870	Chondroitin sulfate biosynthesis	1/718	18/9195	0.768892	0.99993	0.99993	1463	1
R-HSA-446353	R-HSA-446353	Cell-extracellular matrix interactions	1/718	18/9195	0.768892	0.99993	0.99993	9459	1
R-HSA-5654688	R-HSA-5654688	SHC-mediated cascade:FGFR1	1/718	18/9195	0.768892	0.99993	0.99993	2254	1
R-HSA-977068	R-HSA-977068	Termination of O-glycan biosynthesis	1/718	18/9195	0.768892	0.99993	0.99993	143662	1
R-HSA-1483166	R-HSA-1483166	Synthesis of PA	2/718	35/9195	0.770241	0.99993	0.99993	5338/254531	2
R-HSA-159230	R-HSA-159230	Transport of the SLBP Dependant Mature mRNA	2/718	35/9195	0.770241	0.99993	0.99993	9883/23279	2
R-HSA-3301854	R-HSA-3301854	Nuclear Pore Complex (NPC) Disassembly	2/718	35/9195	0.770241	0.99993	0.99993	9883/23279	2
R-HSA-390471	R-HSA-390471	Association of TriC/CCT with target proteins during biosynthesis	2/718	35/9195	0.770241	0.99993	0.99993	8841/84261	2
R-HSA-5173214	R-HSA-5173214	O-glycosylation of TSR domain-containing proteins	2/718	35/9195	0.770241	0.99993	0.99993	9507/11174	2
R-HSA-2980766	R-HSA-2980766	Nuclear Envelope Breakdown	3/718	51/9195	0.771933	0.99993	0.99993	9663/9883/23279	3
R-HSA-1483206	R-HSA-1483206	Glycerophospholipid biosynthesis	7/718	111/9195	0.773827	0.99993	0.99993	5338/9663/9926/55500/58488/80736/254531	7
R-HSA-162599	R-HSA-162599	Late Phase of HIV Life Cycle	8/718	126/9195	0.777619	0.99993	0.99993	905/5433/5436/6878/6921/9883/23279/404672	8
R-HSA-162909	R-HSA-162909	Host Interactions of HIV factors	8/718	126/9195	0.777619	0.99993	0.99993	291/5690/5710/6921/7979/9883/10213/23279	8
R-HSA-3371453	R-HSA-3371453	Regulation of HSF1-mediated heat shock response	4/718	67/9195	0.778541	0.99993	0.99993	2932/9883/23279/51501	4
R-HSA-68949	R-HSA-68949	Orc1 removal from chromatin	4/718	67/9195	0.778541	0.99993	0.99993	5690/5710/7979/10213	4
R-HSA-71387	R-HSA-71387	Metabolism of carbohydrates	18/718	268/9195	0.78247	0.99993	0.99993	1463/2026/2584/2998/4125/5255/5837/8703/9883/9953/9955/11261/23279/51084/60495/64579/132158/266722	18
R-HSA-177243	R-HSA-177243	Interactions of Rev with host cellular proteins	2/718	36/9195	0.783703	0.99993	0.99993	9883/23279	2
R-HSA-9609736	R-HSA-9609736	Assembly and cell surface presentation of NMDA receptors	2/718	36/9195	0.783703	0.99993	0.99993	8573/57576	2
R-HSA-9664323	R-HSA-9664323	FCGR3A-mediated IL10 synthesis	2/718	36/9195	0.783703	0.99993	0.99993	5335/5613	2
R-HSA-6809371	R-HSA-6809371	Formation of the cornified envelope	5/718	83/9195	0.786759	0.99993	0.99993	3858/147183/162605/340654/342574	5
R-HSA-110320	R-HSA-110320	Translesion Synthesis by POLH	1/718	19/9195	0.786974	0.99993	0.99993	5981	1
R-HSA-111931	R-HSA-111931	PKA-mediated phosphorylation of CREB	1/718	19/9195	0.786974	0.99993	0.99993	5613	1
R-HSA-389977	R-HSA-389977	Post-chaperonin tubulin folding pathway	1/718	19/9195	0.786974	0.99993	0.99993	402	1
R-HSA-5654699	R-HSA-5654699	SHC-mediated cascade:FGFR2	1/718	19/9195	0.786974	0.99993	0.99993	2254	1
R-HSA-73980	R-HSA-73980	RNA Polymerase III Transcription Termination	1/718	19/9195	0.786974	0.99993	0.99993	84265	1
R-HSA-8876384	R-HSA-8876384	Listeria monocytogenes entry into host cells	1/718	19/9195	0.786974	0.99993	0.99993	867	1
R-HSA-8956321	R-HSA-8956321	Nucleotide salvage	1/718	19/9195	0.786974	0.99993	0.99993	8226	1
R-HSA-5250913	R-HSA-5250913	Positive epigenetic regulation of rRNA expression	6/718	98/9195	0.787417	0.99993	0.99993	2932/9219/10514/10849/10919/23451	6
R-HSA-9679191	R-HSA-9679191	Potential therapeutics for SARS	6/718	98/9195	0.787417	0.99993	0.99993	1901/3455/4690/9219/10728/53828	6
R-HSA-9755511	R-HSA-9755511	KEAP1-NFE2L2 pathway	6/718	98/9195	0.787417	0.99993	0.99993	2932/5690/5710/7979/10213/64839	6
R-HSA-72766	R-HSA-72766	Translation	18/718	269/9195	0.787579	0.99993	0.99993	6124/6218/6728/10240/10667/23478/29088/51520/55037/55176/55699/57129/60559/65003/65008/79731/90701/124995	18
R-HSA-376176	R-HSA-376176	Signaling by ROBO receptors	13/718	199/9195	0.788083	0.99993	0.99993	4690/5690/5710/6092/6124/6218/6585/6655/6921/7979/10213/23380/57144	13
R-HSA-1445148	R-HSA-1445148	Translocation of SLC2A4 (GLUT4) to the plasma membrane	4/718	68/9195	0.788348	0.99993	0.99993	5867/9371/11127/51552	4
R-HSA-5578775	R-HSA-5578775	Ion homeostasis	3/718	53/9195	0.794094	0.99993	0.99993	5350/6717/53828	3
R-HSA-917937	R-HSA-917937	Iron uptake and transport	3/718	53/9195	0.794094	0.99993	0.99993	10539/50617/90423	3
R-HSA-194068	R-HSA-194068	Bile acid and bile salt metabolism	2/718	37/9195	0.796466	0.99993	0.99993	114876/114881	2
R-HSA-5696394	R-HSA-5696394	DNA Damage Recognition in GG-NER	2/718	37/9195	0.796466	0.99993	0.99993	4798/8451	2
R-HSA-74158	R-HSA-74158	RNA Polymerase III Transcription	2/718	37/9195	0.796466	0.99993	0.99993	84265/112495	2
R-HSA-749476	R-HSA-749476	RNA Polymerase III Abortive And Retractive Initiation	2/718	37/9195	0.796466	0.99993	0.99993	84265/112495	2
R-HSA-9013407	R-HSA-9013407	RHOH GTPase cycle	2/718	37/9195	0.796466	0.99993	0.99993	397/57144	2
R-HSA-1169408	R-HSA-1169408	ISG15 antiviral mechanism	4/718	69/9195	0.797805	0.99993	0.99993	5335/9883/23279/317649	4
R-HSA-174184	R-HSA-174184	Cdc20:Phospho-APC/C mediated degradation of Cyclin A	4/718	69/9195	0.797805	0.99993	0.99993	5690/5710/7979/10213	4
R-HSA-400253	R-HSA-400253	Circadian Clock	4/718	69/9195	0.797805	0.99993	0.99993	1454/102800317/8841/96764	4
R-HSA-4551638	R-HSA-4551638	SUMOylation of chromatin organization proteins	4/718	69/9195	0.797805	0.99993	0.99993	1911/9883/23279/80012	4
R-HSA-69017	R-HSA-69017	CDK-mediated phosphorylation and removal of Cdc6	4/718	69/9195	0.797805	0.99993	0.99993	5690/5710/7979/10213	4
R-HSA-983231	R-HSA-983231	Factors involved in megakaryocyte development and platelet production	9/718	144/9195	0.801982	0.99993	0.99993	1062/5868/9371/11127/23303/55582/55614/81704/85440	9
R-HSA-140837	R-HSA-140837	Intrinsic Pathway of Fibrin Clot Formation	1/718	20/9195	0.803642	0.99993	0.99993	5547	1
R-HSA-140875	R-HSA-140875	Common Pathway of Fibrin Clot Formation	1/718	20/9195	0.803642	0.99993	0.99993	2153	1
R-HSA-202427	R-HSA-202427	Phosphorylation of CD3 and TCR zeta chains	1/718	20/9195	0.803642	0.99993	0.99993	916	1
R-HSA-2453902	R-HSA-2453902	The canonical retinoid cycle in rods (twilight vision)	1/718	20/9195	0.803642	0.99993	0.99993	10170	1
R-HSA-3781860	R-HSA-3781860	Diseases associated with N-glycosylation of proteins	1/718	20/9195	0.803642	0.99993	0.99993	199857	1
R-HSA-5686938	R-HSA-5686938	Regulation of TLR by endogenous ligand	1/718	20/9195	0.803642	0.99993	0.99993	23643	1
R-HSA-6804115	R-HSA-6804115	TP53 regulates transcription of additional cell cycle genes whose exact role in the p53 pathway remain uncertain	1/718	20/9195	0.803642	0.99993	0.99993	28984	1
R-HSA-69186	R-HSA-69186	Lagging Strand Synthesis	1/718	20/9195	0.803642	0.99993	0.99993	5981	1
R-HSA-75876	R-HSA-75876	Synthesis of very long-chain fatty acyl-CoAs	1/718	20/9195	0.803642	0.99993	0.99993	401494	1
R-HSA-9671555	R-HSA-9671555	Signaling by PDGFR in disease	1/718	20/9195	0.803642	0.99993	0.99993	81608	1
R-HSA-6807878	R-HSA-6807878	COPI-mediated anterograde transport	5/718	85/9195	0.803835	0.99993	0.99993	1315/4905/51143/51226/63908	5
R-HSA-8878166	R-HSA-8878166	Transcriptional regulation by RUNX2	7/718	115/9195	0.804124	0.99993	0.99993	2932/5690/5710/7979/8841/10213/11059	7
R-HSA-8866654	R-HSA-8866654	E3 ubiquitin ligases ubiquitinate target proteins	3/718	54/9195	0.804484	0.99993	0.99993	9646/55829/79139	3
R-HSA-5689880	R-HSA-5689880	Ub-specific processing proteases	12/718	188/9195	0.806582	0.99993	0.99993	3416/5690/5710/7979/9738/10213/23326/25862/29761/80351/81847/84132	12
R-HSA-168928	R-HSA-168928	DDX58/IFIH1-mediated induction of interferon-alpha/beta	4/718	70/9195	0.806919	0.99993	0.99993	3093/9140/9641/54941	4
R-HSA-174178	R-HSA-174178	APC/C:Cdh1 mediated degradation of Cdc20 and other APC/C:Cdh1 targeted proteins in late mitosis/early G1	4/718	70/9195	0.806919	0.99993	0.99993	5690/5710/7979/10213	4
R-HSA-174824	R-HSA-174824	Plasma lipoprotein assembly, remodeling, and clearance	4/718	70/9195	0.806919	0.99993	0.99993	1211/6646/23491/51128	4
R-HSA-179419	R-HSA-179419	APC:Cdc20 mediated degradation of cell cycle proteins prior to satisfation of the cell cycle checkpoint	4/718	70/9195	0.806919	0.99993	0.99993	5690/5710/7979/10213	4
R-HSA-8852276	R-HSA-8852276	The role of GTSE1 in G2/M progression after G2 checkpoint	4/718	70/9195	0.806919	0.99993	0.99993	5690/5710/7979/10213	4
R-HSA-9013424	R-HSA-9013424	RHOV GTPase cycle	2/718	38/9195	0.808559	0.99993	0.99993	4690/9738	2
R-HSA-9646399	R-HSA-9646399	Aggrephagy	2/718	38/9195	0.808559	0.99993	0.99993	51143/200894	2
R-HSA-162906	R-HSA-162906	HIV Infection	14/718	217/9195	0.809237	0.99993	0.99993	291/905/5433/5436/5690/5710/6878/6921/7518/7979/9883/10213/23279/404672	14
R-HSA-1236975	R-HSA-1236975	Antigen processing-Cross presentation	6/718	101/9195	0.810791	0.99993	0.99993	5690/5710/7979/10213/23643/55176	6
R-HSA-381119	R-HSA-381119	Unfolded Protein Response (UPR)	5/718	86/9195	0.811959	0.99993	0.99993	2135/9695/23404/55062/167227	5
R-HSA-112314	R-HSA-112314	Neurotransmitter receptors and postsynaptic signal transmission	11/718	175/9195	0.814359	0.99993	0.99993	1137/1142/2557/2570/2898/4905/5613/5924/8573/57576/200959	11
R-HSA-1268020	R-HSA-1268020	Mitochondrial protein import	3/718	55/9195	0.814431	0.99993	0.99993	50/291/4714	3
R-HSA-1655829	R-HSA-1655829	Regulation of cholesterol biosynthesis by SREBP (SREBF)	3/718	55/9195	0.814431	0.99993	0.99993	10802/51128/96764	3
R-HSA-2151201	R-HSA-2151201	Transcriptional activation of mitochondrial biogenesis	3/718	55/9195	0.814431	0.99993	0.99993	8841/23409/96764	3
R-HSA-6790901	R-HSA-6790901	rRNA modification in the nucleus and cytosol	3/718	55/9195	0.814431	0.99993	0.99993	5822/11056/56902	3
R-HSA-5688426	R-HSA-5688426	Deubiquitination	17/718	261/9195	0.816872	0.99993	0.99993	3416/4798/5690/5710/7979/8473/9577/9738/10213/23326/25862/29761/55252/57559/80351/81847/84132	17
R-HSA-1482801	R-HSA-1482801	Acyl chain remodelling of PS	1/718	21/9195	0.819009	0.99993	0.99993	254531	1
R-HSA-156584	R-HSA-156584	Cytosolic sulfonation of small molecules	1/718	21/9195	0.819009	0.99993	0.99993	10380	1
R-HSA-171319	R-HSA-171319	Telomere Extension By Telomerase	1/718	21/9195	0.819009	0.99993	0.99993	5537	1
R-HSA-1971475	R-HSA-1971475	A tetrasaccharide linker sequence is required for GAG synthesis	1/718	21/9195	0.819009	0.99993	0.99993	1463	1
R-HSA-2024096	R-HSA-2024096	HS-GAG degradation	1/718	21/9195	0.819009	0.99993	0.99993	60495	1
R-HSA-3238698	R-HSA-3238698	WNT ligand biogenesis and trafficking	1/718	21/9195	0.819009	0.99993	0.99993	79971	1
R-HSA-389513	R-HSA-389513	CTLA4 inhibitory signaling	1/718	21/9195	0.819009	0.99993	0.99993	5529	1
R-HSA-389948	R-HSA-389948	PD-1 signaling	1/718	21/9195	0.819009	0.99993	0.99993	916	1
R-HSA-442982	R-HSA-442982	Ras activation upon Ca2+ influx through NMDA receptor	1/718	21/9195	0.819009	0.99993	0.99993	5924	1
R-HSA-5365859	R-HSA-5365859	RA biosynthesis pathway	1/718	21/9195	0.819009	0.99993	0.99993	10170	1
R-HSA-622312	R-HSA-622312	Inflammasomes	1/718	21/9195	0.819009	0.99993	0.99993	5027	1
R-HSA-9013418	R-HSA-9013418	RHOBTB2 GTPase cycle	1/718	21/9195	0.819009	0.99993	0.99993	11329	1
R-HSA-933541	R-HSA-933541	TRAF6 mediated IRF7 activation	1/718	21/9195	0.819009	0.99993	0.99993	9641	1
R-HSA-211000	R-HSA-211000	Gene Silencing by RNA	8/718	132/9195	0.819062	0.99993	0.99993	4603/5433/5436/6895/8468/9883/23279/54514	8
R-HSA-3371556	R-HSA-3371556	Cellular response to heat stress	5/718	87/9195	0.819812	0.99993	0.99993	2932/9883/10728/23279/51501	5
R-HSA-1489509	R-HSA-1489509	DAG and IP3 signaling	2/718	39/9195	0.820008	0.99993	0.99993	5335/5613	2
R-HSA-168276	R-HSA-168276	NS1 Mediated Effects on Host Pathways	2/718	39/9195	0.820008	0.99993	0.99993	9883/23279	2
R-HSA-6782315	R-HSA-6782315	tRNA modification in the nucleus and cytosol	2/718	39/9195	0.820008	0.99993	0.99993	54920/221078	2
R-HSA-73933	R-HSA-73933	Resolution of Abasic Sites (AP sites)	2/718	39/9195	0.820008	0.99993	0.99993	5981/54107	2
R-HSA-186797	R-HSA-186797	Signaling by PDGF	3/718	56/9195	0.823944	0.99993	0.99993	4690/5335/5921	3
R-HSA-421270	R-HSA-421270	Cell-cell junction organization	3/718	56/9195	0.823944	0.99993	0.99993	1000/10686/253559	3
R-HSA-72187	R-HSA-72187	mRNA 3'-end processing	3/718	56/9195	0.823944	0.99993	0.99993	11052/55339/81608	3
R-HSA-176409	R-HSA-176409	APC/C:Cdc20 mediated degradation of mitotic proteins	4/718	72/9195	0.824142	0.99993	0.99993	5690/5710/7979/10213	4
R-HSA-1474290	R-HSA-1474290	Collagen formation	5/718	88/9195	0.827399	0.99993	0.99993	1302/1306/57642/255631/283208	5
R-HSA-195721	R-HSA-195721	Signaling by WNT	20/718	306/9195	0.829064	0.99993	0.99993	1211/1454/102800317/2932/5529/5534/5690/5710/6259/6423/7979/8323/8395/8085/10213/27123/79971/80351/81847/340419	20
R-HSA-190828	R-HSA-190828	Gap junction trafficking	2/718	40/9195	0.830839	0.99993	0.99993	1211/2703	2
R-HSA-5696395	R-HSA-5696395	Formation of Incision Complex in GG-NER	2/718	40/9195	0.830839	0.99993	0.99993	8451/404672	2
R-HSA-9035034	R-HSA-9035034	RHOF GTPase cycle	2/718	40/9195	0.830839	0.99993	0.99993	1730/23380	2
R-HSA-1500931	R-HSA-1500931	Cell-Cell communication	7/718	119/9195	0.831218	0.99993	0.99993	1000/4690/8573/9459/10686/55423/253559	7
R-HSA-3858494	R-HSA-3858494	Beta-catenin independent WNT signaling	8/718	134/9195	0.831476	0.99993	0.99993	1211/5534/5690/5710/6259/7979/8323/10213	8
R-HSA-176814	R-HSA-176814	Activation of APC/C and APC/C:Cdc20 mediated degradation of mitotic proteins	4/718	73/9195	0.832266	0.99993	0.99993	5690/5710/7979/10213	4
R-HSA-2022854	R-HSA-2022854	Keratan sulfate biosynthesis	1/718	22/9195	0.833174	0.99993	0.99993	8703	1
R-HSA-210991	R-HSA-210991	Basigin interactions	1/718	22/9195	0.833174	0.99993	0.99993	9057	1
R-HSA-212676	R-HSA-212676	Dopamine Neurotransmitter Release Cycle	1/718	22/9195	0.833174	0.99993	0.99993	8573	1
R-HSA-5205685	R-HSA-5205685	PINK1-PRKN Mediated Mitophagy	1/718	22/9195	0.833174	0.99993	0.99993	9140	1
R-HSA-912631	R-HSA-912631	Regulation of signaling by CBL	1/718	22/9195	0.833174	0.99993	0.99993	867	1
R-HSA-9613829	R-HSA-9613829	Chaperone Mediated Autophagy	1/718	22/9195	0.833174	0.99993	0.99993	200894	1
R-HSA-157579	R-HSA-157579	Telomere Maintenance	6/718	105/9195	0.83877	0.99993	0.99993	5433/5436/5537/5981/79991/80169	6
R-HSA-437239	R-HSA-437239	Recycling pathway of L1	2/718	41/9195	0.841079	0.99993	0.99993	1211/57698	2
R-HSA-9656223	R-HSA-9656223	Signaling by RAF1 mutants	2/718	41/9195	0.841079	0.99993	0.99993	673/5908	2
R-HSA-9696264	R-HSA-9696264	RND3 GTPase cycle	2/718	41/9195	0.841079	0.99993	0.99993	22852/54514	2
R-HSA-6791226	R-HSA-6791226	Major pathway of rRNA processing in the nucleolus and cytosol	10/718	166/9195	0.844711	0.99993	0.99993	1454/102800317/5822/6124/6218/10557/11056/23404/55781/56902	10
R-HSA-112409	R-HSA-112409	RAF-independent MAPK1/3 activation	1/718	23/9195	0.846232	0.99993	0.99993	80824	1
R-HSA-420029	R-HSA-420029	Tight junction interactions	1/718	23/9195	0.846232	0.99993	0.99993	10686	1
R-HSA-452723	R-HSA-452723	Transcriptional regulation of pluripotent stem cells	1/718	23/9195	0.846232	0.99993	0.99993	84891	1
R-HSA-8940973	R-HSA-8940973	RUNX2 regulates osteoblast differentiation	1/718	23/9195	0.846232	0.99993	0.99993	8841	1
R-HSA-9013422	R-HSA-9013422	RHOBTB1 GTPase cycle	1/718	23/9195	0.846232	0.99993	0.99993	11329	1
R-HSA-937041	R-HSA-937041	IKK complex recruitment mediated by RIP1	1/718	23/9195	0.846232	0.99993	0.99993	23643	1
R-HSA-2022090	R-HSA-2022090	Assembly of collagen fibrils and other multimeric structures	3/718	59/9195	0.85002	0.99993	0.99993	1302/1306/255631	3
R-HSA-157858	R-HSA-157858	Gap junction trafficking and regulation	2/718	42/9195	0.850753	0.99993	0.99993	1211/2703	2
R-HSA-166658	R-HSA-166658	Complement cascade	2/718	42/9195	0.850753	0.99993	0.99993	719/3075	2
R-HSA-451927	R-HSA-451927	Interleukin-2 family signaling	2/718	42/9195	0.850753	0.99993	0.99993	6655/6775	2
R-HSA-195258	R-HSA-195258	RHO GTPase Effectors	20/718	312/9195	0.852668	0.99993	0.99993	1060/1062/1730/4690/5289/5529/9183/10006/10109/23279/23380/23421/26999/51143/55055/55839/57120/83540/128239/286205	20
R-HSA-9679506	R-HSA-9679506	SARS-CoV Infections	25/718	383/9195	0.854458	0.99993	0.99993	1901/2589/2932/3455/4690/5289/6218/6732/7555/9219/9641/9883/10728/10802/11320/22863/23279/23765/51125/51128/51201/53828/56965/79668/253832	25
R-HSA-373080	R-HSA-373080	Class B/2 (Secretin family receptors)	4/718	76/9195	0.854779	0.99993	0.99993	7433/8323/10203/57105	4
R-HSA-3371571	R-HSA-3371571	HSF1-dependent transactivation	1/718	24/9195	0.858269	0.99993	0.99993	10728	1
R-HSA-379716	R-HSA-379716	Cytosolic tRNA aminoacylation	1/718	24/9195	0.858269	0.99993	0.99993	51520	1
R-HSA-389957	R-HSA-389957	Prefoldin mediated transfer of substrate to CCT/TriC	1/718	24/9195	0.858269	0.99993	0.99993	10471	1
R-HSA-425410	R-HSA-425410	Metal ion SLC transporters	1/718	24/9195	0.858269	0.99993	0.99993	148867	1
R-HSA-429947	R-HSA-429947	Deadenylation of mRNA	1/718	24/9195	0.858269	0.99993	0.99993	10605	1
R-HSA-5668599	R-HSA-5668599	RHO GTPases Activate NADPH Oxidases	1/718	24/9195	0.858269	0.99993	0.99993	5289	1
R-HSA-5674400	R-HSA-5674400	Constitutive Signaling by AKT1 E17K in Cancer	1/718	24/9195	0.858269	0.99993	0.99993	2932	1
R-HSA-76071	R-HSA-76071	RNA Polymerase III Transcription Initiation From Type 3 Promoter	1/718	24/9195	0.858269	0.99993	0.99993	84265	1
R-HSA-9705462	R-HSA-9705462	Inactivation of CSF3 (G-CSF) signaling	1/718	24/9195	0.858269	0.99993	0.99993	6921	1
R-HSA-5357801	R-HSA-5357801	Programmed Cell Death	12/718	199/9195	0.861627	0.99993	0.99993	5533/5534/5690/5710/6386/7979/8473/10213/23643/51765/57162/197259	12
R-HSA-176408	R-HSA-176408	Regulation of APC/C activators between G1/S and early anaphase	4/718	77/9195	0.861691	0.99993	0.99993	5690/5710/7979/10213	4
R-HSA-9658195	R-HSA-9658195	Leishmania infection	9/718	155/9195	0.864198	0.99993	0.99993	719/4690/5027/5335/5613/10006/10109/26999/57105	9
R-HSA-3781865	R-HSA-3781865	Diseases of glycosylation	7/718	125/9195	0.866207	0.99993	0.99993	1463/2584/9507/11174/29954/143662/199857	7
R-HSA-4420097	R-HSA-4420097	VEGFA-VEGFR2 Pathway	5/718	94/9195	0.867627	0.99993	0.99993	4690/5335/5921/10006/26999	5
R-HSA-9013694	R-HSA-9013694	Signaling by NOTCH4	4/718	78/9195	0.868319	0.99993	0.99993	5690/5710/7979/10213	4
R-HSA-3899300	R-HSA-3899300	SUMOylation of transcription cofactors	2/718	44/9195	0.86851	0.99993	0.99993	1911/80012	2
R-HSA-4615885	R-HSA-4615885	SUMOylation of DNA replication proteins	2/718	44/9195	0.86851	0.99993	0.99993	9883/23279	2
R-HSA-9010553	R-HSA-9010553	Regulation of expression of SLITs and ROBOs	9/718	156/9195	0.868979	0.99993	0.99993	5690/5710/6092/6124/6218/6585/6921/7979/10213	9
R-HSA-9705683	R-HSA-9705683	SARS-CoV-2-host interactions	11/718	186/9195	0.869343	0.99993	0.99993	3455/5289/6218/7555/9641/9883/10802/22863/23279/23765/51128	11
R-HSA-1482788	R-HSA-1482788	Acyl chain remodelling of PC	1/718	25/9195	0.869365	0.99993	0.99993	254531	1
R-HSA-189445	R-HSA-189445	Metabolism of porphyrins	1/718	25/9195	0.869365	0.99993	0.99993	1352	1
R-HSA-5683826	R-HSA-5683826	Surfactant metabolism	1/718	25/9195	0.869365	0.99993	0.99993	51201	1
R-HSA-69273	R-HSA-69273	Cyclin A/B1/B2 associated events during G2/M transition	1/718	25/9195	0.869365	0.99993	0.99993	5520	1
R-HSA-8949613	R-HSA-8949613	Cristae formation	1/718	25/9195	0.869365	0.99993	0.99993	27109	1
R-HSA-9006335	R-HSA-9006335	Signaling by Erythropoietin	1/718	25/9195	0.869365	0.99993	0.99993	5335	1
R-HSA-9701192	R-HSA-9701192	Defective HDR through Homologous Recombination (HRR) due to BRCA1 loss-of-function	1/718	25/9195	0.869365	0.99993	0.99993	7979	1
R-HSA-9701193	R-HSA-9701193	Defective HDR through Homologous Recombination (HRR) due to PALB2 loss of function	1/718	25/9195	0.869365	0.99993	0.99993	7979	1
R-HSA-9704331	R-HSA-9704331	Defective HDR through Homologous Recombination Repair (HRR) due to PALB2 loss of BRCA1 binding function	1/718	25/9195	0.869365	0.99993	0.99993	7979	1
R-HSA-9704646	R-HSA-9704646	Defective HDR through Homologous Recombination Repair (HRR) due to PALB2 loss of BRCA2/RAD51/RAD51C binding function	1/718	25/9195	0.869365	0.99993	0.99993	7979	1
R-HSA-1442490	R-HSA-1442490	Collagen degradation	3/718	62/9195	0.872669	0.99993	0.99993	1302/1306/5645	3
R-HSA-72202	R-HSA-72202	Transport of Mature Transcript to Cytoplasm	4/718	79/9195	0.874673	0.99993	0.99993	9883/23279/55339/81608	4
R-HSA-168273	R-HSA-168273	Influenza Viral RNA Transcription and Replication	7/718	127/9195	0.876461	0.99993	0.99993	2926/5433/5436/6124/6218/9883/23279	7
R-HSA-416476	R-HSA-416476	G alpha (q) signalling events	11/718	188/9195	0.877789	0.99993	0.99993	1131/1606/1910/3357/5367/8620/10161/23566/56923/57105/257313	11
R-HSA-9609507	R-HSA-9609507	Protein localization	8/718	143/9195	0.879268	0.99993	0.99993	50/291/3416/4714/5824/8528/54469/373156	8
R-HSA-114508	R-HSA-114508	Effects of PIP2 hydrolysis	1/718	26/9195	0.879594	0.99993	0.99993	1606	1
R-HSA-1482839	R-HSA-1482839	Acyl chain remodelling of PE	1/718	26/9195	0.879594	0.99993	0.99993	254531	1
R-HSA-350054	R-HSA-350054	Notch-HLH transcription pathway	1/718	26/9195	0.879594	0.99993	0.99993	8841	1
R-HSA-70268	R-HSA-70268	Pyruvate metabolism	1/718	26/9195	0.879594	0.99993	0.99993	2954	1
R-HSA-8863795	R-HSA-8863795	Downregulation of ERBB2 signaling	1/718	26/9195	0.879594	0.99993	0.99993	55914	1
R-HSA-69202	R-HSA-69202	Cyclin E associated events during G1/S transition	4/718	80/9195	0.880761	0.99993	0.99993	5690/5710/7979/10213	4
R-HSA-1368108	R-HSA-1368108	BMAL1:CLOCK,NPAS2 activates circadian gene expression	1/718	27/9195	0.889022	0.99993	0.99993	96764	1
R-HSA-163359	R-HSA-163359	Glucagon signaling in metabolic regulation	1/718	27/9195	0.889022	0.99993	0.99993	57105	1
R-HSA-3000170	R-HSA-3000170	Syndecan interactions	1/718	27/9195	0.889022	0.99993	0.99993	8573	1
R-HSA-354192	R-HSA-354192	Integrin signaling	1/718	27/9195	0.889022	0.99993	0.99993	5908	1
R-HSA-389958	R-HSA-389958	Cooperation of Prefoldin and TriC/CCT in actin and tubulin folding	1/718	27/9195	0.889022	0.99993	0.99993	10471	1
R-HSA-399719	R-HSA-399719	Trafficking of AMPA receptors	1/718	27/9195	0.889022	0.99993	0.99993	4905	1
R-HSA-399721	R-HSA-399721	Glutamate binding, activation of AMPA receptors and synaptic plasticity	1/718	27/9195	0.889022	0.99993	0.99993	4905	1
R-HSA-499943	R-HSA-499943	Interconversion of nucleotide di- and triphosphates	1/718	27/9195	0.889022	0.99993	0.99993	56474	1
R-HSA-5357769	R-HSA-5357769	Caspase activation via extrinsic apoptotic signalling pathway	1/718	27/9195	0.889022	0.99993	0.99993	23643	1
R-HSA-5693554	R-HSA-5693554	Resolution of D-loop Structures through Synthesis-Dependent Strand Annealing (SDSA)	1/718	27/9195	0.889022	0.99993	0.99993	7979	1
R-HSA-9753281	R-HSA-9753281	Paracetamol ADME	1/718	27/9195	0.889022	0.99993	0.99993	124975	1
R-HSA-8868773	R-HSA-8868773	rRNA processing in the nucleus and cytosol	10/718	176/9195	0.889978	0.99993	0.99993	1454/102800317/5822/6124/6218/10557/11056/23404/55781/56902	10
R-HSA-1227986	R-HSA-1227986	Signaling by ERBB2	2/718	47/9195	0.89153	0.99993	0.99993	5335/55914	2
R-HSA-442755	R-HSA-442755	Activation of NMDA receptors and postsynaptic events	4/718	82/9195	0.892169	0.99993	0.99993	5613/5924/8573/57576	4
R-HSA-69656	R-HSA-69656	Cyclin A:Cdk2-associated events at S phase entry	4/718	82/9195	0.892169	0.99993	0.99993	5690/5710/7979/10213	4
R-HSA-73856	R-HSA-73856	RNA Polymerase II Transcription Termination	3/718	65/9195	0.892238	0.99993	0.99993	11052/55339/81608	3
R-HSA-168255	R-HSA-168255	Influenza Infection	8/718	147/9195	0.896609	0.99993	0.99993	1211/2926/5433/5436/6124/6218/9883/23279	8
R-HSA-446728	R-HSA-446728	Cell junction organization	4/718	83/9195	0.897506	0.99993	0.99993	1000/9459/10686/253559	4
R-HSA-5250924	R-HSA-5250924	B-WICH complex positively regulates rRNA expression	4/718	83/9195	0.897506	0.99993	0.99993	2932/10514/10849/23451	4
R-HSA-1638074	R-HSA-1638074	Keratan sulfate/keratin metabolism	1/718	28/9195	0.897714	0.99993	0.99993	8703	1
R-HSA-380972	R-HSA-380972	Energy dependent regulation of mTOR by LKB1-AMPK	1/718	28/9195	0.897714	0.99993	0.99993	55437	1
R-HSA-5205647	R-HSA-5205647	Mitophagy	1/718	28/9195	0.897714	0.99993	0.99993	9140	1
R-HSA-5626467	R-HSA-5626467	RHO GTPases activate IQGAPs	1/718	28/9195	0.897714	0.99993	0.99993	128239	1
R-HSA-9682385	R-HSA-9682385	FLT3 signaling in disease	1/718	28/9195	0.897714	0.99993	0.99993	867	1
R-HSA-70171	R-HSA-70171	Glycolysis	3/718	66/9195	0.898136	0.99993	0.99993	2026/9883/23279	3
R-HSA-69239	R-HSA-69239	Synthesis of DNA	6/718	116/9195	0.898798	0.99993	0.99993	5690/5710/5981/7979/10213/54107	6
R-HSA-6811558	R-HSA-6811558	PI5P, PP2A and IER3 Regulate PI3K/AKT Signaling	5/718	100/9195	0.89965	0.99993	0.99993	2254/5529/8395/10818/50852	5
R-HSA-174143	R-HSA-174143	APC/C-mediated degradation of cell cycle proteins	4/718	84/9195	0.902609	0.99993	0.99993	5690/5710/7979/10213	4
R-HSA-453276	R-HSA-453276	Regulation of mitotic cell cycle	4/718	84/9195	0.902609	0.99993	0.99993	5690/5710/7979/10213	4
R-HSA-5687128	R-HSA-5687128	MAPK6/MAPK4 signaling	4/718	84/9195	0.902609	0.99993	0.99993	5690/5710/7979/10213	4
R-HSA-73854	R-HSA-73854	RNA Polymerase I Promoter Clearance	5/718	101/9195	0.904278	0.99993	0.99993	8932/9219/10849/10919/404672	5
R-HSA-177929	R-HSA-177929	Signaling by EGFR	2/718	49/9195	0.904736	0.99993	0.99993	867/5335	2
R-HSA-3371497	R-HSA-3371497	HSP90 chaperone cycle for steroid hormone receptors (SHR) in the presence of ligand	2/718	49/9195	0.904736	0.99993	0.99993	10728/51143	2
R-HSA-190861	R-HSA-190861	Gap junction assembly	1/718	29/9195	0.905725	0.99993	0.99993	2703	1
R-HSA-2424491	R-HSA-2424491	DAP12 signaling	1/718	29/9195	0.905725	0.99993	0.99993	5335	1
R-HSA-397795	R-HSA-397795	G-protein beta:gamma signalling	1/718	29/9195	0.905725	0.99993	0.99993	9459	1
R-HSA-4085001	R-HSA-4085001	Sialic acid metabolism	1/718	29/9195	0.905725	0.99993	0.99993	26503	1
R-HSA-442742	R-HSA-442742	CREB1 phosphorylation through NMDA receptor-mediated activation of RAS signaling	1/718	29/9195	0.905725	0.99993	0.99993	5924	1
R-HSA-451326	R-HSA-451326	Activation of kainate receptors upon glutamate binding	1/718	29/9195	0.905725	0.99993	0.99993	2898	1
R-HSA-9674555	R-HSA-9674555	Signaling by CSF3 (G-CSF)	1/718	29/9195	0.905725	0.99993	0.99993	6921	1
R-HSA-9678108	R-HSA-9678108	SARS-CoV-1 Infection	7/718	134/9195	0.907341	0.99993	0.99993	2589/2932/5289/6218/9641/56965/79668	7
R-HSA-391251	R-HSA-391251	Protein folding	4/718	85/9195	0.907487	0.99993	0.99993	402/8841/10471/84261	4
R-HSA-73864	R-HSA-73864	RNA Polymerase I Transcription	5/718	102/9195	0.908719	0.99993	0.99993	8932/9219/10849/10919/404672	5
R-HSA-2995410	R-HSA-2995410	Nuclear Envelope (NE) Reassembly	3/718	68/9195	0.909068	0.99993	0.99993	5520/9883/23279	3
R-HSA-6794361	R-HSA-6794361	Neurexins and neuroligins	2/718	50/9195	0.910761	0.99993	0.99993	8573/57669	2
R-HSA-9639288	R-HSA-9639288	Amino acids regulate mTORC1	2/718	50/9195	0.910761	0.99993	0.99993	90423/201163	2
R-HSA-194138	R-HSA-194138	Signaling by VEGF	5/718	103/9195	0.912979	0.99993	0.99993	4690/5335/5921/10006/26999	5
R-HSA-182971	R-HSA-182971	EGFR downregulation	1/718	30/9195	0.91311	0.99993	0.99993	867	1
R-HSA-3000157	R-HSA-3000157	Laminin interactions	1/718	30/9195	0.91311	0.99993	0.99993	22795	1
R-HSA-3928663	R-HSA-3928663	EPHA-mediated growth cone collapse	1/718	30/9195	0.91311	0.99993	0.99993	1945	1
R-HSA-5260271	R-HSA-5260271	Diseases of Immune System	1/718	30/9195	0.91311	0.99993	0.99993	23643	1
R-HSA-5602358	R-HSA-5602358	Diseases associated with the TLR signaling cascade	1/718	30/9195	0.91311	0.99993	0.99993	23643	1
R-HSA-6804758	R-HSA-6804758	Regulation of TP53 Activity through Acetylation	1/718	30/9195	0.91311	0.99993	0.99993	9219	1
R-HSA-1592230	R-HSA-1592230	Mitochondrial biogenesis	4/718	87/9195	0.916597	0.99993	0.99993	8841/23409/27109/96764	4
R-HSA-69052	R-HSA-69052	Switching of origins to a post-replicative state	4/718	87/9195	0.916597	0.99993	0.99993	5690/5710/7979/10213	4
R-HSA-446193	R-HSA-446193	Biosynthesis of the N-glycan precursor (dolichol lipid-linked oligosaccharide, LLO) and transfer to a nascent protein	3/718	70/9195	0.918926	0.99993	0.99993	26503/144245/199857	3
R-HSA-606279	R-HSA-606279	Deposition of new CENPA-containing nucleosomes at the centromere	3/718	70/9195	0.918926	0.99993	0.99993	1060/23421/55839	3
R-HSA-774815	R-HSA-774815	Nucleosome assembly	3/718	70/9195	0.918926	0.99993	0.99993	1060/23421/55839	3
R-HSA-9013106	R-HSA-9013106	RHOC GTPase cycle	3/718	70/9195	0.918926	0.99993	0.99993	9217/55914/128239	3
R-HSA-2514859	R-HSA-2514859	Inactivation, recovery and regulation of the phototransduction cascade	1/718	31/9195	0.919917	0.99993	0.99993	23173	1
R-HSA-2871796	R-HSA-2871796	FCERI mediated MAPK activation	1/718	31/9195	0.919917	0.99993	0.99993	5335	1
R-HSA-68962	R-HSA-68962	Activation of the pre-replicative complex	1/718	31/9195	0.919917	0.99993	0.99993	54107	1
R-HSA-70263	R-HSA-70263	Gluconeogenesis	1/718	31/9195	0.919917	0.99993	0.99993	2026	1
R-HSA-8941326	R-HSA-8941326	RUNX2 regulates bone development	1/718	31/9195	0.919917	0.99993	0.99993	8841	1
R-HSA-8955332	R-HSA-8955332	Carboxyterminal post-translational modifications of tubulin	1/718	31/9195	0.919917	0.99993	0.99993	150465	1
R-HSA-1474244	R-HSA-1474244	Extracellular matrix organization	16/718	276/9195	0.920961	0.99993	0.99993	1302/1306/1463/5644/5645/8076/8573/9507/10516/22795/27302/54829/57642/64386/255631/283208	16
R-HSA-109606	R-HSA-109606	Intrinsic Pathway for Apoptosis	2/718	52/9195	0.921754	0.99993	0.99993	5533/5534	2
R-HSA-2142753	R-HSA-2142753	Arachidonic acid metabolism	2/718	52/9195	0.921754	0.99993	0.99993	873/10728	2
R-HSA-9662851	R-HSA-9662851	Anti-inflammatory response favouring Leishmania parasite infection	3/718	71/9195	0.92348	0.99993	0.99993	5335/5613/57105	3
R-HSA-9664433	R-HSA-9664433	Leishmania parasite growth and survival	3/718	71/9195	0.92348	0.99993	0.99993	5335/5613/57105	3
R-HSA-72312	R-HSA-72312	rRNA processing	10/718	186/9195	0.923797	0.99993	0.99993	1454/102800317/5822/6124/6218/10557/11056/23404/55781/56902	10
R-HSA-2514856	R-HSA-2514856	The phototransduction cascade	1/718	32/9195	0.926192	0.99993	0.99993	23173	1
R-HSA-69190	R-HSA-69190	DNA strand elongation	1/718	32/9195	0.926192	0.99993	0.99993	5981	1
R-HSA-9615710	R-HSA-9615710	Late endosomal microautophagy	1/718	32/9195	0.926192	0.99993	0.99993	200894	1
R-HSA-983695	R-HSA-983695	Antigen activates B Cell Receptor (BCR) leading to generation of second messengers	1/718	32/9195	0.926192	0.99993	0.99993	4690	1
R-HSA-8848021	R-HSA-8848021	Signaling by PTK6	2/718	53/9195	0.92676	0.99993	0.99993	867/5921	2
R-HSA-9006927	R-HSA-9006927	Signaling by Non-Receptor Tyrosine Kinases	2/718	53/9195	0.92676	0.99993	0.99993	867/5921	2
R-HSA-5693565	R-HSA-5693565	Recruitment and ATM-mediated phosphorylation of repair and signaling proteins at DNA double strand breaks	3/718	72/9195	0.9278	0.99993	0.99993	9025/9577/51035	3
R-HSA-199418	R-HSA-199418	Negative regulation of the PI3K/AKT network	5/718	107/9195	0.928321	0.99993	0.99993	2254/5529/8395/10818/50852	5
R-HSA-1474228	R-HSA-1474228	Degradation of the extracellular matrix	6/718	124/9195	0.929404	0.99993	0.99993	1302/1306/5644/5645/9507/64386	6
R-HSA-69620	R-HSA-69620	Cell Cycle Checkpoints	16/718	280/9195	0.930373	0.99993	0.99993	1060/1062/5529/5690/5710/7979/9025/9183/9577/10213/23279/23421/51143/55055/55839/83540	16
R-HSA-69242	R-HSA-69242	S Phase	8/718	157/9195	0.931023	0.99993	0.99993	2932/5690/5710/5885/5981/7979/10213/54107	8
R-HSA-168643	R-HSA-168643	Nucleotide-binding domain, leucine rich repeat containing receptor (NLR) signaling pathways	2/718	54/9195	0.931463	0.99993	0.99993	835/5027	2
R-HSA-9700206	R-HSA-9700206	Signaling by ALK in cancer	2/718	54/9195	0.931463	0.99993	0.99993	5335/10818	2
R-HSA-9725370	R-HSA-9725370	Signaling by ALK fusions and activated point mutants	2/718	54/9195	0.931463	0.99993	0.99993	5335/10818	2
R-HSA-9020702	R-HSA-9020702	Interleukin-1 signaling	5/718	108/9195	0.931759	0.99993	0.99993	5690/5710/7979/10213/57162	5
R-HSA-2219530	R-HSA-2219530	Constitutive Signaling by Aberrant PI3K in Cancer	3/718	73/9195	0.931894	0.99993	0.99993	2254/10818/50852	3
R-HSA-5693606	R-HSA-5693606	DNA Double Strand Break Response	3/718	73/9195	0.931894	0.99993	0.99993	9025/9577/51035	3
R-HSA-111933	R-HSA-111933	Calmodulin induced events	1/718	33/9195	0.931975	0.99993	0.99993	5613	1
R-HSA-111997	R-HSA-111997	CaM pathway	1/718	33/9195	0.931975	0.99993	0.99993	5613	1
R-HSA-3560782	R-HSA-3560782	Diseases associated with glycosaminoglycan metabolism	1/718	33/9195	0.931975	0.99993	0.99993	1463	1
R-HSA-5579029	R-HSA-5579029	Metabolic disorders of biological oxidation enzymes	1/718	33/9195	0.931975	0.99993	0.99993	120227	1
R-HSA-9022692	R-HSA-9022692	Regulation of MECP2 expression and activity	1/718	33/9195	0.931975	0.99993	0.99993	8841	1
R-HSA-9706574	R-HSA-9706574	RHOBTB GTPase Cycle	1/718	33/9195	0.931975	0.99993	0.99993	11329	1
R-HSA-9709570	R-HSA-9709570	Impaired BRCA2 binding to RAD51	1/718	33/9195	0.931975	0.99993	0.99993	7979	1
R-HSA-1632852	R-HSA-1632852	Macroautophagy	6/718	125/9195	0.93259	0.99993	0.99993	5289/9140/22863/51143/55062/200894	6
R-HSA-373760	R-HSA-373760	L1CAM interactions	5/718	109/9195	0.93505	0.99993	0.99993	1211/1463/6386/8506/57698	5
R-HSA-202733	R-HSA-202733	Cell surface interactions at the vascular wall	6/718	126/9195	0.935649	0.99993	0.99993	5335/8832/9046/9057/55423/120425	6
R-HSA-112315	R-HSA-112315	Transmission across Chemical Synapses	13/718	237/9195	0.935841	0.99993	0.99993	1137/1142/2557/2570/2898/4905/5613/5924/6505/6512/8573/57576/200959	13
R-HSA-8878159	R-HSA-8878159	Transcriptional regulation by RUNX3	4/718	92/9195	0.935959	0.99993	0.99993	5690/5710/7979/10213	4
R-HSA-168638	R-HSA-168638	NOD1/2 Signaling Pathway	1/718	34/9195	0.937306	0.99993	0.99993	835	1
R-HSA-5663084	R-HSA-5663084	Diseases of carbohydrate metabolism	1/718	34/9195	0.937306	0.99993	0.99993	2998	1
R-HSA-9735869	R-HSA-9735869	SARS-CoV-1 modulates host translation machinery	1/718	34/9195	0.937306	0.99993	0.99993	6218	1
R-HSA-187037	R-HSA-187037	Signaling by NTRK1 (TRKA)	5/718	110/9195	0.938198	0.99993	0.99993	673/1211/4915/5335/10818	5
R-HSA-9663891	R-HSA-9663891	Selective autophagy	3/718	75/9195	0.939448	0.99993	0.99993	9140/51143/200894	3
R-HSA-4086398	R-HSA-4086398	Ca2+ pathway	2/718	56/9195	0.940025	0.99993	0.99993	5534/8323	2
R-HSA-2408522	R-HSA-2408522	Selenoamino acid metabolism	5/718	111/9195	0.941208	0.99993	0.99993	1491/6124/6218/51091/51520	5
R-HSA-5576891	R-HSA-5576891	Cardiac conduction	5/718	111/9195	0.941208	0.99993	0.99993	5350/6717/10089/10142/53828	5
R-HSA-111996	R-HSA-111996	Ca-dependent events	1/718	35/9195	0.94222	0.99993	0.99993	5613	1
R-HSA-2172127	R-HSA-2172127	DAP12 interactions	1/718	35/9195	0.94222	0.99993	0.99993	5335	1
R-HSA-2173796	R-HSA-2173796	SMAD2/SMAD3:SMAD4 heterotrimer regulates transcription	1/718	35/9195	0.94222	0.99993	0.99993	905	1
R-HSA-3299685	R-HSA-3299685	Detoxification of Reactive Oxygen Species	1/718	35/9195	0.94222	0.99993	0.99993	257202	1
R-HSA-3108232	R-HSA-3108232	SUMO E3 ligases SUMOylate target proteins	9/718	179/9195	0.946134	0.99993	0.99993	1911/5885/5987/7518/9641/9883/23279/79677/80012	9
R-HSA-111465	R-HSA-111465	Apoptotic cleavage of cellular proteins	1/718	36/9195	0.946749	0.99993	0.99993	51765	1
R-HSA-9660821	R-HSA-9660821	ADORA2B mediated anti-inflammatory cytokines production	1/718	36/9195	0.946749	0.99993	0.99993	5613	1
R-HSA-9772572	R-HSA-9772572	Early SARS-CoV-2 Infection Events	1/718	36/9195	0.946749	0.99993	0.99993	5289	1
R-HSA-375165	R-HSA-375165	NCAM signaling for neurite out-growth	2/718	58/9195	0.947565	0.99993	0.99993	1463/5786	2
R-HSA-419037	R-HSA-419037	NCAM1 interactions	1/718	37/9195	0.950923	0.99993	0.99993	1463	1
R-HSA-9607240	R-HSA-9607240	FLT3 Signaling	1/718	37/9195	0.950923	0.99993	0.99993	867	1
R-HSA-975634	R-HSA-975634	Retinoid metabolism and transport	1/718	37/9195	0.950923	0.99993	0.99993	4036	1
R-HSA-3000171	R-HSA-3000171	Non-integrin membrane-ECM interactions	2/718	59/9195	0.950988	0.99993	0.99993	1302/8573	2
R-HSA-5617472	R-HSA-5617472	Activation of anterior HOX genes in hindbrain development during early embryogenesis	5/718	115/9195	0.951972	0.99993	0.99993	5433/5436/8726/8841/8085	5
R-HSA-5619507	R-HSA-5619507	Activation of HOX genes during differentiation	5/718	115/9195	0.951972	0.99993	0.99993	5433/5436/8726/8841/8085	5
R-HSA-390466	R-HSA-390466	Chaperonin-mediated protein folding	3/718	79/9195	0.952285	0.99993	0.99993	8841/10471/84261	3
R-HSA-418346	R-HSA-418346	Platelet homeostasis	3/718	79/9195	0.952285	0.99993	0.99993	5027/5529/6717	3
R-HSA-2219528	R-HSA-2219528	PI3K/AKT Signaling in Cancer	4/718	98/9195	0.953763	0.99993	0.99993	2254/2932/10818/50852	4
R-HSA-211859	R-HSA-211859	Biological oxidations	9/718	183/9195	0.954385	0.99993	0.99993	2954/10380/10728/23491/55347/120227/124975/373156/494143	9
R-HSA-5693616	R-HSA-5693616	Presynaptic phase of homologous DNA pairing and strand exchange	1/718	38/9195	0.954771	0.99993	0.99993	7979	1
R-HSA-76009	R-HSA-76009	Platelet Aggregation (Plug Formation)	1/718	38/9195	0.954771	0.99993	0.99993	5908	1
R-HSA-8853884	R-HSA-8853884	Transcriptional Regulation by VENTX	1/718	38/9195	0.954771	0.99993	0.99993	10919	1
R-HSA-8978868	R-HSA-8978868	Fatty acid metabolism	7/718	151/9195	0.95619	0.99993	0.99993	873/5538/10728/55856/58488/142827/401494	7
R-HSA-2990846	R-HSA-2990846	SUMOylation	9/718	184/9195	0.956264	0.99993	0.99993	1911/5885/5987/7518/9641/9883/23279/79677/80012	9
R-HSA-9670095	R-HSA-9670095	Inhibition of DNA recombination at telomere	2/718	61/9195	0.957204	0.99993	0.99993	5433/5436	2
R-HSA-111885	R-HSA-111885	Opioid Signalling	3/718	81/9195	0.957705	0.99993	0.99993	5533/5534/5613	3
R-HSA-5357905	R-HSA-5357905	Regulation of TNFR1 signaling	1/718	39/9195	0.958317	0.99993	0.99993	90268	1
R-HSA-5362517	R-HSA-5362517	Signaling by Retinoic Acid	1/718	39/9195	0.958317	0.99993	0.99993	10170	1
R-HSA-9675136	R-HSA-9675136	Diseases of DNA Double-Strand Break Repair	1/718	39/9195	0.958317	0.99993	0.99993	7979	1
R-HSA-9692916	R-HSA-9692916	SARS-CoV-1 activates/modulates innate immune responses	1/718	39/9195	0.958317	0.99993	0.99993	9641	1
R-HSA-9701190	R-HSA-9701190	Defective homologous recombination repair (HRR) due to BRCA2 loss of function	1/718	39/9195	0.958317	0.99993	0.99993	7979	1
R-HSA-114608	R-HSA-114608	Platelet degranulation	5/718	118/9195	0.958835	0.99993	0.99993	2153/7273/51706/54495/374354	5
R-HSA-9711123	R-HSA-9711123	Cellular response to chemical stress	9/718	186/9195	0.959817	0.99993	0.99993	2932/5690/5710/7979/8841/10213/64839/96764/257202	9
R-HSA-9707564	R-HSA-9707564	Cytoprotection by HMOX1	2/718	62/9195	0.960022	0.99993	0.99993	8841/96764	2
R-HSA-5578749	R-HSA-5578749	Transcriptional regulation by small RNAs	4/718	101/9195	0.960843	0.99993	0.99993	5433/5436/9883/23279	4
R-HSA-165159	R-HSA-165159	MTOR signalling	1/718	40/9195	0.961586	0.99993	0.99993	55437	1
R-HSA-6806667	R-HSA-6806667	Metabolism of fat-soluble vitamins	1/718	40/9195	0.961586	0.99993	0.99993	4036	1
R-HSA-192823	R-HSA-192823	Viral mRNA Translation	3/718	83/9195	0.962545	0.99993	0.99993	2926/6124/6218	3
R-HSA-9612973	R-HSA-9612973	Autophagy	6/718	138/9195	0.963811	0.99993	0.99993	5289/9140/22863/51143/55062/200894	6
R-HSA-109581	R-HSA-109581	Apoptosis	8/718	172/9195	0.963954	0.99993	0.99993	5533/5534/5690/5710/7979/10213/23643/51765	8
R-HSA-3769402	R-HSA-3769402	Deactivation of the beta-catenin transactivating complex	1/718	41/9195	0.964599	0.99993	0.99993	8085	1
R-HSA-5693579	R-HSA-5693579	Homologous DNA Pairing and Strand Exchange	1/718	41/9195	0.964599	0.99993	0.99993	7979	1
R-HSA-112316	R-HSA-112316	Neuronal System	19/718	347/9195	0.96559	0.99993	0.99993	1137/1142/2557/2570/2898/3737/3787/4905/5613/5924/6505/6512/7881/8573/10089/56479/57576/57669/200959	19
R-HSA-70326	R-HSA-70326	Glucose metabolism	3/718	85/9195	0.96686	0.99993	0.99993	2026/9883/23279	3
R-HSA-1433557	R-HSA-1433557	Signaling by SCF-KIT	1/718	42/9195	0.967376	0.99993	0.99993	867	1
R-HSA-2426168	R-HSA-2426168	Activation of gene expression by SREBF (SREBP)	1/718	42/9195	0.967376	0.99993	0.99993	96764	1
R-HSA-388841	R-HSA-388841	Costimulation by the CD28 family	2/718	65/9195	0.967448	0.99993	0.99993	916/5529	2
R-HSA-1474165	R-HSA-1474165	Reproduction	5/718	123/9195	0.968307	0.99993	0.99993	5885/8468/11085/84057/157855	5
R-HSA-76005	R-HSA-76005	Response to elevated platelet cytosolic Ca2+	5/718	123/9195	0.968307	0.99993	0.99993	2153/7273/51706/54495/374354	5
R-HSA-2187338	R-HSA-2187338	Visual phototransduction	3/718	86/9195	0.968838	0.99993	0.99993	4036/10170/23173	3
R-HSA-9013026	R-HSA-9013026	RHOB GTPase cycle	2/718	66/9195	0.969613	0.99993	0.99993	55914/128239	2
R-HSA-1793185	R-HSA-1793185	Chondroitin sulfate/dermatan sulfate metabolism	1/718	43/9195	0.969935	0.99993	0.99993	1463	1
R-HSA-5633008	R-HSA-5633008	TP53 Regulates Transcription of Cell Death Genes	1/718	43/9195	0.969935	0.99993	0.99993	835	1
R-HSA-5668914	R-HSA-5668914	Diseases of metabolism	11/718	226/9195	0.970577	0.99993	0.99993	1463/2584/2998/9507/11174/29954/51293/64087/120227/143662/199857	11
R-HSA-2408557	R-HSA-2408557	Selenocysteine synthesis	3/718	87/9195	0.970703	0.99993	0.99993	6124/6218/51091	3
R-HSA-2173789	R-HSA-2173789	TGF-beta receptor signaling activates SMADs	1/718	44/9195	0.972293	0.99993	0.99993	867	1
R-HSA-397014	R-HSA-397014	Muscle contraction	8/718	178/9195	0.972549	0.99993	0.99993	5350/6717/7111/7273/10089/10142/29767/53828	8
R-HSA-449147	R-HSA-449147	Signaling by Interleukins	25/718	445/9195	0.972744	0.99993	0.99993	867/1230/1901/3588/4507/5690/5710/5771/5908/6655/6775/6809/7979/8807/8808/8809/10213/23765/55801/57162/133396/163702/552900/654483/729230	25
R-HSA-69206	R-HSA-69206	G1/S Transition	5/718	126/9195	0.972979	0.99993	0.99993	5690/5710/7979/10213/54107	5
R-HSA-453279	R-HSA-453279	Mitotic G1 phase and G1/S transition	6/718	144/9195	0.973181	0.99993	0.99993	5520/5690/5710/7979/10213/54107	6
R-HSA-2122947	R-HSA-2122947	NOTCH1 Intracellular Domain Regulates Transcription	1/718	45/9195	0.974467	0.99993	0.99993	8841	1
R-HSA-1221632	R-HSA-1221632	Meiotic synapsis	2/718	69/9195	0.97531	0.99993	0.99993	5885/8468	2
R-HSA-5693607	R-HSA-5693607	Processing of DNA double-strand break ends	3/718	90/9195	0.975687	0.99993	0.99993	9025/9577/151987	3
R-HSA-112043	R-HSA-112043	PLC beta mediated events	1/718	46/9195	0.976471	0.99993	0.99993	5613	1
R-HSA-9006934	R-HSA-9006934	Signaling by Receptor Tyrosine Kinases	28/718	495/9195	0.976653	0.99993	0.99993	673/867/1211/1302/2254/3416/4690/4915/5289/5335/5433/5436/5771/5867/5908/5921/8483/8841/10006/10818/11059/26999/50617/55914/83888/85440/90423/255631	28
R-HSA-159236	R-HSA-159236	Transport of Mature mRNA derived from an Intron-Containing Transcript	2/718	70/9195	0.976968	0.99993	0.99993	9883/23279	2
R-HSA-212300	R-HSA-212300	PRC2 methylates histones and DNA	2/718	70/9195	0.976968	0.99993	0.99993	5252/8726	2
R-HSA-166520	R-HSA-166520	Signaling by NTRKs	5/718	129/9195	0.977005	0.99993	0.99993	673/1211/4915/5335/10818	5
R-HSA-9609690	R-HSA-9609690	HCMV Early Events	5/718	130/9195	0.978218	0.99993	0.99993	8726/8841/9883/23279/51143	5
R-HSA-512988	R-HSA-512988	Interleukin-3, Interleukin-5 and GM-CSF signaling	1/718	47/9195	0.978317	0.99993	0.99993	867	1
R-HSA-69231	R-HSA-69231	Cyclin D associated events in G1	1/718	47/9195	0.978317	0.99993	0.99993	5520	1
R-HSA-69236	R-HSA-69236	G1 Phase	1/718	47/9195	0.978317	0.99993	0.99993	5520	1
R-HSA-9754678	R-HSA-9754678	SARS-CoV-2 modulates host translation machinery	1/718	47/9195	0.978317	0.99993	0.99993	6218	1
R-HSA-3000178	R-HSA-3000178	ECM proteoglycans	2/718	71/9195	0.978519	0.99993	0.99993	1463/54829	2
R-HSA-438064	R-HSA-438064	Post NMDA receptor activation events	2/718	72/9195	0.979968	0.99993	0.99993	5613/5924	2
R-HSA-2173793	R-HSA-2173793	Transcriptional activity of SMAD2/SMAD3:SMAD4 heterotrimer	1/718	48/9195	0.980019	0.99993	0.99993	905	1
R-HSA-3214842	R-HSA-3214842	HDMs demethylate histones	1/718	48/9195	0.980019	0.99993	0.99993	51780	1
R-HSA-6791312	R-HSA-6791312	TP53 Regulates Transcription of Cell Cycle Genes	1/718	48/9195	0.980019	0.99993	0.99993	28984	1
R-HSA-72695	R-HSA-72695	Formation of the ternary complex, and subsequently, the 43S complex	1/718	48/9195	0.980019	0.99993	0.99993	6218	1
R-HSA-75893	R-HSA-75893	TNF signaling	1/718	48/9195	0.980019	0.99993	0.99993	90268	1
R-HSA-211945	R-HSA-211945	Phase I - Functionalization of compounds	3/718	94/9195	0.98109	0.99993	0.99993	10728/23491/120227	3
R-HSA-163125	R-HSA-163125	Post-translational modification: synthesis of GPI-anchored proteins	2/718	73/9195	0.981322	0.99993	0.99993	2215/8875	2
R-HSA-427389	R-HSA-427389	ERCC6 (CSB) and EHMT2 (G9a) positively regulate rRNA expression	2/718	73/9195	0.981322	0.99993	0.99993	9219/10919	2
R-HSA-6794362	R-HSA-6794362	Protein-protein interactions at synapses	2/718	73/9195	0.981322	0.99993	0.99993	8573/57669	2
R-HSA-9675135	R-HSA-9675135	Diseases of DNA repair	1/718	49/9195	0.981588	0.99993	0.99993	7979	1
R-HSA-112040	R-HSA-112040	G-protein mediated events	1/718	50/9195	0.983033	0.99993	0.99993	5613	1
R-HSA-75153	R-HSA-75153	Apoptotic execution phase	1/718	50/9195	0.983033	0.99993	0.99993	51765	1
R-HSA-8957275	R-HSA-8957275	Post-translational protein phosphorylation	3/718	96/9195	0.983341	0.99993	0.99993	1000/2153/11320	3
R-HSA-383280	R-HSA-383280	Nuclear Receptor transcription pathway	1/718	51/9195	0.984365	0.99993	0.99993	126382	1
R-HSA-427413	R-HSA-427413	NoRC negatively regulates rRNA expression	3/718	97/9195	0.984368	0.99993	0.99993	8932/10849/404672	3
R-HSA-3247509	R-HSA-3247509	Chromatin modifying enzymes	12/718	260/9195	0.985903	0.99993	0.99993	8473/8726/8841/9219/8085/10919/10933/23326/29072/51780/54904/55140	12
R-HSA-4839726	R-HSA-4839726	Chromatin organization	12/718	260/9195	0.985903	0.99993	0.99993	8473/8726/8841/9219/8085/10919/10933/23326/29072/51780/54904/55140	12
R-HSA-69481	R-HSA-69481	G2/M Checkpoints	6/718	158/9195	0.987029	0.99993	0.99993	5690/5710/7979/9025/9577/10213	6
R-HSA-5250941	R-HSA-5250941	Negative epigenetic regulation of rRNA expression	3/718	100/9195	0.987099	0.99993	0.99993	8932/10849/404672	3
R-HSA-2644602	R-HSA-2644602	Signaling by NOTCH1 PEST Domain Mutants in Cancer	1/718	54/9195	0.987767	0.99993	0.99993	8841	1
R-HSA-2644603	R-HSA-2644603	Signaling by NOTCH1 in Cancer	1/718	54/9195	0.987767	0.99993	0.99993	8841	1
R-HSA-2644606	R-HSA-2644606	Constitutive Signaling by NOTCH1 PEST Domain Mutants	1/718	54/9195	0.987767	0.99993	0.99993	8841	1
R-HSA-2894858	R-HSA-2894858	Signaling by NOTCH1 HD+PEST Domain Mutants in Cancer	1/718	54/9195	0.987767	0.99993	0.99993	8841	1
R-HSA-2894862	R-HSA-2894862	Constitutive Signaling by NOTCH1 HD+PEST Domain Mutants	1/718	54/9195	0.987767	0.99993	0.99993	8841	1
R-HSA-1236394	R-HSA-1236394	Signaling by ERBB4	1/718	55/9195	0.988728	0.99993	0.99993	11059	1
R-HSA-446219	R-HSA-446219	Synthesis of substrates in N-glycan biosythesis	1/718	55/9195	0.988728	0.99993	0.99993	26503	1
R-HSA-72649	R-HSA-72649	Translation initiation complex formation	1/718	55/9195	0.988728	0.99993	0.99993	6218	1
R-HSA-72702	R-HSA-72702	Ribosomal scanning and start codon recognition	1/718	55/9195	0.988728	0.99993	0.99993	6218	1
R-HSA-9018519	R-HSA-9018519	Estrogen-dependent gene expression	5/718	143/9195	0.989412	0.99993	0.99993	1105/5433/5436/5885/10728	5
R-HSA-211897	R-HSA-211897	Cytochrome P450 - arranged by substrate type	1/718	56/9195	0.989613	0.99993	0.99993	120227	1
R-HSA-72662	R-HSA-72662	Activation of the mRNA upon binding of the cap-binding complex and eIFs, and subsequent binding to 43S	1/718	56/9195	0.989613	0.99993	0.99993	6218	1
R-HSA-8939236	R-HSA-8939236	RUNX1 regulates transcription of genes involved in differentiation of HSCs	4/718	124/9195	0.989714	0.99993	0.99993	5690/5710/7979/10213	4
R-HSA-168138	R-HSA-168138	Toll Like Receptor 9 (TLR9) Cascade	3/718	104/9195	0.990035	0.99993	0.99993	5289/23643/57162	3
R-HSA-73772	R-HSA-73772	RNA Polymerase I Promoter Escape	2/718	82/9195	0.990114	0.99993	0.99993	10849/404672	2
R-HSA-156902	R-HSA-156902	Peptide chain elongation	2/718	83/9195	0.990795	0.99993	0.99993	6124/6218	2
R-HSA-1834949	R-HSA-1834949	Cytosolic sensors of pathogen-associated DNA	1/718	58/9195	0.991181	0.99993	0.99993	84265	1
R-HSA-927802	R-HSA-927802	Nonsense-Mediated Decay (NMD)	3/718	106/9195	0.991251	0.99993	0.99993	5520/6124/6218	3
R-HSA-975957	R-HSA-975957	Nonsense Mediated Decay (NMD) enhanced by the Exon Junction Complex (EJC)	3/718	106/9195	0.991251	0.99993	0.99993	5520/6124/6218	3
R-HSA-1500620	R-HSA-1500620	Meiosis	3/718	107/9195	0.991803	0.99993	0.99993	5885/8468/84057	3
R-HSA-73728	R-HSA-73728	RNA Polymerase I Promoter Opening	1/718	60/9195	0.992513	0.99993	0.99993	8932	1
R-HSA-72764	R-HSA-72764	Eukaryotic Translation Termination	2/718	86/9195	0.992574	0.99993	0.99993	6124/6218	2
R-HSA-156842	R-HSA-156842	Eukaryotic Translation Elongation	2/718	87/9195	0.993088	0.99993	0.99993	6124/6218	2
R-HSA-73884	R-HSA-73884	Base Excision Repair	2/718	87/9195	0.993088	0.99993	0.99993	5981/54107	2
R-HSA-69002	R-HSA-69002	DNA Replication Pre-Initiation	5/718	151/9195	0.993305	0.99993	0.99993	5690/5710/7979/10213/54107	5
R-HSA-9609646	R-HSA-9609646	HCMV Infection	5/718	151/9195	0.993305	0.99993	0.99993	8726/8841/9883/23279/51143	5
R-HSA-170834	R-HSA-170834	Signaling by TGF-beta Receptor Complex	2/718	88/9195	0.993568	0.99993	0.99993	867/905	2
R-HSA-975956	R-HSA-975956	Nonsense Mediated Decay (NMD) independent of the Exon Junction Complex (EJC)	2/718	88/9195	0.993568	0.99993	0.99993	6124/6218	2
R-HSA-373755	R-HSA-373755	Semaphorin interactions	1/718	62/9195	0.993644	0.99993	0.99993	2932	1
R-HSA-8986944	R-HSA-8986944	Transcriptional Regulation by MECP2	1/718	62/9195	0.993644	0.99993	0.99993	8841	1
R-HSA-6804756	R-HSA-6804756	Regulation of TP53 Activity through Phosphorylation	2/718	89/9195	0.994015	0.99993	0.99993	6878/8445	2
R-HSA-69473	R-HSA-69473	G2/M DNA damage checkpoint	2/718	89/9195	0.994015	0.99993	0.99993	9025/9577	2
R-HSA-381426	R-HSA-381426	Regulation of Insulin-like Growth Factor (IGF) transport and uptake by Insulin-like Growth Factor Binding Proteins (IGFBPs)	3/718	112/9195	0.994098	0.99993	0.99993	1000/2153/11320	3
R-HSA-8878171	R-HSA-8878171	Transcriptional regulation by RUNX1	9/718	229/9195	0.99451	0.99993	0.99993	50943/1911/5690/5710/7979/8085/10213/23429/80012	9
R-HSA-68867	R-HSA-68867	Assembly of the pre-replicative complex	4/718	135/9195	0.994748	0.99993	0.99993	5690/5710/7979/10213	4
R-HSA-9692914	R-HSA-9692914	SARS-CoV-1-host interactions	2/718	91/9195	0.99482	0.99993	0.99993	6218/9641	2
R-HSA-3214847	R-HSA-3214847	HATs acetylate histones	4/718	136/9195	0.995064	0.99993	0.99993	8473/10933/23326/55140	4
R-HSA-68875	R-HSA-68875	Mitotic Prophase	4/718	136/9195	0.995064	0.99993	0.99993	5862/9663/9883/23279	4
R-HSA-3214815	R-HSA-3214815	HDACs deacetylate histones	2/718	92/9195	0.995181	0.99993	0.99993	8841/9219	2
R-HSA-422356	R-HSA-422356	Regulation of insulin secretion	1/718	66/9195	0.995419	0.99993	0.99993	1131	1
R-HSA-72689	R-HSA-72689	Formation of a pool of free 40S subunits	2/718	94/9195	0.995832	0.99993	0.99993	6124/6218	2
R-HSA-69306	R-HSA-69306	DNA Replication	6/718	179/9195	0.9959	0.99993	0.99993	5690/5710/5981/7979/10213/54107	6
R-HSA-448424	R-HSA-448424	Interleukin-17 signaling	1/718	68/9195	0.996111	0.99993	0.99993	23765	1
R-HSA-163685	R-HSA-163685	Integration of energy metabolism	2/718	95/9195	0.996124	0.99993	0.99993	1131/57105	2
R-HSA-9633012	R-HSA-9633012	Response of EIF2AK4 (GCN2) to amino acid deficiency	2/718	95/9195	0.996124	0.99993	0.99993	6124/6218	2
R-HSA-168898	R-HSA-168898	Toll-like Receptor Cascades	5/718	162/9195	0.996491	0.99993	0.99993	5289/5641/9641/23643/57162	5
R-HSA-1980143	R-HSA-1980143	Signaling by NOTCH1	1/718	70/9195	0.996699	0.99993	0.99993	8841	1
R-HSA-9710421	R-HSA-9710421	Defective pyroptosis	1/718	70/9195	0.996699	0.99993	0.99993	8726	1
R-HSA-2559580	R-HSA-2559580	Oxidative Stress Induced Senescence	3/718	122/9195	0.996971	0.99993	0.99993	1911/8726/80012	3
R-HSA-975138	R-HSA-975138	TRAF6 mediated induction of NFkB and MAP kinases upon TLR7/8 or 9 activation	2/718	99/9195	0.997104	0.99993	0.99993	23643/57162	2
R-HSA-9711097	R-HSA-9711097	Cellular response to starvation	4/718	145/9195	0.997193	0.99993	0.99993	6124/6218/90423/201163	4
R-HSA-975155	R-HSA-975155	MyD88 dependent cascade initiated on endosome	2/718	100/9195	0.997308	0.99993	0.99993	23643/57162	2
R-HSA-168181	R-HSA-168181	Toll Like Receptor 7/8 (TLR7/8) Cascade	2/718	101/9195	0.997498	0.99993	0.99993	23643/57162	2
R-HSA-9645723	R-HSA-9645723	Diseases of programmed cell death	2/718	102/9195	0.997675	0.99993	0.99993	8726/197259	2
R-HSA-156827	R-HSA-156827	L13a-mediated translational silencing of Ceruloplasmin expression	2/718	104/9195	0.997993	0.99993	0.99993	6124/6218	2
R-HSA-72706	R-HSA-72706	GTP hydrolysis and joining of the 60S ribosomal subunit	2/718	105/9195	0.998135	0.99993	0.99993	6124/6218	2
R-HSA-166166	R-HSA-166166	MyD88-independent TLR4 cascade	2/718	107/9195	0.998391	0.99993	0.99993	9641/23643	2
R-HSA-937061	R-HSA-937061	TRIF(TICAM1)-mediated TLR4 signaling	2/718	107/9195	0.998391	0.99993	0.99993	9641/23643	2
R-HSA-5633007	R-HSA-5633007	Regulation of TP53 Activity	4/718	155/9195	0.998518	0.99993	0.99993	6878/8445/9219/10919	4
R-HSA-166058	R-HSA-166058	MyD88:MAL(TIRAP) cascade initiated on plasma membrane	2/718	109/9195	0.998612	0.99993	0.99993	23643/57162	2
R-HSA-168188	R-HSA-168188	Toll Like Receptor TLR6:TLR2 Cascade	2/718	109/9195	0.998612	0.99993	0.99993	23643/57162	2
R-HSA-912446	R-HSA-912446	Meiotic recombination	1/718	82/9195	0.998766	0.99993	0.99993	84057	1
R-HSA-168179	R-HSA-168179	Toll Like Receptor TLR1:TLR2 Cascade	2/718	111/9195	0.998803	0.99993	0.99993	23643/57162	2
R-HSA-181438	R-HSA-181438	Toll Like Receptor 2 (TLR2) Cascade	2/718	111/9195	0.998803	0.99993	0.99993	23643/57162	2
R-HSA-9610379	R-HSA-9610379	HCMV Late Events	2/718	111/9195	0.998803	0.99993	0.99993	9883/23279	2
R-HSA-72613	R-HSA-72613	Eukaryotic Translation Initiation	2/718	112/9195	0.998888	0.99993	0.99993	6124/6218	2
R-HSA-72737	R-HSA-72737	Cap-dependent Translation Initiation	2/718	112/9195	0.998888	0.99993	0.99993	6124/6218	2
R-HSA-166016	R-HSA-166016	Toll Like Receptor 4 (TLR4) Cascade	3/718	140/9195	0.999114	0.99993	0.99993	9641/23643/57162	3
R-HSA-201722	R-HSA-201722	Formation of the beta-catenin:TCF transactivating complex	1/718	88/9195	0.999246	0.99993	0.99993	8085	1
R-HSA-8936459	R-HSA-8936459	RUNX1 regulates genes involved in megakaryocyte differentiation and platelet function	1/718	92/9195	0.999457	0.99993	0.99993	8085	1
R-HSA-168142	R-HSA-168142	Toll Like Receptor 10 (TLR10) Cascade	1/718	93/9195	0.9995	0.99993	0.99993	57162	1
R-HSA-168176	R-HSA-168176	Toll Like Receptor 5 (TLR5) Cascade	1/718	93/9195	0.9995	0.99993	0.99993	57162	1
R-HSA-975871	R-HSA-975871	MyD88 cascade initiated on plasma membrane	1/718	93/9195	0.9995	0.99993	0.99993	57162	1
R-HSA-9006931	R-HSA-9006931	Signaling by Nuclear Receptors	9/718	279/9195	0.999608	0.99993	0.99993	347/1105/5433/5436/5885/8841/10170/10728/80820	9
R-HSA-76002	R-HSA-76002	Platelet activation, signaling and aggregation	7/718	241/9195	0.999643	0.99993	0.99993	1606/2153/5908/7273/51706/54495/374354	7
R-HSA-168164	R-HSA-168164	Toll Like Receptor 3 (TLR3) Cascade	1/718	102/9195	0.999761	0.99993	0.99993	9641	1
R-HSA-6785807	R-HSA-6785807	Interleukin-4 and Interleukin-13 signaling	1/718	105/9195	0.999814	0.99993	0.99993	1901	1
R-HSA-8939211	R-HSA-8939211	ESR-mediated signaling	5/718	210/9195	0.999824	0.99993	0.99993	1105/5433/5436/5885/10728	5
R-HSA-2559582	R-HSA-2559582	Senescence-Associated Secretory Phenotype (SASP)	1/718	108/9195	0.999854	0.99993	0.99993	10919	1
R-HSA-2559583	R-HSA-2559583	Cellular Senescence	4/718	190/9195	0.999854	0.99993	0.99993	1911/8726/10919/80012	4
R-HSA-3700989	R-HSA-3700989	Transcriptional Regulation by TP53	11/718	348/9195	0.999927	0.99993	0.99993	835/905/5433/5436/6878/6921/8445/9219/10919/28984/404672	11
R-HSA-157118	R-HSA-157118	Signaling by NOTCH	5/718	224/9195	0.99993	0.99993	0.99993	5690/5710/7979/8841/10213	5

### Sheet: CD_TFTG_regulatory_module_1
	ID	Description	GeneRatio	BgRatio	pvalue	p.adjust	qvalue	geneID	Count
R-HSA-5684996	R-HSA-5684996	MAPK1/MAPK3 signaling	12/135	262/9195	0.000458267	0.132763	0.123774	408/1437/3567/3718/5701/5781/6709/7311/7450/7529/983/28956	12
R-HSA-512988	R-HSA-512988	Interleukin-3, Interleukin-5 and GM-CSF signaling	5/135	47/9195	0.000592274	0.132763	0.123774	1437/3567/3718/5781/7311	5
R-HSA-430116	R-HSA-430116	GP1b-IX-V activation signalling	3/135	12/9195	0.000617993	0.132763	0.123774	2814/2815/7450	3
R-HSA-75892	R-HSA-75892	Platelet Adhesion to exposed collagen	3/135	14/9195	0.00100073	0.132763	0.123774	2814/2815/7450	3
R-HSA-9651496	R-HSA-9651496	Defects of contact activation system (CAS) and kallikrein/kinin system (KKS)	3/135	14/9195	0.00100073	0.132763	0.123774	2814/2815/7450	3
R-HSA-9671793	R-HSA-9671793	Diseases of hemostasis	3/135	14/9195	0.00100073	0.132763	0.123774	2814/2815/7450	3
R-HSA-2559585	R-HSA-2559585	Oncogene Induced Senescence	4/135	33/9195	0.00130696	0.134305	0.125212	2113/2114/1871/7311	4
R-HSA-5683057	R-HSA-5683057	MAPK family signaling cascades	12/135	299/9195	0.00145676	0.134305	0.125212	408/1437/3567/3718/5701/5781/6709/7311/7450/7529/983/28956	12
R-HSA-913531	R-HSA-913531	Interferon Signaling	9/135	184/9195	0.00151853	0.134305	0.125212	1958/9470/5781/8480/7175/23087/80128/81603/7311	9
R-HSA-5674135	R-HSA-5674135	MAP2K and MAPK activation	4/135	37/9195	0.00201602	0.160475	0.14961	408/7450/7529/28956	4
R-HSA-140837	R-HSA-140837	Intrinsic Pathway of Fibrin Clot Formation	3/135	20/9195	0.00293867	0.212653	0.198255	2814/2815/7450	3
R-HSA-5673001	R-HSA-5673001	RAF/MAP kinase cascade	10/135	256/9195	0.0043773	0.268115	0.249962	408/1437/3567/3718/5701/6709/7311/7450/7529/28956	10
R-HSA-166208	R-HSA-166208	mTORC1-mediated signalling	3/135	23/9195	0.00442104	0.268115	0.249962	2280/7529/28956	3
R-HSA-8951664	R-HSA-8951664	Neddylation	9/135	218/9195	0.0047479	0.268115	0.249962	51122/8450/79269/54850/55527/79594/5701/7311/9040	9
R-HSA-3700989	R-HSA-3700989	Transcriptional Regulation by TP53	12/135	348/9195	0.00505242	0.268115	0.249962	1025/1327/1340/1459/1616/25920/27166/6877/7311/7529/983/28956	12
R-HSA-912526	R-HSA-912526	Interleukin receptor SHC signaling	3/135	26/9195	0.00628589	0.306743	0.285974	1437/3567/3718	3
R-HSA-9006936	R-HSA-9006936	Signaling by TGFB family members	6/135	114/9195	0.00655104	0.306743	0.285974	1025/2280/60436/7311/9040/9765	6
R-HSA-5205647	R-HSA-5205647	Mitophagy	3/135	28/9195	0.00775316	0.330352	0.307985	1459/9804/7311	3
R-HSA-9674555	R-HSA-9674555	Signaling by CSF3 (G-CSF)	3/135	29/9195	0.00855617	0.330352	0.307985	1441/5781/7311	3
R-HSA-110056	R-HSA-110056	MAPK3 (ERK1) activation	2/135	10/9195	0.00891368	0.330352	0.307985	5781/983	2
R-HSA-170834	R-HSA-170834	Signaling by TGF-beta Receptor Complex	5/135	88/9195	0.00938141	0.330352	0.307985	1025/2280/60436/7311/9040	5
R-HSA-2122948	R-HSA-2122948	Activated NOTCH1 Transmits Signal to the Nucleus	3/135	30/9195	0.00940623	0.330352	0.307985	5663/408/7311	3
R-HSA-162599	R-HSA-162599	Late Phase of HIV Life Cycle	6/135	126/9195	0.0104973	0.330352	0.307985	1025/25920/8480/6877/7175/7311	6
R-HSA-162909	R-HSA-162909	Host Interactions of HIV factors	6/135	126/9195	0.0104973	0.330352	0.307985	8907/1025/5701/8480/7175/7311	6
R-HSA-2514853	R-HSA-2514853	Condensation of Prometaphase Chromosomes	2/135	11/9195	0.0107904	0.330352	0.307985	1459/983	2
R-HSA-9664873	R-HSA-9664873	Pexophagy	2/135	11/9195	0.0107904	0.330352	0.307985	7311/84749	2
R-HSA-1980145	R-HSA-1980145	Signaling by NOTCH2	3/135	32/9195	0.0112496	0.331656	0.309201	5663/3002/7311	3
R-HSA-140877	R-HSA-140877	Formation of Fibrin Clot (Clotting Cascade)	3/135	34/9195	0.0132871	0.341117	0.318021	2814/2815/7450	3
R-HSA-6802948	R-HSA-6802948	Signaling by high-kinase activity BRAF mutants	3/135	34/9195	0.0132871	0.341117	0.318021	408/7450/7529	3
R-HSA-199977	R-HSA-199977	ER to Golgi Anterograde Transport	6/135	134/9195	0.013921	0.341117	0.318021	84342/9632/6709/10342/11070/58485	6
R-HSA-2173796	R-HSA-2173796	SMAD2/SMAD3:SMAD4 heterotrimer regulates transcription	3/135	35/9195	0.0143795	0.341117	0.318021	1025/60436/7311	3
R-HSA-3301854	R-HSA-3301854	Nuclear Pore Complex (NPC) Disassembly	3/135	35/9195	0.0143795	0.341117	0.318021	8480/7175/983	3
R-HSA-162906	R-HSA-162906	HIV Infection	8/135	217/9195	0.0144961	0.341117	0.318021	8907/1025/25920/5701/8480/6877/7175/7311	8
R-HSA-75035	R-HSA-75035	Chk1/Chk2(Cds1) mediated inactivation of Cyclin B:Cdk1 complex	2/135	13/9195	0.0150122	0.341117	0.318021	7529/983	2
R-HSA-6804757	R-HSA-6804757	Regulation of TP53 Degradation	3/135	36/9195	0.0155214	0.341117	0.318021	1616/7311/983	3
R-HSA-5663202	R-HSA-5663202	Diseases of signal transduction by growth factor receptors and second messengers	12/135	407/9195	0.0163708	0.341117	0.318021	5663/408/11140/2280/3831/5701/5781/10342/7175/7311/7450/7529	12
R-HSA-162587	R-HSA-162587	HIV Life Cycle	6/135	139/9195	0.0164193	0.341117	0.318021	1025/25920/8480/6877/7175/7311	6
R-HSA-5696394	R-HSA-5696394	DNA Damage Recognition in GG-NER	3/135	37/9195	0.016713	0.341117	0.318021	8450/10445/7311	3
R-HSA-6806003	R-HSA-6806003	Regulation of TP53 Expression and Degradation	3/135	37/9195	0.016713	0.341117	0.318021	1616/7311/983	3
R-HSA-76009	R-HSA-76009	Platelet Aggregation (Plug Formation)	3/135	38/9195	0.0179546	0.349154	0.325514	2814/2815/7450	3
R-HSA-1169408	R-HSA-1169408	ISG15 antiviral mechanism	4/135	69/9195	0.0184227	0.349154	0.325514	9470/8480/7175/7311	4
R-HSA-6807505	R-HSA-6807505	RNA polymerase II transcribes snRNA genes	4/135	69/9195	0.0184227	0.349154	0.325514	1025/54973/55756/6877	4
R-HSA-165159	R-HSA-165159	MTOR signalling	3/135	40/9195	0.0205881	0.36044	0.336035	2280/7529/28956	3
R-HSA-9656223	R-HSA-9656223	Signaling by RAF1 mutants	3/135	41/9195	0.0219803	0.36044	0.336035	408/7450/7529	3
R-HSA-110312	R-HSA-110312	Translesion synthesis by REV1	2/135	16/9195	0.0224428	0.36044	0.336035	10459/7311	2
R-HSA-1295596	R-HSA-1295596	Spry regulation of FGF signaling	2/135	16/9195	0.0224428	0.36044	0.336035	5781/7311	2
R-HSA-205043	R-HSA-205043	NRIF signals cell death from the nucleus	2/135	16/9195	0.0224428	0.36044	0.336035	5663/7311	2
R-HSA-2173791	R-HSA-2173791	TGF-beta receptor signaling in EMT (epithelial to mesenchymal transition)	2/135	16/9195	0.0224428	0.36044	0.336035	2280/7311	2
R-HSA-451927	R-HSA-451927	Interleukin-2 family signaling	3/135	42/9195	0.0234227	0.36044	0.336035	1437/3567/3718	3
R-HSA-9663891	R-HSA-9663891	Selective autophagy	4/135	75/9195	0.0242288	0.36044	0.336035	1459/9804/7311/84749	4
R-HSA-210993	R-HSA-210993	Tie2 Signaling	2/135	17/9195	0.0251938	0.36044	0.336035	285/5781	2
R-HSA-5655862	R-HSA-5655862	Translesion synthesis by POLK	2/135	17/9195	0.0251938	0.36044	0.336035	10459/7311	2
R-HSA-5656121	R-HSA-5656121	Translesion synthesis by POLI	2/135	17/9195	0.0251938	0.36044	0.336035	10459/7311	2
R-HSA-1169410	R-HSA-1169410	Antiviral mechanism by IFN-stimulated genes	4/135	77/9195	0.0263837	0.36044	0.336035	9470/8480/7175/7311	4
R-HSA-2173789	R-HSA-2173789	TGF-beta receptor signaling activates SMADs	3/135	44/9195	0.0264583	0.36044	0.336035	2280/7311/9040	3
R-HSA-9705671	R-HSA-9705671	SARS-CoV-2 activates/modulates innate and adaptive immune responses	5/135	115/9195	0.0269299	0.36044	0.336035	5781/8480/9632/7175/7311	5
R-HSA-5357801	R-HSA-5357801	Programmed Cell Death	7/135	199/9195	0.0271392	0.36044	0.336035	11140/3002/9500/5701/6709/7311/7529	7
R-HSA-6802946	R-HSA-6802946	Signaling by moderate kinase activity BRAF mutants	3/135	45/9195	0.0280514	0.36044	0.336035	408/7450/7529	3
R-HSA-6802949	R-HSA-6802949	Signaling by RAS mutants	3/135	45/9195	0.0280514	0.36044	0.336035	408/7450/7529	3
R-HSA-6802955	R-HSA-6802955	Paradoxical activation of RAF signaling by kinase inactive BRAF	3/135	45/9195	0.0280514	0.36044	0.336035	408/7450/7529	3
R-HSA-9649948	R-HSA-9649948	Signaling downstream of RAS mutants	3/135	45/9195	0.0280514	0.36044	0.336035	408/7450/7529	3
R-HSA-936964	R-HSA-936964	Activation of IRF3/IRF7 mediated by TBK1/IKK epsilon	2/135	18/9195	0.0280744	0.36044	0.336035	5781/7311	2
R-HSA-73893	R-HSA-73893	DNA Damage Bypass	3/135	46/9195	0.0296945	0.375187	0.349785	8450/10459/7311	3
R-HSA-1236382	R-HSA-1236382	Constitutive Signaling by Ligand-Responsive EGFR Cancer Variants	2/135	19/9195	0.0310803	0.378552	0.352922	11140/7311	2
R-HSA-5637815	R-HSA-5637815	Signaling by Ligand-Responsive EGFR Variants in Cancer	2/135	19/9195	0.0310803	0.378552	0.352922	11140/7311	2
R-HSA-983189	R-HSA-983189	Kinesins	3/135	47/9195	0.0313875	0.378552	0.352922	24137/3833/3831	3
R-HSA-2173793	R-HSA-2173793	Transcriptional activity of SMAD2/SMAD3:SMAD4 heterotrimer	3/135	48/9195	0.0331303	0.387605	0.361361	1025/60436/7311	3
R-HSA-5628897	R-HSA-5628897	TP53 Regulates Metabolic Genes	4/135	83/9195	0.033522	0.387605	0.361361	1327/1340/7529/28956	4
R-HSA-948021	R-HSA-948021	Transport to the Golgi and subsequent modification	6/135	164/9195	0.0335989	0.387605	0.361361	84342/9632/6709/10342/11070/58485	6
R-HSA-901032	R-HSA-901032	ER Quality Control Compartment (ERQC)	2/135	20/9195	0.0342071	0.388984	0.362647	91445/7311	2
R-HSA-1632852	R-HSA-1632852	Macroautophagy	5/135	125/9195	0.0367043	0.408368	0.380719	1459/9804/7311/84749/28956	5
R-HSA-2979096	R-HSA-2979096	NOTCH2 Activation and Transmission of Signal to the Nucleus	2/135	21/9195	0.0374508	0.408368	0.380719	5663/7311	2
R-HSA-389948	R-HSA-389948	PD-1 signaling	2/135	21/9195	0.0374508	0.408368	0.380719	915/5781	2
R-HSA-5688426	R-HSA-5688426	Deubiquitination	8/135	261/9195	0.0382072	0.410256	0.382479	408/10445/79594/5701/9804/7311/84749/983	8
R-HSA-2980766	R-HSA-2980766	Nuclear Envelope Breakdown	3/135	51/9195	0.0386548	0.410256	0.382479	8480/7175/983	3
R-HSA-877300	R-HSA-877300	Interferon gamma signaling	4/135	88/9195	0.0402523	0.414657	0.386582	5781/23087/80128/81603	4
R-HSA-5205685	R-HSA-5205685	PINK1-PRKN Mediated Mitophagy	2/135	22/9195	0.0408074	0.414657	0.386582	9804/7311	2
R-HSA-109581	R-HSA-109581	Apoptosis	6/135	172/9195	0.0409048	0.414657	0.386582	3002/9500/5701/6709/7311/7529	6
R-HSA-166520	R-HSA-166520	Signaling by NTRKs	5/135	129/9195	0.0411532	0.414657	0.386582	1958/8061/25920/5781/7529	5
R-HSA-112409	R-HSA-112409	RAF-independent MAPK1/3 activation	2/135	23/9195	0.0442727	0.417834	0.389544	5781/983	2
R-HSA-174048	R-HSA-174048	APC/C:Cdc20 mediated degradation of Cyclin B	2/135	23/9195	0.0442727	0.417834	0.389544	7311/983	2
R-HSA-8854691	R-HSA-8854691	Interleukin-20 family signaling	2/135	23/9195	0.0442727	0.417834	0.389544	3718/5781	2
R-HSA-5218859	R-HSA-5218859	Regulated Necrosis	3/135	54/9195	0.044618	0.417834	0.389544	11140/3002/7311	3
R-HSA-9700206	R-HSA-9700206	Signaling by ALK in cancer	3/135	54/9195	0.044618	0.417834	0.389544	3831/10342/7175	3
R-HSA-9725370	R-HSA-9725370	Signaling by ALK fusions and activated point mutants	3/135	54/9195	0.044618	0.417834	0.389544	3831/10342/7175	3
R-HSA-446203	R-HSA-446203	Asparagine N-linked glycosylation	8/135	272/9195	0.0467993	0.427154	0.398232	84342/91445/9632/6709/10342/11070/58485/7311	8
R-HSA-901042	R-HSA-901042	Calnexin/calreticulin cycle	2/135	24/9195	0.0478431	0.427154	0.398232	91445/7311	2
R-HSA-9013507	R-HSA-9013507	NOTCH3 Activation and Transmission of Signal to the Nucleus	2/135	24/9195	0.0478431	0.427154	0.398232	5663/7311	2
R-HSA-9705462	R-HSA-9705462	Inactivation of CSF3 (G-CSF) signaling	2/135	24/9195	0.0478431	0.427154	0.398232	1441/7311	2
R-HSA-6807070	R-HSA-6807070	PTEN Regulation	5/135	135/9195	0.0484161	0.427154	0.398232	1958/1459/5701/7311/28956	5
R-HSA-5676590	R-HSA-5676590	NIK-->noncanonical NF-kB signaling	3/135	56/9195	0.0488329	0.427154	0.398232	5701/7311/9040	3
R-HSA-5607761	R-HSA-5607761	Dectin-1 mediated noncanonical NF-kB signaling	3/135	57/9195	0.051011	0.43623	0.406694	5701/7311/9040	3
R-HSA-5678895	R-HSA-5678895	Defective CFTR causes cystic fibrosis	3/135	57/9195	0.051011	0.43623	0.406694	5701/91445/7311	3
R-HSA-1643713	R-HSA-1643713	Signaling by EGFR in Cancer	2/135	25/9195	0.0515146	0.43623	0.406694	11140/7311	2
R-HSA-9612973	R-HSA-9612973	Autophagy	5/135	138/9195	0.052315	0.438345	0.408666	1459/9804/7311/84749/28956	5
R-HSA-382556	R-HSA-382556	ABC-family proteins mediated transport	4/135	97/9195	0.0541678	0.441033	0.411172	22/5701/91445/7311	4
R-HSA-5654732	R-HSA-5654732	Negative regulation of FGFR3 signaling	2/135	26/9195	0.0552837	0.441033	0.411172	5781/7311	2
R-HSA-8863795	R-HSA-8863795	Downregulation of ERBB2 signaling	2/135	26/9195	0.0552837	0.441033	0.411172	11140/7311	2
R-HSA-9755511	R-HSA-9755511	KEAP1-NFE2L2 pathway	4/135	98/9195	0.0558563	0.441033	0.411172	1459/79594/5701/7311	4
R-HSA-9705683	R-HSA-9705683	SARS-CoV-2-host interactions	6/135	186/9195	0.0559602	0.441033	0.411172	5781/8480/9632/7175/7311/7529	6
R-HSA-9711123	R-HSA-9711123	Cellular response to chemical stress	6/135	186/9195	0.0559602	0.441033	0.411172	1327/1340/1459/79594/5701/7311	6
R-HSA-5689880	R-HSA-5689880	Ub-specific processing proteases	6/135	188/9195	0.0583516	0.452501	0.421863	408/79594/5701/9804/7311/84749	6
R-HSA-9006934	R-HSA-9006934	Signaling by Receptor Tyrosine Kinases	12/135	495/9195	0.0596194	0.452501	0.421863	1958/2321/5663/10152/11140/8061/3718/25920/5781/57610/7311/7529	12
R-HSA-204005	R-HSA-204005	COPII-mediated vesicle transport	3/135	62/9195	0.062592	0.452501	0.421863	9632/10342/58485	3
R-HSA-167238	R-HSA-167238	Pausing and recovery of Tat-mediated HIV elongation	2/135	28/9195	0.0631	0.452501	0.421863	1025/25920	2
R-HSA-167243	R-HSA-167243	Tat-mediated HIV elongation arrest and recovery	2/135	28/9195	0.0631	0.452501	0.421863	1025/25920	2
R-HSA-2173795	R-HSA-2173795	Downregulation of SMAD2/3:SMAD4 transcriptional activity	2/135	28/9195	0.0631	0.452501	0.421863	60436/7311	2
R-HSA-5213460	R-HSA-5213460	RIPK1-mediated regulated necrosis	2/135	28/9195	0.0631	0.452501	0.421863	11140/7311	2
R-HSA-5654733	R-HSA-5654733	Negative regulation of FGFR4 signaling	2/135	28/9195	0.0631	0.452501	0.421863	5781/7311	2
R-HSA-5675482	R-HSA-5675482	Regulation of necroptotic cell death	2/135	28/9195	0.0631	0.452501	0.421863	11140/7311	2
R-HSA-9682385	R-HSA-9682385	FLT3 signaling in disease	2/135	28/9195	0.0631	0.452501	0.421863	5781/7311	2
R-HSA-167172	R-HSA-167172	Transcription of the HIV genome	3/135	63/9195	0.0650429	0.462269	0.43097	1025/25920/6877	3
R-HSA-6802952	R-HSA-6802952	Signaling by BRAF and RAF1 fusions	3/135	64/9195	0.0675376	0.468812	0.43707	408/7450/7529	3
R-HSA-8948751	R-HSA-8948751	Regulation of PTEN stability and activity	3/135	65/9195	0.0700756	0.468812	0.43707	1459/5701/7311	3
R-HSA-110314	R-HSA-110314	Recognition of DNA damage by PCNA-containing replication complex	2/135	30/9195	0.0712641	0.468812	0.43707	8450/7311	2
R-HSA-167287	R-HSA-167287	HIV elongation arrest and recovery	2/135	30/9195	0.0712641	0.468812	0.43707	1025/25920	2
R-HSA-167290	R-HSA-167290	Pausing and recovery of HIV elongation	2/135	30/9195	0.0712641	0.468812	0.43707	1025/25920	2
R-HSA-170822	R-HSA-170822	Regulation of Glucokinase by Glucokinase Regulatory Protein	2/135	30/9195	0.0712641	0.468812	0.43707	8480/7175	2
R-HSA-5619107	R-HSA-5619107	Defective TPR may confer susceptibility towards thyroid papillary carcinoma (TPC)	2/135	30/9195	0.0712641	0.468812	0.43707	8480/7175	2
R-HSA-5654726	R-HSA-5654726	Negative regulation of FGFR1 signaling	2/135	30/9195	0.0712641	0.468812	0.43707	5781/7311	2
R-HSA-5654727	R-HSA-5654727	Negative regulation of FGFR2 signaling	2/135	30/9195	0.0712641	0.468812	0.43707	5781/7311	2
R-HSA-2132295	R-HSA-2132295	MHC class II antigen presentation	4/135	108/9195	0.0742774	0.484458	0.451657	8907/24137/3831/9632	4
R-HSA-168271	R-HSA-168271	Transport of Ribonucleoproteins into the Host Nucleus	2/135	31/9195	0.0754683	0.484458	0.451657	8480/7175	2
R-HSA-168333	R-HSA-168333	NEP/NS2 Interacts with the Cellular Export Machinery	2/135	31/9195	0.0754683	0.484458	0.451657	8480/7175	2
R-HSA-5633007	R-HSA-5633007	Regulation of TP53 Activity	5/135	155/9195	0.0777805	0.487892	0.454858	1459/1616/6877/7311/983	5
R-HSA-8856688	R-HSA-8856688	Golgi-to-ER retrograde transport	4/135	110/9195	0.0782903	0.487892	0.454858	24137/3833/3831/5049	4
R-HSA-432720	R-HSA-432720	Lysosome Vesicle Biogenesis	2/135	32/9195	0.0797495	0.487892	0.454858	8907/408	2
R-HSA-174184	R-HSA-174184	Cdc20:Phospho-APC/C mediated degradation of Cyclin A	3/135	69/9195	0.0806491	0.487892	0.454858	5701/7311/983	3
R-HSA-5619115	R-HSA-5619115	Disorders of transmembrane transporters	5/135	157/9195	0.0811496	0.487892	0.454858	5701/8480/91445/7175/7311	5
R-HSA-179419	R-HSA-179419	APC:Cdc20 mediated degradation of cell cycle proteins prior to satisfation of the cell cycle checkpoint	3/135	70/9195	0.0833951	0.487892	0.454858	5701/7311/983	3
R-HSA-1980143	R-HSA-1980143	Signaling by NOTCH1	3/135	70/9195	0.0833951	0.487892	0.454858	5663/408/7311	3
R-HSA-8852276	R-HSA-8852276	The role of GTSE1 in G2/M progression after G2 checkpoint	3/135	70/9195	0.0833951	0.487892	0.454858	5701/7311/983	3
R-HSA-168274	R-HSA-168274	Export of Viral Ribonucleoproteins from Nucleus	2/135	33/9195	0.0841047	0.487892	0.454858	8480/7175	2
R-HSA-180746	R-HSA-180746	Nuclear import of Rev protein	2/135	33/9195	0.0841047	0.487892	0.454858	8480/7175	2
R-HSA-180910	R-HSA-180910	Vpr-mediated nuclear import of PICs	2/135	33/9195	0.0841047	0.487892	0.454858	8480/7175	2
R-HSA-4085377	R-HSA-4085377	SUMOylation of SUMOylation proteins	2/135	33/9195	0.0841047	0.487892	0.454858	8480/7175	2
R-HSA-532668	R-HSA-532668	N-glycan trimming in the ER and Calnexin/Calreticulin cycle	2/135	33/9195	0.0841047	0.487892	0.454858	91445/7311	2
R-HSA-204998	R-HSA-204998	Cell death signalling via NRAGE, NRIF and NADE	3/135	71/9195	0.0861809	0.487892	0.454858	5663/9500/7311	3
R-HSA-159227	R-HSA-159227	Transport of the SLBP independent Mature mRNA	2/135	34/9195	0.0885308	0.487892	0.454858	8480/7175	2
R-HSA-165054	R-HSA-165054	Rev-mediated nuclear export of HIV RNA	2/135	34/9195	0.0885308	0.487892	0.454858	8480/7175	2
R-HSA-176409	R-HSA-176409	APC/C:Cdc20 mediated degradation of mitotic proteins	3/135	72/9195	0.089006	0.487892	0.454858	5701/7311/983	3
R-HSA-176814	R-HSA-176814	Activation of APC/C and APC/C:Cdc20 mediated degradation of mitotic proteins	3/135	73/9195	0.0918698	0.487892	0.454858	5701/7311/983	3
R-HSA-5619084	R-HSA-5619084	ABC transporter disorders	3/135	73/9195	0.0918698	0.487892	0.454858	5701/91445/7311	3
R-HSA-159230	R-HSA-159230	Transport of the SLBP Dependant Mature mRNA	2/135	35/9195	0.0930249	0.487892	0.454858	8480/7175	2
R-HSA-674695	R-HSA-674695	RNA Polymerase II Pre-transcription Events	3/135	74/9195	0.0947716	0.487892	0.454858	1025/25920/6877	3
R-HSA-176033	R-HSA-176033	Interactions of Vpr with host cellular proteins	2/135	36/9195	0.0975839	0.487892	0.454858	8480/7175	2
R-HSA-177243	R-HSA-177243	Interactions of Rev with host cellular proteins	2/135	36/9195	0.0975839	0.487892	0.454858	8480/7175	2
R-HSA-110313	R-HSA-110313	Translesion synthesis by Y family DNA polymerases bypasses lesions on DNA template	2/135	37/9195	0.102205	0.487892	0.454858	10459/7311	2
R-HSA-5654741	R-HSA-5654741	Signaling by FGFR3	2/135	37/9195	0.102205	0.487892	0.454858	5781/7311	2
R-HSA-9031628	R-HSA-9031628	NGF-stimulated transcription	2/135	37/9195	0.102205	0.487892	0.454858	1958/8061	2
R-HSA-9607240	R-HSA-9607240	FLT3 Signaling	2/135	37/9195	0.102205	0.487892	0.454858	5781/7311	2
R-HSA-9675126	R-HSA-9675126	Diseases of mitotic cell cycle	2/135	37/9195	0.102205	0.487892	0.454858	1616/1871	2
R-HSA-176408	R-HSA-176408	Regulation of APC/C activators between G1/S and early anaphase	3/135	77/9195	0.103699	0.487892	0.454858	5701/7311/983	3
R-HSA-9694516	R-HSA-9694516	SARS-CoV-2 Infection	7/135	271/9195	0.103792	0.487892	0.454858	5781/8480/9632/7175/7311/7529/25921	7
R-HSA-6806834	R-HSA-6806834	Signaling by MET	3/135	78/9195	0.106747	0.487892	0.454858	5781/57610/7311	3
R-HSA-9013694	R-HSA-9013694	Signaling by NOTCH4	3/135	78/9195	0.106747	0.487892	0.454858	5663/5701/7311	3
R-HSA-3232142	R-HSA-3232142	SUMOylation of ubiquitinylation proteins	2/135	38/9195	0.106886	0.487892	0.454858	8480/7175	2
R-HSA-5654743	R-HSA-5654743	Signaling by FGFR4	2/135	38/9195	0.106886	0.487892	0.454858	5781/7311	2
R-HSA-5689896	R-HSA-5689896	Ovarian tumor domain proteases	2/135	38/9195	0.106886	0.487892	0.454858	7311/983	2
R-HSA-5632684	R-HSA-5632684	Hedgehog 'on' state	3/135	79/9195	0.10983	0.487892	0.454858	408/5701/7311	3
R-HSA-9679506	R-HSA-9679506	SARS-CoV Infections	9/135	383/9195	0.110245	0.487892	0.454858	2280/3718/5781/8480/9632/7175/7311/7529/25921	9
R-HSA-6811442	R-HSA-6811442	Intra-Golgi and retrograde Golgi-to-ER traffic	5/135	173/9195	0.110824	0.487892	0.454858	84342/24137/3833/3831/5049	5
R-HSA-167169	R-HSA-167169	HIV Transcription Elongation	2/135	39/9195	0.111623	0.487892	0.454858	1025/25920	2
R-HSA-167200	R-HSA-167200	Formation of HIV-1 elongation complex containing HIV-1 Tat	2/135	39/9195	0.111623	0.487892	0.454858	1025/25920	2
R-HSA-167246	R-HSA-167246	Tat-mediated elongation of the HIV-1 transcript	2/135	39/9195	0.111623	0.487892	0.454858	1025/25920	2
R-HSA-168276	R-HSA-168276	NS1 Mediated Effects on Host Pathways	2/135	39/9195	0.111623	0.487892	0.454858	8480/7175	2
R-HSA-9692916	R-HSA-9692916	SARS-CoV-1 activates/modulates innate immune responses	2/135	39/9195	0.111623	0.487892	0.454858	2280/7311	2
R-HSA-157118	R-HSA-157118	Signaling by NOTCH	6/135	224/9195	0.111705	0.487892	0.454858	5663/408/1871/3002/5701/7311	6
R-HSA-1168372	R-HSA-1168372	Downstream signaling events of B Cell Receptor (BCR)	3/135	80/9195	0.112947	0.487892	0.454858	2280/5701/7311	3
R-HSA-5696399	R-HSA-5696399	Global Genome Nucleotide Excision Repair (GG-NER)	3/135	80/9195	0.112947	0.487892	0.454858	8450/10445/7311	3
R-HSA-611105	R-HSA-611105	Respiratory electron transport	3/135	80/9195	0.112947	0.487892	0.454858	1327/1340/4718	3
R-HSA-6802957	R-HSA-6802957	Oncogenic MAPK signaling	3/135	80/9195	0.112947	0.487892	0.454858	408/7450/7529	3
R-HSA-6811434	R-HSA-6811434	COPI-dependent Golgi-to-ER retrograde traffic	3/135	80/9195	0.112947	0.487892	0.454858	24137/3833/3831	3
R-HSA-2173782	R-HSA-2173782	Binding and Uptake of Ligands by Scavenger Receptors	2/135	40/9195	0.116414	0.487892	0.454858	9332/4481	2
R-HSA-5696395	R-HSA-5696395	Formation of Incision Complex in GG-NER	2/135	40/9195	0.116414	0.487892	0.454858	8450/7311	2
R-HSA-5696400	R-HSA-5696400	Dual Incision in GG-NER	2/135	40/9195	0.116414	0.487892	0.454858	8450/7311	2
R-HSA-983168	R-HSA-983168	Antigen processing: Ubiquitination & Proteasome degradation	7/135	280/9195	0.117765	0.487892	0.454858	54850/5701/64320/79876/7311/9040/9354	7
R-HSA-159231	R-HSA-159231	Transport of Mature mRNA Derived from an Intronless Transcript	2/135	41/9195	0.121257	0.487892	0.454858	8480/7175	2
R-HSA-167152	R-HSA-167152	Formation of HIV elongation complex in the absence of HIV Tat	2/135	41/9195	0.121257	0.487892	0.454858	1025/25920	2
R-HSA-168325	R-HSA-168325	Viral Messenger RNA Synthesis	2/135	41/9195	0.121257	0.487892	0.454858	8480/7175	2
R-HSA-5675221	R-HSA-5675221	Negative regulation of MAPK pathway	2/135	41/9195	0.121257	0.487892	0.454858	7311/7529	2
R-HSA-450531	R-HSA-450531	Regulation of mRNA stability by proteins that bind AU-rich elements	3/135	83/9195	0.122497	0.487892	0.454858	5701/7311/7529	3
R-HSA-174143	R-HSA-174143	APC/C-mediated degradation of cell cycle proteins	3/135	84/9195	0.125745	0.487892	0.454858	5701/7311/983	3
R-HSA-453276	R-HSA-453276	Regulation of mitotic cell cycle	3/135	84/9195	0.125745	0.487892	0.454858	5701/7311/983	3
R-HSA-5687128	R-HSA-5687128	MAPK6/MAPK4 signaling	3/135	84/9195	0.125745	0.487892	0.454858	5701/7311/983	3
R-HSA-159234	R-HSA-159234	Transport of Mature mRNAs Derived from Intronless Transcripts	2/135	42/9195	0.126149	0.487892	0.454858	8480/7175	2
R-HSA-6807878	R-HSA-6807878	COPI-mediated anterograde transport	3/135	85/9195	0.129024	0.487892	0.454858	84342/6709/11070	3
R-HSA-4615885	R-HSA-4615885	SUMOylation of DNA replication proteins	2/135	44/9195	0.136069	0.487892	0.454858	8480/7175	2
R-HSA-418889	R-HSA-418889	Caspase activation via Dependence Receptors in the absence of ligand	1/135	10/9195	0.137552	0.487892	0.454858	9500	1
R-HSA-622323	R-HSA-622323	Presynaptic nicotinic acetylcholine receptors	1/135	10/9195	0.137552	0.487892	0.454858	1145	1
R-HSA-71064	R-HSA-71064	Lysine catabolism	1/135	10/9195	0.137552	0.487892	0.454858	1743	1
R-HSA-8934903	R-HSA-8934903	Receptor Mediated Mitophagy	1/135	10/9195	0.137552	0.487892	0.454858	1459	1
R-HSA-9020958	R-HSA-9020958	Interleukin-21 signaling	1/135	10/9195	0.137552	0.487892	0.454858	3718	1
R-HSA-937042	R-HSA-937042	IRAK2 mediated activation of TAK1 complex	1/135	10/9195	0.137552	0.487892	0.454858	7311	1
R-HSA-9702518	R-HSA-9702518	STAT5 activation downstream of FLT3 ITD mutants	1/135	10/9195	0.137552	0.487892	0.454858	5781	1
R-HSA-3214847	R-HSA-3214847	HATs acetylate histones	4/135	136/9195	0.139569	0.487892	0.454858	55929/23587/10445/339287	4
R-HSA-6804756	R-HSA-6804756	Regulation of TP53 Activity through Phosphorylation	3/135	89/9195	0.142435	0.487892	0.454858	1459/6877/7311	3
R-HSA-983169	R-HSA-983169	Class I MHC mediated antigen processing & presentation	8/135	350/9195	0.142688	0.487892	0.454858	54850/5701/64320/9632/79876/7311/9040/9354	8
R-HSA-4570464	R-HSA-4570464	SUMOylation of RNA binding proteins	2/135	46/9195	0.146157	0.487892	0.454858	8480/7175	2
R-HSA-202424	R-HSA-202424	Downstream TCR signaling	3/135	91/9195	0.14931	0.487892	0.454858	915/5701/7311	3
R-HSA-9692914	R-HSA-9692914	SARS-CoV-1-host interactions	3/135	91/9195	0.14931	0.487892	0.454858	2280/7311/7529	3
R-HSA-1059683	R-HSA-1059683	Interleukin-6 signaling	1/135	11/9195	0.150228	0.487892	0.454858	5781	1
R-HSA-193692	R-HSA-193692	Regulated proteolysis of p75NTR	1/135	11/9195	0.150228	0.487892	0.454858	5663	1
R-HSA-2025928	R-HSA-2025928	Calcineurin activates NFAT	1/135	11/9195	0.150228	0.487892	0.454858	2280	1
R-HSA-2586552	R-HSA-2586552	Signaling by Leptin	1/135	11/9195	0.150228	0.487892	0.454858	5781	1
R-HSA-5689877	R-HSA-5689877	Josephin domain DUBs	1/135	11/9195	0.150228	0.487892	0.454858	7311	1
R-HSA-8851805	R-HSA-8851805	MET activates RAS signaling	1/135	11/9195	0.150228	0.487892	0.454858	57610	1
R-HSA-9013700	R-HSA-9013700	NOTCH4 Activation and Transmission of Signal to the Nucleus	1/135	11/9195	0.150228	0.487892	0.454858	5663	1
R-HSA-9014325	R-HSA-9014325	TICAM1,TRAF6-dependent induction of TAK1 complex	1/135	11/9195	0.150228	0.487892	0.454858	7311	1
R-HSA-9028731	R-HSA-9028731	Activated NTRK2 signals through FRS2 and FRS3	1/135	11/9195	0.150228	0.487892	0.454858	5781	1
R-HSA-9614399	R-HSA-9614399	Regulation of localization of FOXO transcription factors	1/135	11/9195	0.150228	0.487892	0.454858	7529	1
R-HSA-9634285	R-HSA-9634285	Constitutive Signaling by Overexpressed ERBB2	1/135	11/9195	0.150228	0.487892	0.454858	11140	1
R-HSA-9645460	R-HSA-9645460	Alpha-protein kinase 1 signaling pathway	1/135	11/9195	0.150228	0.487892	0.454858	7311	1
R-HSA-9708530	R-HSA-9708530	Regulation of BACH1 activity	1/135	11/9195	0.150228	0.487892	0.454858	7311	1
R-HSA-1227986	R-HSA-1227986	Signaling by ERBB2	2/135	47/9195	0.151258	0.487892	0.454858	11140/7311	2
R-HSA-211733	R-HSA-211733	Regulation of activated PAK-2p34 by proteasome mediated degradation	2/135	47/9195	0.151258	0.487892	0.454858	5701/7311	2
R-HSA-5654736	R-HSA-5654736	Signaling by FGFR1	2/135	47/9195	0.151258	0.487892	0.454858	5781/7311	2
R-HSA-6783783	R-HSA-6783783	Interleukin-10 signaling	2/135	47/9195	0.151258	0.487892	0.454858	1437/3593	2
R-HSA-69231	R-HSA-69231	Cyclin D associated events in G1	2/135	47/9195	0.151258	0.487892	0.454858	1871/7311	2
R-HSA-69236	R-HSA-69236	G1 Phase	2/135	47/9195	0.151258	0.487892	0.454858	1871/7311	2
R-HSA-9012852	R-HSA-9012852	Signaling by NOTCH3	2/135	47/9195	0.151258	0.487892	0.454858	5663/7311	2
R-HSA-193704	R-HSA-193704	p75 NTR receptor-mediated signalling	3/135	92/9195	0.152787	0.487892	0.454858	5663/9500/7311	3
R-HSA-1428517	R-HSA-1428517	The citric acid (TCA) cycle and respiratory electron transport	4/135	143/9195	0.158631	0.487892	0.454858	1327/1340/1743/4718	4
R-HSA-9609507	R-HSA-9609507	Protein localization	4/135	143/9195	0.158631	0.487892	0.454858	5828/9804/7311/131474	4
R-HSA-5607764	R-HSA-5607764	CLEC7A (Dectin-1) signaling	3/135	94/9195	0.159818	0.487892	0.454858	5701/7311/9040	3
R-HSA-453279	R-HSA-453279	Mitotic G1 phase and G1/S transition	4/135	144/9195	0.161431	0.487892	0.454858	1871/5701/7311/983	4
R-HSA-177929	R-HSA-177929	Signaling by EGFR	2/135	49/9195	0.161563	0.487892	0.454858	5781/7311	2
R-HSA-180534	R-HSA-180534	Vpu mediated degradation of CD4	2/135	49/9195	0.161563	0.487892	0.454858	5701/7311	2
R-HSA-349425	R-HSA-349425	Autodegradation of the E3 ubiquitin ligase COP1	2/135	49/9195	0.161563	0.487892	0.454858	5701/7311	2
R-HSA-69601	R-HSA-69601	Ubiquitin Mediated Degradation of Phosphorylated Cdc25A	2/135	49/9195	0.161563	0.487892	0.454858	5701/7311	2
R-HSA-69610	R-HSA-69610	p53-Independent DNA Damage Response	2/135	49/9195	0.161563	0.487892	0.454858	5701/7311	2
R-HSA-69613	R-HSA-69613	p53-Independent G1/S DNA damage checkpoint	2/135	49/9195	0.161563	0.487892	0.454858	5701/7311	2
R-HSA-75815	R-HSA-75815	Ubiquitin-dependent degradation of Cyclin D	2/135	49/9195	0.161563	0.487892	0.454858	5701/7311	2
R-HSA-9762114	R-HSA-9762114	GSK3B and BTRC:CUL1-mediated-degradation of NFE2L2	2/135	49/9195	0.161563	0.487892	0.454858	5701/7311	2
R-HSA-1358803	R-HSA-1358803	Downregulation of ERBB2:ERBB3 signaling	1/135	12/9195	0.162719	0.487892	0.454858	7311	1
R-HSA-170968	R-HSA-170968	Frs2-mediated activation	1/135	12/9195	0.162719	0.487892	0.454858	7529	1
R-HSA-174490	R-HSA-174490	Membrane binding and targetting of GAG proteins	1/135	12/9195	0.162719	0.487892	0.454858	7311	1
R-HSA-174495	R-HSA-174495	Synthesis And Processing Of GAG, GAGPOL Polyproteins	1/135	12/9195	0.162719	0.487892	0.454858	7311	1
R-HSA-210990	R-HSA-210990	PECAM1 interactions	1/135	12/9195	0.162719	0.487892	0.454858	5781	1
R-HSA-2197563	R-HSA-2197563	NOTCH2 intracellular domain regulates transcription	1/135	12/9195	0.162719	0.487892	0.454858	3002	1
R-HSA-264870	R-HSA-264870	Caspase-mediated cleavage of cytoskeletal proteins	1/135	12/9195	0.162719	0.487892	0.454858	6709	1
R-HSA-381033	R-HSA-381033	ATF6 (ATF6-alpha) activates chaperones	1/135	12/9195	0.162719	0.487892	0.454858	51360	1
R-HSA-9013973	R-HSA-9013973	TICAM1-dependent activation of IRF3/IRF7	1/135	12/9195	0.162719	0.487892	0.454858	7311	1
R-HSA-9020558	R-HSA-9020558	Interleukin-2 signaling	1/135	12/9195	0.162719	0.487892	0.454858	3718	1
R-HSA-975110	R-HSA-975110	TRAF6 mediated IRF7 activation in TLR7/8 or 9 signaling	1/135	12/9195	0.162719	0.487892	0.454858	7311	1
R-HSA-9755779	R-HSA-9755779	SARS-CoV-2 targets host intracellular signalling and regulatory pathways	1/135	12/9195	0.162719	0.487892	0.454858	7529	1
R-HSA-169911	R-HSA-169911	Regulation of Apoptosis	2/135	50/9195	0.166763	0.487892	0.454858	5701/7311	2
R-HSA-6781823	R-HSA-6781823	Formation of TC-NER Pre-Incision Complex	2/135	50/9195	0.166763	0.487892	0.454858	8450/7311	2
R-HSA-9694635	R-HSA-9694635	Translation of Structural Proteins	2/135	50/9195	0.166763	0.487892	0.454858	7311/25921	2
R-HSA-5668541	R-HSA-5668541	TNFR2 non-canonical NF-kB pathway	3/135	96/9195	0.166947	0.487892	0.454858	5701/7311/9040	3
R-HSA-5689603	R-HSA-5689603	UCH proteinases	3/135	97/9195	0.170546	0.487892	0.454858	10445/5701/7311	3
R-HSA-180585	R-HSA-180585	Vif-mediated degradation of APOBEC3G	2/135	51/9195	0.171992	0.487892	0.454858	5701/7311	2
R-HSA-432722	R-HSA-432722	Golgi Associated Vesicle Biogenesis	2/135	51/9195	0.171992	0.487892	0.454858	8907/408	2
R-HSA-8854050	R-HSA-8854050	FBXL7 down-regulates AURKA during mitotic entry and in early mitosis	2/135	51/9195	0.171992	0.487892	0.454858	5701/7311	2
R-HSA-9604323	R-HSA-9604323	Negative regulation of NOTCH4 signaling	2/135	51/9195	0.171992	0.487892	0.454858	5701/7311	2
R-HSA-1257604	R-HSA-1257604	PIP3 activates AKT signaling	6/135	255/9195	0.172254	0.487892	0.454858	1958/1459/5701/5781/7311/28956	6
R-HSA-6798695	R-HSA-6798695	Neutrophil degranulation	9/135	425/9195	0.1723	0.487892	0.454858	5663/290/8907/4718/5049/5701/6709/58485/28956	9
R-HSA-163200	R-HSA-163200	Respiratory electron transport, ATP synthesis by chemiosmotic coupling, and heat production by uncoupling proteins.	3/135	98/9195	0.174168	0.487892	0.454858	1327/1340/4718	3
R-HSA-181431	R-HSA-181431	Acetylcholine binding and downstream events	1/135	13/9195	0.175028	0.487892	0.454858	1145	1
R-HSA-209543	R-HSA-209543	p75NTR recruits signalling complexes	1/135	13/9195	0.175028	0.487892	0.454858	7311	1
R-HSA-209560	R-HSA-209560	NF-kB is activated and signals survival	1/135	13/9195	0.175028	0.487892	0.454858	7311	1
R-HSA-2168880	R-HSA-2168880	Scavenging of heme from plasma	1/135	13/9195	0.175028	0.487892	0.454858	9332	1
R-HSA-2564830	R-HSA-2564830	Cytosolic iron-sulfur cluster assembly	1/135	13/9195	0.175028	0.487892	0.454858	22	1
R-HSA-622327	R-HSA-622327	Postsynaptic nicotinic acetylcholine receptors	1/135	13/9195	0.175028	0.487892	0.454858	1145	1
R-HSA-937039	R-HSA-937039	IRAK1 recruits IKK complex	1/135	13/9195	0.175028	0.487892	0.454858	7311	1
R-HSA-9637687	R-HSA-9637687	Suppression of phagosomal maturation	1/135	13/9195	0.175028	0.487892	0.454858	7311	1
R-HSA-975144	R-HSA-975144	IRAK1 recruits IKK complex upon TLR7/8 or 9 stimulation	1/135	13/9195	0.175028	0.487892	0.454858	7311	1
R-HSA-109606	R-HSA-109606	Intrinsic Pathway for Apoptosis	2/135	52/9195	0.177247	0.487892	0.454858	3002/7529	2
R-HSA-174113	R-HSA-174113	SCF-beta-TrCP mediated degradation of Emi1	2/135	52/9195	0.177247	0.487892	0.454858	5701/7311	2
R-HSA-191859	R-HSA-191859	snRNP Assembly	2/135	52/9195	0.177247	0.487892	0.454858	8480/7175	2
R-HSA-194441	R-HSA-194441	Metabolism of non-coding RNA	2/135	52/9195	0.177247	0.487892	0.454858	8480/7175	2
R-HSA-4641257	R-HSA-4641257	Degradation of AXIN	2/135	52/9195	0.177247	0.487892	0.454858	5701/7311	2
R-HSA-5362768	R-HSA-5362768	Hh mutants are degraded by ERAD	2/135	52/9195	0.177247	0.487892	0.454858	5701/7311	2
R-HSA-8941858	R-HSA-8941858	Regulation of RUNX3 expression and activity	2/135	52/9195	0.177247	0.487892	0.454858	5701/7311	2
R-HSA-8856825	R-HSA-8856825	Cargo recognition for clathrin-mediated endocytosis	3/135	100/9195	0.181476	0.487892	0.454858	408/915/7311	3
R-HSA-450408	R-HSA-450408	AUF1 (hnRNP D0) binds and destabilizes mRNA	2/135	53/9195	0.182528	0.487892	0.454858	5701/7311	2
R-HSA-4641258	R-HSA-4641258	Degradation of DVL	2/135	53/9195	0.182528	0.487892	0.454858	5701/7311	2
R-HSA-111447	R-HSA-111447	Activation of BAD and translocation to mitochondria	1/135	14/9195	0.187158	0.487892	0.454858	7529	1
R-HSA-162658	R-HSA-162658	Golgi Cisternae Pericentriolar Stack Reorganization	1/135	14/9195	0.187158	0.487892	0.454858	983	1
R-HSA-169893	R-HSA-169893	Prolonged ERK activation events	1/135	14/9195	0.187158	0.487892	0.454858	7529	1
R-HSA-175474	R-HSA-175474	Assembly Of The HIV Virion	1/135	14/9195	0.187158	0.487892	0.454858	7311	1
R-HSA-2022377	R-HSA-2022377	Metabolism of Angiotensinogen to Angiotensins	1/135	14/9195	0.187158	0.487892	0.454858	290	1
R-HSA-2691230	R-HSA-2691230	Signaling by NOTCH1 HD Domain Mutants in Cancer	1/135	14/9195	0.187158	0.487892	0.454858	7311	1
R-HSA-2691232	R-HSA-2691232	Constitutive Signaling by NOTCH1 HD Domain Mutants	1/135	14/9195	0.187158	0.487892	0.454858	7311	1
R-HSA-3322077	R-HSA-3322077	Glycogen synthesis	1/135	14/9195	0.187158	0.487892	0.454858	7311	1
R-HSA-877312	R-HSA-877312	Regulation of IFNG signaling	1/135	14/9195	0.187158	0.487892	0.454858	5781	1
R-HSA-8875360	R-HSA-8875360	InlB-mediated entry of Listeria monocytogenes into host cell	1/135	14/9195	0.187158	0.487892	0.454858	7311	1
R-HSA-8983432	R-HSA-8983432	Interleukin-15 signaling	1/135	14/9195	0.187158	0.487892	0.454858	3718	1
R-HSA-9706369	R-HSA-9706369	Negative regulation of FLT3	1/135	14/9195	0.187158	0.487892	0.454858	7311	1
R-HSA-9735871	R-HSA-9735871	SARS-CoV-1 targets host intracellular signalling and regulatory pathways	1/135	14/9195	0.187158	0.487892	0.454858	7529	1
R-HSA-112382	R-HSA-112382	Formation of RNA Pol II elongation complex	2/135	54/9195	0.187833	0.487892	0.454858	1025/25920	2
R-HSA-2644602	R-HSA-2644602	Signaling by NOTCH1 PEST Domain Mutants in Cancer	2/135	54/9195	0.187833	0.487892	0.454858	5663/7311	2
R-HSA-2644603	R-HSA-2644603	Signaling by NOTCH1 in Cancer	2/135	54/9195	0.187833	0.487892	0.454858	5663/7311	2
R-HSA-2644606	R-HSA-2644606	Constitutive Signaling by NOTCH1 PEST Domain Mutants	2/135	54/9195	0.187833	0.487892	0.454858	5663/7311	2
R-HSA-2894858	R-HSA-2894858	Signaling by NOTCH1 HD+PEST Domain Mutants in Cancer	2/135	54/9195	0.187833	0.487892	0.454858	5663/7311	2
R-HSA-2894862	R-HSA-2894862	Constitutive Signaling by NOTCH1 HD+PEST Domain Mutants	2/135	54/9195	0.187833	0.487892	0.454858	5663/7311	2
R-HSA-5387390	R-HSA-5387390	Hh mutants abrogate ligand secretion	2/135	54/9195	0.187833	0.487892	0.454858	5701/7311	2
R-HSA-6784531	R-HSA-6784531	tRNA processing in the nucleus	2/135	54/9195	0.187833	0.487892	0.454858	8480/7175	2
R-HSA-69541	R-HSA-69541	Stabilization of p53	2/135	54/9195	0.187833	0.487892	0.454858	5701/7311	2
R-HSA-75955	R-HSA-75955	RNA Polymerase II Transcription Elongation	2/135	54/9195	0.187833	0.487892	0.454858	1025/25920	2
R-HSA-8866654	R-HSA-8866654	E3 ubiquitin ligases ubiquitinate target proteins	2/135	54/9195	0.187833	0.487892	0.454858	5828/7311	2
R-HSA-9033241	R-HSA-9033241	Peroxisomal protein import	2/135	54/9195	0.187833	0.487892	0.454858	5828/7311	2
R-HSA-1236394	R-HSA-1236394	Signaling by ERBB4	2/135	55/9195	0.193158	0.487892	0.454858	5663/7311	2
R-HSA-1268020	R-HSA-1268020	Mitochondrial protein import	2/135	55/9195	0.193158	0.487892	0.454858	9804/131474	2
R-HSA-1655829	R-HSA-1655829	Regulation of cholesterol biosynthesis by SREBP (SREBF)	2/135	55/9195	0.193158	0.487892	0.454858	51360/9632	2
R-HSA-5696398	R-HSA-5696398	Nucleotide Excision Repair	3/135	104/9195	0.196334	0.487892	0.454858	8450/10445/7311	3
R-HSA-5610780	R-HSA-5610780	Degradation of GLI1 by the proteasome	2/135	56/9195	0.198504	0.487892	0.454858	5701/7311	2
R-HSA-5610783	R-HSA-5610783	Degradation of GLI2 by the proteasome	2/135	56/9195	0.198504	0.487892	0.454858	5701/7311	2
R-HSA-5610785	R-HSA-5610785	GLI3 is processed to GLI3R by the proteasome	2/135	56/9195	0.198504	0.487892	0.454858	5701/7311	2
R-HSA-1170546	R-HSA-1170546	Prolactin receptor signaling	1/135	15/9195	0.19911	0.487892	0.454858	5781	1
R-HSA-199220	R-HSA-199220	Vitamin B5 (pantothenate) metabolism	1/135	15/9195	0.19911	0.487892	0.454858	55229	1
R-HSA-2162123	R-HSA-2162123	Synthesis of Prostaglandins (PG) and Thromboxanes (TX)	1/135	15/9195	0.19911	0.487892	0.454858	127281	1
R-HSA-3134975	R-HSA-3134975	Regulation of innate immune responses to cytosolic DNA	1/135	15/9195	0.19911	0.487892	0.454858	7311	1
R-HSA-354194	R-HSA-354194	GRB2:SOS provides linkage to MAPK signaling for Integrins	1/135	15/9195	0.19911	0.487892	0.454858	7450	1
R-HSA-372708	R-HSA-372708	p130Cas linkage to MAPK signaling for integrins	1/135	15/9195	0.19911	0.487892	0.454858	7450	1
R-HSA-391160	R-HSA-391160	Signal regulatory protein family interactions	1/135	15/9195	0.19911	0.487892	0.454858	5781	1
R-HSA-392517	R-HSA-392517	Rap1 signalling	1/135	15/9195	0.19911	0.487892	0.454858	7529	1
R-HSA-4419969	R-HSA-4419969	Depolymerisation of the Nuclear Lamina	1/135	15/9195	0.19911	0.487892	0.454858	983	1
R-HSA-450385	R-HSA-450385	Butyrate Response Factor 1 (BRF1) binds and destabilizes mRNA	1/135	15/9195	0.19911	0.487892	0.454858	7529	1
R-HSA-450513	R-HSA-450513	Tristetraprolin (TTP, ZFP36) binds and destabilizes mRNA	1/135	15/9195	0.19911	0.487892	0.454858	7529	1
R-HSA-5637810	R-HSA-5637810	Constitutive Signaling by EGFRvIII	1/135	15/9195	0.19911	0.487892	0.454858	11140	1
R-HSA-5637812	R-HSA-5637812	Signaling by EGFRvIII in Cancer	1/135	15/9195	0.19911	0.487892	0.454858	11140	1
R-HSA-5654710	R-HSA-5654710	PI-3K cascade:FGFR3	1/135	15/9195	0.19911	0.487892	0.454858	5781	1
R-HSA-8949664	R-HSA-8949664	Processing of SMDT1	1/135	15/9195	0.19911	0.487892	0.454858	11331	1
R-HSA-6785807	R-HSA-6785807	Interleukin-4 and Interleukin-13 signaling	3/135	105/9195	0.200095	0.487892	0.454858	3593/3718/4314	3
R-HSA-69481	R-HSA-69481	G2/M Checkpoints	4/135	158/9195	0.202393	0.487892	0.454858	5701/7311/7529/983	4
R-HSA-187577	R-HSA-187577	SCF(Skp2)-mediated degradation of p27/p21	2/135	57/9195	0.203867	0.487892	0.454858	5701/7311	2
R-HSA-449147	R-HSA-449147	Signaling by Interleukins	9/135	445/9195	0.206629	0.487892	0.454858	1437/1441/3593/3567/3718/4314/5701/5781/7311	9
R-HSA-6796648	R-HSA-6796648	TP53 Regulates Transcription of DNA Repair Genes	2/135	58/9195	0.209247	0.487892	0.454858	1025/25920	2
R-HSA-1362300	R-HSA-1362300	Transcription of E2F targets under negative control by p107 (RBL1) and p130 (RBL2) in complex with HDAC1	1/135	16/9195	0.210888	0.487892	0.454858	983	1
R-HSA-193639	R-HSA-193639	p75NTR signals via NF-kB	1/135	16/9195	0.210888	0.487892	0.454858	7311	1
R-HSA-3229121	R-HSA-3229121	Glycogen storage diseases	1/135	16/9195	0.210888	0.487892	0.454858	7311	1
R-HSA-5684264	R-HSA-5684264	MAP3K8 (TPL2)-dependent MAPK1/3 activation	1/135	16/9195	0.210888	0.487892	0.454858	7311	1
R-HSA-8866427	R-HSA-8866427	VLDLR internalisation and degradation	1/135	16/9195	0.210888	0.487892	0.454858	7311	1
R-HSA-9665348	R-HSA-9665348	Signaling by ERBB2 ECD mutants	1/135	16/9195	0.210888	0.487892	0.454858	11140	1
R-HSA-9703648	R-HSA-9703648	Signaling by FLT3 ITD and TKD mutants	1/135	16/9195	0.210888	0.487892	0.454858	5781	1
R-HSA-975163	R-HSA-975163	IRAK2 mediated activation of TAK1 complex upon TLR7/8 or 9 stimulation	1/135	16/9195	0.210888	0.487892	0.454858	7311	1
R-HSA-198725	R-HSA-198725	Nuclear Events (kinase and transcription factor activation)	2/135	59/9195	0.214641	0.487892	0.454858	1958/8061	2
R-HSA-4608870	R-HSA-4608870	Asymmetric localization of PCP proteins	2/135	59/9195	0.214641	0.487892	0.454858	5701/7311	2
R-HSA-373760	R-HSA-373760	L1CAM interactions	3/135	109/9195	0.215306	0.487892	0.454858	1459/24137/6709	3
R-HSA-983705	R-HSA-983705	Signaling by the B Cell Receptor (BCR)	3/135	109/9195	0.215306	0.487892	0.454858	2280/5701/7311	3
R-HSA-187037	R-HSA-187037	Signaling by NTRK1 (TRKA)	3/135	110/9195	0.219148	0.487892	0.454858	1958/8061/7529	3
R-HSA-174084	R-HSA-174084	Autodegradation of Cdh1 by Cdh1:APC/C	2/135	60/9195	0.220049	0.487892	0.454858	5701/7311	2
R-HSA-5358346	R-HSA-5358346	Hedgehog ligand biogenesis	2/135	60/9195	0.220049	0.487892	0.454858	5701/7311	2
R-HSA-8943724	R-HSA-8943724	Regulation of PTEN gene transcription	2/135	60/9195	0.220049	0.487892	0.454858	1958/28956	2
R-HSA-180292	R-HSA-180292	GAB1 signalosome	1/135	17/9195	0.222493	0.487892	0.454858	5781	1
R-HSA-202430	R-HSA-202430	Translocation of ZAP-70 to Immunological synapse	1/135	17/9195	0.222493	0.487892	0.454858	915	1
R-HSA-2995383	R-HSA-2995383	Initiation of Nuclear Envelope (NE) Reformation	1/135	17/9195	0.222493	0.487892	0.454858	983	1
R-HSA-3000480	R-HSA-3000480	Scavenging by Class A Receptors	1/135	17/9195	0.222493	0.487892	0.454858	4481	1
R-HSA-432142	R-HSA-432142	Platelet sensitization by LDL	1/135	17/9195	0.222493	0.487892	0.454858	5781	1
R-HSA-5635838	R-HSA-5635838	Activation of SMO	1/135	17/9195	0.222493	0.487892	0.454858	408	1
R-HSA-5654706	R-HSA-5654706	FRS-mediated FGFR3 signaling	1/135	17/9195	0.222493	0.487892	0.454858	5781	1
R-HSA-5654720	R-HSA-5654720	PI-3K cascade:FGFR4	1/135	17/9195	0.222493	0.487892	0.454858	5781	1
R-HSA-6804760	R-HSA-6804760	Regulation of TP53 Activity through Methylation	1/135	17/9195	0.222493	0.487892	0.454858	7311	1
R-HSA-8934593	R-HSA-8934593	Regulation of RUNX1 Expression and Activity	1/135	17/9195	0.222493	0.487892	0.454858	5781	1
R-HSA-8963889	R-HSA-8963889	Assembly of active LPL and LIPC lipase complexes	1/135	17/9195	0.222493	0.487892	0.454858	51360	1
R-HSA-9018677	R-HSA-9018677	Biosynthesis of DHA-derived SPMs	1/135	17/9195	0.222493	0.487892	0.454858	1571	1
R-HSA-9034015	R-HSA-9034015	Signaling by NTRK3 (TRKC)	1/135	17/9195	0.222493	0.487892	0.454858	25920	1
R-HSA-912694	R-HSA-912694	Regulation of IFNA/IFNB signaling	1/135	17/9195	0.222493	0.487892	0.454858	5781	1
R-HSA-937072	R-HSA-937072	TRAF6-mediated induction of TAK1 complex within TLR4 complex	1/135	17/9195	0.222493	0.487892	0.454858	7311	1
R-HSA-9603798	R-HSA-9603798	Class I peroxisomal membrane protein import	1/135	17/9195	0.222493	0.487892	0.454858	5828	1
R-HSA-9659787	R-HSA-9659787	Aberrant regulation of mitotic G1/S transition in cancer due to RB1 defects	1/135	17/9195	0.222493	0.487892	0.454858	1871	1
R-HSA-9661069	R-HSA-9661069	Defective binding of RB1 mutants to E2F1,(E2F2, E2F3)	1/135	17/9195	0.222493	0.487892	0.454858	1871	1
R-HSA-6782210	R-HSA-6782210	Gap-filling DNA repair synthesis and ligation in TC-NER	2/135	61/9195	0.225468	0.491705	0.458413	8450/7311	2
R-HSA-9772573	R-HSA-9772573	Late SARS-CoV-2 Infection Events	2/135	61/9195	0.225468	0.491705	0.458413	7311/25921	2
R-HSA-202403	R-HSA-202403	TCR signaling	3/135	112/9195	0.226873	0.493418	0.46001	915/5701/7311	3
R-HSA-1234176	R-HSA-1234176	Oxygen-dependent proline hydroxylation of Hypoxia-inducible Factor Alpha	2/135	62/9195	0.230897	0.495059	0.46154	5701/7311	2
R-HSA-6782135	R-HSA-6782135	Dual incision in TC-NER	2/135	62/9195	0.230897	0.495059	0.46154	8450/7311	2
R-HSA-9707564	R-HSA-9707564	Cytoprotection by HMOX1	2/135	62/9195	0.230897	0.495059	0.46154	1327/1340	2
R-HSA-168927	R-HSA-168927	TICAM1, RIP1-mediated IKK complex recruitment	1/135	18/9195	0.23393	0.495059	0.46154	7311	1
R-HSA-5620916	R-HSA-5620916	VxPx cargo-targeting to cilium	1/135	18/9195	0.23393	0.495059	0.46154	10640	1
R-HSA-5654689	R-HSA-5654689	PI-3K cascade:FGFR1	1/135	18/9195	0.23393	0.495059	0.46154	5781	1
R-HSA-6804114	R-HSA-6804114	TP53 Regulates Transcription of Genes Involved in G2 Cell Cycle Arrest	1/135	18/9195	0.23393	0.495059	0.46154	983	1
R-HSA-881907	R-HSA-881907	Gastrin-CREB signalling pathway via PKC and MAPK	1/135	18/9195	0.23393	0.495059	0.46154	4314	1
R-HSA-9008059	R-HSA-9008059	Interleukin-37 signaling	1/135	18/9195	0.23393	0.495059	0.46154	5781	1
R-HSA-9758274	R-HSA-9758274	Regulation of NF-kappa B signaling	1/135	18/9195	0.23393	0.495059	0.46154	7311	1
R-HSA-5658442	R-HSA-5658442	Regulation of RAS by GAPs	2/135	63/9195	0.236335	0.495059	0.46154	5701/7311	2
R-HSA-69563	R-HSA-69563	p53-Dependent G1 DNA Damage Response	2/135	63/9195	0.236335	0.495059	0.46154	5701/7311	2
R-HSA-69580	R-HSA-69580	p53-Dependent G1/S DNA damage checkpoint	2/135	63/9195	0.236335	0.495059	0.46154	5701/7311	2
R-HSA-909733	R-HSA-909733	Interferon alpha/beta signaling	2/135	63/9195	0.236335	0.495059	0.46154	1958/5781	2
R-HSA-8878166	R-HSA-8878166	Transcriptional regulation by RUNX2	3/135	115/9195	0.238558	0.497905	0.464193	5701/7311/983	3
R-HSA-1169091	R-HSA-1169091	Activation of NF-kappaB in B cells	2/135	64/9195	0.24178	0.497905	0.464193	5701/7311	2
R-HSA-174154	R-HSA-174154	APC/C:Cdc20 mediated degradation of Securin	2/135	64/9195	0.24178	0.497905	0.464193	5701/7311	2
R-HSA-110320	R-HSA-110320	Translesion Synthesis by POLH	1/135	19/9195	0.245199	0.497905	0.464193	7311	1
R-HSA-176412	R-HSA-176412	Phosphorylation of the APC/C	1/135	19/9195	0.245199	0.497905	0.464193	983	1
R-HSA-2028269	R-HSA-2028269	Signaling by Hippo	1/135	19/9195	0.245199	0.497905	0.464193	7529	1
R-HSA-4641263	R-HSA-4641263	Regulation of FZD by ubiquitination	1/135	19/9195	0.245199	0.497905	0.464193	7311	1
R-HSA-5654695	R-HSA-5654695	PI-3K cascade:FGFR2	1/135	19/9195	0.245199	0.497905	0.464193	5781	1
R-HSA-5654712	R-HSA-5654712	FRS-mediated FGFR4 signaling	1/135	19/9195	0.245199	0.497905	0.464193	5781	1
R-HSA-71403	R-HSA-71403	Citric acid cycle (TCA cycle)	1/135	19/9195	0.245199	0.497905	0.464193	1743	1
R-HSA-8876384	R-HSA-8876384	Listeria monocytogenes entry into host cells	1/135	19/9195	0.245199	0.497905	0.464193	7311	1
R-HSA-9018678	R-HSA-9018678	Biosynthesis of specialized proresolving mediators (SPMs)	1/135	19/9195	0.245199	0.497905	0.464193	1571	1
R-HSA-8878171	R-HSA-8878171	Transcriptional regulation by RUNX1	5/135	229/9195	0.246385	0.498217	0.464484	1437/1459/5701/5781/7311	5
R-HSA-388841	R-HSA-388841	Costimulation by the CD28 family	2/135	65/9195	0.247231	0.498217	0.464484	915/5781	2
R-HSA-69615	R-HSA-69615	G1/S DNA Damage Checkpoints	2/135	65/9195	0.247231	0.498217	0.464484	5701/7311	2
R-HSA-199992	R-HSA-199992	trans-Golgi Network Vesicle Budding	2/135	66/9195	0.252686	0.506646	0.472342	8907/408	2
R-HSA-70171	R-HSA-70171	Glycolysis	2/135	66/9195	0.252686	0.506646	0.472342	8480/7175	2
R-HSA-164938	R-HSA-164938	Nef-mediates down modulation of cell surface receptors by recruiting them to clathrin adapters	1/135	20/9195	0.256304	0.507367	0.473014	8907	1
R-HSA-202427	R-HSA-202427	Phosphorylation of CD3 and TCR zeta chains	1/135	20/9195	0.256304	0.507367	0.473014	915	1
R-HSA-5654693	R-HSA-5654693	FRS-mediated FGFR1 signaling	1/135	20/9195	0.256304	0.507367	0.473014	5781	1
R-HSA-6803204	R-HSA-6803204	TP53 Regulates Transcription of Genes Involved in Cytochrome C Release	1/135	20/9195	0.256304	0.507367	0.473014	27166	1
R-HSA-6807004	R-HSA-6807004	Negative regulation of MET activity	1/135	20/9195	0.256304	0.507367	0.473014	7311	1
R-HSA-3371453	R-HSA-3371453	Regulation of HSF1-mediated heat shock response	2/135	67/9195	0.258145	0.507367	0.473014	8480/7175	2
R-HSA-5654738	R-HSA-5654738	Signaling by FGFR2	2/135	67/9195	0.258145	0.507367	0.473014	5781/7311	2
R-HSA-68949	R-HSA-68949	Orc1 removal from chromatin	2/135	67/9195	0.258145	0.507367	0.473014	5701/7311	2
R-HSA-9006925	R-HSA-9006925	Intracellular signaling by second messengers	6/135	293/9195	0.26081	0.50892	0.474462	1958/1459/5701/5781/7311/28956	6
R-HSA-1445148	R-HSA-1445148	Translocation of SLC2A4 (GLUT4) to the plasma membrane	2/135	68/9195	0.263606	0.50892	0.474462	10640/7529	2
R-HSA-8939902	R-HSA-8939902	Regulation of RUNX2 expression and activity	2/135	68/9195	0.263606	0.50892	0.474462	5701/7311	2
R-HSA-113510	R-HSA-113510	E2F mediated regulation of DNA replication	1/135	21/9195	0.267247	0.50892	0.474462	983	1
R-HSA-167242	R-HSA-167242	Abortive elongation of HIV-1 transcript in the absence of Tat	1/135	21/9195	0.267247	0.50892	0.474462	25920	1
R-HSA-211981	R-HSA-211981	Xenobiotics	1/135	21/9195	0.267247	0.50892	0.474462	1571	1
R-HSA-389513	R-HSA-389513	CTLA4 inhibitory signaling	1/135	21/9195	0.267247	0.50892	0.474462	5781	1
R-HSA-445144	R-HSA-445144	Signal transduction by L1	1/135	21/9195	0.267247	0.50892	0.474462	1459	1
R-HSA-5654700	R-HSA-5654700	FRS-mediated FGFR2 signaling	1/135	21/9195	0.267247	0.50892	0.474462	5781	1
R-HSA-6783589	R-HSA-6783589	Interleukin-6 family signaling	1/135	21/9195	0.267247	0.50892	0.474462	5781	1
R-HSA-8949215	R-HSA-8949215	Mitochondrial calcium ion transport	1/135	21/9195	0.267247	0.50892	0.474462	11331	1
R-HSA-9013418	R-HSA-9013418	RHOBTB2 GTPase cycle	1/135	21/9195	0.267247	0.50892	0.474462	11140	1
R-HSA-9665686	R-HSA-9665686	Signaling by ERBB2 TMD/JMD mutants	1/135	21/9195	0.267247	0.50892	0.474462	11140	1
R-HSA-4551638	R-HSA-4551638	SUMOylation of chromatin organization proteins	2/135	69/9195	0.269067	0.509946	0.475419	8480/7175	2
R-HSA-69017	R-HSA-69017	CDK-mediated phosphorylation and removal of Cdc6	2/135	69/9195	0.269067	0.509946	0.475419	5701/7311	2
R-HSA-5617833	R-HSA-5617833	Cilium Assembly	4/135	180/9195	0.27192	0.513484	0.478718	10640/85302/64792/983	4
R-HSA-5621481	R-HSA-5621481	C-type lectin receptors (CLRs)	3/135	124/9195	0.274165	0.513484	0.478718	5701/7311/9040	3
R-HSA-159236	R-HSA-159236	Transport of Mature mRNA derived from an Intron-Containing Transcript	2/135	70/9195	0.274528	0.513484	0.478718	8480/7175	2
R-HSA-174178	R-HSA-174178	APC/C:Cdh1 mediated degradation of Cdc20 and other APC/C:Cdh1 targeted proteins in late mitosis/early G1	2/135	70/9195	0.274528	0.513484	0.478718	5701/7311	2
R-HSA-174824	R-HSA-174824	Plasma lipoprotein assembly, remodeling, and clearance	2/135	70/9195	0.274528	0.513484	0.478718	51360/7311	2
R-HSA-373753	R-HSA-373753	Nephrin family interactions	1/135	22/9195	0.27803	0.513484	0.478718	6709	1
R-HSA-450321	R-HSA-450321	JNK (c-Jun kinases) phosphorylation and activation mediated by activated human TAK1	1/135	22/9195	0.27803	0.513484	0.478718	7311	1
R-HSA-5654708	R-HSA-5654708	Downstream signaling of activated FGFR3	1/135	22/9195	0.27803	0.513484	0.478718	5781	1
R-HSA-912631	R-HSA-912631	Regulation of signaling by CBL	1/135	22/9195	0.27803	0.513484	0.478718	7311	1
R-HSA-9613829	R-HSA-9613829	Chaperone Mediated Autophagy	1/135	22/9195	0.27803	0.513484	0.478718	7311	1
R-HSA-9768919	R-HSA-9768919	NPAS4 regulates expression of target genes	1/135	22/9195	0.27803	0.513484	0.478718	9500	1
R-HSA-76002	R-HSA-76002	Platelet activation, signaling and aggregation	5/135	241/9195	0.27993	0.514711	0.479862	408/2814/2815/5781/7450	5
R-HSA-1234174	R-HSA-1234174	Cellular response to hypoxia	2/135	71/9195	0.279987	0.514711	0.479862	5701/7311	2
R-HSA-453274	R-HSA-453274	Mitotic G2-G2/M phases	4/135	183/9195	0.281739	0.516323	0.481364	1871/5701/7311/983	4
R-HSA-69206	R-HSA-69206	G1/S Transition	3/135	126/9195	0.282161	0.516323	0.481364	5701/7311/983	3
R-HSA-168273	R-HSA-168273	Influenza Viral RNA Transcription and Replication	3/135	127/9195	0.286168	0.522203	0.486846	8480/7175/7311	3
R-HSA-264876	R-HSA-264876	Insulin processing	1/135	23/9195	0.288655	0.522203	0.486846	10640	1
R-HSA-450302	R-HSA-450302	activated TAK1 mediates p38 MAPK activation	1/135	23/9195	0.288655	0.522203	0.486846	7311	1
R-HSA-937041	R-HSA-937041	IKK complex recruitment mediated by RIP1	1/135	23/9195	0.288655	0.522203	0.486846	7311	1
R-HSA-9637690	R-HSA-9637690	Response of Mtb to phagocytosis	1/135	23/9195	0.288655	0.522203	0.486846	7311	1
R-HSA-2980736	R-HSA-2980736	Peptide hormone metabolism	2/135	73/9195	0.290897	0.525065	0.489515	290/10640	2
R-HSA-8852135	R-HSA-8852135	Protein ubiquitination	2/135	74/9195	0.296345	0.530297	0.494393	5828/7311	2
R-HSA-9609690	R-HSA-9609690	HCMV Early Events	3/135	130/9195	0.298215	0.530297	0.494393	1616/8480/7175	3
R-HSA-201451	R-HSA-201451	Signaling by BMP	1/135	24/9195	0.299125	0.530297	0.494393	9765	1
R-HSA-2173788	R-HSA-2173788	Downregulation of TGF-beta receptor signaling	1/135	24/9195	0.299125	0.530297	0.494393	7311	1
R-HSA-449836	R-HSA-449836	Other interleukin signaling	1/135	24/9195	0.299125	0.530297	0.494393	1441	1
R-HSA-5654716	R-HSA-5654716	Downstream signaling of activated FGFR4	1/135	24/9195	0.299125	0.530297	0.494393	5781	1
R-HSA-9648002	R-HSA-9648002	RAS processing	1/135	24/9195	0.299125	0.530297	0.494393	7311	1
R-HSA-9664565	R-HSA-9664565	Signaling by ERBB2 KD Mutants	1/135	24/9195	0.299125	0.530297	0.494393	11140	1
R-HSA-3108214	R-HSA-3108214	SUMOylation of DNA damage response and repair proteins	2/135	75/9195	0.301787	0.531465	0.495481	8480/7175	2
R-HSA-6781827	R-HSA-6781827	Transcription-Coupled Nucleotide Excision Repair (TC-NER)	2/135	75/9195	0.301787	0.531465	0.495481	8450/7311	2
R-HSA-9759194	R-HSA-9759194	Nuclear events mediated by NFE2L2	2/135	75/9195	0.301787	0.531465	0.495481	5701/7311	2
R-HSA-2559583	R-HSA-2559583	Cellular Senescence	4/135	190/9195	0.304852	0.535678	0.499409	2113/2114/1871/7311	4
R-HSA-2871837	R-HSA-2871837	FCERI mediated NF-kB activation	2/135	76/9195	0.307222	0.536636	0.500302	5701/7311	2
R-HSA-1227990	R-HSA-1227990	Signaling by ERBB2 in Cancer	1/135	25/9195	0.309442	0.536636	0.500302	11140	1
R-HSA-179409	R-HSA-179409	APC-Cdc20 mediated degradation of Nek2A	1/135	25/9195	0.309442	0.536636	0.500302	7311	1
R-HSA-5696397	R-HSA-5696397	Gap-filling DNA repair synthesis and ligation in GG-NER	1/135	25/9195	0.309442	0.536636	0.500302	7311	1
R-HSA-69273	R-HSA-69273	Cyclin A/B1/B2 associated events during G2/M transition	1/135	25/9195	0.309442	0.536636	0.500302	983	1
R-HSA-9006115	R-HSA-9006115	Signaling by NTRK2 (TRKB)	1/135	25/9195	0.309442	0.536636	0.500302	5781	1
R-HSA-5368286	R-HSA-5368286	Mitochondrial translation initiation	2/135	77/9195	0.312649	0.538677	0.502205	28998/56945	2
R-HSA-5389840	R-HSA-5389840	Mitochondrial translation elongation	2/135	77/9195	0.312649	0.538677	0.502205	28998/56945	2
R-HSA-5419276	R-HSA-5419276	Mitochondrial translation termination	2/135	77/9195	0.312649	0.538677	0.502205	28998/56945	2
R-HSA-9678108	R-HSA-9678108	SARS-CoV-1 Infection	3/135	134/9195	0.314323	0.540145	0.503573	2280/7311/7529	3
R-HSA-1483191	R-HSA-1483191	Synthesis of PC	1/135	26/9195	0.319608	0.540145	0.503573	1459	1
R-HSA-1592389	R-HSA-1592389	Activation of Matrix Metalloproteinases	1/135	26/9195	0.319608	0.540145	0.503573	4314	1
R-HSA-162588	R-HSA-162588	Budding and maturation of HIV virion	1/135	26/9195	0.319608	0.540145	0.503573	7311	1
R-HSA-389661	R-HSA-389661	Glyoxylate metabolism and glycine degradation	1/135	26/9195	0.319608	0.540145	0.503573	1743	1
R-HSA-5620971	R-HSA-5620971	Pyroptosis	1/135	26/9195	0.319608	0.540145	0.503573	3002	1
R-HSA-5654696	R-HSA-5654696	Downstream signaling of activated FGFR2	1/135	26/9195	0.319608	0.540145	0.503573	5781	1
R-HSA-8982491	R-HSA-8982491	Glycogen metabolism	1/135	26/9195	0.319608	0.540145	0.503573	7311	1
R-HSA-9635486	R-HSA-9635486	Infection with Mycobacterium tuberculosis	1/135	26/9195	0.319608	0.540145	0.503573	7311	1
R-HSA-68875	R-HSA-68875	Mitotic Prophase	3/135	136/9195	0.322387	0.542113	0.505408	8480/7175/983	3
R-HSA-195253	R-HSA-195253	Degradation of beta-catenin by the destruction complex	2/135	79/9195	0.323476	0.542113	0.505408	5701/7311	2
R-HSA-72202	R-HSA-72202	Transport of Mature Transcript to Cytoplasm	2/135	79/9195	0.323476	0.542113	0.505408	8480/7175	2
R-HSA-5358351	R-HSA-5358351	Signaling by Hedgehog	3/135	137/9195	0.326421	0.542113	0.505408	408/5701/7311	3
R-HSA-69202	R-HSA-69202	Cyclin E associated events during G1/S transition	2/135	80/9195	0.328875	0.542113	0.505408	5701/7311	2
R-HSA-9013404	R-HSA-9013404	RAC2 GTPase cycle	2/135	80/9195	0.328875	0.542113	0.505408	10152/4162	2
R-HSA-1538133	R-HSA-1538133	G0 and Early G1	1/135	27/9195	0.329626	0.542113	0.505408	983	1
R-HSA-164952	R-HSA-164952	The role of Nef in HIV-1 replication and disease pathogenesis	1/135	27/9195	0.329626	0.542113	0.505408	8907	1
R-HSA-201556	R-HSA-201556	Signaling by ALK	1/135	27/9195	0.329626	0.542113	0.505408	3718	1
R-HSA-354192	R-HSA-354192	Integrin signaling	1/135	27/9195	0.329626	0.542113	0.505408	7450	1
R-HSA-5357769	R-HSA-5357769	Caspase activation via extrinsic apoptotic signalling pathway	1/135	27/9195	0.329626	0.542113	0.505408	9500	1
R-HSA-9683701	R-HSA-9683701	Translation of Structural Proteins	1/135	27/9195	0.329626	0.542113	0.505408	7311	1
R-HSA-9753281	R-HSA-9753281	Paracetamol ADME	1/135	27/9195	0.329626	0.542113	0.505408	1571	1
R-HSA-8856828	R-HSA-8856828	Clathrin-mediated endocytosis	3/135	138/9195	0.330454	0.542354	0.505633	408/915/7311	3
R-HSA-190236	R-HSA-190236	Signaling by FGFR	2/135	81/9195	0.334261	0.542872	0.506115	5781/7311	2
R-HSA-446652	R-HSA-446652	Interleukin-1 family signaling	3/135	139/9195	0.334487	0.542872	0.506115	5701/5781/7311	3
R-HSA-73887	R-HSA-73887	Death Receptor Signalling	3/135	140/9195	0.33852	0.542872	0.506115	5663/9500/7311	3
R-HSA-380972	R-HSA-380972	Energy dependent regulation of mTOR by LKB1-AMPK	1/135	28/9195	0.339498	0.542872	0.506115	28956	1
R-HSA-445095	R-HSA-445095	Interaction between L1 and Ankyrins	1/135	28/9195	0.339498	0.542872	0.506115	6709	1
R-HSA-456926	R-HSA-456926	Thrombin signalling through proteinase activated receptors (PARs)	1/135	28/9195	0.339498	0.542872	0.506115	408	1
R-HSA-5654687	R-HSA-5654687	Downstream signaling of activated FGFR1	1/135	28/9195	0.339498	0.542872	0.506115	5781	1
R-HSA-69205	R-HSA-69205	G1/S-Specific Transcription	1/135	28/9195	0.339498	0.542872	0.506115	983	1
R-HSA-8866652	R-HSA-8866652	Synthesis of active ubiquitin: roles of E1 and E2 enzymes	1/135	28/9195	0.339498	0.542872	0.506115	7311	1
R-HSA-917729	R-HSA-917729	Endosomal Sorting Complex Required For Transport (ESCRT)	1/135	28/9195	0.339498	0.542872	0.506115	7311	1
R-HSA-983170	R-HSA-983170	Antigen Presentation: Folding, assembly and peptide loading of class I MHC	1/135	28/9195	0.339498	0.542872	0.506115	9632	1
R-HSA-2565942	R-HSA-2565942	Regulation of PLK1 Activity at G2/M Transition	2/135	82/9195	0.339636	0.542872	0.506115	7311/983	2
R-HSA-69656	R-HSA-69656	Cyclin A:Cdk2-associated events at S phase entry	2/135	82/9195	0.339636	0.542872	0.506115	5701/7311	2
R-HSA-5368287	R-HSA-5368287	Mitochondrial translation	2/135	83/9195	0.344997	0.550336	0.513075	28998/56945	2
R-HSA-114452	R-HSA-114452	Activation of BH3-only proteins	1/135	29/9195	0.349225	0.55265	0.515231	7529	1
R-HSA-186763	R-HSA-186763	Downstream signal transduction	1/135	29/9195	0.349225	0.55265	0.515231	5781	1
R-HSA-190861	R-HSA-190861	Gap junction assembly	1/135	29/9195	0.349225	0.55265	0.515231	2702	1
R-HSA-5694530	R-HSA-5694530	Cargo concentration in the ER	1/135	29/9195	0.349225	0.55265	0.515231	9632	1
R-HSA-5619102	R-HSA-5619102	SLC transporter disorders	2/135	84/9195	0.350345	0.55296	0.515521	8480/7175	2
R-HSA-68886	R-HSA-68886	M Phase	7/135	391/9195	0.35081	0.55296	0.515521	80152/1459/5701/8480/7175/7311/983	7
R-HSA-983231	R-HSA-983231	Factors involved in megakaryocyte development and platelet production	3/135	144/9195	0.354633	0.555666	0.518044	24137/3833/3831	3
R-HSA-1852241	R-HSA-1852241	Organelle biogenesis and maintenance	5/135	267/9195	0.355141	0.555666	0.518044	10640/85302/64792/7978/983	5
R-HSA-70326	R-HSA-70326	Glucose metabolism	2/135	85/9195	0.355678	0.555666	0.518044	8480/7175	2
R-HSA-113418	R-HSA-113418	Formation of the Early Elongation Complex	1/135	30/9195	0.358809	0.555666	0.518044	25920	1
R-HSA-167158	R-HSA-167158	Formation of the HIV-1 Early Elongation Complex	1/135	30/9195	0.358809	0.555666	0.518044	25920	1
R-HSA-182971	R-HSA-182971	EGFR downregulation	1/135	30/9195	0.358809	0.555666	0.518044	7311	1
R-HSA-5357956	R-HSA-5357956	TNFR1-induced NFkappaB signaling pathway	1/135	30/9195	0.358809	0.555666	0.518044	7311	1
R-HSA-5656169	R-HSA-5656169	Termination of translesion DNA synthesis	1/135	30/9195	0.358809	0.555666	0.518044	7311	1
R-HSA-9694548	R-HSA-9694548	Maturation of spike protein	1/135	30/9195	0.358809	0.555666	0.518044	25921	1
R-HSA-4086400	R-HSA-4086400	PCP/CE pathway	2/135	86/9195	0.360996	0.557966	0.520188	5701/7311	2
R-HSA-1236974	R-HSA-1236974	ER-Phagosome pathway	2/135	87/9195	0.366297	0.559409	0.521533	5701/7311	2
R-HSA-3371556	R-HSA-3371556	Cellular response to heat stress	2/135	87/9195	0.366297	0.559409	0.521533	8480/7175	2
R-HSA-69052	R-HSA-69052	Switching of origins to a post-replicative state	2/135	87/9195	0.366297	0.559409	0.521533	5701/7311	2
R-HSA-9013423	R-HSA-9013423	RAC3 GTPase cycle	2/135	87/9195	0.366297	0.559409	0.521533	10152/4162	2
R-HSA-9616222	R-HSA-9616222	Transcriptional regulation of granulopoiesis	2/135	87/9195	0.366297	0.559409	0.521533	1441/2313	2
R-HSA-168255	R-HSA-168255	Influenza Infection	3/135	147/9195	0.366689	0.559409	0.521533	8480/7175/7311	3
R-HSA-1251985	R-HSA-1251985	Nuclear signaling by ERBB4	1/135	31/9195	0.368254	0.559409	0.521533	5663	1
R-HSA-202433	R-HSA-202433	Generation of second messenger molecules	1/135	31/9195	0.368254	0.559409	0.521533	915	1
R-HSA-8963899	R-HSA-8963899	Plasma lipoprotein remodeling	1/135	31/9195	0.368254	0.559409	0.521533	51360	1
R-HSA-5620912	R-HSA-5620912	Anchoring of the basal body to the plasma membrane	2/135	89/9195	0.37685	0.568125	0.529659	85302/983	2
R-HSA-69473	R-HSA-69473	G2/M DNA damage checkpoint	2/135	89/9195	0.37685	0.568125	0.529659	7529/983	2
R-HSA-187687	R-HSA-187687	Signalling to ERKs	1/135	32/9195	0.377561	0.568125	0.529659	7529	1
R-HSA-9615710	R-HSA-9615710	Late endosomal microautophagy	1/135	32/9195	0.377561	0.568125	0.529659	7311	1
R-HSA-9749641	R-HSA-9749641	Aspirin ADME	1/135	32/9195	0.377561	0.568125	0.529659	1571	1
R-HSA-9609646	R-HSA-9609646	HCMV Infection	3/135	151/9195	0.382707	0.574782	0.535866	1616/8480/7175	3
R-HSA-114604	R-HSA-114604	GPVI-mediated activation cascade	1/135	33/9195	0.386731	0.576476	0.537444	5781	1
R-HSA-6814122	R-HSA-6814122	Cooperation of PDCL (PhLP1) and TRiC/CCT in G-protein beta folding	1/135	33/9195	0.386731	0.576476	0.537444	1459	1
R-HSA-936440	R-HSA-936440	Negative regulators of DDX58/IFIH1 signaling	1/135	33/9195	0.386731	0.576476	0.537444	7311	1
R-HSA-9706574	R-HSA-9706574	RHOBTB GTPase Cycle	1/135	33/9195	0.386731	0.576476	0.537444	11140	1
R-HSA-8878159	R-HSA-8878159	Transcriptional regulation by RUNX3	2/135	92/9195	0.392543	0.584022	0.54448	5701/7311	2
R-HSA-69620	R-HSA-69620	Cell Cycle Checkpoints	5/135	280/9195	0.393261	0.584022	0.54448	80152/5701/7311/7529/983	5
R-HSA-168638	R-HSA-168638	NOD1/2 Signaling Pathway	1/135	34/9195	0.395768	0.584473	0.5449	7311	1
R-HSA-5663084	R-HSA-5663084	Diseases of carbohydrate metabolism	1/135	34/9195	0.395768	0.584473	0.5449	7311	1
R-HSA-9634815	R-HSA-9634815	Transcriptional Regulation by NPAS4	1/135	34/9195	0.395768	0.584473	0.5449	9500	1
R-HSA-9010553	R-HSA-9010553	Regulation of expression of SLITs and ROBOs	3/135	156/9195	0.402603	0.59213	0.552039	5701/7311/26019	3
R-HSA-2672351	R-HSA-2672351	Stimuli-sensing channels	2/135	94/9195	0.402908	0.59213	0.552039	28962/7311	2
R-HSA-1266695	R-HSA-1266695	Interleukin-7 signaling	1/135	35/9195	0.404672	0.59213	0.552039	3718	1
R-HSA-8853659	R-HSA-8853659	RET signaling	1/135	35/9195	0.404672	0.59213	0.552039	5781	1
R-HSA-9687139	R-HSA-9687139	Aberrant regulation of mitotic cell cycle due to RB1 defects	1/135	35/9195	0.404672	0.59213	0.552039	1871	1
R-HSA-68882	R-HSA-68882	Mitotic Anaphase	4/135	221/9195	0.408435	0.596201	0.555834	80152/5701/7311/983	4
R-HSA-2555396	R-HSA-2555396	Mitotic Metaphase and Anaphase	4/135	222/9195	0.411758	0.596201	0.555834	80152/5701/7311/983	4
R-HSA-8957275	R-HSA-8957275	Post-translational protein phosphorylation	2/135	96/9195	0.413189	0.596201	0.555834	54587/4924	2
R-HSA-111465	R-HSA-111465	Apoptotic cleavage of cellular proteins	1/135	36/9195	0.413446	0.596201	0.555834	6709	1
R-HSA-5663213	R-HSA-5663213	RHO GTPases Activate WASPs and WAVEs	1/135	36/9195	0.413446	0.596201	0.555834	10152	1
R-HSA-5673000	R-HSA-5673000	RAF activation	1/135	36/9195	0.413446	0.596201	0.555834	7529	1
R-HSA-5689901	R-HSA-5689901	Metalloprotease DUBs	1/135	36/9195	0.413446	0.596201	0.555834	7311	1
R-HSA-8964043	R-HSA-8964043	Plasma lipoprotein clearance	1/135	36/9195	0.413446	0.596201	0.555834	7311	1
R-HSA-9679191	R-HSA-9679191	Potential therapeutics for SARS	2/135	98/9195	0.423384	0.609427	0.568165	2280/3718	2
R-HSA-8939243	R-HSA-8939243	RUNX1 interacts with co-factors whose precise effect on RUNX1 targets is not known	1/135	38/9195	0.43061	0.615379	0.573713	1459	1
R-HSA-9013420	R-HSA-9013420	RHOU GTPase cycle	1/135	38/9195	0.43061	0.615379	0.573713	6709	1
R-HSA-9013424	R-HSA-9013424	RHOV GTPase cycle	1/135	38/9195	0.43061	0.615379	0.573713	6709	1
R-HSA-9646399	R-HSA-9646399	Aggrephagy	1/135	38/9195	0.43061	0.615379	0.573713	7311	1
R-HSA-72306	R-HSA-72306	tRNA processing	2/135	100/9195	0.433487	0.61838	0.576511	8480/7175	2
R-HSA-983712	R-HSA-983712	Ion channel transport	3/135	165/9195	0.437941	0.621793	0.579694	23400/28962/7311	3
R-HSA-1236975	R-HSA-1236975	Antigen processing-Cross presentation	2/135	101/9195	0.438504	0.621793	0.579694	5701/7311	2
R-HSA-5578749	R-HSA-5578749	Transcriptional regulation by small RNAs	2/135	101/9195	0.438504	0.621793	0.579694	8480/7175	2
R-HSA-5357905	R-HSA-5357905	Regulation of TNFR1 signaling	1/135	39/9195	0.439005	0.621793	0.579694	7311	1
R-HSA-72203	R-HSA-72203	Processing of Capped Intron-Containing Pre-mRNA	4/135	231/9195	0.441473	0.623564	0.581344	10523/5546/8480/7175	4
R-HSA-6791226	R-HSA-6791226	Major pathway of rRNA processing in the nucleolus and cytosol	3/135	166/9195	0.441822	0.623564	0.581344	5394/51388/7311	3
R-HSA-109704	R-HSA-109704	PI3K Cascade	1/135	40/9195	0.447276	0.624618	0.582327	5781	1
R-HSA-190828	R-HSA-190828	Gap junction trafficking	1/135	40/9195	0.447276	0.624618	0.582327	2702	1
R-HSA-6783310	R-HSA-6783310	Fanconi Anemia Pathway	1/135	40/9195	0.447276	0.624618	0.582327	7311	1
R-HSA-6811438	R-HSA-6811438	Intra-Golgi traffic	1/135	40/9195	0.447276	0.624618	0.582327	84342	1
R-HSA-9035034	R-HSA-9035034	RHOF GTPase cycle	1/135	40/9195	0.447276	0.624618	0.582327	4162	1
R-HSA-9662361	R-HSA-9662361	Sensory processing of sound by outer hair cells of the cochlea	1/135	40/9195	0.447276	0.624618	0.582327	6709	1
R-HSA-194138	R-HSA-194138	Signaling by VEGF	2/135	103/9195	0.448465	0.625034	0.582715	2321/10152	2
R-HSA-5610787	R-HSA-5610787	Hedgehog 'off' state	2/135	104/9195	0.453409	0.625034	0.582715	5701/7311	2
R-HSA-167161	R-HSA-167161	HIV Transcription Initiation	1/135	41/9195	0.455427	0.625034	0.582715	6877	1
R-HSA-167162	R-HSA-167162	RNA Polymerase II HIV Promoter Escape	1/135	41/9195	0.455427	0.625034	0.582715	6877	1
R-HSA-3769402	R-HSA-3769402	Deactivation of the beta-catenin transactivating complex	1/135	41/9195	0.455427	0.625034	0.582715	7311	1
R-HSA-437239	R-HSA-437239	Recycling pathway of L1	1/135	41/9195	0.455427	0.625034	0.582715	24137	1
R-HSA-73776	R-HSA-73776	RNA Polymerase II Promoter Escape	1/135	41/9195	0.455427	0.625034	0.582715	6877	1
R-HSA-73779	R-HSA-73779	RNA Polymerase II Transcription Pre-Initiation And Promoter Opening	1/135	41/9195	0.455427	0.625034	0.582715	6877	1
R-HSA-75953	R-HSA-75953	RNA Polymerase II Transcription Initiation	1/135	41/9195	0.455427	0.625034	0.582715	6877	1
R-HSA-76042	R-HSA-76042	RNA Polymerase II Transcription Initiation And Promoter Clearance	1/135	41/9195	0.455427	0.625034	0.582715	6877	1
R-HSA-927802	R-HSA-927802	Nonsense-Mediated Decay (NMD)	2/135	106/9195	0.463221	0.63062	0.587922	7311/26019	2
R-HSA-975957	R-HSA-975957	Nonsense Mediated Decay (NMD) enhanced by the Exon Junction Complex (EJC)	2/135	106/9195	0.463221	0.63062	0.587922	7311/26019	2
R-HSA-1433557	R-HSA-1433557	Signaling by SCF-KIT	1/135	42/9195	0.463458	0.63062	0.587922	5781	1
R-HSA-157858	R-HSA-157858	Gap junction trafficking and regulation	1/135	42/9195	0.463458	0.63062	0.587922	2702	1
R-HSA-9696273	R-HSA-9696273	RND1 GTPase cycle	1/135	42/9195	0.463458	0.63062	0.587922	57579	1
R-HSA-166166	R-HSA-166166	MyD88-independent TLR4 cascade	2/135	107/9195	0.468088	0.63475	0.591773	5781/7311	2
R-HSA-937061	R-HSA-937061	TRIF(TICAM1)-mediated TLR4 signaling	2/135	107/9195	0.468088	0.63475	0.591773	5781/7311	2
R-HSA-445989	R-HSA-445989	TAK1-dependent IKK and NF-kappa-B activation	1/135	43/9195	0.471372	0.634876	0.591891	7311	1
R-HSA-5633008	R-HSA-5633008	TP53 Regulates Transcription of Cell Death Genes	1/135	43/9195	0.471372	0.634876	0.591891	27166	1
R-HSA-6799198	R-HSA-6799198	Complex I biogenesis	1/135	43/9195	0.471372	0.634876	0.591891	4718	1
R-HSA-6811436	R-HSA-6811436	COPI-independent Golgi-to-ER retrograde traffic	1/135	43/9195	0.471372	0.634876	0.591891	5049	1
R-HSA-9020702	R-HSA-9020702	Interleukin-1 signaling	2/135	108/9195	0.47293	0.635899	0.592845	5701/7311	2
R-HSA-112399	R-HSA-112399	IRS-mediated signalling	1/135	44/9195	0.479169	0.64104	0.597637	5781	1
R-HSA-3899300	R-HSA-3899300	SUMOylation of transcription cofactors	1/135	44/9195	0.479169	0.64104	0.597637	1616	1
R-HSA-5620920	R-HSA-5620920	Cargo trafficking to the periciliary membrane	1/135	44/9195	0.479169	0.64104	0.597637	10640	1
R-HSA-8868773	R-HSA-8868773	rRNA processing in the nucleus and cytosol	3/135	176/9195	0.480034	0.64112	0.597711	5394/51388/7311	3
R-HSA-1236978	R-HSA-1236978	Cross-presentation of soluble exogenous antigens (endosomes)	1/135	45/9195	0.486853	0.64648	0.602709	5701	1
R-HSA-2122947	R-HSA-2122947	NOTCH1 Intracellular Domain Regulates Transcription	1/135	45/9195	0.486853	0.64648	0.602709	7311	1
R-HSA-6811440	R-HSA-6811440	Retrograde transport at the Trans-Golgi-Network	1/135	45/9195	0.486853	0.64648	0.602709	84342	1
R-HSA-9610379	R-HSA-9610379	HCMV Late Events	2/135	111/9195	0.487296	0.64648	0.602709	8480/7175	2
R-HSA-2467813	R-HSA-2467813	Separation of Sister Chromatids	3/135	179/9195	0.491265	0.647367	0.603536	80152/5701/7311	3
R-HSA-3108232	R-HSA-3108232	SUMO E3 ligases SUMOylate target proteins	3/135	179/9195	0.491265	0.647367	0.603536	1616/8480/7175	3
R-HSA-381426	R-HSA-381426	Regulation of Insulin-like Growth Factor (IGF) transport and uptake by Insulin-like Growth Factor Binding Proteins (IGFBPs)	2/135	112/9195	0.492031	0.647367	0.603536	54587/4924	2
R-HSA-72613	R-HSA-72613	Eukaryotic Translation Initiation	2/135	112/9195	0.492031	0.647367	0.603536	1967/7311	2
R-HSA-72737	R-HSA-72737	Cap-dependent Translation Initiation	2/135	112/9195	0.492031	0.647367	0.603536	1967/7311	2
R-HSA-373752	R-HSA-373752	Netrin-1 signaling	1/135	46/9195	0.494424	0.649104	0.605156	5781	1
R-HSA-9013149	R-HSA-9013149	RAC1 GTPase cycle	3/135	180/9195	0.494983	0.649104	0.605156	10152/393/4162	3
R-HSA-73894	R-HSA-73894	DNA Repair	5/135	316/9195	0.497085	0.650789	0.606726	221120/8450/10459/10445/7311	5
R-HSA-69275	R-HSA-69275	G2/M Transition	3/135	181/9195	0.498687	0.651712	0.607587	5701/7311/983	3
R-HSA-2428928	R-HSA-2428928	IRS-related events triggered by IGF1R	1/135	47/9195	0.501884	0.651712	0.607587	5781	1
R-HSA-350562	R-HSA-350562	Regulation of ornithine decarboxylase (ODC)	1/135	47/9195	0.501884	0.651712	0.607587	5701	1
R-HSA-71406	R-HSA-71406	Pyruvate metabolism and Citric Acid (TCA) cycle	1/135	47/9195	0.501884	0.651712	0.607587	1743	1
R-HSA-9020591	R-HSA-9020591	Interleukin-12 signaling	1/135	47/9195	0.501884	0.651712	0.607587	3593	1
R-HSA-2428924	R-HSA-2428924	IGF1R signaling cascade	1/135	48/9195	0.509235	0.657596	0.613072	5781	1
R-HSA-6791312	R-HSA-6791312	TP53 Regulates Transcription of Cell Cycle Genes	1/135	48/9195	0.509235	0.657596	0.613072	983	1
R-HSA-75893	R-HSA-75893	TNF signaling	1/135	48/9195	0.509235	0.657596	0.613072	7311	1
R-HSA-2990846	R-HSA-2990846	SUMOylation	3/135	184/9195	0.509719	0.657596	0.613072	1616/8480/7175	3
R-HSA-69239	R-HSA-69239	Synthesis of DNA	2/135	116/9195	0.510696	0.65779	0.613253	5701/7311	2
R-HSA-2404192	R-HSA-2404192	Signaling by Type 1 Insulin-like Growth Factor 1 Receptor (IGF1R)	1/135	49/9195	0.516478	0.663766	0.618825	5781	1
R-HSA-72312	R-HSA-72312	rRNA processing	3/135	186/9195	0.517004	0.663766	0.618825	5394/51388/7311	3
R-HSA-2500257	R-HSA-2500257	Resolution of Sister Chromatid Cohesion	2/135	118/9195	0.519861	0.664686	0.619682	80152/983	2
R-HSA-5620924	R-HSA-5620924	Intraflagellar transport	1/135	50/9195	0.523615	0.664686	0.619682	64792	1
R-HSA-6794361	R-HSA-6794361	Neurexins and neuroligins	1/135	50/9195	0.523615	0.664686	0.619682	57596	1
R-HSA-74751	R-HSA-74751	Insulin receptor signalling cascade	1/135	50/9195	0.523615	0.664686	0.619682	5781	1
R-HSA-75153	R-HSA-75153	Apoptotic execution phase	1/135	50/9195	0.523615	0.664686	0.619682	6709	1
R-HSA-9013405	R-HSA-9013405	RHOD GTPase cycle	1/135	50/9195	0.523615	0.664686	0.619682	4162	1
R-HSA-9639288	R-HSA-9639288	Amino acids regulate mTORC1	1/135	50/9195	0.523615	0.664686	0.619682	28956	1
R-HSA-1500931	R-HSA-1500931	Cell-Cell communication	2/135	119/9195	0.5244	0.664686	0.619682	5781/6709	2
R-HSA-68877	R-HSA-68877	Mitotic Prometaphase	3/135	189/9195	0.527823	0.667961	0.622735	80152/1459/983	3
R-HSA-3928665	R-HSA-3928665	EPH-ephrin mediated repulsion of cells	1/135	51/9195	0.530648	0.670469	0.625074	5663	1
R-HSA-3247509	R-HSA-3247509	Chromatin modifying enzymes	4/135	260/9195	0.533646	0.672123	0.626616	55929/23587/10445/339287	4
R-HSA-4839726	R-HSA-4839726	Chromatin organization	4/135	260/9195	0.533646	0.672123	0.626616	55929/23587/10445/339287	4
R-HSA-2142753	R-HSA-2142753	Arachidonic acid metabolism	1/135	52/9195	0.537577	0.675278	0.629557	127281	1
R-HSA-2559580	R-HSA-2559580	Oxidative Stress Induced Senescence	2/135	122/9195	0.537847	0.675278	0.629557	1871/7311	2
R-HSA-8848021	R-HSA-8848021	Signaling by PTK6	1/135	53/9195	0.544405	0.679226	0.633238	7311	1
R-HSA-9006927	R-HSA-9006927	Signaling by Non-Receptor Tyrosine Kinases	1/135	53/9195	0.544405	0.679226	0.633238	7311	1
R-HSA-917937	R-HSA-917937	Iron uptake and transport	1/135	53/9195	0.544405	0.679226	0.633238	7311	1
R-HSA-9662360	R-HSA-9662360	Sensory processing of sound by inner hair cells of the cochlea	1/135	53/9195	0.544405	0.679226	0.633238	6709	1
R-HSA-1474228	R-HSA-1474228	Degradation of the extracellular matrix	2/135	124/9195	0.546666	0.679916	0.633881	5663/4314	2
R-HSA-8939236	R-HSA-8939236	RUNX1 regulates transcription of genes involved in differentiation of HSCs	2/135	124/9195	0.546666	0.679916	0.633881	5701/7311	2
R-HSA-168643	R-HSA-168643	Nucleotide-binding domain, leucine rich repeat containing receptor (NLR) signaling pathways	1/135	54/9195	0.551133	0.682273	0.636078	7311	1
R-HSA-193648	R-HSA-193648	NRAGE signals death through JNK	1/135	54/9195	0.551133	0.682273	0.636078	9500	1
R-HSA-936837	R-HSA-936837	Ion transport by P-type ATPases	1/135	54/9195	0.551133	0.682273	0.636078	23400	1
R-HSA-202733	R-HSA-202733	Cell surface interactions at the vascular wall	2/135	126/9195	0.555369	0.685385	0.63898	285/5781	2
R-HSA-418555	R-HSA-418555	G alpha (s) signalling events	2/135	126/9195	0.555369	0.685385	0.63898	5150/408	2
R-HSA-2151201	R-HSA-2151201	Transcriptional activation of mitochondrial biogenesis	1/135	55/9195	0.557762	0.686211	0.63975	7978	1
R-HSA-351202	R-HSA-351202	Metabolism of polyamines	1/135	55/9195	0.557762	0.686211	0.63975	5701	1
R-HSA-72766	R-HSA-72766	Translation	4/135	269/9195	0.560747	0.687868	0.641295	1967/28998/56945/7311	4
R-HSA-376176	R-HSA-376176	Signaling by ROBO receptors	3/135	199/9195	0.562906	0.687868	0.641295	5701/7311/26019	3
R-HSA-2454202	R-HSA-2454202	Fc epsilon receptor (FCERI) signaling	2/135	128/9195	0.563954	0.687868	0.641295	5701/7311	2
R-HSA-186797	R-HSA-186797	Signaling by PDGF	1/135	56/9195	0.564294	0.687868	0.641295	5781	1
R-HSA-211897	R-HSA-211897	Cytochrome P450 - arranged by substrate type	1/135	56/9195	0.564294	0.687868	0.641295	1571	1
R-HSA-447115	R-HSA-447115	Interleukin-12 family signaling	1/135	56/9195	0.564294	0.687868	0.641295	3593	1
R-HSA-1834949	R-HSA-1834949	Cytosolic sensors of pathogen-associated DNA	1/135	58/9195	0.577072	0.69704	0.649845	7311	1
R-HSA-375165	R-HSA-375165	NCAM signaling for neurite out-growth	1/135	58/9195	0.577072	0.69704	0.649845	6709	1
R-HSA-9659379	R-HSA-9659379	Sensory processing of sound	1/135	58/9195	0.577072	0.69704	0.649845	6709	1
R-HSA-9664407	R-HSA-9664407	Parasite infection	1/135	58/9195	0.577072	0.69704	0.649845	10152	1
R-HSA-9664417	R-HSA-9664417	Leishmania phagocytosis	1/135	58/9195	0.577072	0.69704	0.649845	10152	1
R-HSA-9664422	R-HSA-9664422	FCGR3A-mediated phagocytosis	1/135	58/9195	0.577072	0.69704	0.649845	10152	1
R-HSA-211000	R-HSA-211000	Gene Silencing by RNA	2/135	132/9195	0.580768	0.699382	0.652029	8480/7175	2
R-HSA-73886	R-HSA-73886	Chromosome Maintenance	2/135	132/9195	0.580768	0.699382	0.652029	80152/1616	2
R-HSA-2022090	R-HSA-2022090	Assembly of collagen fibrils and other multimeric structures	1/135	59/9195	0.583321	0.701395	0.653905	4314	1
R-HSA-3858494	R-HSA-3858494	Beta-catenin independent WNT signaling	2/135	134/9195	0.588997	0.706663	0.658817	5701/7311	2
R-HSA-2029482	R-HSA-2029482	Regulation of actin dynamics for phagocytic cup formation	1/135	60/9195	0.589478	0.706663	0.658817	10152	1
R-HSA-68867	R-HSA-68867	Assembly of the pre-replicative complex	2/135	135/9195	0.593067	0.709094	0.661083	5701/7311	2
R-HSA-9012999	R-HSA-9012999	RHO GTPase cycle	6/135	423/9195	0.593287	0.709094	0.661083	10152/393/11140/57579/4162/6709	6
R-HSA-9670095	R-HSA-9670095	Inhibition of DNA recombination at telomere	1/135	61/9195	0.595545	0.710725	0.662604	1616	1
R-HSA-1442490	R-HSA-1442490	Collagen degradation	1/135	62/9195	0.601522	0.716784	0.668253	4314	1
R-HSA-450294	R-HSA-450294	MAP kinase activation	1/135	63/9195	0.607413	0.722721	0.673788	7311	1
R-HSA-166016	R-HSA-166016	Toll Like Receptor 4 (TLR4) Cascade	2/135	140/9195	0.612969	0.724214	0.675179	5781/7311	2
R-HSA-8980692	R-HSA-8980692	RHOA GTPase cycle	2/135	140/9195	0.612969	0.724214	0.675179	393/4162	2
R-HSA-380259	R-HSA-380259	Loss of Nlp from mitotic centrosomes	1/135	64/9195	0.613216	0.724214	0.675179	983	1
R-HSA-380284	R-HSA-380284	Loss of proteins required for interphase microtubule organization from the centrosome	1/135	64/9195	0.613216	0.724214	0.675179	983	1
R-HSA-9614085	R-HSA-9614085	FOXO-mediated transcription	1/135	64/9195	0.613216	0.724214	0.675179	7529	1
R-HSA-8957322	R-HSA-8957322	Metabolism of steroids	2/135	141/9195	0.61686	0.727438	0.678185	51360/9632	2
R-HSA-201681	R-HSA-201681	TCF dependent signaling in response to WNT	3/135	217/9195	0.621957	0.732364	0.682778	1459/5701/7311	3
R-HSA-5685942	R-HSA-5685942	HDR through Homologous Recombination (HRR)	1/135	66/9195	0.624569	0.73327	0.683623	7311	1
R-HSA-9013026	R-HSA-9013026	RHOB GTPase cycle	1/135	66/9195	0.624569	0.73327	0.683623	4162	1
R-HSA-8854518	R-HSA-8854518	AURKA Activation by TPX2	1/135	67/9195	0.630121	0.738699	0.688684	983	1
R-HSA-9711097	R-HSA-9711097	Cellular response to starvation	2/135	145/9195	0.632126	0.739959	0.689859	7311/28956	2
R-HSA-2995410	R-HSA-2995410	Nuclear Envelope (NE) Reassembly	1/135	68/9195	0.635592	0.740748	0.690594	983	1
R-HSA-448424	R-HSA-448424	Interleukin-17 signaling	1/135	68/9195	0.635592	0.740748	0.690594	7311	1
R-HSA-9013408	R-HSA-9013408	RHOG GTPase cycle	1/135	68/9195	0.635592	0.740748	0.690594	4162	1
R-HSA-400253	R-HSA-400253	Circadian Clock	1/135	69/9195	0.640982	0.745938	0.695433	7311	1
R-HSA-168928	R-HSA-168928	DDX58/IFIH1-mediated induction of interferon-alpha/beta	1/135	70/9195	0.646293	0.74666	0.696106	7311	1
R-HSA-2299718	R-HSA-2299718	Condensation of Prophase Chromosomes	1/135	70/9195	0.646293	0.74666	0.696106	983	1
R-HSA-606279	R-HSA-606279	Deposition of new CENPA-containing nucleosomes at the centromere	1/135	70/9195	0.646293	0.74666	0.696106	80152	1
R-HSA-774815	R-HSA-774815	Nucleosome assembly	1/135	70/9195	0.646293	0.74666	0.696106	80152	1
R-HSA-9013106	R-HSA-9013106	RHOC GTPase cycle	1/135	70/9195	0.646293	0.74666	0.696106	4162	1
R-HSA-9009391	R-HSA-9009391	Extra-nuclear estrogen signaling	1/135	71/9195	0.651526	0.749443	0.6987	4314	1
R-HSA-9662851	R-HSA-9662851	Anti-inflammatory response favouring Leishmania parasite infection	1/135	71/9195	0.651526	0.749443	0.6987	9332	1
R-HSA-9664433	R-HSA-9664433	Leishmania parasite growth and survival	1/135	71/9195	0.651526	0.749443	0.6987	9332	1
R-HSA-69002	R-HSA-69002	DNA Replication Pre-Initiation	2/135	151/9195	0.654138	0.751362	0.70049	5701/7311	2
R-HSA-5693565	R-HSA-5693565	Recruitment and ATM-mediated phosphorylation of repair and signaling proteins at DNA double strand breaks	1/135	72/9195	0.656682	0.752113	0.70119	7311	1
R-HSA-74752	R-HSA-74752	Signaling by Insulin receptor	1/135	72/9195	0.656682	0.752113	0.70119	5781	1
R-HSA-2219530	R-HSA-2219530	Constitutive Signaling by Aberrant PI3K in Cancer	1/135	73/9195	0.661762	0.754674	0.703577	5781	1
R-HSA-5693606	R-HSA-5693606	DNA Double Strand Break Response	1/135	73/9195	0.661762	0.754674	0.703577	7311	1
R-HSA-6794362	R-HSA-6794362	Protein-protein interactions at synapses	1/135	73/9195	0.661762	0.754674	0.703577	57596	1
R-HSA-380270	R-HSA-380270	Recruitment of mitotic centrosome proteins and complexes	1/135	74/9195	0.666768	0.75821	0.706874	983	1
R-HSA-380287	R-HSA-380287	Centrosome maturation	1/135	74/9195	0.666768	0.75821	0.706874	983	1
R-HSA-9658195	R-HSA-9658195	Leishmania infection	2/135	155/9195	0.668227	0.758785	0.70741	10152/9332	2
R-HSA-69242	R-HSA-69242	S Phase	2/135	157/9195	0.675097	0.765495	0.713666	5701/7311	2
R-HSA-195258	R-HSA-195258	RHO GTPase Effectors	4/135	312/9195	0.67753	0.76716	0.715218	10152/80152/3831/7529	4
R-HSA-390466	R-HSA-390466	Chaperonin-mediated protein folding	1/135	79/9195	0.690714	0.778766	0.726038	1459	1
R-HSA-418346	R-HSA-418346	Platelet homeostasis	1/135	79/9195	0.690714	0.778766	0.726038	5781	1
R-HSA-8876198	R-HSA-8876198	RAB GEFs exchange GTP for GDP on RABs	1/135	79/9195	0.690714	0.778766	0.726038	58485	1
R-HSA-168898	R-HSA-168898	Toll-like Receptor Cascades	2/135	162/9195	0.691772	0.778855	0.726121	5781/7311	2
R-HSA-381340	R-HSA-381340	Transcriptional regulation of white adipocyte differentiation	1/135	80/9195	0.695295	0.781715	0.728788	9440	1
R-HSA-380320	R-HSA-380320	Recruitment of NuMA to mitotic centrosomes	1/135	82/9195	0.704254	0.790672	0.737138	983	1
R-HSA-156902	R-HSA-156902	Peptide chain elongation	1/135	83/9195	0.708635	0.791127	0.737562	7311	1
R-HSA-192823	R-HSA-192823	Viral mRNA Translation	1/135	83/9195	0.708635	0.791127	0.737562	7311	1
R-HSA-2029480	R-HSA-2029480	Fcgamma receptor (FCGR) dependent phagocytosis	1/135	83/9195	0.708635	0.791127	0.737562	10152	1
R-HSA-6809371	R-HSA-6809371	Formation of the cornified envelope	1/135	83/9195	0.708635	0.791127	0.737562	374454	1
R-HSA-216083	R-HSA-216083	Integrin cell surface interactions	1/135	84/9195	0.712952	0.794832	0.741016	7450	1
R-HSA-391251	R-HSA-391251	Protein folding	1/135	85/9195	0.717205	0.798455	0.744394	1459	1
R-HSA-381119	R-HSA-381119	Unfolded Protein Response (UPR)	1/135	86/9195	0.721396	0.80088	0.746655	51360	1
R-HSA-72764	R-HSA-72764	Eukaryotic Translation Termination	1/135	86/9195	0.721396	0.80088	0.746655	7311	1
R-HSA-156842	R-HSA-156842	Eukaryotic Translation Elongation	1/135	87/9195	0.725525	0.802108	0.7478	7311	1
R-HSA-1592230	R-HSA-1592230	Mitochondrial biogenesis	1/135	87/9195	0.725525	0.802108	0.7478	7978	1
R-HSA-2408557	R-HSA-2408557	Selenocysteine synthesis	1/135	87/9195	0.725525	0.802108	0.7478	7311	1
R-HSA-1474290	R-HSA-1474290	Collagen formation	1/135	88/9195	0.729593	0.804372	0.74991	4314	1
R-HSA-975956	R-HSA-975956	Nonsense Mediated Decay (NMD) independent of the Exon Junction Complex (EJC)	1/135	88/9195	0.729593	0.804372	0.74991	7311	1
R-HSA-72163	R-HSA-72163	mRNA Splicing - Major Pathway	2/135	175/9195	0.731866	0.805444	0.75091	10523/5546	2
R-HSA-1912408	R-HSA-1912408	Pre-NOTCH Transcription and Translation	1/135	89/9195	0.733602	0.805444	0.75091	1871	1
R-HSA-9748784	R-HSA-9748784	Drug ADME	1/135	89/9195	0.733602	0.805444	0.75091	1571	1
R-HSA-5693607	R-HSA-5693607	Processing of DNA double-strand break ends	1/135	90/9195	0.737551	0.808665	0.753913	7311	1
R-HSA-2682334	R-HSA-2682334	EPH-Ephrin signaling	1/135	91/9195	0.741443	0.811221	0.756295	5663	1
R-HSA-69306	R-HSA-69306	DNA Replication	2/135	179/9195	0.743287	0.811221	0.756295	5701/7311	2
R-HSA-5625740	R-HSA-5625740	RHO GTPases activate PKNs	1/135	92/9195	0.745277	0.811221	0.756295	7529	1
R-HSA-72172	R-HSA-72172	mRNA Splicing	2/135	180/9195	0.746077	0.811221	0.756295	10523/5546	2
R-HSA-141424	R-HSA-141424	Amplification of signal from the kinetochores	1/135	93/9195	0.749054	0.811221	0.756295	80152	1
R-HSA-141444	R-HSA-141444	Amplification of signal from unattached kinetochores via a MAD2 inhibitory signal	1/135	93/9195	0.749054	0.811221	0.756295	80152	1
R-HSA-168142	R-HSA-168142	Toll Like Receptor 10 (TLR10) Cascade	1/135	93/9195	0.749054	0.811221	0.756295	7311	1
R-HSA-168176	R-HSA-168176	Toll Like Receptor 5 (TLR5) Cascade	1/135	93/9195	0.749054	0.811221	0.756295	7311	1
R-HSA-975871	R-HSA-975871	MyD88 cascade initiated on plasma membrane	1/135	93/9195	0.749054	0.811221	0.756295	7311	1
R-HSA-211945	R-HSA-211945	Phase I - Functionalization of compounds	1/135	94/9195	0.752776	0.811938	0.756964	1571	1
R-HSA-4420097	R-HSA-4420097	VEGFA-VEGFR2 Pathway	1/135	94/9195	0.752776	0.811938	0.756964	10152	1
R-HSA-72689	R-HSA-72689	Formation of a pool of free 40S subunits	1/135	94/9195	0.752776	0.811938	0.756964	7311	1
R-HSA-9633012	R-HSA-9633012	Response of EIF2AK4 (GCN2) to amino acid deficiency	1/135	95/9195	0.756443	0.814789	0.759622	7311	1
R-HSA-71387	R-HSA-71387	Metabolism of carbohydrates	3/135	268/9195	0.758647	0.816058	0.760806	8480/7175/7311	3
R-HSA-2219528	R-HSA-2219528	PI3K/AKT Signaling in Cancer	1/135	98/9195	0.767124	0.823334	0.767589	5781	1
R-HSA-416476	R-HSA-416476	G alpha (q) signalling events	2/135	188/9195	0.76748	0.823334	0.767589	2925/4314	2
R-HSA-975138	R-HSA-975138	TRAF6 mediated induction of NFkB and MAP kinases upon TLR7/8 or 9 activation	1/135	99/9195	0.77058	0.825547	0.769652	7311	1
R-HSA-6811558	R-HSA-6811558	PI5P, PP2A and IER3 Regulate PI3K/AKT Signaling	1/135	100/9195	0.773985	0.826969	0.770978	5781	1
R-HSA-975155	R-HSA-975155	MyD88 dependent cascade initiated on endosome	1/135	100/9195	0.773985	0.826969	0.770978	7311	1
R-HSA-1474244	R-HSA-1474244	Extracellular matrix organization	3/135	276/9195	0.776043	0.827223	0.771214	5663/4314/7450	3
R-HSA-168181	R-HSA-168181	Toll Like Receptor 7/8 (TLR7/8) Cascade	1/135	101/9195	0.77734	0.827223	0.771214	7311	1
R-HSA-977225	R-HSA-977225	Amyloid fiber formation	1/135	101/9195	0.77734	0.827223	0.771214	7311	1
R-HSA-168164	R-HSA-168164	Toll Like Receptor 3 (TLR3) Cascade	1/135	102/9195	0.780645	0.829631	0.773459	7311	1
R-HSA-1912422	R-HSA-1912422	Pre-NOTCH Expression and Processing	1/135	103/9195	0.783902	0.829854	0.773667	1871	1
R-HSA-198933	R-HSA-198933	Immunoregulatory interactions between a Lymphoid and a non-Lymphoid cell	1/135	103/9195	0.783902	0.829854	0.773667	915	1
R-HSA-156827	R-HSA-156827	L13a-mediated translational silencing of Ceruloplasmin expression	1/135	104/9195	0.787111	0.829854	0.773667	7311	1
R-HSA-168138	R-HSA-168138	Toll Like Receptor 9 (TLR9) Cascade	1/135	104/9195	0.787111	0.829854	0.773667	7311	1
R-HSA-1799339	R-HSA-1799339	SRP-dependent cotranslational protein targeting to membrane	1/135	104/9195	0.787111	0.829854	0.773667	7311	1
R-HSA-6805567	R-HSA-6805567	Keratinization	1/135	104/9195	0.787111	0.829854	0.773667	374454	1
R-HSA-157579	R-HSA-157579	Telomere Maintenance	1/135	105/9195	0.790272	0.830986	0.774723	1616	1
R-HSA-72706	R-HSA-72706	GTP hydrolysis and joining of the 60S ribosomal subunit	1/135	105/9195	0.790272	0.830986	0.774723	7311	1
R-HSA-199418	R-HSA-199418	Negative regulation of the PI3K/AKT network	1/135	107/9195	0.796456	0.836383	0.779754	5781	1
R-HSA-2559582	R-HSA-2559582	Senescence-Associated Secretory Phenotype (SASP)	1/135	108/9195	0.799479	0.836664	0.780016	7311	1
R-HSA-166058	R-HSA-166058	MyD88:MAL(TIRAP) cascade initiated on plasma membrane	1/135	109/9195	0.802458	0.836664	0.780016	7311	1
R-HSA-168188	R-HSA-168188	Toll Like Receptor TLR6:TLR2 Cascade	1/135	109/9195	0.802458	0.836664	0.780016	7311	1
R-HSA-196849	R-HSA-196849	Metabolism of water-soluble vitamins and cofactors	1/135	109/9195	0.802458	0.836664	0.780016	55229	1
R-HSA-69618	R-HSA-69618	Mitotic Spindle Checkpoint	1/135	109/9195	0.802458	0.836664	0.780016	80152	1
R-HSA-9648025	R-HSA-9648025	EML4 and NUDC in mitotic spindle formation	1/135	110/9195	0.805393	0.836664	0.780016	80152	1
R-HSA-1483206	R-HSA-1483206	Glycerophospholipid biosynthesis	1/135	111/9195	0.808285	0.836664	0.780016	1459	1
R-HSA-168179	R-HSA-168179	Toll Like Receptor TLR1:TLR2 Cascade	1/135	111/9195	0.808285	0.836664	0.780016	7311	1
R-HSA-181438	R-HSA-181438	Toll Like Receptor 2 (TLR2) Cascade	1/135	111/9195	0.808285	0.836664	0.780016	7311	1
R-HSA-2408522	R-HSA-2408522	Selenoamino acid metabolism	1/135	111/9195	0.808285	0.836664	0.780016	7311	1
R-HSA-9007101	R-HSA-9007101	Rab regulation of trafficking	1/135	111/9195	0.808285	0.836664	0.780016	58485	1
R-HSA-1989781	R-HSA-1989781	PPARA activates gene expression	1/135	113/9195	0.813941	0.841425	0.784455	9440	1
R-HSA-8939211	R-HSA-8939211	ESR-mediated signaling	2/135	210/9195	0.818476	0.844906	0.7877	1025/4314	2
R-HSA-400206	R-HSA-400206	Regulation of lipid metabolism by PPARalpha	1/135	115/9195	0.819432	0.844906	0.7877	9440	1
R-HSA-114608	R-HSA-114608	Platelet degranulation	1/135	118/9195	0.827368	0.851985	0.7943	7450	1
R-HSA-195721	R-HSA-195721	Signaling by WNT	3/135	306/9195	0.832385	0.856044	0.798084	1459/5701/7311	3
R-HSA-76005	R-HSA-76005	Response to elevated platelet cytosolic Ca2+	1/135	123/9195	0.839832	0.862588	0.804185	7450	1
R-HSA-5693567	R-HSA-5693567	HDR through Homologous Recombination (HRR) or Single Strand Annealing (SSA)	1/135	125/9195	0.844563	0.86633	0.807674	7311	1
R-HSA-5693538	R-HSA-5693538	Homology Directed Repair	1/135	131/9195	0.857942	0.878921	0.819412	7311	1
R-HSA-5663220	R-HSA-5663220	RHO GTPases Activate Formins	1/135	132/9195	0.860058	0.879956	0.820377	80152	1
R-HSA-71291	R-HSA-71291	Metabolism of amino acids and derivatives	3/135	330/9195	0.86834	0.88729	0.827214	1743/5701/7311	3
R-HSA-9018519	R-HSA-9018519	Estrogen-dependent gene expression	1/135	143/9195	0.881365	0.899444	0.838545	1025	1
R-HSA-9013148	R-HSA-9013148	CDC42 GTPase cycle	1/135	147/9195	0.888286	0.905347	0.844049	393	1
R-HSA-8978868	R-HSA-8978868	Fatty acid metabolism	1/135	151/9195	0.894807	0.910827	0.849157	127281	1
R-HSA-5693532	R-HSA-5693532	DNA Double-Strand Break Repair	1/135	159/9195	0.906736	0.92179	0.859379	7311	1
R-HSA-196854	R-HSA-196854	Metabolism of vitamins and cofactors	1/135	164/9195	0.913499	0.927481	0.864685	55229	1
R-HSA-375276	R-HSA-375276	Peptide ligand-binding receptors	1/135	168/9195	0.918558	0.931429	0.868365	2925	1
R-HSA-9006931	R-HSA-9006931	Signaling by Nuclear Receptors	2/135	279/9195	0.919955	0.931659	0.868579	1025/4314	2
R-HSA-112314	R-HSA-112314	Neurotransmitter receptors and postsynaptic signal transmission	1/135	175/9195	0.926713	0.937311	0.873848	1145	1
R-HSA-211859	R-HSA-211859	Biological oxidations	1/135	183/9195	0.935045	0.944538	0.880586	1571	1
R-HSA-1483257	R-HSA-1483257	Phospholipid metabolism	1/135	186/9195	0.937921	0.946242	0.882175	1459	1
R-HSA-112316	R-HSA-112316	Neuronal System	2/135	347/9195	0.965942	0.972216	0.90639	57596/1145	2
R-HSA-5668914	R-HSA-5668914	Diseases of metabolism	1/135	226/9195	0.966109	0.972216	0.90639	7311	1
R-HSA-112315	R-HSA-112315	Transmission across Chemical Synapses	1/135	237/9195	0.971319	0.976225	0.910128	1145	1
R-HSA-418594	R-HSA-418594	G alpha (i) signalling events	1/135	254/9195	0.97785	0.981549	0.915091	63940	1
R-HSA-9709957	R-HSA-9709957	Sensory Perception	1/135	259/9195	0.979472	0.98194	0.915456	6709	1
R-HSA-373076	R-HSA-373076	Class A/1 (Rhodopsin-like receptors)	1/135	271/9195	0.982902	0.984138	0.917505	2925	1
R-HSA-500792	R-HSA-500792	GPCR ligand binding	1/135	364/9195	0.995888	0.995888	0.928459	2925	1

### Sheet: CD_TFTG_regulatory_module_2
	ID	Description	GeneRatio	BgRatio	pvalue	p.adjust	qvalue	geneID	Count
R-HSA-391160	R-HSA-391160	Signal regulatory protein family interactions	2/30	15/9195	0.00105242	0.110758	0.0917314	2185/2533	2
R-HSA-9013106	R-HSA-9013106	RHOC GTPase cycle	3/30	70/9195	0.00148057	0.110758	0.0917314	57580/6793/93663	3
R-HSA-9012999	R-HSA-9012999	RHO GTPase cycle	6/30	423/9195	0.0021181	0.110758	0.0917314	57580/2185/6793/10788/93663/139818	6
R-HSA-202433	R-HSA-202433	Generation of second messenger molecules	2/30	31/9195	0.0045121	0.110758	0.0917314	2533/9402	2
R-HSA-2871796	R-HSA-2871796	FCERI mediated MAPK activation	2/30	31/9195	0.0045121	0.110758	0.0917314	4067/9402	2
R-HSA-2871809	R-HSA-2871809	FCERI mediated Ca+2 mobilization	2/30	32/9195	0.00480319	0.110758	0.0917314	4067/9402	2
R-HSA-389356	R-HSA-389356	CD28 co-stimulation	2/30	32/9195	0.00480319	0.110758	0.0917314	4067/9402	2
R-HSA-983695	R-HSA-983695	Antigen activates B Cell Receptor (BCR) leading to generation of second messengers	2/30	32/9195	0.00480319	0.110758	0.0917314	118788/4067	2
R-HSA-983705	R-HSA-983705	Signaling by the B Cell Receptor (BCR)	3/30	109/9195	0.0052127	0.110758	0.0917314	118788/5579/4067	3
R-HSA-202403	R-HSA-202403	TCR signaling	3/30	112/9195	0.00562224	0.110758	0.0917314	2533/9402/5795	3
R-HSA-9607240	R-HSA-9607240	FLT3 Signaling	2/30	37/9195	0.00638459	0.111868	0.0926508	9402/5795	2
R-HSA-76005	R-HSA-76005	Response to elevated platelet cytosolic Ca2+	3/30	123/9195	0.00728738	0.111868	0.0926508	5579/51571/7040	3
R-HSA-76002	R-HSA-76002	Platelet activation, signaling and aggregation	4/30	241/9195	0.00738218	0.111868	0.0926508	5579/4067/51571/7040	4
R-HSA-1433557	R-HSA-1433557	Signaling by SCF-KIT	2/30	42/9195	0.00817104	0.114978	0.0952264	4067/9402	2
R-HSA-8980692	R-HSA-8980692	RHOA GTPase cycle	3/30	140/9195	0.0103849	0.130045	0.107705	57580/6793/93663	3
R-HSA-6798695	R-HSA-6798695	Neutrophil degranulation	5/30	425/9195	0.0112823	0.130045	0.107705	8514/6793/10788/79895/5795	5
R-HSA-9013148	R-HSA-9013148	CDC42 GTPase cycle	3/30	147/9195	0.0118516	0.130045	0.107705	57580/10788/139818	3
R-HSA-2980766	R-HSA-2980766	Nuclear Envelope Breakdown	2/30	51/9195	0.0118823	0.130045	0.107705	10783/5579	2
R-HSA-388841	R-HSA-388841	Costimulation by the CD28 family	2/30	65/9195	0.018846	0.177073	0.146654	4067/9402	2
R-HSA-9013026	R-HSA-9013026	RHOB GTPase cycle	2/30	66/9195	0.0193959	0.177073	0.146654	57580/6793	2
R-HSA-9013149	R-HSA-9013149	RAC1 GTPase cycle	3/30	180/9195	0.0203251	0.177073	0.146654	57580/10788/139818	3
R-HSA-9013408	R-HSA-9013408	RHOG GTPase cycle	2/30	68/9195	0.0205159	0.177073	0.146654	57580/10788	2
R-HSA-9006934	R-HSA-9006934	Signaling by Receptor Tyrosine Kinases	5/30	495/9195	0.0206735	0.177073	0.146654	5579/4067/2185/9402/5795	5
R-HSA-1483257	R-HSA-1483257	Phospholipid metabolism	3/30	186/9195	0.0221471	0.181791	0.150562	5305/151056/25816	3
R-HSA-1483255	R-HSA-1483255	PI Metabolism	2/30	76/9195	0.0252585	0.199037	0.164845	5305/25816	2
R-HSA-4086400	R-HSA-4086400	PCP/CE pathway	2/30	86/9195	0.0317503	0.214425	0.177589	5579/81029	2
R-HSA-2029481	R-HSA-2029481	FCGR activation	1/30	11/9195	0.0353282	0.214425	0.177589	4067	1
R-HSA-4420097	R-HSA-4420097	VEGFA-VEGFR2 Pathway	2/30	94/9195	0.0373673	0.214425	0.177589	5579/2185	2
R-HSA-210990	R-HSA-210990	PECAM1 interactions	1/30	12/9195	0.0384793	0.214425	0.177589	4067	1
R-HSA-9020558	R-HSA-9020558	Interleukin-2 signaling	1/30	12/9195	0.0384793	0.214425	0.177589	2185	1
R-HSA-9027276	R-HSA-9027276	Erythropoietin activates Phosphoinositide-3-kinase (PI3K)	1/30	12/9195	0.0384793	0.214425	0.177589	4067	1
R-HSA-6811558	R-HSA-6811558	PI5P, PP2A and IER3 Regulate PI3K/AKT Signaling	2/30	100/9195	0.0418129	0.214425	0.177589	118788/5305	2
R-HSA-194138	R-HSA-194138	Signaling by VEGF	2/30	103/9195	0.0441075	0.214425	0.177589	5579/2185	2
R-HSA-75892	R-HSA-75892	Platelet Adhesion to exposed collagen	1/30	14/9195	0.0447518	0.214425	0.177589	4067	1
R-HSA-9027284	R-HSA-9027284	Erythropoietin activates RAS	1/30	14/9195	0.0447518	0.214425	0.177589	4067	1
R-HSA-9706369	R-HSA-9706369	Negative regulation of FLT3	1/30	14/9195	0.0447518	0.214425	0.177589	5795	1
R-HSA-975577	R-HSA-975577	N-Glycan antennae elongation	1/30	14/9195	0.0447518	0.214425	0.177589	6480	1
R-HSA-199418	R-HSA-199418	Negative regulation of the PI3K/AKT network	2/30	107/9195	0.0472389	0.214425	0.177589	118788/5305	2
R-HSA-2730905	R-HSA-2730905	Role of LAT2/NTAL/LAB on calcium mobilization	1/30	15/9195	0.0478732	0.214425	0.177589	4067	1
R-HSA-4419969	R-HSA-4419969	Depolymerisation of the Nuclear Lamina	1/30	15/9195	0.0478732	0.214425	0.177589	5579	1
R-HSA-5099900	R-HSA-5099900	WNT5A-dependent internalization of FZD4	1/30	15/9195	0.0478732	0.214425	0.177589	5579	1
R-HSA-9648025	R-HSA-9648025	EML4 and NUDC in mitotic spindle formation	2/30	110/9195	0.04964	0.214425	0.177589	8379/10783	2
R-HSA-1433559	R-HSA-1433559	Regulation of KIT signaling	1/30	16/9195	0.0509847	0.214425	0.177589	4067	1
R-HSA-2173791	R-HSA-2173791	TGF-beta receptor signaling in EMT (epithelial to mesenchymal transition)	1/30	16/9195	0.0509847	0.214425	0.177589	7040	1
R-HSA-416993	R-HSA-416993	Trafficking of GluR2-containing AMPA receptors	1/30	16/9195	0.0509847	0.214425	0.177589	5579	1
R-HSA-449147	R-HSA-449147	Signaling by Interleukins	4/30	445/9195	0.0548336	0.214425	0.177589	4067/2185/3587/7040	4
R-HSA-114608	R-HSA-114608	Platelet degranulation	2/30	118/9195	0.0562553	0.214425	0.177589	51571/7040	2
R-HSA-1500931	R-HSA-1500931	Cell-Cell communication	2/30	119/9195	0.0571032	0.214425	0.177589	2185/2533	2
R-HSA-2022870	R-HSA-2022870	Chondroitin sulfate biosynthesis	1/30	18/9195	0.0571783	0.214425	0.177589	50515	1
R-HSA-5621480	R-HSA-5621480	Dectin-2 family	1/30	18/9195	0.0571783	0.214425	0.177589	4067	1
R-HSA-977068	R-HSA-977068	Termination of O-glycan biosynthesis	1/30	18/9195	0.0571783	0.214425	0.177589	6480	1
R-HSA-5621575	R-HSA-5621575	CD209 (DC-SIGN) signaling	1/30	19/9195	0.0602604	0.214425	0.177589	4067	1
R-HSA-202733	R-HSA-202733	Cell surface interactions at the vascular wall	2/30	126/9195	0.063164	0.214425	0.177589	4067/7040	2
R-HSA-202427	R-HSA-202427	Phosphorylation of CD3 and TCR zeta chains	1/30	20/9195	0.0633328	0.214425	0.177589	5795	1
R-HSA-6807004	R-HSA-6807004	Negative regulation of MET activity	1/30	20/9195	0.0633328	0.214425	0.177589	5795	1
R-HSA-9669938	R-HSA-9669938	Signaling by KIT in disease	1/30	20/9195	0.0633328	0.214425	0.177589	4067	1
R-HSA-9670439	R-HSA-9670439	Signaling by phosphorylated juxtamembrane, extracellular and kinase domain KIT mutants	1/30	20/9195	0.0633328	0.214425	0.177589	4067	1
R-HSA-2454202	R-HSA-2454202	Fc epsilon receptor (FCERI) signaling	2/30	128/9195	0.0649348	0.214425	0.177589	4067/9402	2
R-HSA-3238698	R-HSA-3238698	WNT ligand biogenesis and trafficking	1/30	21/9195	0.0663955	0.214425	0.177589	81029	1
R-HSA-389513	R-HSA-389513	CTLA4 inhibitory signaling	1/30	21/9195	0.0663955	0.214425	0.177589	4067	1
R-HSA-5218921	R-HSA-5218921	VEGFR2 mediated cell proliferation	1/30	21/9195	0.0663955	0.214425	0.177589	5579	1
R-HSA-912631	R-HSA-912631	Regulation of signaling by CBL	1/30	22/9195	0.0694485	0.214921	0.178	4067	1
R-HSA-3858494	R-HSA-3858494	Beta-catenin independent WNT signaling	2/30	134/9195	0.0703477	0.214921	0.178	5579/81029	2
R-HSA-68875	R-HSA-68875	Mitotic Prophase	2/30	136/9195	0.0721845	0.214921	0.178	10783/5579	2
R-HSA-2173788	R-HSA-2173788	Downregulation of TGF-beta receptor signaling	1/30	24/9195	0.0755255	0.214921	0.178	7040	1
R-HSA-5668599	R-HSA-5668599	RHO GTPases Activate NADPH Oxidases	1/30	24/9195	0.0755255	0.214921	0.178	5579	1
R-HSA-9013508	R-HSA-9013508	NOTCH3 Intracellular Domain Regulates Transcription	1/30	24/9195	0.0755255	0.214921	0.178	10320	1
R-HSA-9705462	R-HSA-9705462	Inactivation of CSF3 (G-CSF) signaling	1/30	24/9195	0.0755255	0.214921	0.178	4067	1
R-HSA-982772	R-HSA-982772	Growth hormone receptor signaling	1/30	24/9195	0.0755255	0.214921	0.178	4067	1
R-HSA-1482788	R-HSA-1482788	Acyl chain remodelling of PC	1/30	25/9195	0.0785497	0.214921	0.178	151056	1
R-HSA-9006335	R-HSA-9006335	Signaling by Erythropoietin	1/30	25/9195	0.0785497	0.214921	0.178	4067	1
R-HSA-975576	R-HSA-975576	N-glycan antennae elongation in the medial/trans-Golgi	1/30	25/9195	0.0785497	0.214921	0.178	6480	1
R-HSA-195258	R-HSA-195258	RHO GTPase Effectors	3/30	312/9195	0.0801057	0.216176	0.179039	8379/5579/10788	3
R-HSA-3000170	R-HSA-3000170	Syndecan interactions	1/30	27/9195	0.0845693	0.216365	0.179197	7040	1
R-HSA-399719	R-HSA-399719	Trafficking of AMPA receptors	1/30	27/9195	0.0845693	0.216365	0.179197	5579	1
R-HSA-399721	R-HSA-399721	Glutamate binding, activation of AMPA receptors and synaptic plasticity	1/30	27/9195	0.0845693	0.216365	0.179197	5579	1
R-HSA-9683701	R-HSA-9683701	Translation of Structural Proteins	1/30	27/9195	0.0845693	0.216365	0.179197	6480	1
R-HSA-5626467	R-HSA-5626467	RHO GTPases activate IQGAPs	1/30	28/9195	0.0875648	0.219344	0.181664	10788	1
R-HSA-2424491	R-HSA-2424491	DAP12 signaling	1/30	29/9195	0.0905508	0.219344	0.181664	9402	1
R-HSA-4085001	R-HSA-4085001	Sialic acid metabolism	1/30	29/9195	0.0905508	0.219344	0.181664	6480	1
R-HSA-9674555	R-HSA-9674555	Signaling by CSF3 (G-CSF)	1/30	29/9195	0.0905508	0.219344	0.181664	4067	1
R-HSA-3928663	R-HSA-3928663	EPHA-mediated growth cone collapse	1/30	30/9195	0.0935274	0.219344	0.181664	4067	1
R-HSA-6804758	R-HSA-6804758	Regulation of TP53 Activity through Acetylation	1/30	30/9195	0.0935274	0.219344	0.181664	5305	1
R-HSA-9694548	R-HSA-9694548	Maturation of spike protein	1/30	30/9195	0.0935274	0.219344	0.181664	6480	1
R-HSA-2129379	R-HSA-2129379	Molecules associated with elastic fibres	1/30	31/9195	0.0964946	0.22364	0.185222	7040	1
R-HSA-192105	R-HSA-192105	Synthesis of bile acids and bile salts	1/30	32/9195	0.0994524	0.227815	0.18868	26031	1
R-HSA-114604	R-HSA-114604	GPVI-mediated activation cascade	1/30	33/9195	0.102401	0.229238	0.189858	4067	1
R-HSA-1296072	R-HSA-1296072	Voltage gated Potassium channels	1/30	33/9195	0.102401	0.229238	0.189858	8514	1
R-HSA-2172127	R-HSA-2172127	DAP12 interactions	1/30	35/9195	0.10827	0.23699	0.196278	9402	1
R-HSA-3301854	R-HSA-3301854	Nuclear Pore Complex (NPC) Disassembly	1/30	35/9195	0.10827	0.23699	0.196278	10783	1
R-HSA-9664323	R-HSA-9664323	FCGR3A-mediated IL10 synthesis	1/30	36/9195	0.11119	0.240708	0.199358	4067	1
R-HSA-194068	R-HSA-194068	Bile acid and bile salt metabolism	1/30	37/9195	0.114101	0.241699	0.200178	26031	1
R-HSA-975634	R-HSA-975634	Retinoid metabolism and transport	1/30	37/9195	0.114101	0.241699	0.200178	151056	1
R-HSA-1566948	R-HSA-1566948	Elastic fibre formation	1/30	38/9195	0.117004	0.242628	0.200948	7040	1
R-HSA-9013420	R-HSA-9013420	RHOU GTPase cycle	1/30	38/9195	0.117004	0.242628	0.200948	2185	1
R-HSA-418597	R-HSA-418597	G alpha (z) signalling events	1/30	40/9195	0.12278	0.249357	0.206521	5579	1
R-HSA-6806667	R-HSA-6806667	Metabolism of fat-soluble vitamins	1/30	40/9195	0.12278	0.249357	0.206521	151056	1
R-HSA-68877	R-HSA-68877	Mitotic Prometaphase	2/30	189/9195	0.125839	0.252961	0.209506	8379/10783	2
R-HSA-3928662	R-HSA-3928662	EPHB-mediated forward signaling	1/30	42/9195	0.12852	0.253185	0.209691	4067	1
R-HSA-451927	R-HSA-451927	Interleukin-2 family signaling	1/30	42/9195	0.12852	0.253185	0.209691	2185	1
R-HSA-1793185	R-HSA-1793185	Chondroitin sulfate/dermatan sulfate metabolism	1/30	43/9195	0.131376	0.256249	0.212229	50515	1
R-HSA-68886	R-HSA-68886	M Phase	3/30	391/9195	0.13338	0.256719	0.212618	8379/10783/5579	3
R-HSA-2173789	R-HSA-2173789	TGF-beta receptor signaling activates SMADs	1/30	44/9195	0.134224	0.256719	0.212618	7040	1
R-HSA-913709	R-HSA-913709	O-linked glycosylation of mucins	1/30	46/9195	0.139891	0.257929	0.21362	6480	1
R-HSA-512988	R-HSA-512988	Interleukin-3, Interleukin-5 and GM-CSF signaling	1/30	47/9195	0.142712	0.257929	0.21362	4067	1
R-HSA-6783783	R-HSA-6783783	Interleukin-10 signaling	1/30	47/9195	0.142712	0.257929	0.21362	3587	1
R-HSA-69231	R-HSA-69231	Cyclin D associated events in G1	1/30	47/9195	0.142712	0.257929	0.21362	4067	1
R-HSA-69236	R-HSA-69236	G1 Phase	1/30	47/9195	0.142712	0.257929	0.21362	4067	1
R-HSA-9012852	R-HSA-9012852	Signaling by NOTCH3	1/30	47/9195	0.142712	0.257929	0.21362	10320	1
R-HSA-5663202	R-HSA-5663202	Diseases of signal transduction by growth factor receptors and second messengers	3/30	407/9195	0.145435	0.258271	0.213903	118788/4067/7040	3
R-HSA-3214842	R-HSA-3214842	HDMs demethylate histones	1/30	48/9195	0.145523	0.258271	0.213903	84678	1
R-HSA-1660499	R-HSA-1660499	Synthesis of PIPs at the plasma membrane	1/30	50/9195	0.151119	0.263456	0.218197	5305	1
R-HSA-9694635	R-HSA-9694635	Translation of Structural Proteins	1/30	50/9195	0.151119	0.263456	0.218197	6480	1
R-HSA-3928665	R-HSA-3928665	EPH-ephrin mediated repulsion of cells	1/30	51/9195	0.153904	0.263644	0.218353	4067	1
R-HSA-9013409	R-HSA-9013409	RHOJ GTPase cycle	1/30	51/9195	0.153904	0.263644	0.218353	57580	1
R-HSA-8941858	R-HSA-8941858	Regulation of RUNX3 expression and activity	1/30	52/9195	0.15668	0.266086	0.220375	7040	1
R-HSA-193648	R-HSA-193648	NRAGE signals death through JNK	1/30	54/9195	0.162205	0.2708	0.22428	57580	1
R-HSA-936837	R-HSA-936837	Ion transport by P-type ATPases	1/30	54/9195	0.162205	0.2708	0.22428	79895	1
R-HSA-351202	R-HSA-351202	Metabolism of polyamines	1/30	55/9195	0.164955	0.270801	0.224281	54498	1
R-HSA-446219	R-HSA-446219	Synthesis of substrates in N-glycan biosythesis	1/30	55/9195	0.164955	0.270801	0.224281	6480	1
R-HSA-9013406	R-HSA-9013406	RHOQ GTPase cycle	1/30	56/9195	0.167696	0.273025	0.226123	57580	1
R-HSA-9664407	R-HSA-9664407	Parasite infection	1/30	58/9195	0.173151	0.275087	0.227831	4067	1
R-HSA-9664417	R-HSA-9664417	Leishmania phagocytosis	1/30	58/9195	0.173151	0.275087	0.227831	4067	1
R-HSA-9664422	R-HSA-9664422	FCGR3A-mediated phagocytosis	1/30	58/9195	0.173151	0.275087	0.227831	4067	1
R-HSA-3000171	R-HSA-3000171	Non-integrin membrane-ECM interactions	1/30	59/9195	0.175866	0.277165	0.229552	7040	1
R-HSA-9772573	R-HSA-9772573	Late SARS-CoV-2 Infection Events	1/30	61/9195	0.18127	0.283414	0.234727	6480	1
R-HSA-1169091	R-HSA-1169091	Activation of NF-kappaB in B cells	1/30	64/9195	0.189312	0.293657	0.24321	5579	1
R-HSA-1257604	R-HSA-1257604	PIP3 activates AKT signaling	2/30	255/9195	0.201736	0.307764	0.254894	118788/5305	2
R-HSA-446193	R-HSA-446193	Biosynthesis of the N-glycan precursor (dolichol lipid-linked oligosaccharide, LLO) and transfer to a nascent protein	1/30	70/9195	0.205166	0.307764	0.254894	6480	1
R-HSA-204998	R-HSA-204998	Cell death signalling via NRAGE, NRIF and NADE	1/30	71/9195	0.20778	0.307764	0.254894	57580	1
R-HSA-3000178	R-HSA-3000178	ECM proteoglycans	1/30	71/9195	0.20778	0.307764	0.254894	7040	1
R-HSA-9662851	R-HSA-9662851	Anti-inflammatory response favouring Leishmania parasite infection	1/30	71/9195	0.20778	0.307764	0.254894	4067	1
R-HSA-9664433	R-HSA-9664433	Leishmania parasite growth and survival	1/30	71/9195	0.20778	0.307764	0.254894	4067	1
R-HSA-2219530	R-HSA-2219530	Constitutive Signaling by Aberrant PI3K in Cancer	1/30	73/9195	0.212981	0.310794	0.257404	118788	1
R-HSA-416482	R-HSA-416482	G alpha (12/13) signalling events	1/30	73/9195	0.212981	0.310794	0.257404	57580	1
R-HSA-2871837	R-HSA-2871837	FCERI mediated NF-kB activation	1/30	76/9195	0.220721	0.319721	0.264797	4067	1
R-HSA-6806834	R-HSA-6806834	Signaling by MET	1/30	78/9195	0.22584	0.322643	0.267217	5795	1
R-HSA-1168372	R-HSA-1168372	Downstream signaling events of B Cell Receptor (BCR)	1/30	80/9195	0.230927	0.322643	0.267217	5579	1
R-HSA-1296071	R-HSA-1296071	Potassium Channels	1/30	80/9195	0.230927	0.322643	0.267217	8514	1
R-HSA-381340	R-HSA-381340	Transcriptional regulation of white adipocyte differentiation	1/30	80/9195	0.230927	0.322643	0.267217	7040	1
R-HSA-9013404	R-HSA-9013404	RAC2 GTPase cycle	1/30	80/9195	0.230927	0.322643	0.267217	57580	1
R-HSA-2029480	R-HSA-2029480	Fcgamma receptor (FCGR) dependent phagocytosis	1/30	83/9195	0.238497	0.330872	0.274033	4067	1
R-HSA-2187338	R-HSA-2187338	Visual phototransduction	1/30	86/9195	0.245994	0.337587	0.279594	151056	1
R-HSA-9006925	R-HSA-9006925	Intracellular signaling by second messengers	2/30	293/9195	0.247698	0.337587	0.279594	118788/5305	2
R-HSA-9013423	R-HSA-9013423	RAC3 GTPase cycle	1/30	87/9195	0.248478	0.337587	0.279594	57580	1
R-HSA-170834	R-HSA-170834	Signaling by TGF-beta Receptor Complex	1/30	88/9195	0.250953	0.338615	0.280445	7040	1
R-HSA-5173105	R-HSA-5173105	O-linked glycosylation	1/30	89/9195	0.25342	0.339373	0.281073	6480	1
R-HSA-2682334	R-HSA-2682334	EPH-Ephrin signaling	1/30	91/9195	0.258332	0.339373	0.281073	4067	1
R-HSA-193704	R-HSA-193704	p75 NTR receptor-mediated signalling	1/30	92/9195	0.260776	0.339373	0.281073	57580	1
R-HSA-8878159	R-HSA-8878159	Transcriptional regulation by RUNX3	1/30	92/9195	0.260776	0.339373	0.281073	7040	1
R-HSA-141424	R-HSA-141424	Amplification of signal from the kinetochores	1/30	93/9195	0.263212	0.339373	0.281073	8379	1
R-HSA-141444	R-HSA-141444	Amplification of signal from unattached kinetochores via a MAD2 inhibitory signal	1/30	93/9195	0.263212	0.339373	0.281073	8379	1
R-HSA-195721	R-HSA-195721	Signaling by WNT	2/30	306/9195	0.263574	0.339373	0.281073	5579/81029	2
R-HSA-211945	R-HSA-211945	Phase I - Functionalization of compounds	1/30	94/9195	0.26564	0.339813	0.281437	54498	1
R-HSA-5689603	R-HSA-5689603	UCH proteinases	1/30	97/9195	0.272879	0.346821	0.287241	7040	1
R-HSA-2219528	R-HSA-2219528	PI3K/AKT Signaling in Cancer	1/30	98/9195	0.275277	0.347625	0.287908	118788	1
R-HSA-6785807	R-HSA-6785807	Interleukin-4 and Interleukin-13 signaling	1/30	105/9195	0.291848	0.366204	0.303295	7040	1
R-HSA-69618	R-HSA-69618	Mitotic Spindle Checkpoint	1/30	109/9195	0.301152	0.375487	0.310983	8379	1
R-HSA-1630316	R-HSA-1630316	Glycosaminoglycan metabolism	1/30	110/9195	0.303459	0.375984	0.311395	50515	1
R-HSA-1483206	R-HSA-1483206	Glycerophospholipid biosynthesis	1/30	111/9195	0.305759	0.376466	0.311794	151056	1
R-HSA-9006936	R-HSA-9006936	Signaling by TGFB family members	1/30	114/9195	0.312615	0.381442	0.315915	7040	1
R-HSA-112316	R-HSA-112316	Neuronal System	2/30	347/9195	0.313673	0.381442	0.315915	5579/8514	2
R-HSA-2500257	R-HSA-2500257	Resolution of Sister Chromatid Cohesion	1/30	118/9195	0.321655	0.388749	0.321967	8379	1
R-HSA-5621481	R-HSA-5621481	C-type lectin receptors (CLRs)	1/30	124/9195	0.335	0.402409	0.33328	4067	1
R-HSA-5663220	R-HSA-5663220	RHO GTPases Activate Formins	1/30	132/9195	0.352399	0.420743	0.348465	8379	1
R-HSA-9678108	R-HSA-9678108	SARS-CoV-1 Infection	1/30	134/9195	0.356679	0.423288	0.350573	6480	1
R-HSA-212165	R-HSA-212165	Epigenetic regulation of gene expression	1/30	138/9195	0.365159	0.430756	0.356757	200424	1
R-HSA-73887	R-HSA-73887	Death Receptor Signalling	1/30	140/9195	0.369357	0.432988	0.358606	57580	1
R-HSA-8957322	R-HSA-8957322	Metabolism of steroids	1/30	141/9195	0.371447	0.432988	0.358606	26031	1
R-HSA-453279	R-HSA-453279	Mitotic G1 phase and G1/S transition	1/30	144/9195	0.377675	0.435099	0.360355	4067	1
R-HSA-983231	R-HSA-983231	Factors involved in megakaryocyte development and platelet production	1/30	144/9195	0.377675	0.435099	0.360355	139818	1
R-HSA-168255	R-HSA-168255	Influenza Infection	1/30	147/9195	0.383843	0.439634	0.364111	7040	1
R-HSA-5633007	R-HSA-5633007	Regulation of TP53 Activity	1/30	155/9195	0.400005	0.452879	0.37508	5305	1
R-HSA-9658195	R-HSA-9658195	Leishmania infection	1/30	155/9195	0.400005	0.452879	0.37508	4067	1
R-HSA-196854	R-HSA-196854	Metabolism of vitamins and cofactors	1/30	164/9195	0.417697	0.467047	0.386814	151056	1
R-HSA-948021	R-HSA-948021	Transport to the Golgi and subsequent modification	1/30	164/9195	0.417697	0.467047	0.386814	6480	1
R-HSA-983712	R-HSA-983712	Ion channel transport	1/30	165/9195	0.419631	0.467047	0.386814	79895	1
R-HSA-112314	R-HSA-112314	Neurotransmitter receptors and postsynaptic signal transmission	1/30	175/9195	0.438636	0.485457	0.402061	5579	1
R-HSA-2467813	R-HSA-2467813	Separation of Sister Chromatids	1/30	179/9195	0.446068	0.490924	0.40659	8379	1
R-HSA-211859	R-HSA-211859	Biological oxidations	1/30	183/9195	0.453405	0.496227	0.410981	54498	1
R-HSA-68882	R-HSA-68882	Mitotic Anaphase	1/30	221/9195	0.518581	0.563064	0.466336	8379	1
R-HSA-2555396	R-HSA-2555396	Mitotic Metaphase and Anaphase	1/30	222/9195	0.520191	0.563064	0.466336	8379	1
R-HSA-157118	R-HSA-157118	Signaling by NOTCH	1/30	224/9195	0.523394	0.563435	0.466644	10320	1
R-HSA-8878171	R-HSA-8878171	Transcriptional regulation by RUNX1	1/30	229/9195	0.531312	0.56885	0.471129	5579	1
R-HSA-112315	R-HSA-112315	Transmission across Chemical Synapses	1/30	237/9195	0.543716	0.578984	0.479522	5579	1
R-HSA-9709957	R-HSA-9709957	Sensory Perception	1/30	259/9195	0.576215	0.603566	0.499881	151056	1
R-HSA-3247509	R-HSA-3247509	Chromatin modifying enzymes	1/30	260/9195	0.577637	0.603566	0.499881	84678	1
R-HSA-4839726	R-HSA-4839726	Chromatin organization	1/30	260/9195	0.577637	0.603566	0.499881	84678	1
R-HSA-5688426	R-HSA-5688426	Deubiquitination	1/30	261/9195	0.579055	0.603566	0.499881	7040	1
R-HSA-71387	R-HSA-71387	Metabolism of carbohydrates	1/30	268/9195	0.588854	0.609832	0.505071	50515	1
R-HSA-9694516	R-HSA-9694516	SARS-CoV-2 Infection	1/30	271/9195	0.592986	0.609832	0.505071	6480	1
R-HSA-446203	R-HSA-446203	Asparagine N-linked glycosylation	1/30	272/9195	0.594354	0.609832	0.505071	6480	1
R-HSA-1474244	R-HSA-1474244	Extracellular matrix organization	1/30	276/9195	0.599783	0.612214	0.507043	7040	1
R-HSA-69620	R-HSA-69620	Cell Cycle Checkpoints	1/30	280/9195	0.605141	0.614499	0.508936	8379	1
R-HSA-71291	R-HSA-71291	Metabolism of amino acids and derivatives	1/30	330/9195	0.66654	0.673376	0.557699	54498	1
R-HSA-3700989	R-HSA-3700989	Transcriptional Regulation by TP53	1/30	348/9195	0.686297	0.689798	0.5713	5305	1
R-HSA-9679506	R-HSA-9679506	SARS-CoV Infections	1/30	383/9195	0.721524	0.721524	0.597575	6480	1

### Sheet: CD_TFTG_regulatory_module_3
	ID	Description	GeneRatio	BgRatio	pvalue	p.adjust	qvalue	geneID	Count
R-HSA-5633008	R-HSA-5633008	TP53 Regulates Transcription of Cell Death Genes	17/223	43/9195	4.54991e-17	3.68088e-14	3.48667e-14	7157/637/84883/317/79370/834/843/839/55367/58484/64065/55240/8794/8793/9540/94241/51499	17
R-HSA-3700989	R-HSA-3700989	Transcriptional Regulation by TP53	35/223	348/9195	4.62358e-13	1.87024e-10	1.77156e-10	7157/1874/144455/637/7249/5325/84883/317/79370/23774/7832/834/843/839/900/1111/9167/1643/55367/5608/4343/58484/57060/64065/5395/27244/83667/55240/138474/8794/8793/9540/94241/51499/7486	35
R-HSA-6803207	R-HSA-6803207	TP53 Regulates Transcription of Caspase Activators and Caspases	7/223	12/9195	3.21053e-09	8.65772e-07	8.20093e-07	7157/317/834/843/839/55367/58484	7
R-HSA-6803204	R-HSA-6803204	TP53 Regulates Transcription of Genes Involved in Cytochrome C Release	6/223	20/9195	5.54755e-06	0.00112199	0.00106279	7157/637/84883/55240/94241/51499	6
R-HSA-6803205	R-HSA-6803205	TP53 regulates transcription of several additional cell death genes whose specific roles in p53-dependent apoptosis remain uncertain	4/223	13/9195	0.000202698	0.0327966	0.0310662	7157/79370/64065/9540	4
R-HSA-5620971	R-HSA-5620971	Pyroptosis	5/223	26/9195	0.000347978	0.046919	0.0444435	7157/578/834/836/92421	5
R-HSA-6791312	R-HSA-6791312	TP53 Regulates Transcription of Cell Cycle Genes	6/223	48/9195	0.000996453	0.115161	0.109085	7157/1874/144455/5325/7832/57060	6
R-HSA-168643	R-HSA-168643	Nucleotide-binding domain, leucine rich repeat containing receptor (NLR) signaling pathways	6/223	54/9195	0.0018589	0.187981	0.178063	1147/834/5608/58484/29108/23118	6
R-HSA-421270	R-HSA-421270	Cell-cell junction organization	6/223	56/9195	0.00224497	0.201798	0.19115	1012/1006/149461/49861/221935/54549	6
R-HSA-6803211	R-HSA-6803211	TP53 Regulates Transcription of Death Receptors and Ligands	3/223	12/9195	0.00263322	0.212537	0.201324	7157/8794/8793	3
R-HSA-168181	R-HSA-168181	Toll Like Receptor 7/8 (TLR7/8) Cascade	8/223	101/9195	0.0030808	0.212537	0.201324	7157/1147/6285/1849/5608/5602/23118/51311	8
R-HSA-5696399	R-HSA-5696399	Global Genome Nucleotide Excision Repair (GG-NER)	7/223	80/9195	0.00318049	0.212537	0.201324	7508/1642/1643/3978/10401/10714/51426	7
R-HSA-499943	R-HSA-499943	Interconversion of nucleotide di- and triphosphates	4/223	27/9195	0.00381218	0.212537	0.201324	6240/7298/1503/4830	4
R-HSA-5358565	R-HSA-5358565	Mismatch repair (MMR) directed by MSH2:MSH6 (MutSalpha)	3/223	14/9195	0.00420346	0.212537	0.201324	3978/5395/10714	3
R-HSA-5358606	R-HSA-5358606	Mismatch repair (MMR) directed by MSH2:MSH3 (MutSbeta)	3/223	14/9195	0.00420346	0.212537	0.201324	3978/5395/10714	3
R-HSA-6804116	R-HSA-6804116	TP53 Regulates Transcription of Genes Involved in G1 Cell Cycle Arrest	3/223	14/9195	0.00420346	0.212537	0.201324	7157/144455/57060	3
R-HSA-5358508	R-HSA-5358508	Mismatch Repair	3/223	15/9195	0.00516121	0.245613	0.232654	3978/5395/10714	3
R-HSA-168142	R-HSA-168142	Toll Like Receptor 10 (TLR10) Cascade	7/223	93/9195	0.00728544	0.286732	0.271603	7157/1147/6285/1849/5608/5602/23118	7
R-HSA-168176	R-HSA-168176	Toll Like Receptor 5 (TLR5) Cascade	7/223	93/9195	0.00728544	0.286732	0.271603	7157/1147/6285/1849/5608/5602/23118	7
R-HSA-975871	R-HSA-975871	MyD88 cascade initiated on plasma membrane	7/223	93/9195	0.00728544	0.286732	0.271603	7157/1147/6285/1849/5608/5602/23118	7
R-HSA-174414	R-HSA-174414	Processive synthesis on the C-strand of the telomere	3/223	17/9195	0.00744298	0.286732	0.271603	3978/10714/7486	3
R-HSA-109606	R-HSA-109606	Intrinsic Pathway for Apoptosis	5/223	52/9195	0.00825746	0.297574	0.281874	7157/637/317/578/836	5
R-HSA-111471	R-HSA-111471	Apoptotic factor-mediated response	3/223	18/9195	0.00877387	0.297574	0.281874	317/578/836	3
R-HSA-168638	R-HSA-168638	NOD1/2 Signaling Pathway	4/223	34/9195	0.00882791	0.297574	0.281874	1147/834/5608/23118	4
R-HSA-5218859	R-HSA-5218859	Regulated Necrosis	5/223	54/9195	0.00966476	0.303839	0.287808	7157/578/834/836/92421	5
R-HSA-73894	R-HSA-73894	DNA Repair	15/223	316/9195	0.00995208	0.303839	0.287808	7157/4968/5888/7508/10973/1111/1642/1643/3978/10401/5395/10714/25898/7486/51426	15
R-HSA-975138	R-HSA-975138	TRAF6 mediated induction of NFkB and MAP kinases upon TLR7/8 or 9 activation	7/223	99/9195	0.0101405	0.303839	0.287808	7157/1147/6285/1849/5608/5602/23118	7
R-HSA-975155	R-HSA-975155	MyD88 dependent cascade initiated on endosome	7/223	100/9195	0.0106858	0.308743	0.292453	7157/1147/6285/1849/5608/5602/23118	7
R-HSA-6804115	R-HSA-6804115	TP53 regulates transcription of additional cell cycle genes whose exact role in the p53 pathway remain uncertain	3/223	20/9195	0.0118294	0.319283	0.302437	7157/5325/7832	3
R-HSA-168164	R-HSA-168164	Toll Like Receptor 3 (TLR3) Cascade	7/223	102/9195	0.0118399	0.319283	0.302437	7157/1147/6285/1849/5608/5602/23118	7
R-HSA-168138	R-HSA-168138	Toll Like Receptor 9 (TLR9) Cascade	7/223	104/9195	0.0130816	0.319492	0.302635	7157/1147/6285/1849/5608/5602/23118	7
R-HSA-5696398	R-HSA-5696398	Nucleotide Excision Repair	7/223	104/9195	0.0130816	0.319492	0.302635	7508/1642/1643/3978/10401/10714/51426	7
R-HSA-622312	R-HSA-622312	Inflammasomes	3/223	21/9195	0.0135581	0.319492	0.302635	834/58484/29108	3
R-HSA-166166	R-HSA-166166	MyD88-independent TLR4 cascade	7/223	107/9195	0.015116	0.319492	0.302635	7157/1147/6285/1849/5608/5602/23118	7
R-HSA-937061	R-HSA-937061	TRIF(TICAM1)-mediated TLR4 signaling	7/223	107/9195	0.015116	0.319492	0.302635	7157/1147/6285/1849/5608/5602/23118	7
R-HSA-446728	R-HSA-446728	Cell junction organization	6/223	83/9195	0.015237	0.319492	0.302635	1012/1006/149461/49861/221935/54549	6
R-HSA-5628897	R-HSA-5628897	TP53 Regulates Metabolic Genes	6/223	83/9195	0.015237	0.319492	0.302635	7157/7249/9167/4343/27244/83667	6
R-HSA-5696395	R-HSA-5696395	Formation of Incision Complex in GG-NER	4/223	40/9195	0.0155452	0.319492	0.302635	7508/1642/1643/10401	4
R-HSA-5696400	R-HSA-5696400	Dual Incision in GG-NER	4/223	40/9195	0.0155452	0.319492	0.302635	1642/1643/10714/51426	4
R-HSA-166058	R-HSA-166058	MyD88:MAL(TIRAP) cascade initiated on plasma membrane	7/223	109/9195	0.0165915	0.319492	0.302635	7157/1147/6285/1849/5608/5602/23118	7
R-HSA-168188	R-HSA-168188	Toll Like Receptor TLR6:TLR2 Cascade	7/223	109/9195	0.0165915	0.319492	0.302635	7157/1147/6285/1849/5608/5602/23118	7
R-HSA-168898	R-HSA-168898	Toll-like Receptor Cascades	9/223	162/9195	0.0170148	0.319492	0.302635	7157/1147/6285/26052/1849/5608/5602/23118/51311	9
R-HSA-8854691	R-HSA-8854691	Interleukin-20 family signaling	3/223	23/9195	0.0174253	0.319492	0.302635	29949/58985/3717	3
R-HSA-450294	R-HSA-450294	MAP kinase activation	5/223	63/9195	0.0180435	0.319492	0.302635	1147/1849/5608/5602/23118	5
R-HSA-168179	R-HSA-168179	Toll Like Receptor TLR1:TLR2 Cascade	7/223	111/9195	0.0181664	0.319492	0.302635	7157/1147/6285/1849/5608/5602/23118	7
R-HSA-181438	R-HSA-181438	Toll Like Receptor 2 (TLR2) Cascade	7/223	111/9195	0.0181664	0.319492	0.302635	7157/1147/6285/1849/5608/5602/23118	7
R-HSA-445989	R-HSA-445989	TAK1-dependent IKK and NF-kappa-B activation	4/223	43/9195	0.0198477	0.338313	0.320463	7157/1147/6285/23118	4
R-HSA-166016	R-HSA-166016	Toll Like Receptor 4 (TLR4) Cascade	8/223	140/9195	0.0204911	0.338313	0.320463	7157/1147/6285/26052/1849/5608/5602/23118	8
R-HSA-73887	R-HSA-73887	Death Receptor Signalling	8/223	140/9195	0.0204911	0.338313	0.320463	1147/843/836/10399/4803/387/23118/8793	8
R-HSA-5685942	R-HSA-5685942	HDR through Homologous Recombination (HRR)	5/223	66/9195	0.0216514	0.346514	0.328231	5888/1111/10714/7486/51426	5
R-HSA-5696397	R-HSA-5696397	Gap-filling DNA repair synthesis and ligation in GG-NER	3/223	25/9195	0.0218445	0.346514	0.328231	3978/10714/51426	3
R-HSA-5357801	R-HSA-5357801	Programmed Cell Death	10/223	199/9195	0.0230038	0.353788	0.335122	7157/637/317/578/834/836/839/92421/1630/3836	10
R-HSA-418889	R-HSA-418889	Caspase activation via Dependence Receptors in the absence of ligand	2/223	10/9195	0.0231777	0.353788	0.335122	836/1630	2
R-HSA-448424	R-HSA-448424	Interleukin-17 signaling	5/223	68/9195	0.0242999	0.364049	0.344841	1147/1849/5608/5602/23118	5
R-HSA-73893	R-HSA-73893	DNA Damage Bypass	4/223	46/9195	0.0248181	0.365052	0.345791	1642/10714/25898/51426	4
R-HSA-111461	R-HSA-111461	Cytochrome c-mediated apoptotic response	2/223	11/9195	0.0278815	0.395722	0.374843	317/836	2
R-HSA-71336	R-HSA-71336	Pentose phosphate pathway	2/223	11/9195	0.0278815	0.395722	0.374843	51071/7086	2
R-HSA-9675135	R-HSA-9675135	Diseases of DNA repair	4/223	49/9195	0.0304765	0.425095	0.402666	4968/5888/5395/7486	4
R-HSA-4085001	R-HSA-4085001	Sialic acid metabolism	3/223	29/9195	0.032345	0.436743	0.4137	80896/256435/81849	3
R-HSA-264870	R-HSA-264870	Caspase-mediated cleavage of cytoskeletal proteins	2/223	12/9195	0.0329312	0.436743	0.4137	836/839	2
R-HSA-879415	R-HSA-879415	Advanced glycosylation endproduct receptor signaling	2/223	12/9195	0.0329312	0.436743	0.4137	6285/829	2
R-HSA-5633007	R-HSA-5633007	Regulation of TP53 Activity	8/223	155/9195	0.0348198	0.437754	0.414657	7157/23774/900/1111/5608/138474/94241/7486	8
R-HSA-5357956	R-HSA-5357956	TNFR1-induced NFkappaB signaling pathway	3/223	30/9195	0.0353138	0.437754	0.414657	1147/10399/23118	3
R-HSA-6804758	R-HSA-6804758	Regulation of TP53 Activity through Acetylation	3/223	30/9195	0.0353138	0.437754	0.414657	7157/23774/5608	3
R-HSA-140342	R-HSA-140342	Apoptosis induced DNA fragmentation	2/223	13/9195	0.0383073	0.437754	0.414657	836/3836	2
R-HSA-177504	R-HSA-177504	Retrograde neurotrophin signalling	2/223	13/9195	0.0383073	0.437754	0.414657	26052/4803	2
R-HSA-198323	R-HSA-198323	AKT phosphorylates targets in the cytosol	2/223	13/9195	0.0383073	0.437754	0.414657	1147/7249	2
R-HSA-5210891	R-HSA-5210891	Uptake and function of anthrax toxins	2/223	13/9195	0.0383073	0.437754	0.414657	84168/5608	2
R-HSA-933543	R-HSA-933543	NF-kB activation through FADD/RIP-1 pathway mediated by caspase-8 and -10	2/223	13/9195	0.0383073	0.437754	0.414657	1147/843	2
R-HSA-1251985	R-HSA-1251985	Nuclear signaling by ERBB4	3/223	31/9195	0.0384184	0.437754	0.414657	6285/2066/23118	3
R-HSA-174417	R-HSA-174417	Telomere C-strand (Lagging Strand) Synthesis	3/223	31/9195	0.0384184	0.437754	0.414657	3978/10714/7486	3
R-HSA-162594	R-HSA-162594	Early Phase of HIV Life Cycle	2/223	14/9195	0.0439913	0.467037	0.442395	3836/3978	2
R-HSA-5576886	R-HSA-5576886	Phase 4 - resting membrane potential	2/223	14/9195	0.0439913	0.467037	0.442395	3768/3776	2
R-HSA-6785631	R-HSA-6785631	ERBB2 Regulates Cell Motility	2/223	14/9195	0.0439913	0.467037	0.442395	2066/387	2
R-HSA-6788467	R-HSA-6788467	IL-6-type cytokine receptor ligand interactions	2/223	14/9195	0.0439913	0.467037	0.442395	3717/3976	2
R-HSA-9678108	R-HSA-9678108	SARS-CoV-1 Infection	7/223	134/9195	0.0443256	0.467037	0.442395	6223/834/92421/29108/51065/80143/256435	7
R-HSA-3560782	R-HSA-3560782	Diseases associated with glycosaminoglycan metabolism	3/223	33/9195	0.0450295	0.467037	0.442395	2683/2817/1462	3
R-HSA-8953750	R-HSA-8953750	Transcriptional Regulation by E2F6	3/223	33/9195	0.0450295	0.467037	0.442395	5888/317/1111	3
R-HSA-1660516	R-HSA-1660516	Synthesis of PIPs at the early endosome membrane	2/223	15/9195	0.0499651	0.499035	0.472705	55361/55697	2
R-HSA-174437	R-HSA-174437	Removal of the Flap Intermediate from the C-strand	2/223	15/9195	0.0499651	0.499035	0.472705	10714/7486	2
R-HSA-69183	R-HSA-69183	Processive synthesis on the lagging strand	2/223	15/9195	0.0499651	0.499035	0.472705	3978/10714	2
R-HSA-6796648	R-HSA-6796648	TP53 Regulates Transcription of DNA Repair Genes	4/223	58/9195	0.05168	0.5085	0.481671	7157/1111/1643/5395	4
R-HSA-446652	R-HSA-446652	Interleukin-1 family signaling	7/223	139/9195	0.05217	0.5085	0.481671	7157/1147/6285/240/834/5608/23118	7
R-HSA-1660514	R-HSA-1660514	Synthesis of PIPs at the Golgi membrane	2/223	16/9195	0.0562116	0.528781	0.500882	55361/55697	2
R-HSA-3560783	R-HSA-3560783	Defective B4GALT7 causes EDS, progeroid type	2/223	16/9195	0.0562116	0.528781	0.500882	2817/1462	2
R-HSA-844456	R-HSA-844456	The NLRP3 inflammasome	2/223	16/9195	0.0562116	0.528781	0.500882	834/29108	2
R-HSA-109581	R-HSA-109581	Apoptosis	8/223	172/9195	0.0578958	0.538365	0.50996	7157/637/317/578/836/839/1630/3836	8
R-HSA-110313	R-HSA-110313	Translesion synthesis by Y family DNA polymerases bypasses lesions on DNA template	3/223	37/9195	0.0598126	0.539742	0.511264	10714/25898/51426	3
R-HSA-5696394	R-HSA-5696394	DNA Damage Recognition in GG-NER	3/223	37/9195	0.0598126	0.539742	0.511264	7508/1642/1643	3
R-HSA-6782210	R-HSA-6782210	Gap-filling DNA repair synthesis and ligation in TC-NER	4/223	61/9195	0.0601592	0.539742	0.511264	1642/3978/10714/51426	4
R-HSA-15869	R-HSA-15869	Metabolism of nucleotides	5/223	88/9195	0.0623128	0.539742	0.511264	6240/7298/1503/4830/7371	5
R-HSA-3560801	R-HSA-3560801	Defective B3GAT3 causes JDSSDHD	2/223	17/9195	0.0627141	0.539742	0.511264	2817/1462	2
R-HSA-4420332	R-HSA-4420332	Defective B3GALT6 causes EDSP2 and SEMDJL1	2/223	17/9195	0.0627141	0.539742	0.511264	2817/1462	2
R-HSA-9754189	R-HSA-9754189	Germ layer formation at gastrulation	2/223	17/9195	0.0627141	0.539742	0.511264	652/8320	2
R-HSA-5693616	R-HSA-5693616	Presynaptic phase of homologous DNA pairing and strand exchange	3/223	38/9195	0.0638221	0.543496	0.51482	5888/1111/7486	3
R-HSA-6804756	R-HSA-6804756	Regulation of TP53 Activity through Phosphorylation	5/223	89/9195	0.0647817	0.545921	0.517117	7157/1111/138474/94241/7486	5
R-HSA-73933	R-HSA-73933	Resolution of Abasic Sites (AP sites)	3/223	39/9195	0.0679527	0.548881	0.519921	4968/3978/10714	3
R-HSA-9692916	R-HSA-9692916	SARS-CoV-1 activates/modulates innate immune responses	3/223	39/9195	0.0679527	0.548881	0.519921	834/29108/80143	3
R-HSA-1500931	R-HSA-1500931	Cell-Cell communication	6/223	119/9195	0.0691709	0.548881	0.519921	1012/1006/149461/49861/221935/54549	6
R-HSA-2142691	R-HSA-2142691	Synthesis of Leukotrienes (LT) and Eoxins (EX)	2/223	18/9195	0.0694566	0.548881	0.519921	240/4051	2
R-HSA-6804114	R-HSA-6804114	TP53 Regulates Transcription of Genes Involved in G2 Cell Cycle Arrest	2/223	18/9195	0.0694566	0.548881	0.519921	7157/1874	2
R-HSA-9758274	R-HSA-9758274	Regulation of NF-kappa B signaling	2/223	18/9195	0.0694566	0.548881	0.519921	7157/1147	2
R-HSA-9692914	R-HSA-9692914	SARS-CoV-1-host interactions	5/223	91/9195	0.0698823	0.548881	0.519921	6223/834/29108/51065/80143	5
R-HSA-449147	R-HSA-449147	Signaling by Interleukins	16/223	445/9195	0.0743096	0.573547	0.543285	7157/1147/6285/7133/240/829/834/836/1849/29949/58985/3717/3976/5608/5602/23118	16
R-HSA-3232118	R-HSA-3232118	SUMOylation of transcription factors	2/223	19/9195	0.0764239	0.573547	0.543285	7157/10401	2
R-HSA-379726	R-HSA-379726	Mitochondrial tRNA aminoacylation	2/223	19/9195	0.0764239	0.573547	0.543285	80222/10352	2
R-HSA-9758941	R-HSA-9758941	Gastrulation	2/223	19/9195	0.0764239	0.573547	0.543285	652/8320	2
R-HSA-5693579	R-HSA-5693579	Homologous DNA Pairing and Strand Exchange	3/223	41/9195	0.0765674	0.573547	0.543285	5888/1111/7486	3
R-HSA-5607764	R-HSA-5607764	CLEC7A (Dectin-1) signaling	5/223	94/9195	0.0779371	0.57845	0.54793	1147/8915/29108/23118/9039	5
R-HSA-1433557	R-HSA-1433557	Signaling by SCF-KIT	3/223	42/9195	0.0810464	0.596059	0.56461	1111/3717/4254	3
R-HSA-69186	R-HSA-69186	Lagging Strand Synthesis	2/223	20/9195	0.083601	0.609308	0.57716	3978/10714	2
R-HSA-8948216	R-HSA-8948216	Collagen chain trimerization	3/223	43/9195	0.0856363	0.618569	0.585933	80781/169044/85301	3
R-HSA-168928	R-HSA-168928	DDX58/IFIH1-mediated induction of interferon-alpha/beta	4/223	70/9195	0.089685	0.634465	0.600989	1147/6285/843/80143	4
R-HSA-1971475	R-HSA-1971475	A tetrasaccharide linker sequence is required for GAG synthesis	2/223	21/9195	0.090974	0.634465	0.600989	2817/1462	2
R-HSA-5651801	R-HSA-5651801	PCNA-Dependent Long Patch Base Excision Repair	2/223	21/9195	0.090974	0.634465	0.600989	3978/10714	2
R-HSA-6783589	R-HSA-6783589	Interleukin-6 family signaling	2/223	21/9195	0.090974	0.634465	0.600989	3717/3976	2
R-HSA-450321	R-HSA-450321	JNK (c-Jun kinases) phosphorylation and activation mediated by activated human TAK1	2/223	22/9195	0.098529	0.681282	0.645336	5602/23118	2
R-HSA-112409	R-HSA-112409	RAF-independent MAPK1/3 activation	2/223	23/9195	0.106253	0.710404	0.672922	1849/3717	2
R-HSA-420029	R-HSA-420029	Tight junction interactions	2/223	23/9195	0.106253	0.710404	0.672922	149461/49861	2
R-HSA-450302	R-HSA-450302	activated TAK1 mediates p38 MAPK activation	2/223	23/9195	0.106253	0.710404	0.672922	5608/23118	2
R-HSA-452723	R-HSA-452723	Transcriptional regulation of pluripotent stem cells	2/223	23/9195	0.106253	0.710404	0.672922	79727/6997	2
R-HSA-6781827	R-HSA-6781827	Transcription-Coupled Nucleotide Excision Repair (TC-NER)	4/223	75/9195	0.108589	0.712904	0.67529	1642/3978/10714/51426	4
R-HSA-180786	R-HSA-180786	Extension of Telomeres	3/223	48/9195	0.110152	0.712904	0.67529	3978/10714/7486	3
R-HSA-72695	R-HSA-72695	Formation of the ternary complex, and subsequently, the 43S complex	3/223	48/9195	0.110152	0.712904	0.67529	6223/8662/51065	3
R-HSA-75893	R-HSA-75893	TNF signaling	3/223	48/9195	0.110152	0.712904	0.67529	1147/10399/23118	3
R-HSA-6785807	R-HSA-6785807	Interleukin-4 and Interleukin-13 signaling	5/223	105/9195	0.111492	0.71577	0.678005	7157/7133/240/3717/3976	5
R-HSA-5674400	R-HSA-5674400	Constitutive Signaling by AKT1 E17K in Cancer	2/223	24/9195	0.114134	0.71577	0.678005	1147/7249	2
R-HSA-933542	R-HSA-933542	TRAF6 mediated NF-kB activation	2/223	24/9195	0.114134	0.71577	0.678005	1147/6285	2
R-HSA-9709603	R-HSA-9709603	Impaired BRCA2 binding to PALB2	2/223	24/9195	0.114134	0.71577	0.678005	5888/7486	2
R-HSA-1638091	R-HSA-1638091	Heparan sulfate/heparin (HS-GAG) metabolism	3/223	50/9195	0.120635	0.716135	0.678351	2817/9653/1462	3
R-HSA-75153	R-HSA-75153	Apoptotic execution phase	3/223	50/9195	0.120635	0.716135	0.678351	836/839/3836	3
R-HSA-9020702	R-HSA-9020702	Interleukin-1 signaling	5/223	108/9195	0.121688	0.716135	0.678351	7157/1147/6285/5608/23118	5
R-HSA-9701192	R-HSA-9701192	Defective HDR through Homologous Recombination (HRR) due to BRCA1 loss-of-function	2/223	25/9195	0.122159	0.716135	0.678351	5888/7486	2
R-HSA-9701193	R-HSA-9701193	Defective HDR through Homologous Recombination (HRR) due to PALB2 loss of function	2/223	25/9195	0.122159	0.716135	0.678351	5888/7486	2
R-HSA-9704331	R-HSA-9704331	Defective HDR through Homologous Recombination Repair (HRR) due to PALB2 loss of BRCA1 binding function	2/223	25/9195	0.122159	0.716135	0.678351	5888/7486	2
R-HSA-9704646	R-HSA-9704646	Defective HDR through Homologous Recombination Repair (HRR) due to PALB2 loss of BRCA2/RAD51/RAD51C binding function	2/223	25/9195	0.122159	0.716135	0.678351	5888/7486	2
R-HSA-9734009	R-HSA-9734009	Defective Intrinsic Pathway for Apoptosis	2/223	25/9195	0.122159	0.716135	0.678351	7157/994	2
R-HSA-975576	R-HSA-975576	N-glycan antennae elongation in the medial/trans-Golgi	2/223	25/9195	0.122159	0.716135	0.678351	2683/2517	2
R-HSA-110373	R-HSA-110373	Resolution of AP sites via the multiple-nucleotide patch replacement pathway	2/223	26/9195	0.130317	0.742441	0.703268	3978/10714	2
R-HSA-1483191	R-HSA-1483191	Synthesis of PC	2/223	26/9195	0.130317	0.742441	0.703268	84879/204962	2
R-HSA-9660826	R-HSA-9660826	Purinergic signaling in leishmaniasis infection	2/223	26/9195	0.130317	0.742441	0.703268	834/29108	2
R-HSA-9664424	R-HSA-9664424	Cell recruitment (pro-inflammatory response)	2/223	26/9195	0.130317	0.742441	0.703268	834/29108	2
R-HSA-2142753	R-HSA-2142753	Arachidonic acid metabolism	3/223	52/9195	0.13147	0.743769	0.704527	240/4051/2876	3
R-HSA-8848021	R-HSA-8848021	Signaling by PTK6	3/223	53/9195	0.137011	0.762755	0.722511	2066/10457/387	3
R-HSA-9006927	R-HSA-9006927	Signaling by Non-Receptor Tyrosine Kinases	3/223	53/9195	0.137011	0.762755	0.722511	2066/10457/387	3
R-HSA-5357769	R-HSA-5357769	Caspase activation via extrinsic apoptotic signalling pathway	2/223	27/9195	0.138597	0.762755	0.722511	836/1630	2
R-HSA-5693554	R-HSA-5693554	Resolution of D-loop Structures through Synthesis-Dependent Strand Annealing (SDSA)	2/223	27/9195	0.138597	0.762755	0.722511	5888/7486	2
R-HSA-9711097	R-HSA-9711097	Cellular response to starvation	6/223	145/9195	0.140545	0.76825	0.727715	6223/57761/116832/51065/27244/83667	6
R-HSA-6809371	R-HSA-6809371	Formation of the cornified envelope	4/223	83/9195	0.14216	0.771864	0.731139	353135/254910/64065/126638	4
R-HSA-69205	R-HSA-69205	G1/S-Specific Transcription	2/223	28/9195	0.146988	0.779199	0.738087	1874/7298	2
R-HSA-1236394	R-HSA-1236394	Signaling by ERBB4	3/223	55/9195	0.148327	0.779199	0.738087	6285/2066/23118	3
R-HSA-446219	R-HSA-446219	Synthesis of substrates in N-glycan biosythesis	3/223	55/9195	0.148327	0.779199	0.738087	80896/256435/81849	3
R-HSA-72649	R-HSA-72649	Translation initiation complex formation	3/223	55/9195	0.148327	0.779199	0.738087	6223/8662/51065	3
R-HSA-72702	R-HSA-72702	Ribosomal scanning and start codon recognition	3/223	55/9195	0.148327	0.779199	0.738087	6223/8662/51065	3
R-HSA-6798695	R-HSA-6798695	Neutrophil degranulation	14/223	425/9195	0.151166	0.787477	0.745928	7133/2683/8836/240/317/8804/51071/2517/10394/29108/387/55754/5273/5265	14
R-HSA-211897	R-HSA-211897	Cytochrome P450 - arranged by substrate type	3/223	56/9195	0.154096	0.787477	0.745928	1591/4051/2232	3
R-HSA-72662	R-HSA-72662	Activation of the mRNA upon binding of the cap-binding complex and eIFs, and subsequent binding to 43S	3/223	56/9195	0.154096	0.787477	0.745928	6223/8662/51065	3
R-HSA-114452	R-HSA-114452	Activation of BH3-only proteins	2/223	29/9195	0.15548	0.787477	0.745928	7157/637	2
R-HSA-2990846	R-HSA-2990846	SUMOylation	7/223	184/9195	0.15975	0.787477	0.745928	7157/7508/55143/10401/25950/22955/7486	7
R-HSA-110314	R-HSA-110314	Recognition of DNA damage by PCNA-containing replication complex	2/223	30/9195	0.164064	0.787477	0.745928	1642/10714	2
R-HSA-2022928	R-HSA-2022928	HS-GAG biosynthesis	2/223	30/9195	0.164064	0.787477	0.745928	2817/9653	2
R-HSA-5339562	R-HSA-5339562	Uptake and actions of bacterial toxins	2/223	30/9195	0.164064	0.787477	0.745928	84168/5608	2
R-HSA-5656169	R-HSA-5656169	Termination of translesion DNA synthesis	2/223	30/9195	0.164064	0.787477	0.745928	10714/51426	2
R-HSA-2129379	R-HSA-2129379	Molecules associated with elastic fibres	2/223	31/9195	0.172729	0.787477	0.745928	652/2199	2
R-HSA-418990	R-HSA-418990	Adherens junctions interactions	2/223	31/9195	0.172729	0.787477	0.745928	1012/1006	2
R-HSA-450282	R-HSA-450282	MAPK targets/ Nuclear events mediated by MAP kinases	2/223	31/9195	0.172729	0.787477	0.745928	1849/5602	2
R-HSA-2559580	R-HSA-2559580	Oxidative Stress Induced Senescence	5/223	122/9195	0.174532	0.787477	0.745928	7157/5608/5602/4343/22955	5
R-HSA-69190	R-HSA-69190	DNA strand elongation	2/223	32/9195	0.181467	0.787477	0.745928	3978/10714	2
R-HSA-5621481	R-HSA-5621481	C-type lectin receptors (CLRs)	5/223	124/9195	0.182715	0.787477	0.745928	1147/8915/29108/23118/9039	5
R-HSA-5693567	R-HSA-5693567	HDR through Homologous Recombination (HRR) or Single Strand Annealing (SSA)	5/223	125/9195	0.18686	0.787477	0.745928	5888/1111/10714/7486/51426	5
R-HSA-5693532	R-HSA-5693532	DNA Double-Strand Break Repair	6/223	159/9195	0.189128	0.787477	0.745928	7157/5888/1111/10714/7486/51426	6
R-HSA-6782135	R-HSA-6782135	Dual incision in TC-NER	3/223	62/9195	0.190064	0.787477	0.745928	1642/10714/51426	3
R-HSA-2559585	R-HSA-2559585	Oncogene Induced Senescence	2/223	33/9195	0.190269	0.787477	0.745928	7157/4343	2
R-HSA-5579029	R-HSA-5579029	Metabolic disorders of biological oxidation enzymes	2/223	33/9195	0.190269	0.787477	0.745928	1591/2232	2
R-HSA-9709570	R-HSA-9709570	Impaired BRCA2 binding to RAD51	2/223	33/9195	0.190269	0.787477	0.745928	5888/7486	2
R-HSA-202733	R-HSA-202733	Cell surface interactions at the vascular wall	5/223	126/9195	0.191038	0.787477	0.745928	4072/83953/2621/2817/8793	5
R-HSA-72689	R-HSA-72689	Formation of a pool of free 40S subunits	4/223	94/9195	0.193952	0.787477	0.745928	6223/8662/116832/51065	4
R-HSA-9633012	R-HSA-9633012	Response of EIF2AK4 (GCN2) to amino acid deficiency	4/223	95/9195	0.198929	0.787477	0.745928	6223/57761/116832/51065	4
R-HSA-5693568	R-HSA-5693568	Resolution of D-loop Structures through Holliday Junction Intermediates	2/223	34/9195	0.199128	0.787477	0.745928	5888/7486	2
R-HSA-9735869	R-HSA-9735869	SARS-CoV-1 modulates host translation machinery	2/223	34/9195	0.199128	0.787477	0.745928	6223/51065	2
R-HSA-8957275	R-HSA-8957275	Post-translational protein phosphorylation	4/223	96/9195	0.203944	0.787477	0.745928	652/2621/1462/5265	4
R-HSA-5685938	R-HSA-5685938	HDR through Single Strand Annealing (SSA)	2/223	35/9195	0.208035	0.787477	0.745928	5888/7486	2
R-HSA-5693537	R-HSA-5693537	Resolution of D-Loop Structures	2/223	35/9195	0.208035	0.787477	0.745928	5888/7486	2
R-HSA-1650814	R-HSA-1650814	Collagen biosynthesis and modifying enzymes	3/223	65/9195	0.208788	0.787477	0.745928	80781/169044/85301	3
R-HSA-69615	R-HSA-69615	G1/S DNA Damage Checkpoints	3/223	65/9195	0.208788	0.787477	0.745928	7157/1111/57060	3
R-HSA-9694516	R-HSA-9694516	SARS-CoV-2 Infection	9/223	271/9195	0.212301	0.787477	0.745928	1147/6223/92421/2817/51065/80143/256435/23118/51311	9
R-HSA-5693538	R-HSA-5693538	Homology Directed Repair	5/223	131/9195	0.212413	0.787477	0.745928	5888/1111/10714/7486/51426	5
R-HSA-2219528	R-HSA-2219528	PI3K/AKT Signaling in Cancer	4/223	98/9195	0.214085	0.787477	0.745928	1147/7249/2066/4254	4
R-HSA-446203	R-HSA-446203	Asparagine N-linked glycosylation	9/223	272/9195	0.215282	0.787477	0.745928	2683/829/22796/2517/80896/256435/81849/84447/5265	9
R-HSA-111465	R-HSA-111465	Apoptotic cleavage of cellular proteins	2/223	36/9195	0.216982	0.787477	0.745928	836/839	2
R-HSA-6804757	R-HSA-6804757	Regulation of TP53 Degradation	2/223	36/9195	0.216982	0.787477	0.745928	7157/900	2
R-HSA-9772572	R-HSA-9772572	Early SARS-CoV-2 Infection Events	2/223	36/9195	0.216982	0.787477	0.745928	92421/2817	2
R-HSA-110056	R-HSA-110056	MAPK3 (ERK1) activation	1/223	10/9195	0.217792	0.787477	0.745928	3717	1
R-HSA-159740	R-HSA-159740	Gamma-carboxylation of protein precursors	1/223	10/9195	0.217792	0.787477	0.745928	2621	1
R-HSA-159782	R-HSA-159782	Removal of aminoterminal propeptides from gamma-carboxylated proteins	1/223	10/9195	0.217792	0.787477	0.745928	2621	1
R-HSA-351906	R-HSA-351906	Apoptotic cleavage of cell adhesion proteins	1/223	10/9195	0.217792	0.787477	0.745928	836	1
R-HSA-428542	R-HSA-428542	Regulation of commissural axon pathfinding by SLIT and ROBO	1/223	10/9195	0.217792	0.787477	0.745928	1630	1
R-HSA-450341	R-HSA-450341	Activation of the AP-1 family of transcription factors	1/223	10/9195	0.217792	0.787477	0.745928	5602	1
R-HSA-73614	R-HSA-73614	Pyrimidine salvage	1/223	10/9195	0.217792	0.787477	0.745928	7371	1
R-HSA-8868766	R-HSA-8868766	rRNA processing in the mitochondrion	1/223	10/9195	0.217792	0.787477	0.745928	387338	1
R-HSA-9020956	R-HSA-9020956	Interleukin-27 signaling	1/223	10/9195	0.217792	0.787477	0.745928	3717	1
R-HSA-937042	R-HSA-937042	IRAK2 mediated activation of TAK1 complex	1/223	10/9195	0.217792	0.787477	0.745928	23118	1
R-HSA-975578	R-HSA-975578	Reactions specific to the complex N-glycan synthesis pathway	1/223	10/9195	0.217792	0.787477	0.745928	2517	1
R-HSA-9679506	R-HSA-9679506	SARS-CoV Infections	12/223	383/9195	0.219813	0.787477	0.745928	1147/6223/834/92421/2817/3717/29108/51065/80143/256435/23118/51311	12
R-HSA-375276	R-HSA-375276	Peptide ligand-binding receptors	6/223	168/9195	0.223361	0.787477	0.745928	624/6376/1907/3792/10886/6752	6
R-HSA-6806003	R-HSA-6806003	Regulation of TP53 Expression and Degradation	2/223	37/9195	0.225963	0.787477	0.745928	7157/900	2
R-HSA-977444	R-HSA-977444	GABA B receptor activation	2/223	37/9195	0.225963	0.787477	0.745928	2770/3768	2
R-HSA-991365	R-HSA-991365	Activation of GABAB receptors	2/223	37/9195	0.225963	0.787477	0.745928	2770/3768	2
R-HSA-1566948	R-HSA-1566948	Elastic fibre formation	2/223	38/9195	0.234971	0.787477	0.745928	652/2199	2
R-HSA-5689896	R-HSA-5689896	Ovarian tumor domain proteases	2/223	38/9195	0.234971	0.787477	0.745928	7157/387	2
R-HSA-8853884	R-HSA-8853884	Transcriptional Regulation by VENTX	2/223	38/9195	0.234971	0.787477	0.745928	7157/4343	2
R-HSA-1059683	R-HSA-1059683	Interleukin-6 signaling	1/223	11/9195	0.236783	0.787477	0.745928	3717	1
R-HSA-1362409	R-HSA-1362409	Mitochondrial iron-sulfur cluster biogenesis	1/223	11/9195	0.236783	0.787477	0.745928	2232	1
R-HSA-159854	R-HSA-159854	Gamma-carboxylation, transport, and amino-terminal cleavage of proteins	1/223	11/9195	0.236783	0.787477	0.745928	2621	1
R-HSA-1660517	R-HSA-1660517	Synthesis of PIPs at the late endosome membrane	1/223	11/9195	0.236783	0.787477	0.745928	55697	1
R-HSA-1855183	R-HSA-1855183	Synthesis of IP2, IP, and Ins in the cytosol	1/223	11/9195	0.236783	0.787477	0.745928	3633	1
R-HSA-196108	R-HSA-196108	Pregnenolone biosynthesis	1/223	11/9195	0.236783	0.787477	0.745928	2232	1
R-HSA-196791	R-HSA-196791	Vitamin D (calciferol) metabolism	1/223	11/9195	0.236783	0.787477	0.745928	1591	1
R-HSA-2024101	R-HSA-2024101	CS/DS degradation	1/223	11/9195	0.236783	0.787477	0.745928	1462	1
R-HSA-211935	R-HSA-211935	Fatty acids	1/223	11/9195	0.236783	0.787477	0.745928	4051	1
R-HSA-2586552	R-HSA-2586552	Signaling by Leptin	1/223	11/9195	0.236783	0.787477	0.745928	3717	1
R-HSA-4755510	R-HSA-4755510	SUMOylation of immune response proteins	1/223	11/9195	0.236783	0.787477	0.745928	10401	1
R-HSA-8984722	R-HSA-8984722	Interleukin-35 Signalling	1/223	11/9195	0.236783	0.787477	0.745928	3717	1
R-HSA-9014325	R-HSA-9014325	TICAM1,TRAF6-dependent induction of TAK1 complex	1/223	11/9195	0.236783	0.787477	0.745928	23118	1
R-HSA-9645460	R-HSA-9645460	Alpha-protein kinase 1 signaling pathway	1/223	11/9195	0.236783	0.787477	0.745928	23118	1
R-HSA-446193	R-HSA-446193	Biosynthesis of the N-glycan precursor (dolichol lipid-linked oligosaccharide, LLO) and transfer to a nascent protein	3/223	70/9195	0.240824	0.787477	0.745928	80896/256435/81849	3
R-HSA-5357905	R-HSA-5357905	Regulation of TNFR1 signaling	2/223	39/9195	0.243999	0.787477	0.745928	1147/10399	2
R-HSA-9675136	R-HSA-9675136	Diseases of DNA Double-Strand Break Repair	2/223	39/9195	0.243999	0.787477	0.745928	5888/7486	2
R-HSA-9701190	R-HSA-9701190	Defective homologous recombination repair (HRR) due to BRCA2 loss of function	2/223	39/9195	0.243999	0.787477	0.745928	5888/7486	2
R-HSA-156827	R-HSA-156827	L13a-mediated translational silencing of Ceruloplasmin expression	4/223	104/9195	0.245286	0.787477	0.745928	6223/8662/116832/51065	4
R-HSA-6805567	R-HSA-6805567	Keratinization	4/223	104/9195	0.245286	0.787477	0.745928	353135/254910/64065/126638	4
R-HSA-162587	R-HSA-162587	HIV Life Cycle	5/223	139/9195	0.248075	0.787477	0.745928	92421/2959/3836/3978/138474	5
R-HSA-72706	R-HSA-72706	GTP hydrolysis and joining of the 60S ribosomal subunit	4/223	105/9195	0.250585	0.787477	0.745928	6223/8662/116832/51065	4
R-HSA-379724	R-HSA-379724	tRNA Aminoacylation	2/223	40/9195	0.253041	0.787477	0.745928	80222/10352	2
R-HSA-9035034	R-HSA-9035034	RHOF GTPase cycle	2/223	40/9195	0.253041	0.787477	0.745928	26092/55240	2
R-HSA-170670	R-HSA-170670	Adenylate cyclase inhibitory pathway	1/223	12/9195	0.255315	0.787477	0.745928	2770	1
R-HSA-170968	R-HSA-170968	Frs2-mediated activation	1/223	12/9195	0.255315	0.787477	0.745928	4803	1
R-HSA-2892247	R-HSA-2892247	POU5F1 (OCT4), SOX2, NANOG activate genes related to proliferation	1/223	12/9195	0.255315	0.787477	0.745928	6997	1
R-HSA-3772470	R-HSA-3772470	Negative regulation of TCF-dependent signaling by WNT ligand antagonists	1/223	12/9195	0.255315	0.787477	0.745928	7483	1
R-HSA-451306	R-HSA-451306	Ionotropic activity of kainate receptors	1/223	12/9195	0.255315	0.787477	0.745928	2899	1
R-HSA-451308	R-HSA-451308	Activation of Ca-permeable Kainate Receptor	1/223	12/9195	0.255315	0.787477	0.745928	2899	1
R-HSA-8847993	R-HSA-8847993	ERBB2 Activates PTK6 Signaling	1/223	12/9195	0.255315	0.787477	0.745928	2066	1
R-HSA-8866907	R-HSA-8866907	Activation of the TFAP2 (AP-2) family of transcription factors	1/223	12/9195	0.255315	0.787477	0.745928	163732	1
R-HSA-9027276	R-HSA-9027276	Erythropoietin activates Phosphoinositide-3-kinase (PI3K)	1/223	12/9195	0.255315	0.787477	0.745928	3717	1
R-HSA-9755088	R-HSA-9755088	Ribavirin ADME	1/223	12/9195	0.255315	0.787477	0.745928	4830	1
R-HSA-927802	R-HSA-927802	Nonsense-Mediated Decay (NMD)	4/223	106/9195	0.255908	0.787477	0.745928	6223/116832/51065/9887	4
R-HSA-975957	R-HSA-975957	Nonsense Mediated Decay (NMD) enhanced by the Exon Junction Complex (EJC)	4/223	106/9195	0.255908	0.787477	0.745928	6223/116832/51065/9887	4
R-HSA-163125	R-HSA-163125	Post-translational modification: synthesis of GPI-anchored proteins	3/223	73/9195	0.260425	0.787477	0.745928	390243/50863/22854	3
R-HSA-167161	R-HSA-167161	HIV Transcription Initiation	2/223	41/9195	0.262091	0.787477	0.745928	2959/138474	2
R-HSA-167162	R-HSA-167162	RNA Polymerase II HIV Promoter Escape	2/223	41/9195	0.262091	0.787477	0.745928	2959/138474	2
R-HSA-73776	R-HSA-73776	RNA Polymerase II Promoter Escape	2/223	41/9195	0.262091	0.787477	0.745928	2959/138474	2
R-HSA-73779	R-HSA-73779	RNA Polymerase II Transcription Pre-Initiation And Promoter Opening	2/223	41/9195	0.262091	0.787477	0.745928	2959/138474	2
R-HSA-75953	R-HSA-75953	RNA Polymerase II Transcription Initiation	2/223	41/9195	0.262091	0.787477	0.745928	2959/138474	2
R-HSA-76042	R-HSA-76042	RNA Polymerase II Transcription Initiation And Promoter Clearance	2/223	41/9195	0.262091	0.787477	0.745928	2959/138474	2
R-HSA-3108232	R-HSA-3108232	SUMO E3 ligases SUMOylate target proteins	6/223	179/9195	0.267687	0.787477	0.745928	7157/7508/55143/10401/22955/7486	6
R-HSA-3928662	R-HSA-3928662	EPHB-mediated forward signaling	2/223	42/9195	0.271143	0.787477	0.745928	2048/387	2
R-HSA-1250347	R-HSA-1250347	SHC1 events in ERBB4 signaling	1/223	13/9195	0.273399	0.787477	0.745928	2066	1
R-HSA-1679131	R-HSA-1679131	Trafficking and processing of endosomal TLR	1/223	13/9195	0.273399	0.787477	0.745928	51311	1
R-HSA-202670	R-HSA-202670	ERKs are inactivated	1/223	13/9195	0.273399	0.787477	0.745928	1849	1
R-HSA-203615	R-HSA-203615	eNOS activation	1/223	13/9195	0.273399	0.787477	0.745928	23576	1
R-HSA-209543	R-HSA-209543	p75NTR recruits signalling complexes	1/223	13/9195	0.273399	0.787477	0.745928	4803	1
R-HSA-209560	R-HSA-209560	NF-kB is activated and signals survival	1/223	13/9195	0.273399	0.787477	0.745928	4803	1
R-HSA-3656237	R-HSA-3656237	Defective EXT2 causes exostoses 2	1/223	13/9195	0.273399	0.787477	0.745928	2817	1
R-HSA-3656253	R-HSA-3656253	Defective EXT1 causes exostoses 1, TRPS2 and CHDS	1/223	13/9195	0.273399	0.787477	0.745928	2817	1
R-HSA-71240	R-HSA-71240	Tryptophan catabolism	1/223	13/9195	0.273399	0.787477	0.745928	169355	1
R-HSA-75035	R-HSA-75035	Chk1/Chk2(Cds1) mediated inactivation of Cyclin B:Cdk1 complex	1/223	13/9195	0.273399	0.787477	0.745928	1111	1
R-HSA-937039	R-HSA-937039	IRAK1 recruits IKK complex	1/223	13/9195	0.273399	0.787477	0.745928	1147	1
R-HSA-9637687	R-HSA-9637687	Suppression of phagosomal maturation	1/223	13/9195	0.273399	0.787477	0.745928	3836	1
R-HSA-9679504	R-HSA-9679504	Translation of Replicase and Assembly of the Replication Transcription Complex	1/223	13/9195	0.273399	0.787477	0.745928	92421	1
R-HSA-975144	R-HSA-975144	IRAK1 recruits IKK complex upon TLR7/8 or 9 stimulation	1/223	13/9195	0.273399	0.787477	0.745928	1147	1
R-HSA-9768759	R-HSA-9768759	Regulation of NPAS4 gene expression	1/223	13/9195	0.273399	0.787477	0.745928	4343	1
R-HSA-3108214	R-HSA-3108214	SUMOylation of DNA damage response and repair proteins	3/223	75/9195	0.273606	0.787477	0.745928	7508/22955/7486	3
R-HSA-418594	R-HSA-418594	G alpha (i) signalling events	8/223	254/9195	0.275124	0.787477	0.745928	624/6376/2770/5143/64407/6000/85397/6752	8
R-HSA-1630316	R-HSA-1630316	Glycosaminoglycan metabolism	4/223	110/9195	0.277418	0.787477	0.745928	2683/2817/9653/1462	4
R-HSA-187037	R-HSA-187037	Signaling by NTRK1 (TRKA)	4/223	110/9195	0.277418	0.787477	0.745928	26052/1849/4803/387	4
R-HSA-1257604	R-HSA-1257604	PIP3 activates AKT signaling	8/223	255/9195	0.278624	0.787477	0.745928	7157/1147/7249/57761/2066/4254/4343/22955	8
R-HSA-1793185	R-HSA-1793185	Chondroitin sulfate/dermatan sulfate metabolism	2/223	43/9195	0.280192	0.787477	0.745928	2817/1462	2
R-HSA-6811436	R-HSA-6811436	COPI-independent Golgi-to-ER retrograde traffic	2/223	43/9195	0.280192	0.787477	0.745928	25782/829	2
R-HSA-2871837	R-HSA-2871837	FCERI mediated NF-kB activation	3/223	76/9195	0.280224	0.787477	0.745928	1147/8915/23118	3
R-HSA-5576891	R-HSA-5576891	Cardiac conduction	4/223	111/9195	0.282843	0.787477	0.745928	845/3768/3776/55800	4
R-HSA-381426	R-HSA-381426	Regulation of Insulin-like Growth Factor (IGF) transport and uptake by Insulin-like Growth Factor Binding Proteins (IGFBPs)	4/223	112/9195	0.288284	0.787477	0.745928	652/2621/1462/5265	4
R-HSA-72613	R-HSA-72613	Eukaryotic Translation Initiation	4/223	112/9195	0.288284	0.787477	0.745928	6223/8662/116832/51065	4
R-HSA-72737	R-HSA-72737	Cap-dependent Translation Initiation	4/223	112/9195	0.288284	0.787477	0.745928	6223/8662/116832/51065	4
R-HSA-3899300	R-HSA-3899300	SUMOylation of transcription cofactors	2/223	44/9195	0.289233	0.787477	0.745928	10401/22955	2
R-HSA-4615885	R-HSA-4615885	SUMOylation of DNA replication proteins	2/223	44/9195	0.289233	0.787477	0.745928	55143/10401	2
R-HSA-111447	R-HSA-111447	Activation of BAD and translocation to mitochondria	1/223	14/9195	0.291045	0.787477	0.745928	637	1
R-HSA-169893	R-HSA-169893	Prolonged ERK activation events	1/223	14/9195	0.291045	0.787477	0.745928	4803	1
R-HSA-2691230	R-HSA-2691230	Signaling by NOTCH1 HD Domain Mutants in Cancer	1/223	14/9195	0.291045	0.787477	0.745928	3714	1
R-HSA-2691232	R-HSA-2691232	Constitutive Signaling by NOTCH1 HD Domain Mutants	1/223	14/9195	0.291045	0.787477	0.745928	3714	1
R-HSA-418885	R-HSA-418885	DCC mediated attractive signaling	1/223	14/9195	0.291045	0.787477	0.745928	1630	1
R-HSA-6804759	R-HSA-6804759	Regulation of TP53 Activity through Association with Co-factors	1/223	14/9195	0.291045	0.787477	0.745928	7157	1
R-HSA-69091	R-HSA-69091	Polymerase switching	1/223	14/9195	0.291045	0.787477	0.745928	10714	1
R-HSA-69109	R-HSA-69109	Leading Strand Synthesis	1/223	14/9195	0.291045	0.787477	0.745928	10714	1
R-HSA-69166	R-HSA-69166	Removal of the Flap Intermediate	1/223	14/9195	0.291045	0.787477	0.745928	10714	1
R-HSA-877312	R-HSA-877312	Regulation of IFNG signaling	1/223	14/9195	0.291045	0.787477	0.745928	3717	1
R-HSA-8849471	R-HSA-8849471	PTK6 Regulates RHO GTPases, RAS GTPase and MAP kinases	1/223	14/9195	0.291045	0.787477	0.745928	387	1
R-HSA-9027284	R-HSA-9027284	Erythropoietin activates RAS	1/223	14/9195	0.291045	0.787477	0.745928	3717	1
R-HSA-9694676	R-HSA-9694676	Translation of Replicase and Assembly of the Replication Transcription Complex	1/223	14/9195	0.291045	0.787477	0.745928	92421	1
R-HSA-975577	R-HSA-975577	N-Glycan antennae elongation	1/223	14/9195	0.291045	0.787477	0.745928	2683	1
R-HSA-9705683	R-HSA-9705683	SARS-CoV-2-host interactions	6/223	186/9195	0.296978	0.792303	0.750499	1147/6223/51065/80143/23118/51311	6
R-HSA-9705671	R-HSA-9705671	SARS-CoV-2 activates/modulates innate and adaptive immune responses	4/223	115/9195	0.304692	0.792303	0.750499	1147/80143/23118/51311	4
R-HSA-1296071	R-HSA-1296071	Potassium Channels	3/223	80/9195	0.306822	0.792303	0.750499	131096/3768/3776	3
R-HSA-6802957	R-HSA-6802957	Oncogenic MAPK signaling	3/223	80/9195	0.306822	0.792303	0.750499	1849/3717/11044	3
R-HSA-373752	R-HSA-373752	Netrin-1 signaling	2/223	46/9195	0.307271	0.792303	0.750499	1630/6477	2
R-HSA-1170546	R-HSA-1170546	Prolactin receptor signaling	1/223	15/9195	0.308265	0.792303	0.750499	3717	1
R-HSA-1963640	R-HSA-1963640	GRB2 events in ERBB2 signaling	1/223	15/9195	0.308265	0.792303	0.750499	2066	1
R-HSA-1963642	R-HSA-1963642	PI3K events in ERBB2 signaling	1/223	15/9195	0.308265	0.792303	0.750499	2066	1
R-HSA-2559584	R-HSA-2559584	Formation of Senescence-Associated Heterochromatin Foci (SAHF)	1/223	15/9195	0.308265	0.792303	0.750499	7157	1
R-HSA-3134975	R-HSA-3134975	Regulation of innate immune responses to cytosolic DNA	1/223	15/9195	0.308265	0.792303	0.750499	22954	1
R-HSA-430039	R-HSA-430039	mRNA decay by 5' to 3' exoribonuclease	1/223	15/9195	0.308265	0.792303	0.750499	196513	1
R-HSA-435354	R-HSA-435354	Zinc transporters	1/223	15/9195	0.308265	0.792303	0.750499	7779	1
R-HSA-918233	R-HSA-918233	TRAF3-dependent IRF activation pathway	1/223	15/9195	0.308265	0.792303	0.750499	80143	1
R-HSA-9648895	R-HSA-9648895	Response of EIF2AK1 (HRI) to heme deficiency	1/223	15/9195	0.308265	0.792303	0.750499	57761	1
R-HSA-1227986	R-HSA-1227986	Signaling by ERBB2	2/223	47/9195	0.316258	0.792303	0.750499	2066/387	2
R-HSA-6783783	R-HSA-6783783	Interleukin-10 signaling	2/223	47/9195	0.316258	0.792303	0.750499	7133/3976	2
R-HSA-69231	R-HSA-69231	Cyclin D associated events in G1	2/223	47/9195	0.316258	0.792303	0.750499	1874/3717	2
R-HSA-69236	R-HSA-69236	G1 Phase	2/223	47/9195	0.316258	0.792303	0.750499	1874/3717	2
R-HSA-9020591	R-HSA-9020591	Interleukin-12 signaling	2/223	47/9195	0.316258	0.792303	0.750499	829/3717	2
R-HSA-9754678	R-HSA-9754678	SARS-CoV-2 modulates host translation machinery	2/223	47/9195	0.316258	0.792303	0.750499	6223/51065	2
R-HSA-1187000	R-HSA-1187000	Fertilization	1/223	16/9195	0.325069	0.792303	0.750499	2683	1
R-HSA-1362300	R-HSA-1362300	Transcription of E2F targets under negative control by p107 (RBL1) and p130 (RBL2) in complex with HDAC1	1/223	16/9195	0.325069	0.792303	0.750499	1874	1
R-HSA-1433559	R-HSA-1433559	Regulation of KIT signaling	1/223	16/9195	0.325069	0.792303	0.750499	4254	1
R-HSA-189200	R-HSA-189200	Cellular hexose transport	1/223	16/9195	0.325069	0.792303	0.750499	6513	1
R-HSA-1912420	R-HSA-1912420	Pre-NOTCH Processing in Golgi	1/223	16/9195	0.325069	0.792303	0.750499	2683	1
R-HSA-193639	R-HSA-193639	p75NTR signals via NF-kB	1/223	16/9195	0.325069	0.792303	0.750499	4803	1
R-HSA-205043	R-HSA-205043	NRIF signals cell death from the nucleus	1/223	16/9195	0.325069	0.792303	0.750499	4803	1
R-HSA-2173791	R-HSA-2173791	TGF-beta receptor signaling in EMT (epithelial to mesenchymal transition)	1/223	16/9195	0.325069	0.792303	0.750499	387	1
R-HSA-388844	R-HSA-388844	Receptor-type tyrosine-protein phosphatases	1/223	16/9195	0.325069	0.792303	0.750499	5792	1
R-HSA-399956	R-HSA-399956	CRMPs in Sema3A signaling	1/223	16/9195	0.325069	0.792303	0.750499	1400	1
R-HSA-5684264	R-HSA-5684264	MAP3K8 (TPL2)-dependent MAPK1/3 activation	1/223	16/9195	0.325069	0.792303	0.750499	1147	1
R-HSA-975163	R-HSA-975163	IRAK2 mediated activation of TAK1 complex upon TLR7/8 or 9 stimulation	1/223	16/9195	0.325069	0.792303	0.750499	23118	1
R-HSA-156902	R-HSA-156902	Peptide chain elongation	3/223	83/9195	0.32684	0.792303	0.750499	6223/116832/51065	3
R-HSA-192823	R-HSA-192823	Viral mRNA Translation	3/223	83/9195	0.32684	0.792303	0.750499	6223/116832/51065	3
R-HSA-977443	R-HSA-977443	GABA receptor activation	2/223	49/9195	0.33415	0.792303	0.750499	2770/3768	2
R-HSA-1482922	R-HSA-1482922	Acyl chain remodelling of PI	1/223	17/9195	0.341466	0.792303	0.750499	64600	1
R-HSA-1482925	R-HSA-1482925	Acyl chain remodelling of PG	1/223	17/9195	0.341466	0.792303	0.750499	64600	1
R-HSA-1810476	R-HSA-1810476	RIP-mediated NFkB activation via ZBP1	1/223	17/9195	0.341466	0.792303	0.750499	1147	1
R-HSA-202131	R-HSA-202131	Metabolism of nitric oxide: NOS3 activation and regulation	1/223	17/9195	0.341466	0.792303	0.750499	23576	1
R-HSA-392170	R-HSA-392170	ADP signalling through P2Y purinoceptor 12	1/223	17/9195	0.341466	0.792303	0.750499	2770	1
R-HSA-4655427	R-HSA-4655427	SUMOylation of DNA methylation proteins	1/223	17/9195	0.341466	0.792303	0.750499	22955	1
R-HSA-5655862	R-HSA-5655862	Translesion synthesis by POLK	1/223	17/9195	0.341466	0.792303	0.750499	51426	1
R-HSA-6804760	R-HSA-6804760	Regulation of TP53 Activity through Methylation	1/223	17/9195	0.341466	0.792303	0.750499	7157	1
R-HSA-8849932	R-HSA-8849932	Synaptic adhesion-like molecules	1/223	17/9195	0.341466	0.792303	0.750499	5792	1
R-HSA-8934593	R-HSA-8934593	Regulation of RUNX1 Expression and Activity	1/223	17/9195	0.341466	0.792303	0.750499	4343	1
R-HSA-9018677	R-HSA-9018677	Biosynthesis of DHA-derived SPMs	1/223	17/9195	0.341466	0.792303	0.750499	240	1
R-HSA-937072	R-HSA-937072	TRAF6-mediated induction of TAK1 complex within TLR4 complex	1/223	17/9195	0.341466	0.792303	0.750499	23118	1
R-HSA-9603798	R-HSA-9603798	Class I peroxisomal membrane protein import	1/223	17/9195	0.341466	0.792303	0.750499	8799	1
R-HSA-9617828	R-HSA-9617828	FOXO-mediated transcription of cell cycle genes	1/223	17/9195	0.341466	0.792303	0.750499	57060	1
R-HSA-9013405	R-HSA-9013405	RHOD GTPase cycle	2/223	50/9195	0.343047	0.792303	0.750499	26092/55240	2
R-HSA-9639288	R-HSA-9639288	Amino acids regulate mTORC1	2/223	50/9195	0.343047	0.792303	0.750499	27244/83667	2
R-HSA-72764	R-HSA-72764	Eukaryotic Translation Termination	3/223	86/9195	0.346856	0.792303	0.750499	6223/116832/51065	3
R-HSA-9013409	R-HSA-9013409	RHOJ GTPase cycle	2/223	51/9195	0.351905	0.792303	0.750499	9578/55240	2
R-HSA-376176	R-HSA-376176	Signaling by ROBO receptors	6/223	199/9195	0.352799	0.792303	0.750499	6223/1630/2817/387/116832/51065	6
R-HSA-156842	R-HSA-156842	Eukaryotic Translation Elongation	3/223	87/9195	0.353518	0.792303	0.750499	6223/116832/51065	3
R-HSA-2408557	R-HSA-2408557	Selenocysteine synthesis	3/223	87/9195	0.353518	0.792303	0.750499	6223/116832/51065	3
R-HSA-73884	R-HSA-73884	Base Excision Repair	3/223	87/9195	0.353518	0.792303	0.750499	4968/3978/10714	3
R-HSA-1181150	R-HSA-1181150	Signaling by NODAL	1/223	18/9195	0.357467	0.792303	0.750499	6997	1
R-HSA-167044	R-HSA-167044	Signalling to RAS	1/223	18/9195	0.357467	0.792303	0.750499	4803	1
R-HSA-168927	R-HSA-168927	TICAM1, RIP1-mediated IKK complex recruitment	1/223	18/9195	0.357467	0.792303	0.750499	1147	1
R-HSA-2022870	R-HSA-2022870	Chondroitin sulfate biosynthesis	1/223	18/9195	0.357467	0.792303	0.750499	1462	1
R-HSA-3928664	R-HSA-3928664	Ephrin signaling	1/223	18/9195	0.357467	0.792303	0.750499	2048	1
R-HSA-500657	R-HSA-500657	Presynaptic function of Kainate receptors	1/223	18/9195	0.357467	0.792303	0.750499	2899	1
R-HSA-9008059	R-HSA-9008059	Interleukin-37 signaling	1/223	18/9195	0.357467	0.792303	0.750499	834	1
R-HSA-9694614	R-HSA-9694614	Attachment and Entry	1/223	18/9195	0.357467	0.792303	0.750499	2817	1
R-HSA-977068	R-HSA-977068	Termination of O-glycan biosynthesis	1/223	18/9195	0.357467	0.792303	0.750499	256435	1
R-HSA-1474290	R-HSA-1474290	Collagen formation	3/223	88/9195	0.360173	0.79395	0.75206	80781/169044/85301	3
R-HSA-975956	R-HSA-975956	Nonsense Mediated Decay (NMD) independent of the Exon Junction Complex (EJC)	3/223	88/9195	0.360173	0.79395	0.75206	6223/116832/51065	3
R-HSA-948021	R-HSA-948021	Transport to the Golgi and subsequent modification	5/223	164/9195	0.36659	0.804214	0.761782	2683/829/22796/2517/5265	5
R-HSA-69473	R-HSA-69473	G2/M DNA damage checkpoint	3/223	89/9195	0.366817	0.804214	0.761782	7157/1111/7486	3
R-HSA-110320	R-HSA-110320	Translesion Synthesis by POLH	1/223	19/9195	0.37308	0.80701	0.764431	25898	1
R-HSA-1362277	R-HSA-1362277	Transcription of E2F targets under negative control by DREAM complex	1/223	19/9195	0.37308	0.80701	0.764431	1874	1
R-HSA-2028269	R-HSA-2028269	Signaling by Hippo	1/223	19/9195	0.37308	0.80701	0.764431	836	1
R-HSA-8956321	R-HSA-8956321	Nucleotide salvage	1/223	19/9195	0.37308	0.80701	0.764431	7371	1
R-HSA-9018678	R-HSA-9018678	Biosynthesis of specialized proresolving mediators (SPMs)	1/223	19/9195	0.37308	0.80701	0.764431	240	1
R-HSA-2454202	R-HSA-2454202	Fc epsilon receptor (FCERI) signaling	4/223	128/9195	0.376522	0.811179	0.76838	1147/8915/5602/23118	4
R-HSA-5387390	R-HSA-5387390	Hh mutants abrogate ligand secretion	2/223	54/9195	0.378221	0.811179	0.76838	55733/84447	2
R-HSA-8866654	R-HSA-8866654	E3 ubiquitin ligases ubiquitinate target proteins	2/223	54/9195	0.378221	0.811179	0.76838	118424/8915	2
R-HSA-202424	R-HSA-202424	Downstream TCR signaling	3/223	91/9195	0.38007	0.811179	0.76838	1147/8915/23118	3
R-HSA-166520	R-HSA-166520	Signaling by NTRKs	4/223	129/9195	0.38205	0.811179	0.76838	26052/1849/4803/387	4
R-HSA-193704	R-HSA-193704	p75 NTR receptor-mediated signalling	3/223	92/9195	0.386675	0.811179	0.76838	836/4803/387	3
R-HSA-8936459	R-HSA-8936459	RUNX1 regulates genes involved in megakaryocyte differentiation and platelet function	3/223	92/9195	0.386675	0.811179	0.76838	4343/55170/5929	3
R-HSA-3781860	R-HSA-3781860	Diseases associated with N-glycosylation of proteins	1/223	20/9195	0.388316	0.811179	0.76838	2683	1
R-HSA-5625900	R-HSA-5625900	RHO GTPases activate CIT	1/223	20/9195	0.388316	0.811179	0.76838	387	1
R-HSA-5627117	R-HSA-5627117	RHO GTPases Activate ROCKs	1/223	20/9195	0.388316	0.811179	0.76838	387	1
R-HSA-901032	R-HSA-901032	ER Quality Control Compartment (ERQC)	1/223	20/9195	0.388316	0.811179	0.76838	84447	1
R-HSA-9669938	R-HSA-9669938	Signaling by KIT in disease	1/223	20/9195	0.388316	0.811179	0.76838	3717	1
R-HSA-9670439	R-HSA-9670439	Signaling by phosphorylated juxtamembrane, extracellular and kinase domain KIT mutants	1/223	20/9195	0.388316	0.811179	0.76838	3717	1
R-HSA-447115	R-HSA-447115	Interleukin-12 family signaling	2/223	56/9195	0.395519	0.811179	0.76838	829/3717	2
R-HSA-5676590	R-HSA-5676590	NIK-->noncanonical NF-kB signaling	2/223	56/9195	0.395519	0.811179	0.76838	1147/9039	2
R-HSA-9013406	R-HSA-9013406	RHOQ GTPase cycle	2/223	56/9195	0.395519	0.811179	0.76838	9578/55240	2
R-HSA-211945	R-HSA-211945	Phase I - Functionalization of compounds	3/223	94/9195	0.399834	0.811179	0.76838	1591/4051/2232	3
R-HSA-1250196	R-HSA-1250196	SHC1 events in ERBB2 signaling	1/223	21/9195	0.403183	0.811179	0.76838	2066	1
R-HSA-1482801	R-HSA-1482801	Acyl chain remodelling of PS	1/223	21/9195	0.403183	0.811179	0.76838	64600	1
R-HSA-1606322	R-HSA-1606322	ZBP1(DAI) mediated induction of type I IFNs	1/223	21/9195	0.403183	0.811179	0.76838	1147	1
R-HSA-2024096	R-HSA-2024096	HS-GAG degradation	1/223	21/9195	0.403183	0.811179	0.76838	2817	1
R-HSA-2979096	R-HSA-2979096	NOTCH2 Activation and Transmission of Signal to the Nucleus	1/223	21/9195	0.403183	0.811179	0.76838	3714	1
R-HSA-3238698	R-HSA-3238698	WNT ligand biogenesis and trafficking	1/223	21/9195	0.403183	0.811179	0.76838	7483	1
R-HSA-416572	R-HSA-416572	Sema4D induced cell migration and growth-cone collapse	1/223	21/9195	0.403183	0.811179	0.76838	387	1
R-HSA-5365859	R-HSA-5365859	RA biosynthesis pathway	1/223	21/9195	0.403183	0.811179	0.76838	220	1
R-HSA-933541	R-HSA-933541	TRAF6 mediated IRF7 activation	1/223	21/9195	0.403183	0.811179	0.76838	80143	1
R-HSA-9609523	R-HSA-9609523	Insertion of tail-anchored proteins into the endoplasmic reticulum membrane	1/223	21/9195	0.403183	0.811179	0.76838	118424	1
R-HSA-9665686	R-HSA-9665686	Signaling by ERBB2 TMD/JMD mutants	1/223	21/9195	0.403183	0.811179	0.76838	2066	1
R-HSA-5607761	R-HSA-5607761	Dectin-1 mediated noncanonical NF-kB signaling	2/223	57/9195	0.404085	0.811179	0.76838	1147/9039	2
R-HSA-163685	R-HSA-163685	Integration of energy metabolism	3/223	95/9195	0.406386	0.813777	0.770841	2770/6513/7086	3
R-HSA-1834949	R-HSA-1834949	Cytosolic sensors of pathogen-associated DNA	2/223	58/9195	0.412594	0.814244	0.771283	1147/22954	2
R-HSA-5668541	R-HSA-5668541	TNFR2 non-canonical NF-kB pathway	3/223	96/9195	0.412916	0.814244	0.771283	1147/7133/9039	3
R-HSA-9006925	R-HSA-9006925	Intracellular signaling by second messengers	8/223	293/9195	0.417441	0.814244	0.771283	7157/1147/7249/57761/2066/4254/4343/22955	8
R-HSA-198753	R-HSA-198753	ERK/MAPK targets	1/223	22/9195	0.41769	0.814244	0.771283	1849	1
R-HSA-2022854	R-HSA-2022854	Keratan sulfate biosynthesis	1/223	22/9195	0.41769	0.814244	0.771283	2683	1
R-HSA-389357	R-HSA-389357	CD28 dependent PI3K/Akt signaling	1/223	22/9195	0.41769	0.814244	0.771283	57761	1
R-HSA-390918	R-HSA-390918	Peroxisomal lipid metabolism	1/223	22/9195	0.41769	0.814244	0.771283	51179	1
R-HSA-392451	R-HSA-392451	G beta:gamma signalling through PI3Kgamma	1/223	22/9195	0.41769	0.814244	0.771283	387	1
R-HSA-400042	R-HSA-400042	Adrenaline,noradrenaline inhibits insulin secretion	1/223	22/9195	0.41769	0.814244	0.771283	2770	1
R-HSA-8862803	R-HSA-8862803	Deregulated CDK5 triggers multiple neurodegenerative pathways in Alzheimer's disease models	1/223	22/9195	0.41769	0.814244	0.771283	994	1
R-HSA-8863678	R-HSA-8863678	Neurodegenerative Diseases	1/223	22/9195	0.41769	0.814244	0.771283	994	1
R-HSA-2022090	R-HSA-2022090	Assembly of collagen fibrils and other multimeric structures	2/223	59/9195	0.421043	0.818168	0.775	80781/85301	2
R-HSA-9006934	R-HSA-9006934	Signaling by Receptor Tyrosine Kinases	13/223	495/9195	0.424505	0.818168	0.775	6285/57761/1111/85301/26052/1849/2066/3717/4254/4803/56034/387/23118	13
R-HSA-9755511	R-HSA-9755511	KEAP1-NFE2L2 pathway	3/223	98/9195	0.425909	0.818168	0.775	27244/83667/7086	3
R-HSA-5358346	R-HSA-5358346	Hedgehog ligand biogenesis	2/223	60/9195	0.429429	0.818168	0.775	55733/84447	2
R-HSA-8943724	R-HSA-8943724	Regulation of PTEN gene transcription	2/223	60/9195	0.429429	0.818168	0.775	7157/22955	2
R-HSA-8856828	R-HSA-8856828	Clathrin-mediated endocytosis	4/223	138/9195	0.431455	0.818168	0.775	154/26052/115548/84251	4
R-HSA-174411	R-HSA-174411	Polymerase switching on the C-strand of the telomere	1/223	23/9195	0.431846	0.818168	0.775	10714	1
R-HSA-180024	R-HSA-180024	DARPP-32 events	1/223	23/9195	0.431846	0.818168	0.775	5143	1
R-HSA-937041	R-HSA-937041	IKK complex recruitment mediated by RIP1	1/223	23/9195	0.431846	0.818168	0.775	1147	1
R-HSA-9620244	R-HSA-9620244	Long-term potentiation	1/223	23/9195	0.431846	0.818168	0.775	2066	1
R-HSA-9637690	R-HSA-9637690	Response of Mtb to phagocytosis	1/223	23/9195	0.431846	0.818168	0.775	3836	1
R-HSA-9748787	R-HSA-9748787	Azathioprine ADME	1/223	23/9195	0.431846	0.818168	0.775	4830	1
R-HSA-8856825	R-HSA-8856825	Cargo recognition for clathrin-mediated endocytosis	3/223	100/9195	0.438801	0.818168	0.775	154/115548/84251	3
R-HSA-1855204	R-HSA-1855204	Synthesis of IP3 and IP4 in the cytosol	1/223	24/9195	0.44566	0.818168	0.775	3633	1
R-HSA-425410	R-HSA-425410	Metal ion SLC transporters	1/223	24/9195	0.44566	0.818168	0.775	7779	1
R-HSA-449836	R-HSA-449836	Other interleukin signaling	1/223	24/9195	0.44566	0.818168	0.775	836	1
R-HSA-901042	R-HSA-901042	Calnexin/calreticulin cycle	1/223	24/9195	0.44566	0.818168	0.775	84447	1
R-HSA-9013507	R-HSA-9013507	NOTCH3 Activation and Transmission of Signal to the Nucleus	1/223	24/9195	0.44566	0.818168	0.775	3714	1
R-HSA-9664565	R-HSA-9664565	Signaling by ERBB2 KD Mutants	1/223	24/9195	0.44566	0.818168	0.775	2066	1
R-HSA-9705462	R-HSA-9705462	Inactivation of CSF3 (G-CSF) signaling	1/223	24/9195	0.44566	0.818168	0.775	3717	1
R-HSA-982772	R-HSA-982772	Growth hormone receptor signaling	1/223	24/9195	0.44566	0.818168	0.775	3717	1
R-HSA-373755	R-HSA-373755	Semaphorin interactions	2/223	62/9195	0.446008	0.818168	0.775	1400/387	2
R-HSA-167172	R-HSA-167172	Transcription of the HIV genome	2/223	63/9195	0.454196	0.818168	0.775	2959/138474	2
R-HSA-69563	R-HSA-69563	p53-Dependent G1 DNA Damage Response	2/223	63/9195	0.454196	0.818168	0.775	7157/57060	2
R-HSA-69580	R-HSA-69580	p53-Dependent G1/S DNA damage checkpoint	2/223	63/9195	0.454196	0.818168	0.775	7157/57060	2
R-HSA-1912422	R-HSA-1912422	Pre-NOTCH Expression and Processing	3/223	103/9195	0.457931	0.818168	0.775	7157/2683/4343	3
R-HSA-1227990	R-HSA-1227990	Signaling by ERBB2 in Cancer	1/223	25/9195	0.459139	0.818168	0.775	2066	1
R-HSA-1296041	R-HSA-1296041	Activation of G protein gated Potassium channels	1/223	25/9195	0.459139	0.818168	0.775	3768	1
R-HSA-1296059	R-HSA-1296059	G protein gated Potassium channels	1/223	25/9195	0.459139	0.818168	0.775	3768	1
R-HSA-1482788	R-HSA-1482788	Acyl chain remodelling of PC	1/223	25/9195	0.459139	0.818168	0.775	64600	1
R-HSA-211976	R-HSA-211976	Endogenous sterols	1/223	25/9195	0.459139	0.818168	0.775	2232	1
R-HSA-400685	R-HSA-400685	Sema4D in semaphorin signaling	1/223	25/9195	0.459139	0.818168	0.775	387	1
R-HSA-69273	R-HSA-69273	Cyclin A/B1/B2 associated events during G2/M transition	1/223	25/9195	0.459139	0.818168	0.775	994	1
R-HSA-9006335	R-HSA-9006335	Signaling by Erythropoietin	1/223	25/9195	0.459139	0.818168	0.775	3717	1
R-HSA-997272	R-HSA-997272	Inhibition of voltage gated Ca2+ channels via Gbeta/gamma subunits	1/223	25/9195	0.459139	0.818168	0.775	3768	1
R-HSA-1169091	R-HSA-1169091	Activation of NF-kappaB in B cells	2/223	64/9195	0.462316	0.818168	0.775	1147/8915	2
R-HSA-6802952	R-HSA-6802952	Signaling by BRAF and RAF1 fusions	2/223	64/9195	0.462316	0.818168	0.775	3717/11044	2
R-HSA-1799339	R-HSA-1799339	SRP-dependent cotranslational protein targeting to membrane	3/223	104/9195	0.464247	0.818168	0.775	6223/116832/51065	3
R-HSA-157579	R-HSA-157579	Telomere Maintenance	3/223	105/9195	0.470531	0.818168	0.775	3978/10714/7486	3
R-HSA-1483257	R-HSA-1483257	Phospholipid metabolism	5/223	186/9195	0.472111	0.818168	0.775	84879/55361/64600/204962/55697	5
R-HSA-9711123	R-HSA-9711123	Cellular response to chemical stress	5/223	186/9195	0.472111	0.818168	0.775	9167/2876/27244/83667/7086	5
R-HSA-1482839	R-HSA-1482839	Acyl chain remodelling of PE	1/223	26/9195	0.472292	0.818168	0.775	64600	1
R-HSA-1592389	R-HSA-1592389	Activation of Matrix Metalloproteinases	1/223	26/9195	0.472292	0.818168	0.775	80781	1
R-HSA-162588	R-HSA-162588	Budding and maturation of HIV virion	1/223	26/9195	0.472292	0.818168	0.775	92421	1
R-HSA-191273	R-HSA-191273	Cholesterol biosynthesis	1/223	26/9195	0.472292	0.818168	0.775	9453	1
R-HSA-392518	R-HSA-392518	Signal amplification	1/223	26/9195	0.472292	0.818168	0.775	2770	1
R-HSA-5601884	R-HSA-5601884	PIWI-interacting RNA (piRNA) biogenesis	1/223	26/9195	0.472292	0.818168	0.775	84944	1
R-HSA-5669034	R-HSA-5669034	TNFs bind their physiological receptors	1/223	26/9195	0.472292	0.818168	0.775	7133	1
R-HSA-8863795	R-HSA-8863795	Downregulation of ERBB2 signaling	1/223	26/9195	0.472292	0.818168	0.775	2066	1
R-HSA-912526	R-HSA-912526	Interleukin receptor SHC signaling	1/223	26/9195	0.472292	0.818168	0.775	3717	1
R-HSA-9635486	R-HSA-9635486	Infection with Mycobacterium tuberculosis	1/223	26/9195	0.472292	0.818168	0.775	3836	1
R-HSA-9668328	R-HSA-9668328	Sealing of the nuclear envelope (NE) by ESCRT-III	1/223	26/9195	0.472292	0.818168	0.775	92421	1
R-HSA-71387	R-HSA-71387	Metabolism of carbohydrates	7/223	268/9195	0.4755	0.821964	0.778596	2683/51071/2817/9653/6513/7086/1462	7
R-HSA-3214841	R-HSA-3214841	PKMTs methylate histone lysines	2/223	66/9195	0.47834	0.822317	0.77893	55870/5929	2
R-HSA-422356	R-HSA-422356	Regulation of insulin secretion	2/223	66/9195	0.47834	0.822317	0.77893	2770/6513	2
R-HSA-72766	R-HSA-72766	Translation	7/223	269/9195	0.47942	0.822317	0.77893	6223/8662/51264/116832/51065/80222/10352	7
R-HSA-168255	R-HSA-168255	Influenza Infection	4/223	147/9195	0.479769	0.822317	0.77893	6223/3836/116832/51065	4
R-HSA-199418	R-HSA-199418	Negative regulation of the PI3K/AKT network	3/223	107/9195	0.482999	0.826103	0.782516	57761/2066/4254	3
R-HSA-1538133	R-HSA-1538133	G0 and Early G1	1/223	27/9195	0.485127	0.826247	0.782653	1874	1
R-HSA-9683701	R-HSA-9683701	Translation of Structural Proteins	1/223	27/9195	0.485127	0.826247	0.782653	256435	1
R-HSA-373076	R-HSA-373076	Class A/1 (Rhodopsin-like receptors)	7/223	271/9195	0.487239	0.828102	0.78441	154/624/6376/1907/3792/10886/6752	7
R-HSA-2559583	R-HSA-2559583	Cellular Senescence	5/223	190/9195	0.490807	0.828284	0.784582	7157/5608/5602/4343/22955	5
R-HSA-373760	R-HSA-373760	L1CAM interactions	3/223	109/9195	0.495328	0.828284	0.784582	26052/2048/55800	3
R-HSA-1638074	R-HSA-1638074	Keratan sulfate/keratin metabolism	1/223	28/9195	0.49765	0.828284	0.784582	2683	1
R-HSA-380972	R-HSA-380972	Energy dependent regulation of mTOR by LKB1-AMPK	1/223	28/9195	0.49765	0.828284	0.784582	7249	1
R-HSA-445095	R-HSA-445095	Interaction between L1 and Ankyrins	1/223	28/9195	0.49765	0.828284	0.784582	55800	1
R-HSA-5218920	R-HSA-5218920	VEGFR2 mediated vascular permeability	1/223	28/9195	0.49765	0.828284	0.784582	57761	1
R-HSA-5576892	R-HSA-5576892	Phase 0 - rapid depolarisation	1/223	28/9195	0.49765	0.828284	0.784582	55800	1
R-HSA-917729	R-HSA-917729	Endosomal Sorting Complex Required For Transport (ESCRT)	1/223	28/9195	0.49765	0.828284	0.784582	92421	1
R-HSA-917977	R-HSA-917977	Transferrin endocytosis and recycling	1/223	28/9195	0.49765	0.828284	0.784582	55240	1
R-HSA-8978868	R-HSA-8978868	Fatty acid metabolism	4/223	151/9195	0.500741	0.828284	0.784582	240/4051/2876/51179	4
R-HSA-1474244	R-HSA-1474244	Extracellular matrix organization	7/223	276/9195	0.506636	0.828284	0.784582	652/836/80781/169044/85301/2199/1462	7
R-HSA-1483206	R-HSA-1483206	Glycerophospholipid biosynthesis	3/223	111/9195	0.50751	0.828284	0.784582	84879/64600/204962	3
R-HSA-2408522	R-HSA-2408522	Selenoamino acid metabolism	3/223	111/9195	0.50751	0.828284	0.784582	6223/116832/51065	3
R-HSA-9007101	R-HSA-9007101	Rab regulation of trafficking	3/223	111/9195	0.50751	0.828284	0.784582	7249/25782/163259	3
R-HSA-9013106	R-HSA-9013106	RHOC GTPase cycle	2/223	70/9195	0.509502	0.828284	0.784582	5586/387	2
R-HSA-1296065	R-HSA-1296065	Inwardly rectifying K+ channels	1/223	29/9195	0.509871	0.828284	0.784582	3768	1
R-HSA-397795	R-HSA-397795	G-protein beta:gamma signalling	1/223	29/9195	0.509871	0.828284	0.784582	387	1
R-HSA-4090294	R-HSA-4090294	SUMOylation of intracellular receptors	1/223	29/9195	0.509871	0.828284	0.784582	10401	1
R-HSA-451326	R-HSA-451326	Activation of kainate receptors upon glutamate binding	1/223	29/9195	0.509871	0.828284	0.784582	2899	1
R-HSA-525793	R-HSA-525793	Myogenesis	1/223	29/9195	0.509871	0.828284	0.784582	5608	1
R-HSA-5694530	R-HSA-5694530	Cargo concentration in the ER	1/223	29/9195	0.509871	0.828284	0.784582	5265	1
R-HSA-9674555	R-HSA-9674555	Signaling by CSF3 (G-CSF)	1/223	29/9195	0.509871	0.828284	0.784582	3717	1
R-HSA-202403	R-HSA-202403	TCR signaling	3/223	112/9195	0.513543	0.831262	0.787403	1147/8915/23118	3
R-HSA-204998	R-HSA-204998	Cell death signalling via NRAGE, NRIF and NADE	2/223	71/9195	0.517101	0.831262	0.787403	836/4803	2
R-HSA-2122948	R-HSA-2122948	Activated NOTCH1 Transmits Signal to the Nucleus	1/223	30/9195	0.521795	0.831262	0.787403	3714	1
R-HSA-3000157	R-HSA-3000157	Laminin interactions	1/223	30/9195	0.521795	0.831262	0.787403	80781	1
R-HSA-3928663	R-HSA-3928663	EPHA-mediated growth cone collapse	1/223	30/9195	0.521795	0.831262	0.787403	387	1
R-HSA-5260271	R-HSA-5260271	Diseases of Immune System	1/223	30/9195	0.521795	0.831262	0.787403	1147	1
R-HSA-5602358	R-HSA-5602358	Diseases associated with the TLR signaling cascade	1/223	30/9195	0.521795	0.831262	0.787403	1147	1
R-HSA-8874081	R-HSA-8874081	MET activates PTK2 signaling	1/223	30/9195	0.521795	0.831262	0.787403	85301	1
R-HSA-9694548	R-HSA-9694548	Maturation of spike protein	1/223	30/9195	0.521795	0.831262	0.787403	256435	1
R-HSA-983168	R-HSA-983168	Antigen processing: Ubiquitination & Proteasome degradation	7/223	280/9195	0.521979	0.831262	0.787403	118424/255488/84078/25898/6477/22954/9039	7
R-HSA-5663202	R-HSA-5663202	Diseases of signal transduction by growth factor receptors and second messengers	10/223	407/9195	0.52961	0.836328	0.792202	1147/7249/1849/2066/55733/3714/3717/4254/11044/84447	10
R-HSA-69242	R-HSA-69242	S Phase	4/223	157/9195	0.531494	0.836328	0.792202	1874/994/3978/10714	4
R-HSA-2219530	R-HSA-2219530	Constitutive Signaling by Aberrant PI3K in Cancer	2/223	73/9195	0.532064	0.836328	0.792202	2066/4254	2
R-HSA-425366	R-HSA-425366	Transport of bile salts and organic acids, metal ions and amine compounds	2/223	73/9195	0.532064	0.836328	0.792202	7779/204962	2
R-HSA-6794362	R-HSA-6794362	Protein-protein interactions at synapses	2/223	73/9195	0.532064	0.836328	0.792202	5792/22941	2
R-HSA-168271	R-HSA-168271	Transport of Ribonucleoproteins into the Host Nucleus	1/223	31/9195	0.53343	0.836328	0.792202	3836	1
R-HSA-2871796	R-HSA-2871796	FCERI mediated MAPK activation	1/223	31/9195	0.53343	0.836328	0.792202	5602	1
R-HSA-375280	R-HSA-375280	Amine ligand-binding receptors	1/223	31/9195	0.53343	0.836328	0.792202	154	1
R-HSA-674695	R-HSA-674695	RNA Polymerase II Pre-transcription Events	2/223	74/9195	0.539427	0.842463	0.798014	2959/138474	2
R-HSA-8852135	R-HSA-8852135	Protein ubiquitination	2/223	74/9195	0.539427	0.842463	0.798014	118424/8915	2
R-HSA-187687	R-HSA-187687	Signalling to ERKs	1/223	32/9195	0.544784	0.842697	0.798235	4803	1
R-HSA-196071	R-HSA-196071	Metabolism of steroid hormones	1/223	32/9195	0.544784	0.842697	0.798235	2232	1
R-HSA-1980145	R-HSA-1980145	Signaling by NOTCH2	1/223	32/9195	0.544784	0.842697	0.798235	3714	1
R-HSA-389356	R-HSA-389356	CD28 co-stimulation	1/223	32/9195	0.544784	0.842697	0.798235	57761	1
R-HSA-9615710	R-HSA-9615710	Late endosomal microautophagy	1/223	32/9195	0.544784	0.842697	0.798235	92421	1
R-HSA-1483255	R-HSA-1483255	PI Metabolism	2/223	76/9195	0.553912	0.848477	0.80371	55361/55697	2
R-HSA-114604	R-HSA-114604	GPVI-mediated activation cascade	1/223	33/9195	0.555863	0.848477	0.80371	387	1
R-HSA-1296072	R-HSA-1296072	Voltage gated Potassium channels	1/223	33/9195	0.555863	0.848477	0.80371	131096	1
R-HSA-180910	R-HSA-180910	Vpr-mediated nuclear import of PICs	1/223	33/9195	0.555863	0.848477	0.80371	3836	1
R-HSA-532668	R-HSA-532668	N-glycan trimming in the ER and Calnexin/Calreticulin cycle	1/223	33/9195	0.555863	0.848477	0.80371	84447	1
R-HSA-6814122	R-HSA-6814122	Cooperation of PDCL (PhLP1) and TRiC/CCT in G-protein beta folding	1/223	33/9195	0.555863	0.848477	0.80371	6000	1
R-HSA-9022692	R-HSA-9022692	Regulation of MECP2 expression and activity	1/223	33/9195	0.555863	0.848477	0.80371	4343	1
R-HSA-3214858	R-HSA-3214858	RMTs methylate histone arginines	2/223	77/9195	0.561033	0.854757	0.809658	3717/55170	2
R-HSA-176187	R-HSA-176187	Activation of ATR in response to replication stress	1/223	34/9195	0.566673	0.86011	0.814729	1111	1
R-HSA-9634815	R-HSA-9634815	Transcriptional Regulation by NPAS4	1/223	34/9195	0.566673	0.86011	0.814729	4343	1
R-HSA-390466	R-HSA-390466	Chaperonin-mediated protein folding	2/223	79/9195	0.575032	0.863164	0.817622	7157/6000	2
R-HSA-8876198	R-HSA-8876198	RAB GEFs exchange GTP for GDP on RABs	2/223	79/9195	0.575032	0.863164	0.817622	25782/163259	2
R-HSA-1474165	R-HSA-1474165	Reproduction	3/223	123/9195	0.577192	0.863164	0.817622	5888/2683/4438	3
R-HSA-1483166	R-HSA-1483166	Synthesis of PA	1/223	35/9195	0.577221	0.863164	0.817622	64600	1
R-HSA-2173796	R-HSA-2173796	SMAD2/SMAD3:SMAD4 heterotrimer regulates transcription	1/223	35/9195	0.577221	0.863164	0.817622	1874	1
R-HSA-3299685	R-HSA-3299685	Detoxification of Reactive Oxygen Species	1/223	35/9195	0.577221	0.863164	0.817622	2876	1
R-HSA-390471	R-HSA-390471	Association of TriC/CCT with target proteins during biosynthesis	1/223	35/9195	0.577221	0.863164	0.817622	7157	1
R-HSA-8853659	R-HSA-8853659	RET signaling	1/223	35/9195	0.577221	0.863164	0.817622	2668	1
R-HSA-1168372	R-HSA-1168372	Downstream signaling events of B Cell Receptor (BCR)	2/223	80/9195	0.581909	0.86831	0.822496	1147/8915	2
R-HSA-176033	R-HSA-176033	Interactions of Vpr with host cellular proteins	1/223	36/9195	0.587514	0.86831	0.822496	3836	1
R-HSA-5673000	R-HSA-5673000	RAF activation	1/223	36/9195	0.587514	0.86831	0.822496	3717	1
R-HSA-9029569	R-HSA-9029569	NR1H3 & NR1H2 regulate gene expression linked to cholesterol transport and efflux	1/223	36/9195	0.587514	0.86831	0.822496	4343	1
R-HSA-9660821	R-HSA-9660821	ADORA2B mediated anti-inflammatory cytokines production	1/223	36/9195	0.587514	0.86831	0.822496	2770	1
R-HSA-3781865	R-HSA-3781865	Diseases of glycosylation	3/223	125/9195	0.588195	0.86831	0.822496	2683/2817/1462	3
R-HSA-111885	R-HSA-111885	Opioid Signalling	2/223	81/9195	0.588705	0.86831	0.822496	2770/5143	2
R-HSA-5673001	R-HSA-5673001	RAF/MAP kinase cascade	6/223	256/9195	0.592137	0.86831	0.822496	1849/2066/2668/3717/84078/4254	6
R-HSA-5683057	R-HSA-5683057	MAPK family signaling cascades	7/223	299/9195	0.592193	0.86831	0.822496	1849/2066/2668/3717/84078/4254/4343	7
R-HSA-162599	R-HSA-162599	Late Phase of HIV Life Cycle	3/223	126/9195	0.593628	0.86831	0.822496	92421/2959/138474	3
R-HSA-418555	R-HSA-418555	G alpha (s) signalling events	3/223	126/9195	0.593628	0.86831	0.822496	154/2770/5143	3
R-HSA-69656	R-HSA-69656	Cyclin A:Cdk2-associated events at S phase entry	2/223	82/9195	0.595418	0.86831	0.822496	1874/994	2
R-HSA-912446	R-HSA-912446	Meiotic recombination	2/223	82/9195	0.595418	0.86831	0.822496	5888/4438	2
R-HSA-419037	R-HSA-419037	NCAM1 interactions	1/223	37/9195	0.597557	0.86831	0.822496	2668	1
R-HSA-975634	R-HSA-975634	Retinoid metabolism and transport	1/223	37/9195	0.597557	0.86831	0.822496	2817	1
R-HSA-168273	R-HSA-168273	Influenza Viral RNA Transcription and Replication	3/223	127/9195	0.599014	0.86831	0.822496	6223/116832/51065	3
R-HSA-3247509	R-HSA-3247509	Chromatin modifying enzymes	6/223	260/9195	0.607339	0.86831	0.822496	55870/23774/3717/55170/5929/6944	6
R-HSA-4839726	R-HSA-4839726	Chromatin organization	6/223	260/9195	0.607339	0.86831	0.822496	55870/23774/3717/55170/5929/6944	6
R-HSA-1660661	R-HSA-1660661	Sphingolipid de novo biosynthesis	1/223	38/9195	0.607356	0.86831	0.822496	8613	1
R-HSA-8864260	R-HSA-8864260	Transcriptional regulation by the AP-2 (TFAP2) family of transcription factors	1/223	38/9195	0.607356	0.86831	0.822496	163732	1
R-HSA-8939243	R-HSA-8939243	RUNX1 interacts with co-factors whose precise effect on RUNX1 targets is not known	1/223	38/9195	0.607356	0.86831	0.822496	22955	1
R-HSA-8950505	R-HSA-8950505	Gene and protein expression by JAK-STAT signaling after Interleukin-12 stimulation	1/223	38/9195	0.607356	0.86831	0.822496	829	1
R-HSA-9634597	R-HSA-9634597	GPER1 signaling	1/223	38/9195	0.607356	0.86831	0.822496	2770	1
R-HSA-112316	R-HSA-112316	Neuronal System	8/223	347/9195	0.609245	0.86831	0.822496	2066/2770/2899/131096/3768/3776/5792/22941	8
R-HSA-162906	R-HSA-162906	HIV Infection	5/223	217/9195	0.609392	0.86831	0.822496	92421/2959/3836/3978/138474	5
R-HSA-8951664	R-HSA-8951664	Neddylation	5/223	218/9195	0.613476	0.86831	0.822496	1642/1643/84078/5929/9039	5
R-HSA-5684996	R-HSA-5684996	MAPK1/MAPK3 signaling	6/223	262/9195	0.614823	0.86831	0.822496	1849/2066/2668/3717/84078/4254	6
R-HSA-391251	R-HSA-391251	Protein folding	2/223	85/9195	0.615067	0.86831	0.822496	7157/6000	2
R-HSA-6807878	R-HSA-6807878	COPI-mediated anterograde transport	2/223	85/9195	0.615067	0.86831	0.822496	829/22796	2
R-HSA-168276	R-HSA-168276	NS1 Mediated Effects on Host Pathways	1/223	39/9195	0.616918	0.86831	0.822496	3836	1
R-HSA-5362517	R-HSA-5362517	Signaling by Retinoic Acid	1/223	39/9195	0.616918	0.86831	0.822496	220	1
R-HSA-6782315	R-HSA-6782315	tRNA modification in the nucleus and cytosol	1/223	39/9195	0.616918	0.86831	0.822496	1787	1
R-HSA-112314	R-HSA-112314	Neurotransmitter receptors and postsynaptic signal transmission	4/223	175/9195	0.617684	0.86831	0.822496	2066/2770/2899/3768	4
R-HSA-983169	R-HSA-983169	Class I MHC mediated antigen processing & presentation	8/223	350/9195	0.619	0.86831	0.822496	1147/118424/255488/84078/25898/6477/22954/9039	8
R-HSA-73886	R-HSA-73886	Chromosome Maintenance	3/223	132/9195	0.625242	0.86831	0.822496	3978/10714/7486	3
R-HSA-109704	R-HSA-109704	PI3K Cascade	1/223	40/9195	0.626249	0.86831	0.822496	57761	1
R-HSA-1483249	R-HSA-1483249	Inositol phosphate metabolism	1/223	40/9195	0.626249	0.86831	0.822496	3633	1
R-HSA-165159	R-HSA-165159	MTOR signalling	1/223	40/9195	0.626249	0.86831	0.822496	7249	1
R-HSA-418597	R-HSA-418597	G alpha (z) signalling events	1/223	40/9195	0.626249	0.86831	0.822496	2770	1
R-HSA-6806667	R-HSA-6806667	Metabolism of fat-soluble vitamins	1/223	40/9195	0.626249	0.86831	0.822496	2817	1
R-HSA-6811438	R-HSA-6811438	Intra-Golgi traffic	1/223	40/9195	0.626249	0.86831	0.822496	22796	1
R-HSA-397014	R-HSA-397014	Muscle contraction	4/223	178/9195	0.63106	0.86831	0.822496	845/3768/3776/55800	4
R-HSA-170834	R-HSA-170834	Signaling by TGF-beta Receptor Complex	2/223	88/9195	0.63398	0.86831	0.822496	1874/387	2
R-HSA-877300	R-HSA-877300	Interferon gamma signaling	2/223	88/9195	0.63398	0.86831	0.822496	115362/3717	2
R-HSA-163841	R-HSA-163841	Gamma carboxylation, hypusine formation and arylsulfatase activation	1/223	41/9195	0.635352	0.86831	0.822496	2621	1
R-HSA-3769402	R-HSA-3769402	Deactivation of the beta-catenin transactivating complex	1/223	41/9195	0.635352	0.86831	0.822496	5929	1
R-HSA-437239	R-HSA-437239	Recycling pathway of L1	1/223	41/9195	0.635352	0.86831	0.822496	26052	1
R-HSA-5675221	R-HSA-5675221	Negative regulation of MAPK pathway	1/223	41/9195	0.635352	0.86831	0.822496	1849	1
R-HSA-8875878	R-HSA-8875878	MET promotes cell motility	1/223	41/9195	0.635352	0.86831	0.822496	85301	1
R-HSA-9656223	R-HSA-9656223	Signaling by RAF1 mutants	1/223	41/9195	0.635352	0.86831	0.822496	3717	1
R-HSA-199977	R-HSA-199977	ER to Golgi Anterograde Transport	3/223	134/9195	0.635401	0.86831	0.822496	829/22796/5265	3
R-HSA-1912408	R-HSA-1912408	Pre-NOTCH Transcription and Translation	2/223	89/9195	0.640122	0.872206	0.826187	7157/4343	2
R-HSA-6807070	R-HSA-6807070	PTEN Regulation	3/223	135/9195	0.640408	0.872206	0.826187	7157/4343/22955	3
R-HSA-2426168	R-HSA-2426168	Activation of gene expression by SREBF (SREBP)	1/223	42/9195	0.644236	0.872724	0.826678	9453	1
R-HSA-451927	R-HSA-451927	Interleukin-2 family signaling	1/223	42/9195	0.644236	0.872724	0.826678	3717	1
R-HSA-8854214	R-HSA-8854214	TBC/RABGAPs	1/223	42/9195	0.644236	0.872724	0.826678	7249	1
R-HSA-5668914	R-HSA-5668914	Diseases of metabolism	5/223	226/9195	0.645241	0.872724	0.826678	2683/1591/2232/2817/1462	5
R-HSA-5693607	R-HSA-5693607	Processing of DNA double-strand break ends	2/223	90/9195	0.646183	0.872724	0.826678	1111/7486	2
R-HSA-2682334	R-HSA-2682334	EPH-Ephrin signaling	2/223	91/9195	0.652163	0.879333	0.832938	2048/387	2
R-HSA-5625740	R-HSA-5625740	RHO GTPases activate PKNs	2/223	92/9195	0.658063	0.883727	0.8371	5586/387	2
R-HSA-112399	R-HSA-112399	IRS-mediated signalling	1/223	44/9195	0.661361	0.883727	0.8371	57761	1
R-HSA-381038	R-HSA-381038	XBP1(S) activates chaperone genes	1/223	44/9195	0.661361	0.883727	0.8371	84447	1
R-HSA-9024446	R-HSA-9024446	NR1H2 and NR1H3-mediated signaling	1/223	44/9195	0.661361	0.883727	0.8371	4343	1
R-HSA-500792	R-HSA-500792	GPCR ligand binding	8/223	364/9195	0.662774	0.883727	0.8371	154/624/6376/1907/3792/10886/6752/7483	8
R-HSA-72312	R-HSA-72312	rRNA processing	4/223	186/9195	0.665245	0.883727	0.8371	6223/387338/116832/51065	4
R-HSA-8957322	R-HSA-8957322	Metabolism of steroids	3/223	141/9195	0.669439	0.883727	0.8371	1591/2232/9453	3
R-HSA-6802946	R-HSA-6802946	Signaling by moderate kinase activity BRAF mutants	1/223	45/9195	0.669613	0.883727	0.8371	3717	1
R-HSA-6802949	R-HSA-6802949	Signaling by RAS mutants	1/223	45/9195	0.669613	0.883727	0.8371	3717	1
R-HSA-6802955	R-HSA-6802955	Paradoxical activation of RAF signaling by kinase inactive BRAF	1/223	45/9195	0.669613	0.883727	0.8371	3717	1
R-HSA-6811440	R-HSA-6811440	Retrograde transport at the Trans-Golgi-Network	1/223	45/9195	0.669613	0.883727	0.8371	22796	1
R-HSA-9649948	R-HSA-9649948	Signaling downstream of RAS mutants	1/223	45/9195	0.669613	0.883727	0.8371	3717	1
R-HSA-4420097	R-HSA-4420097	VEGFA-VEGFR2 Pathway	2/223	94/9195	0.669623	0.883727	0.8371	57761/387	2
R-HSA-416476	R-HSA-416476	G alpha (q) signalling events	4/223	188/9195	0.673448	0.885886	0.839145	624/1907/10886/64407	4
R-HSA-5689880	R-HSA-5689880	Ub-specific processing proteases	4/223	188/9195	0.673448	0.885886	0.839145	7157/154/1643/9736	4
R-HSA-381070	R-HSA-381070	IRE1alpha activates chaperones	1/223	46/9195	0.677665	0.887063	0.84026	84447	1
R-HSA-4570464	R-HSA-4570464	SUMOylation of RNA binding proteins	1/223	46/9195	0.677665	0.887063	0.84026	22955	1
R-HSA-913709	R-HSA-913709	O-linked glycosylation of mucins	1/223	46/9195	0.677665	0.887063	0.84026	256435	1
R-HSA-9609507	R-HSA-9609507	Protein localization	3/223	143/9195	0.678729	0.887063	0.84026	118424/51179/8799	3
R-HSA-453279	R-HSA-453279	Mitotic G1 phase and G1/S transition	3/223	144/9195	0.683302	0.888761	0.841869	1874/7298/3717	3
R-HSA-983231	R-HSA-983231	Factors involved in megakaryocyte development and platelet production	3/223	144/9195	0.683302	0.888761	0.841869	7157/829/3717	3
R-HSA-2428928	R-HSA-2428928	IRS-related events triggered by IGF1R	1/223	47/9195	0.685522	0.888761	0.841869	57761	1
R-HSA-512988	R-HSA-512988	Interleukin-3, Interleukin-5 and GM-CSF signaling	1/223	47/9195	0.685522	0.888761	0.841869	3717	1
R-HSA-9012852	R-HSA-9012852	Signaling by NOTCH3	1/223	47/9195	0.685522	0.888761	0.841869	3714	1
R-HSA-2173793	R-HSA-2173793	Transcriptional activity of SMAD2/SMAD3:SMAD4 heterotrimer	1/223	48/9195	0.693188	0.893517	0.846374	1874	1
R-HSA-2428924	R-HSA-2428924	IGF1R signaling cascade	1/223	48/9195	0.693188	0.893517	0.846374	57761	1
R-HSA-71291	R-HSA-71291	Metabolism of amino acids and derivatives	7/223	330/9195	0.694489	0.893517	0.846374	6223/1158/169355/5625/116832/51065/7306	7
R-HSA-2404192	R-HSA-2404192	Signaling by Type 1 Insulin-like Growth Factor 1 Receptor (IGF1R)	1/223	49/9195	0.700668	0.893517	0.846374	57761	1
R-HSA-3371497	R-HSA-3371497	HSP90 chaperone cycle for steroid hormone receptors (SHR) in the presence of ligand	1/223	49/9195	0.700668	0.893517	0.846374	829	1
R-HSA-349425	R-HSA-349425	Autodegradation of the E3 ubiquitin ligase COP1	1/223	49/9195	0.700668	0.893517	0.846374	7157	1
R-HSA-69601	R-HSA-69601	Ubiquitin Mediated Degradation of Phosphorylated Cdc25A	1/223	49/9195	0.700668	0.893517	0.846374	1111	1
R-HSA-69610	R-HSA-69610	p53-Independent DNA Damage Response	1/223	49/9195	0.700668	0.893517	0.846374	1111	1
R-HSA-69613	R-HSA-69613	p53-Independent G1/S DNA damage checkpoint	1/223	49/9195	0.700668	0.893517	0.846374	1111	1
R-HSA-6811558	R-HSA-6811558	PI5P, PP2A and IER3 Regulate PI3K/AKT Signaling	2/223	100/9195	0.702417	0.893517	0.846374	2066/4254	2
R-HSA-977225	R-HSA-977225	Amyloid fiber formation	2/223	101/9195	0.707614	0.893517	0.846374	325/6477	2
R-HSA-112040	R-HSA-112040	G-protein mediated events	1/223	50/9195	0.707966	0.893517	0.846374	2770	1
R-HSA-1660499	R-HSA-1660499	Synthesis of PIPs at the plasma membrane	1/223	50/9195	0.707966	0.893517	0.846374	55361	1
R-HSA-6781823	R-HSA-6781823	Formation of TC-NER Pre-Incision Complex	1/223	50/9195	0.707966	0.893517	0.846374	1642	1
R-HSA-6794361	R-HSA-6794361	Neurexins and neuroligins	1/223	50/9195	0.707966	0.893517	0.846374	22941	1
R-HSA-74751	R-HSA-74751	Insulin receptor signalling cascade	1/223	50/9195	0.707966	0.893517	0.846374	57761	1
R-HSA-9694635	R-HSA-9694635	Translation of Structural Proteins	1/223	50/9195	0.707966	0.893517	0.846374	256435	1
R-HSA-9645723	R-HSA-9645723	Diseases of programmed cell death	2/223	102/9195	0.712734	0.89552	0.84827	7157/994	2
R-HSA-110330	R-HSA-110330	Recognition and association of DNA glycosylase with site containing an affected purine	1/223	51/9195	0.715087	0.89552	0.84827	4968	1
R-HSA-110331	R-HSA-110331	Cleavage of the damaged purine	1/223	51/9195	0.715087	0.89552	0.84827	4968	1
R-HSA-3928665	R-HSA-3928665	EPH-ephrin mediated repulsion of cells	1/223	51/9195	0.715087	0.89552	0.84827	2048	1
R-HSA-73927	R-HSA-73927	Depurination	1/223	51/9195	0.715087	0.89552	0.84827	4968	1
R-HSA-194138	R-HSA-194138	Signaling by VEGF	2/223	103/9195	0.71778	0.897502	0.850148	57761/387	2
R-HSA-429914	R-HSA-429914	Deadenylation-dependent mRNA decay	1/223	52/9195	0.722036	0.898736	0.851317	196513	1
R-HSA-5362768	R-HSA-5362768	Hh mutants are degraded by ERAD	1/223	52/9195	0.722036	0.898736	0.851317	84447	1
R-HSA-5578775	R-HSA-5578775	Ion homeostasis	1/223	53/9195	0.728815	0.898736	0.851317	845	1
R-HSA-917937	R-HSA-917937	Iron uptake and transport	1/223	53/9195	0.728815	0.898736	0.851317	55240	1
R-HSA-9662360	R-HSA-9662360	Sensory processing of sound by inner hair cells of the cochlea	1/223	53/9195	0.728815	0.898736	0.851317	829	1
R-HSA-9658195	R-HSA-9658195	Leishmania infection	3/223	155/9195	0.730432	0.898736	0.851317	834/2770/29108	3
R-HSA-9010553	R-HSA-9010553	Regulation of expression of SLITs and ROBOs	3/223	156/9195	0.734432	0.898736	0.851317	6223/116832/51065	3
R-HSA-193648	R-HSA-193648	NRAGE signals death through JNK	1/223	54/9195	0.73543	0.898736	0.851317	4803	1
R-HSA-2644602	R-HSA-2644602	Signaling by NOTCH1 PEST Domain Mutants in Cancer	1/223	54/9195	0.73543	0.898736	0.851317	3714	1
R-HSA-2644603	R-HSA-2644603	Signaling by NOTCH1 in Cancer	1/223	54/9195	0.73543	0.898736	0.851317	3714	1
R-HSA-2644606	R-HSA-2644606	Constitutive Signaling by NOTCH1 PEST Domain Mutants	1/223	54/9195	0.73543	0.898736	0.851317	3714	1
R-HSA-2894858	R-HSA-2894858	Signaling by NOTCH1 HD+PEST Domain Mutants in Cancer	1/223	54/9195	0.73543	0.898736	0.851317	3714	1
R-HSA-2894862	R-HSA-2894862	Constitutive Signaling by NOTCH1 HD+PEST Domain Mutants	1/223	54/9195	0.73543	0.898736	0.851317	3714	1
R-HSA-69541	R-HSA-69541	Stabilization of p53	1/223	54/9195	0.73543	0.898736	0.851317	7157	1
R-HSA-9033241	R-HSA-9033241	Peroxisomal protein import	1/223	54/9195	0.73543	0.898736	0.851317	51179	1
R-HSA-1500620	R-HSA-1500620	Meiosis	2/223	107/9195	0.737225	0.899375	0.851922	5888/4438	2
R-HSA-1655829	R-HSA-1655829	Regulation of cholesterol biosynthesis by SREBP (SREBF)	1/223	55/9195	0.741885	0.899375	0.851922	9453	1
R-HSA-2132295	R-HSA-2132295	MHC class II antigen presentation	2/223	108/9195	0.741905	0.899375	0.851922	829/26052	2
R-HSA-69481	R-HSA-69481	G2/M Checkpoints	3/223	158/9195	0.742292	0.899375	0.851922	7157/1111/7486	3
R-HSA-983705	R-HSA-983705	Signaling by the B Cell Receptor (BCR)	2/223	109/9195	0.746514	0.899375	0.851922	1147/8915	2
R-HSA-110328	R-HSA-110328	Recognition and association of DNA glycosylase with site containing an affected pyrimidine	1/223	56/9195	0.748182	0.899375	0.851922	4968	1
R-HSA-110329	R-HSA-110329	Cleavage of the damaged pyrimidine	1/223	56/9195	0.748182	0.899375	0.851922	4968	1
R-HSA-186797	R-HSA-186797	Signaling by PDGF	1/223	56/9195	0.748182	0.899375	0.851922	56034	1
R-HSA-380108	R-HSA-380108	Chemokine receptors bind chemokines	1/223	56/9195	0.748182	0.899375	0.851922	6376	1
R-HSA-4086398	R-HSA-4086398	Ca2+ pathway	1/223	56/9195	0.748182	0.899375	0.851922	4343	1
R-HSA-73928	R-HSA-73928	Depyrimidination	1/223	56/9195	0.748182	0.899375	0.851922	4968	1
R-HSA-8856688	R-HSA-8856688	Golgi-to-ER retrograde transport	2/223	110/9195	0.751052	0.901486	0.853922	25782/829	2
R-HSA-375165	R-HSA-375165	NCAM signaling for neurite out-growth	1/223	58/9195	0.760322	0.908568	0.86063	2668	1
R-HSA-73929	R-HSA-73929	Base-Excision Repair, AP Site Formation	1/223	58/9195	0.760322	0.908568	0.86063	4968	1
R-HSA-9659379	R-HSA-9659379	Sensory processing of sound	1/223	58/9195	0.760322	0.908568	0.86063	829	1
R-HSA-5688426	R-HSA-5688426	Deubiquitination	5/223	261/9195	0.764059	0.910574	0.86253	7157/154/1643/387/9736	5
R-HSA-1989781	R-HSA-1989781	PPARA activates gene expression	2/223	113/9195	0.764252	0.910574	0.86253	57761/29079	2
R-HSA-198725	R-HSA-198725	Nuclear Events (kinase and transcription factor activation)	1/223	59/9195	0.766172	0.911519	0.863426	1849	1
R-HSA-9006936	R-HSA-9006936	Signaling by TGFB family members	2/223	114/9195	0.768515	0.912965	0.864795	1874/387	2
R-HSA-6791226	R-HSA-6791226	Major pathway of rRNA processing in the nucleolus and cytosol	3/223	166/9195	0.771902	0.915262	0.866971	6223/116832/51065	3
R-HSA-400206	R-HSA-400206	Regulation of lipid metabolism by PPARalpha	2/223	115/9195	0.772712	0.915262	0.866971	57761/29079	2
R-HSA-69239	R-HSA-69239	Synthesis of DNA	2/223	116/9195	0.776842	0.918183	0.869738	3978/10714	2
R-HSA-9772573	R-HSA-9772573	Late SARS-CoV-2 Infection Events	1/223	61/9195	0.777448	0.918183	0.869738	256435	1
R-HSA-1442490	R-HSA-1442490	Collagen degradation	1/223	62/9195	0.782881	0.919232	0.870732	80781	1
R-HSA-204005	R-HSA-204005	COPII-mediated vesicle transport	1/223	62/9195	0.782881	0.919232	0.870732	5265	1
R-HSA-8986944	R-HSA-8986944	Transcriptional Regulation by MECP2	1/223	62/9195	0.782881	0.919232	0.870732	4343	1
R-HSA-9707564	R-HSA-9707564	Cytoprotection by HMOX1	1/223	62/9195	0.782881	0.919232	0.870732	9167	1
R-HSA-114608	R-HSA-114608	Platelet degranulation	2/223	118/9195	0.784907	0.920275	0.87172	2621/5265	2
R-HSA-5658442	R-HSA-5658442	Regulation of RAS by GAPs	1/223	63/9195	0.788183	0.921445	0.872828	84078	1
R-HSA-909733	R-HSA-909733	Interferon alpha/beta signaling	1/223	63/9195	0.788183	0.921445	0.872828	3836	1
R-HSA-174154	R-HSA-174154	APC/C:Cdc20 mediated degradation of Securin	1/223	64/9195	0.793355	0.923653	0.87492	9232	1
R-HSA-9614085	R-HSA-9614085	FOXO-mediated transcription	1/223	64/9195	0.793355	0.923653	0.87492	57060	1
R-HSA-6811442	R-HSA-6811442	Intra-Golgi and retrograde Golgi-to-ER traffic	3/223	173/9195	0.795488	0.923653	0.87492	25782/829/22796	3
R-HSA-157118	R-HSA-157118	Signaling by NOTCH	4/223	224/9195	0.797492	0.923653	0.87492	7157/2683/3714/4343	4
R-HSA-388841	R-HSA-388841	Costimulation by the CD28 family	1/223	65/9195	0.798402	0.923653	0.87492	57761	1
R-HSA-68616	R-HSA-68616	Assembly of the ORC complex at the origin of replication	1/223	65/9195	0.798402	0.923653	0.87492	3836	1
R-HSA-9013026	R-HSA-9013026	RHOB GTPase cycle	1/223	66/9195	0.803326	0.923653	0.87492	5586	1
R-HSA-76005	R-HSA-76005	Response to elevated platelet cytosolic Ca2+	2/223	123/9195	0.803962	0.923653	0.87492	2621/5265	2
R-HSA-8868773	R-HSA-8868773	rRNA processing in the nucleus and cytosol	3/223	176/9195	0.80496	0.923653	0.87492	6223/116832/51065	3
R-HSA-1474228	R-HSA-1474228	Degradation of the extracellular matrix	2/223	124/9195	0.807589	0.923653	0.87492	836/80781	2
R-HSA-1632852	R-HSA-1632852	Macroautophagy	2/223	125/9195	0.811156	0.923653	0.87492	7249/92421	2
R-HSA-8878171	R-HSA-8878171	Transcriptional regulation by RUNX1	4/223	229/9195	0.811306	0.923653	0.87492	4343/55170/5929/22955	4
R-HSA-2995410	R-HSA-2995410	Nuclear Envelope (NE) Reassembly	1/223	68/9195	0.812818	0.923653	0.87492	92421	1
R-HSA-69306	R-HSA-69306	DNA Replication	3/223	179/9195	0.814062	0.923653	0.87492	3836/3978/10714	3
R-HSA-69206	R-HSA-69206	G1/S Transition	2/223	126/9195	0.814665	0.923653	0.87492	1874/7298	2
R-HSA-69620	R-HSA-69620	Cell Cycle Checkpoints	5/223	280/9195	0.814702	0.923653	0.87492	7157/55143/1111/57060/7486	5
R-HSA-1169408	R-HSA-1169408	ISG15 antiviral mechanism	1/223	69/9195	0.817391	0.923653	0.87492	3836	1
R-HSA-4551638	R-HSA-4551638	SUMOylation of chromatin organization proteins	1/223	69/9195	0.817391	0.923653	0.87492	22955	1
R-HSA-6807505	R-HSA-6807505	RNA polymerase II transcribes snRNA genes	1/223	69/9195	0.817391	0.923653	0.87492	2959	1
R-HSA-174178	R-HSA-174178	APC/C:Cdh1 mediated degradation of Cdc20 and other APC/C:Cdh1 targeted proteins in late mitosis/early G1	1/223	70/9195	0.821853	0.923653	0.87492	9232	1
R-HSA-1980143	R-HSA-1980143	Signaling by NOTCH1	1/223	70/9195	0.821853	0.923653	0.87492	3714	1
R-HSA-8852276	R-HSA-8852276	The role of GTSE1 in G2/M progression after G2 checkpoint	1/223	70/9195	0.821853	0.923653	0.87492	7157	1
R-HSA-211859	R-HSA-211859	Biological oxidations	3/223	183/9195	0.825639	0.923653	0.87492	1591/4051/2232	3
R-HSA-3000178	R-HSA-3000178	ECM proteoglycans	1/223	71/9195	0.826207	0.923653	0.87492	1462	1
R-HSA-9009391	R-HSA-9009391	Extra-nuclear estrogen signaling	1/223	71/9195	0.826207	0.923653	0.87492	2770	1
R-HSA-9662851	R-HSA-9662851	Anti-inflammatory response favouring Leishmania parasite infection	1/223	71/9195	0.826207	0.923653	0.87492	2770	1
R-HSA-9664433	R-HSA-9664433	Leishmania parasite growth and survival	1/223	71/9195	0.826207	0.923653	0.87492	2770	1
R-HSA-913531	R-HSA-913531	Interferon Signaling	3/223	184/9195	0.828435	0.923653	0.87492	115362/3717/3836	3
R-HSA-176409	R-HSA-176409	APC/C:Cdc20 mediated degradation of mitotic proteins	1/223	72/9195	0.830455	0.923653	0.87492	9232	1
R-HSA-438064	R-HSA-438064	Post NMDA receptor activation events	1/223	72/9195	0.830455	0.923653	0.87492	2066	1
R-HSA-5693565	R-HSA-5693565	Recruitment and ATM-mediated phosphorylation of repair and signaling proteins at DNA double strand breaks	1/223	72/9195	0.830455	0.923653	0.87492	7157	1
R-HSA-74752	R-HSA-74752	Signaling by Insulin receptor	1/223	72/9195	0.830455	0.923653	0.87492	57761	1
R-HSA-112315	R-HSA-112315	Transmission across Chemical Synapses	4/223	237/9195	0.831808	0.923653	0.87492	2066/2770/2899/3768	4
R-HSA-211000	R-HSA-211000	Gene Silencing by RNA	2/223	132/9195	0.834521	0.923653	0.87492	84944/7257	2
R-HSA-5663220	R-HSA-5663220	RHO GTPases Activate Formins	2/223	132/9195	0.834521	0.923653	0.87492	55143/387	2
R-HSA-176814	R-HSA-176814	Activation of APC/C and APC/C:Cdc20 mediated degradation of mitotic proteins	1/223	73/9195	0.834599	0.923653	0.87492	9232	1
R-HSA-416482	R-HSA-416482	G alpha (12/13) signalling events	1/223	73/9195	0.834599	0.923653	0.87492	387	1
R-HSA-5619084	R-HSA-5619084	ABC transporter disorders	1/223	73/9195	0.834599	0.923653	0.87492	368	1
R-HSA-5693606	R-HSA-5693606	DNA Double Strand Break Response	1/223	73/9195	0.834599	0.923653	0.87492	7157	1
R-HSA-2559586	R-HSA-2559586	DNA Damage/Telomere Stress Induced Senescence	1/223	74/9195	0.838642	0.92686	0.877958	7157	1
R-HSA-3858494	R-HSA-3858494	Beta-catenin independent WNT signaling	2/223	134/9195	0.840703	0.926961	0.878053	4343/387	2
R-HSA-76002	R-HSA-76002	Platelet activation, signaling and aggregation	4/223	241/9195	0.841348	0.926961	0.878053	2621/2770/387/5265	4
R-HSA-9759194	R-HSA-9759194	Nuclear events mediated by NFE2L2	1/223	75/9195	0.842587	0.926961	0.878053	7086	1
R-HSA-373080	R-HSA-373080	Class B/2 (Secretin family receptors)	1/223	76/9195	0.846437	0.926961	0.878053	7483	1
R-HSA-3214847	R-HSA-3214847	HATs acetylate histones	2/223	136/9195	0.846675	0.926961	0.878053	23774/6944	2
R-HSA-5358351	R-HSA-5358351	Signaling by Hedgehog	2/223	137/9195	0.849585	0.926961	0.878053	55733/84447	2
R-HSA-1169410	R-HSA-1169410	Antiviral mechanism by IFN-stimulated genes	1/223	77/9195	0.850192	0.926961	0.878053	3836	1
R-HSA-5368286	R-HSA-5368286	Mitochondrial translation initiation	1/223	77/9195	0.850192	0.926961	0.878053	51264	1
R-HSA-5389840	R-HSA-5389840	Mitochondrial translation elongation	1/223	77/9195	0.850192	0.926961	0.878053	51264	1
R-HSA-5419276	R-HSA-5419276	Mitochondrial translation termination	1/223	77/9195	0.850192	0.926961	0.878053	51264	1
R-HSA-9612973	R-HSA-9612973	Autophagy	2/223	138/9195	0.852444	0.928166	0.879194	7249/92421	2
R-HSA-6806834	R-HSA-6806834	Signaling by MET	1/223	78/9195	0.853856	0.928453	0.879467	85301	1
R-HSA-8980692	R-HSA-8980692	RHOA GTPase cycle	2/223	140/9195	0.858016	0.929883	0.880821	5586/387	2
R-HSA-381340	R-HSA-381340	Transcriptional regulation of white adipocyte differentiation	1/223	80/9195	0.860918	0.929883	0.880821	29079	1
R-HSA-428157	R-HSA-428157	Sphingolipid metabolism	1/223	80/9195	0.860918	0.929883	0.880821	8613	1
R-HSA-611105	R-HSA-611105	Respiratory electron transport	1/223	80/9195	0.860918	0.929883	0.880821	9167	1
R-HSA-69202	R-HSA-69202	Cyclin E associated events during G1/S transition	1/223	80/9195	0.860918	0.929883	0.880821	1874	1
R-HSA-9018519	R-HSA-9018519	Estrogen-dependent gene expression	2/223	143/9195	0.866014	0.932847	0.883628	2066/4343	2
R-HSA-442755	R-HSA-442755	Activation of NMDA receptors and postsynaptic events	1/223	82/9195	0.86764	0.932847	0.883628	2066	1
R-HSA-195721	R-HSA-195721	Signaling by WNT	5/223	306/9195	0.869556	0.932847	0.883628	4343/5929/387/9736/7483	5
R-HSA-5368287	R-HSA-5368287	Mitochondrial translation	1/223	83/9195	0.870879	0.932847	0.883628	51264	1
R-HSA-174143	R-HSA-174143	APC/C-mediated degradation of cell cycle proteins	1/223	84/9195	0.874039	0.932847	0.883628	9232	1
R-HSA-216083	R-HSA-216083	Integrin cell surface interactions	1/223	84/9195	0.874039	0.932847	0.883628	80781	1
R-HSA-453276	R-HSA-453276	Regulation of mitotic cell cycle	1/223	84/9195	0.874039	0.932847	0.883628	9232	1
R-HSA-5619102	R-HSA-5619102	SLC transporter disorders	1/223	84/9195	0.874039	0.932847	0.883628	6513	1
R-HSA-5687128	R-HSA-5687128	MAPK6/MAPK4 signaling	1/223	84/9195	0.874039	0.932847	0.883628	4343	1
R-HSA-9013148	R-HSA-9013148	CDC42 GTPase cycle	2/223	147/9195	0.876039	0.933749	0.884483	9578/55240	2
R-HSA-2187338	R-HSA-2187338	Visual phototransduction	1/223	86/9195	0.88013	0.934416	0.885115	2817	1
R-HSA-381119	R-HSA-381119	Unfolded Protein Response (UPR)	1/223	86/9195	0.88013	0.934416	0.885115	84447	1
R-HSA-4086400	R-HSA-4086400	PCP/CE pathway	1/223	86/9195	0.88013	0.934416	0.885115	387	1
R-HSA-1236974	R-HSA-1236974	ER-Phagosome pathway	1/223	87/9195	0.883065	0.936303	0.886902	1147	1
R-HSA-201722	R-HSA-201722	Formation of the beta-catenin:TCF transactivating complex	1/223	88/9195	0.885928	0.937427	0.887967	5929	1
R-HSA-5173105	R-HSA-5173105	O-linked glycosylation	1/223	89/9195	0.888721	0.937427	0.887967	256435	1
R-HSA-9748784	R-HSA-9748784	Drug ADME	1/223	89/9195	0.888721	0.937427	0.887967	4830	1
R-HSA-8939211	R-HSA-8939211	ESR-mediated signaling	3/223	210/9195	0.88876	0.937427	0.887967	2066/2770/4343	3
R-HSA-8878159	R-HSA-8878159	Transcriptional regulation by RUNX3	1/223	92/9195	0.896699	0.943549	0.893766	7157	1
R-HSA-5619115	R-HSA-5619115	Disorders of transmembrane transporters	2/223	157/9195	0.89816	0.943549	0.893766	368/6513	2
R-HSA-141424	R-HSA-141424	Amplification of signal from the kinetochores	1/223	93/9195	0.899229	0.943549	0.893766	55143	1
R-HSA-141444	R-HSA-141444	Amplification of signal from unattached kinetochores via a MAD2 inhibitory signal	1/223	93/9195	0.899229	0.943549	0.893766	55143	1
R-HSA-201681	R-HSA-201681	TCF dependent signaling in response to WNT	3/223	217/9195	0.901393	0.943692	0.893901	5929/9736/7483	3
R-HSA-2672351	R-HSA-2672351	Stimuli-sensing channels	1/223	94/9195	0.901698	0.943692	0.893901	845	1
R-HSA-425407	R-HSA-425407	SLC-mediated transmembrane transport	3/223	218/9195	0.903089	0.943927	0.894123	6513/7779/204962	3
R-HSA-68882	R-HSA-68882	Mitotic Anaphase	3/223	221/9195	0.908021	0.944078	0.894267	55143/92421/9232	3
R-HSA-382556	R-HSA-382556	ABC-family proteins mediated transport	1/223	97/9195	0.908749	0.944078	0.894267	368	1
R-HSA-2555396	R-HSA-2555396	Mitotic Metaphase and Anaphase	3/223	222/9195	0.909613	0.944078	0.894267	55143/92421/9232	3
R-HSA-163200	R-HSA-163200	Respiratory electron transport, ATP synthesis by chemiosmotic coupling, and heat production by uncoupling proteins.	1/223	98/9195	0.910986	0.944078	0.894267	9167	1
R-HSA-9679191	R-HSA-9679191	Potential therapeutics for SARS	1/223	98/9195	0.910986	0.944078	0.894267	3717	1
R-HSA-9006931	R-HSA-9006931	Signaling by Nuclear Receptors	4/223	279/9195	0.91131	0.944078	0.894267	220/2066/2770/4343	4
R-HSA-196854	R-HSA-196854	Metabolism of vitamins and cofactors	2/223	164/9195	0.911403	0.944078	0.894267	2817/6513	2
R-HSA-72306	R-HSA-72306	tRNA processing	1/223	100/9195	0.915297	0.946899	0.896939	1787	1
R-HSA-1236975	R-HSA-1236975	Antigen processing-Cross presentation	1/223	101/9195	0.917374	0.947836	0.897826	1147	1
R-HSA-198933	R-HSA-198933	Immunoregulatory interactions between a Lymphoid and a non-Lymphoid cell	1/223	103/9195	0.921377	0.950757	0.900594	4068	1
R-HSA-196849	R-HSA-196849	Metabolism of water-soluble vitamins and cofactors	1/223	109/9195	0.932263	0.959262	0.90865	6513	1
R-HSA-69618	R-HSA-69618	Mitotic Spindle Checkpoint	1/223	109/9195	0.932263	0.959262	0.90865	55143	1
R-HSA-9648025	R-HSA-9648025	EML4 and NUDC in mitotic spindle formation	1/223	110/9195	0.933926	0.959262	0.90865	55143	1
R-HSA-2467813	R-HSA-2467813	Separation of Sister Chromatids	2/223	179/9195	0.93455	0.959262	0.90865	55143/9232	2
R-HSA-9610379	R-HSA-9610379	HCMV Late Events	1/223	111/9195	0.935547	0.959262	0.90865	92421	1
R-HSA-69275	R-HSA-69275	G2/M Transition	2/223	181/9195	0.937166	0.959706	0.90907	7157/994	2
R-HSA-453274	R-HSA-453274	Mitotic G2-G2/M phases	2/223	183/9195	0.939683	0.960647	0.909962	7157/994	2
R-HSA-5617472	R-HSA-5617472	Activation of anterior HOX genes in hindbrain development during early embryogenesis	1/223	115/9195	0.941648	0.960647	0.909962	5929	1
R-HSA-5619507	R-HSA-5619507	Activation of HOX genes during differentiation	1/223	115/9195	0.941648	0.960647	0.909962	5929	1
R-HSA-2500257	R-HSA-2500257	Resolution of Sister Chromatid Cohesion	1/223	118/9195	0.945843	0.963712	0.912865	55143	1
R-HSA-162909	R-HSA-162909	Host Interactions of HIV factors	1/223	126/9195	0.955619	0.972447	0.921139	3836	1
R-HSA-68867	R-HSA-68867	Assembly of the pre-replicative complex	1/223	135/9195	0.964532	0.980284	0.928562	3836	1
R-HSA-1428517	R-HSA-1428517	The citric acid (TCA) cycle and respiratory electron transport	1/223	143/9195	0.970945	0.985564	0.933564	9167	1
R-HSA-69002	R-HSA-69002	DNA Replication Pre-Initiation	1/223	151/9195	0.976203	0.988421	0.93627	3836	1
R-HSA-9609646	R-HSA-9609646	HCMV Infection	1/223	151/9195	0.976203	0.988421	0.93627	92421	1
R-HSA-9012999	R-HSA-9012999	RHO GTPase cycle	5/223	423/9195	0.978725	0.989735	0.937515	26092/9578/5586/387/55240	5
R-HSA-195258	R-HSA-195258	RHO GTPase Effectors	3/223	312/9195	0.983083	0.991809	0.939479	55143/5586/387	3
R-HSA-983712	R-HSA-983712	Ion channel transport	1/223	165/9195	0.983227	0.991809	0.939479	845	1
R-HSA-72163	R-HSA-72163	mRNA Splicing - Major Pathway	1/223	175/9195	0.986939	0.992156	0.939808	10946	1
R-HSA-9709957	R-HSA-9709957	Sensory Perception	2/223	259/9195	0.987954	0.992156	0.939808	829/2817	2
R-HSA-72172	R-HSA-72172	mRNA Splicing	1/223	180/9195	0.988476	0.992156	0.939808	10946	1
R-HSA-9013149	R-HSA-9013149	RAC1 GTPase cycle	1/223	180/9195	0.988476	0.992156	0.939808	5586	1
R-HSA-68877	R-HSA-68877	Mitotic Prometaphase	1/223	189/9195	0.990803	0.993259	0.940853	55143	1
R-HSA-68886	R-HSA-68886	M Phase	3/223	391/9195	0.99658	0.996799	0.944206	55143/92421/9232	3
R-HSA-72203	R-HSA-72203	Processing of Capped Intron-Containing Pre-mRNA	1/223	231/9195	0.996799	0.996799	0.944206	10946	1

### Sheet: CD_TFTG_regulatory_module_4
	ID	Description	GeneRatio	BgRatio	pvalue	p.adjust	qvalue	geneID	Count
R-HSA-446107	R-HSA-446107	Type I hemidesmosome assembly	3/59	11/9195	3.99233e-05	0.00942846	0.00923899	3852/3918/3914	3
R-HSA-418038	R-HSA-418038	Nucleotide-like (purinergic) receptors	3/59	13/9195	6.85706e-05	0.00942846	0.00923899	27334/5032/5029	3
R-HSA-6809371	R-HSA-6809371	Formation of the cornified envelope	4/59	83/9195	0.00192658	0.134209	0.131512	3872/3852/23581/3853	4
R-HSA-449147	R-HSA-449147	Signaling by Interleukins	9/59	445/9195	0.00195213	0.134209	0.131512	2162/3091/8651/11009/4615/5055/3556/5783/6367	9
R-HSA-975110	R-HSA-975110	TRAF6 mediated IRF7 activation in TLR7/8 or 9 signaling	2/59	12/9195	0.00256339	0.140986	0.138153	4615/51284	2
R-HSA-2214320	R-HSA-2214320	Anchoring fibril formation	2/59	14/9195	0.00350534	0.155195	0.152077	3918/3914	2
R-HSA-6805567	R-HSA-6805567	Keratinization	4/59	104/9195	0.00436341	0.155195	0.152077	3872/3852/23581/3853	4
R-HSA-6785807	R-HSA-6785807	Interleukin-4 and Interleukin-13 signaling	4/59	105/9195	0.00451477	0.155195	0.152077	2162/3091/8651/6367	4
R-HSA-202733	R-HSA-202733	Cell surface interactions at the vascular wall	4/59	126/9195	0.00855917	0.26153	0.256274	4973/1048/4680/6693	4
R-HSA-3000157	R-HSA-3000157	Laminin interactions	2/59	30/9195	0.0156908	0.367584	0.360197	3918/3914	2
R-HSA-8874081	R-HSA-8874081	MET activates PTK2 signaling	2/59	30/9195	0.0156908	0.367584	0.360197	3918/3914	2
R-HSA-446728	R-HSA-446728	Cell junction organization	3/59	83/9195	0.01604	0.367584	0.360197	3852/3918/3914	3
R-HSA-877300	R-HSA-877300	Interferon gamma signaling	3/59	88/9195	0.0187317	0.396247	0.388284	3660/8651/2209	3
R-HSA-9679191	R-HSA-9679191	Potential therapeutics for SARS	3/59	98/9195	0.0248246	0.462424	0.453131	2339/51284/5349	3
R-HSA-8875878	R-HSA-8875878	MET promotes cell motility	2/59	41/9195	0.0282797	0.462424	0.453131	3918/3914	2
R-HSA-500792	R-HSA-500792	GPCR ligand binding	6/59	364/9195	0.0284971	0.462424	0.453131	27334/1604/9290/5032/5029/6367	6
R-HSA-373076	R-HSA-373076	Class A/1 (Rhodopsin-like receptors)	5/59	271/9195	0.0294343	0.462424	0.453131	27334/9290/5032/5029/6367	5
R-HSA-416476	R-HSA-416476	G alpha (q) signalling events	4/59	188/9195	0.0322047	0.462424	0.453131	2769/27334/5032/5029	4
R-HSA-1500931	R-HSA-1500931	Cell-Cell communication	3/59	119/9195	0.0406934	0.462424	0.453131	3852/3918/3914	3
R-HSA-6798695	R-HSA-6798695	Neutrophil degranulation	6/59	425/9195	0.0539262	0.462424	0.453131	57826/4973/1604/51806/4680/116844	6
R-HSA-2022090	R-HSA-2022090	Assembly of collagen fibrils and other multimeric structures	2/59	59/9195	0.0548563	0.462424	0.453131	3918/3914	2
R-HSA-3000171	R-HSA-3000171	Non-integrin membrane-ECM interactions	2/59	59/9195	0.0548563	0.462424	0.453131	3918/3914	2
R-HSA-446652	R-HSA-446652	Interleukin-1 family signaling	3/59	139/9195	0.0595633	0.462424	0.453131	4615/3556/5783	3
R-HSA-909733	R-HSA-909733	Interferon alpha/beta signaling	2/59	63/9195	0.0616134	0.462424	0.453131	3660/8651	2
R-HSA-400451	R-HSA-400451	Free fatty acids regulate insulin secretion	1/59	10/9195	0.0623736	0.462424	0.453131	2769	1
R-HSA-74217	R-HSA-74217	Purine salvage	1/59	10/9195	0.0623736	0.462424	0.453131	1716	1
R-HSA-9701898	R-HSA-9701898	STAT3 nuclear events downstream of ALK signaling	1/59	10/9195	0.0623736	0.462424	0.453131	3091	1
R-HSA-975578	R-HSA-975578	Reactions specific to the complex N-glycan synthesis pathway	1/59	10/9195	0.0623736	0.462424	0.453131	2525	1
R-HSA-1234158	R-HSA-1234158	Regulation of gene expression by Hypoxia-inducible Factor	1/59	11/9195	0.0683964	0.462424	0.453131	3091	1
R-HSA-2029481	R-HSA-2029481	FCGR activation	1/59	11/9195	0.0683964	0.462424	0.453131	2209	1
R-HSA-9733458	R-HSA-9733458	Induction of Cell-Cell Fusion	1/59	11/9195	0.0683964	0.462424	0.453131	63982	1
R-HSA-3700989	R-HSA-3700989	Transcriptional Regulation by TP53	5/59	348/9195	0.0716737	0.462424	0.453131	1820/26155/5564/6834/63970	5
R-HSA-75205	R-HSA-75205	Dissolution of Fibrin Clot	1/59	12/9195	0.0743813	0.462424	0.453131	5055	1
R-HSA-1679131	R-HSA-1679131	Trafficking and processing of endosomal TLR	1/59	13/9195	0.0803283	0.462424	0.453131	51284	1
R-HSA-209543	R-HSA-209543	p75NTR recruits signalling complexes	1/59	13/9195	0.0803283	0.462424	0.453131	4615	1
R-HSA-168898	R-HSA-168898	Toll-like Receptor Cascades	3/59	162/9195	0.0854621	0.462424	0.453131	8651/4615/51284	3
R-HSA-6804116	R-HSA-6804116	TP53 Regulates Transcription of Genes Involved in G1 Cell Cycle Arrest	1/59	14/9195	0.0862377	0.462424	0.453131	1820	1
R-HSA-877312	R-HSA-877312	Regulation of IFNG signaling	1/59	14/9195	0.0862377	0.462424	0.453131	8651	1
R-HSA-6806834	R-HSA-6806834	Signaling by MET	2/59	78/9195	0.0892044	0.462424	0.453131	3918/3914	2
R-HSA-8876198	R-HSA-8876198	RAB GEFs exchange GTP for GDP on RABs	2/59	79/9195	0.0911563	0.462424	0.453131	8567/79958	2
R-HSA-4419969	R-HSA-4419969	Depolymerisation of the Nuclear Lamina	1/59	15/9195	0.0921099	0.462424	0.453131	23399	1
R-HSA-611105	R-HSA-611105	Respiratory electron transport	2/59	80/9195	0.0931209	0.462424	0.453131	55744/6834	2
R-HSA-1433559	R-HSA-1433559	Regulation of KIT signaling	1/59	16/9195	0.0979449	0.462424	0.453131	8651	1
R-HSA-193639	R-HSA-193639	p75NTR signals via NF-kB	1/59	16/9195	0.0979449	0.462424	0.453131	4615	1
R-HSA-388844	R-HSA-388844	Receptor-type tyrosine-protein phosphatases	1/59	16/9195	0.0979449	0.462424	0.453131	3556	1
R-HSA-5628897	R-HSA-5628897	TP53 Regulates Metabolic Genes	2/59	83/9195	0.0990882	0.462424	0.453131	5564/6834	2
R-HSA-1810476	R-HSA-1810476	RIP-mediated NFkB activation via ZBP1	1/59	17/9195	0.103743	0.462424	0.453131	4615	1
R-HSA-5602498	R-HSA-5602498	MyD88 deficiency (TLR2/4)	1/59	17/9195	0.103743	0.462424	0.453131	4615	1
R-HSA-5603041	R-HSA-5603041	IRAK4 deficiency (TLR2/4)	1/59	17/9195	0.103743	0.462424	0.453131	4615	1
R-HSA-9037629	R-HSA-9037629	Lewis blood group biosynthesis	1/59	17/9195	0.103743	0.462424	0.453131	2525	1
R-HSA-912694	R-HSA-912694	Regulation of IFNA/IFNB signaling	1/59	17/9195	0.103743	0.462424	0.453131	8651	1
R-HSA-1592230	R-HSA-1592230	Mitochondrial biogenesis	2/59	87/9195	0.107208	0.462424	0.453131	2551/5564	2
R-HSA-1474290	R-HSA-1474290	Collagen formation	2/59	88/9195	0.109266	0.462424	0.453131	3918/3914	2
R-HSA-2022870	R-HSA-2022870	Chondroitin sulfate biosynthesis	1/59	18/9195	0.109505	0.462424	0.453131	55454	1
R-HSA-9008059	R-HSA-9008059	Interleukin-37 signaling	1/59	18/9195	0.109505	0.462424	0.453131	5783	1
R-HSA-6804756	R-HSA-6804756	Regulation of TP53 Activity through Phosphorylation	2/59	89/9195	0.111334	0.462424	0.453131	26155/5564	2
R-HSA-913531	R-HSA-913531	Interferon Signaling	3/59	184/9195	0.113973	0.462424	0.453131	3660/8651/2209	3
R-HSA-202040	R-HSA-202040	G-protein activation	1/59	19/9195	0.11523	0.462424	0.453131	2769	1
R-HSA-8956321	R-HSA-8956321	Nucleotide salvage	1/59	19/9195	0.11523	0.462424	0.453131	1716	1
R-HSA-9703465	R-HSA-9703465	Signaling by FLT3 fusion proteins	1/59	19/9195	0.11523	0.462424	0.453131	9321	1
R-HSA-140875	R-HSA-140875	Common Pathway of Fibrin Clot Formation	1/59	20/9195	0.120919	0.462424	0.453131	2162	1
R-HSA-418592	R-HSA-418592	ADP signalling through P2Y purinoceptor 1	1/59	20/9195	0.120919	0.462424	0.453131	2769	1
R-HSA-428930	R-HSA-428930	Thromboxane signalling through TP receptor	1/59	20/9195	0.120919	0.462424	0.453131	2769	1
R-HSA-6803204	R-HSA-6803204	TP53 Regulates Transcription of Genes Involved in Cytochrome C Release	1/59	20/9195	0.120919	0.462424	0.453131	63970	1
R-HSA-9033658	R-HSA-9033658	Blood group systems biosynthesis	1/59	20/9195	0.120919	0.462424	0.453131	2525	1
R-HSA-1606322	R-HSA-1606322	ZBP1(DAI) mediated induction of type I IFNs	1/59	21/9195	0.126572	0.462424	0.453131	4615	1
R-HSA-163200	R-HSA-163200	Respiratory electron transport, ATP synthesis by chemiosmotic coupling, and heat production by uncoupling proteins.	2/59	98/9195	0.130391	0.462424	0.453131	55744/6834	2
R-HSA-2029485	R-HSA-2029485	Role of phospholipids in phagocytosis	1/59	22/9195	0.132189	0.462424	0.453131	2209	1
R-HSA-203927	R-HSA-203927	MicroRNA (miRNA) biogenesis	1/59	22/9195	0.132189	0.462424	0.453131	23405	1
R-HSA-210991	R-HSA-210991	Basigin interactions	1/59	22/9195	0.132189	0.462424	0.453131	6693	1
R-HSA-975138	R-HSA-975138	TRAF6 mediated induction of NFkB and MAP kinases upon TLR7/8 or 9 activation	2/59	99/9195	0.132554	0.462424	0.453131	4615/51284	2
R-HSA-6811558	R-HSA-6811558	PI5P, PP2A and IER3 Regulate PI3K/AKT Signaling	2/59	100/9195	0.134725	0.462424	0.453131	4615/3556	2
R-HSA-975155	R-HSA-975155	MyD88 dependent cascade initiated on endosome	2/59	100/9195	0.134725	0.462424	0.453131	4615/51284	2
R-HSA-1236975	R-HSA-1236975	Antigen processing-Cross presentation	2/59	101/9195	0.136905	0.462424	0.453131	2209/4615	2
R-HSA-168181	R-HSA-168181	Toll Like Receptor 7/8 (TLR7/8) Cascade	2/59	101/9195	0.136905	0.462424	0.453131	4615/51284	2
R-HSA-8854691	R-HSA-8854691	Interleukin-20 family signaling	1/59	23/9195	0.13777	0.462424	0.453131	11009	1
R-HSA-198933	R-HSA-198933	Immunoregulatory interactions between a Lymphoid and a non-Lymphoid cell	2/59	103/9195	0.141288	0.462424	0.453131	2209/10870	2
R-HSA-9648002	R-HSA-9648002	RAS processing	1/59	24/9195	0.143317	0.462424	0.453131	2339	1
R-HSA-9705462	R-HSA-9705462	Inactivation of CSF3 (G-CSF) signaling	1/59	24/9195	0.143317	0.462424	0.453131	8651	1
R-HSA-982772	R-HSA-982772	Growth hormone receptor signaling	1/59	24/9195	0.143317	0.462424	0.453131	8651	1
R-HSA-168138	R-HSA-168138	Toll Like Receptor 9 (TLR9) Cascade	2/59	104/9195	0.143491	0.462424	0.453131	4615/51284	2
R-HSA-5683826	R-HSA-5683826	Surfactant metabolism	1/59	25/9195	0.148828	0.462424	0.453131	5029	1
R-HSA-9619483	R-HSA-9619483	Activation of AMPK downstream of NMDARs	1/59	25/9195	0.148828	0.462424	0.453131	5564	1
R-HSA-975576	R-HSA-975576	N-glycan antennae elongation in the medial/trans-Golgi	1/59	25/9195	0.148828	0.462424	0.453131	2525	1
R-HSA-199418	R-HSA-199418	Negative regulation of the PI3K/AKT network	2/59	107/9195	0.150144	0.462424	0.453131	4615/3556	2
R-HSA-9020702	R-HSA-9020702	Interleukin-1 signaling	2/59	108/9195	0.152375	0.462424	0.453131	4615/3556	2
R-HSA-392518	R-HSA-392518	Signal amplification	1/59	26/9195	0.154305	0.462424	0.453131	2769	1
R-HSA-5620971	R-HSA-5620971	Pyroptosis	1/59	26/9195	0.154305	0.462424	0.453131	3660	1
R-HSA-5669034	R-HSA-5669034	TNFs bind their physiological receptors	1/59	26/9195	0.154305	0.462424	0.453131	608	1
R-HSA-166058	R-HSA-166058	MyD88:MAL(TIRAP) cascade initiated on plasma membrane	2/59	109/9195	0.154614	0.462424	0.453131	8651/4615	2
R-HSA-168188	R-HSA-168188	Toll Like Receptor TLR6:TLR2 Cascade	2/59	109/9195	0.154614	0.462424	0.453131	8651/4615	2
R-HSA-168179	R-HSA-168179	Toll Like Receptor TLR1:TLR2 Cascade	2/59	111/9195	0.15911	0.462424	0.453131	8651/4615	2
R-HSA-181438	R-HSA-181438	Toll Like Receptor 2 (TLR2) Cascade	2/59	111/9195	0.15911	0.462424	0.453131	8651/4615	2
R-HSA-9007101	R-HSA-9007101	Rab regulation of trafficking	2/59	111/9195	0.15911	0.462424	0.453131	8567/79958	2
R-HSA-201556	R-HSA-201556	Signaling by ALK	1/59	27/9195	0.159746	0.462424	0.453131	3091	1
R-HSA-380972	R-HSA-380972	Energy dependent regulation of mTOR by LKB1-AMPK	1/59	28/9195	0.165154	0.463442	0.454129	5564	1
R-HSA-456926	R-HSA-456926	Thrombin signalling through proteinase activated receptors (PARs)	1/59	28/9195	0.165154	0.463442	0.454129	2769	1
R-HSA-9682385	R-HSA-9682385	FLT3 signaling in disease	1/59	28/9195	0.165154	0.463442	0.454129	9321	1
R-HSA-2424491	R-HSA-2424491	DAP12 signaling	1/59	29/9195	0.170527	0.468949	0.459525	27040	1
R-HSA-9674555	R-HSA-9674555	Signaling by CSF3 (G-CSF)	1/59	29/9195	0.170527	0.468949	0.459525	8651	1
R-HSA-5260271	R-HSA-5260271	Diseases of Immune System	1/59	30/9195	0.175866	0.474149	0.464621	4615	1
R-HSA-5602358	R-HSA-5602358	Diseases associated with the TLR signaling cascade	1/59	30/9195	0.175866	0.474149	0.464621	4615	1
R-HSA-202433	R-HSA-202433	Generation of second messenger molecules	1/59	31/9195	0.181172	0.474497	0.464962	27040	1
R-HSA-2514859	R-HSA-2514859	Inactivation, recovery and regulation of the phototransduction cascade	1/59	31/9195	0.181172	0.474497	0.464962	2339	1
R-HSA-2871796	R-HSA-2871796	FCERI mediated MAPK activation	1/59	31/9195	0.181172	0.474497	0.464962	27040	1
R-HSA-2514856	R-HSA-2514856	The phototransduction cascade	1/59	32/9195	0.186443	0.479177	0.469547	2339	1
R-HSA-2871809	R-HSA-2871809	FCERI mediated Ca+2 mobilization	1/59	32/9195	0.186443	0.479177	0.469547	27040	1
R-HSA-1474228	R-HSA-1474228	Degradation of the extracellular matrix	2/59	124/9195	0.188883	0.479204	0.469575	3918/3914	2
R-HSA-114604	R-HSA-114604	GPVI-mediated activation cascade	1/59	33/9195	0.191682	0.479204	0.469575	27040	1
R-HSA-6814122	R-HSA-6814122	Cooperation of PDCL (PhLP1) and TRiC/CCT in G-protein beta folding	1/59	33/9195	0.191682	0.479204	0.469575	2769	1
R-HSA-140877	R-HSA-140877	Formation of Fibrin Clot (Clotting Cascade)	1/59	34/9195	0.196887	0.482796	0.473094	2162	1
R-HSA-977606	R-HSA-977606	Regulation of Complement cascade	1/59	34/9195	0.196887	0.482796	0.473094	1604	1
R-HSA-76002	R-HSA-76002	Platelet activation, signaling and aggregation	3/59	241/9195	0.200922	0.482796	0.473094	2162/2769/27040	3
R-HSA-1266695	R-HSA-1266695	Interleukin-7 signaling	1/59	35/9195	0.202059	0.482796	0.473094	8651	1
R-HSA-2172127	R-HSA-2172127	DAP12 interactions	1/59	35/9195	0.202059	0.482796	0.473094	27040	1
R-HSA-111465	R-HSA-111465	Apoptotic cleavage of cellular proteins	1/59	36/9195	0.207199	0.482796	0.473094	2339	1
R-HSA-5689901	R-HSA-5689901	Metalloprotease DUBs	1/59	36/9195	0.207199	0.482796	0.473094	79184	1
R-HSA-9664323	R-HSA-9664323	FCGR3A-mediated IL10 synthesis	1/59	36/9195	0.207199	0.482796	0.473094	2209	1
R-HSA-8950505	R-HSA-8950505	Gene and protein expression by JAK-STAT signaling after Interleukin-12 stimulation	1/59	38/9195	0.217381	0.482796	0.473094	5055	1
R-HSA-9013420	R-HSA-9013420	RHOU GTPase cycle	1/59	38/9195	0.217381	0.482796	0.473094	57514	1
R-HSA-5357905	R-HSA-5357905	Regulation of TNFR1 signaling	1/59	39/9195	0.222423	0.482796	0.473094	8567	1
R-HSA-6782315	R-HSA-6782315	tRNA modification in the nucleus and cytosol	1/59	39/9195	0.222423	0.482796	0.473094	60487	1
R-HSA-9692916	R-HSA-9692916	SARS-CoV-1 activates/modulates innate immune responses	1/59	39/9195	0.222423	0.482796	0.473094	51284	1
R-HSA-166016	R-HSA-166016	Toll Like Receptor 4 (TLR4) Cascade	2/59	140/9195	0.226466	0.482796	0.473094	8651/4615	2
R-HSA-73887	R-HSA-73887	Death Receptor Signalling	2/59	140/9195	0.226466	0.482796	0.473094	8567/4615	2
R-HSA-165159	R-HSA-165159	MTOR signalling	1/59	40/9195	0.227434	0.482796	0.473094	5564	1
R-HSA-6811438	R-HSA-6811438	Intra-Golgi traffic	1/59	40/9195	0.227434	0.482796	0.473094	9321	1
R-HSA-9679506	R-HSA-9679506	SARS-CoV Infections	4/59	383/9195	0.230471	0.482796	0.473094	2339/51284/5349/63982	4
R-HSA-9696264	R-HSA-9696264	RND3 GTPase cycle	1/59	41/9195	0.232413	0.482796	0.473094	5783	1
R-HSA-1428517	R-HSA-1428517	The citric acid (TCA) cycle and respiratory electron transport	2/59	143/9195	0.233586	0.482796	0.473094	55744/6834	2
R-HSA-983231	R-HSA-983231	Factors involved in megakaryocyte development and platelet production	2/59	144/9195	0.235963	0.482796	0.473094	3660/147700	2
R-HSA-1433557	R-HSA-1433557	Signaling by SCF-KIT	1/59	42/9195	0.23736	0.482796	0.473094	8651	1
R-HSA-166658	R-HSA-166658	Complement cascade	1/59	42/9195	0.23736	0.482796	0.473094	1604	1
R-HSA-9696273	R-HSA-9696273	RND1 GTPase cycle	1/59	42/9195	0.23736	0.482796	0.473094	5783	1
R-HSA-1793185	R-HSA-1793185	Chondroitin sulfate/dermatan sulfate metabolism	1/59	43/9195	0.242276	0.482796	0.473094	55454	1
R-HSA-5633008	R-HSA-5633008	TP53 Regulates Transcription of Cell Death Genes	1/59	43/9195	0.242276	0.482796	0.473094	63970	1
R-HSA-6799198	R-HSA-6799198	Complex I biogenesis	1/59	43/9195	0.242276	0.482796	0.473094	55744	1
R-HSA-9696270	R-HSA-9696270	RND2 GTPase cycle	1/59	43/9195	0.242276	0.482796	0.473094	5783	1
R-HSA-1852241	R-HSA-1852241	Organelle biogenesis and maintenance	3/59	267/9195	0.244847	0.484409	0.474674	2551/5564/9321	3
R-HSA-1236978	R-HSA-1236978	Cross-presentation of soluble exogenous antigens (endosomes)	1/59	45/9195	0.252015	0.490486	0.480629	2209	1
R-HSA-2122947	R-HSA-2122947	NOTCH1 Intracellular Domain Regulates Transcription	1/59	45/9195	0.252015	0.490486	0.480629	3091	1
R-HSA-112043	R-HSA-112043	PLC beta mediated events	1/59	46/9195	0.256838	0.490486	0.480629	2769	1
R-HSA-1474244	R-HSA-1474244	Extracellular matrix organization	3/59	276/9195	0.260428	0.490486	0.480629	3918/4680/3914	3
R-HSA-6783783	R-HSA-6783783	Interleukin-10 signaling	1/59	47/9195	0.26163	0.490486	0.480629	6367	1
R-HSA-9020591	R-HSA-9020591	Interleukin-12 signaling	1/59	47/9195	0.26163	0.490486	0.480629	5055	1
R-HSA-983189	R-HSA-983189	Kinesins	1/59	47/9195	0.26163	0.490486	0.480629	147700	1
R-HSA-5633007	R-HSA-5633007	Regulation of TP53 Activity	2/59	155/9195	0.262187	0.490486	0.480629	26155/5564	2
R-HSA-6791312	R-HSA-6791312	TP53 Regulates Transcription of Cell Cycle Genes	1/59	48/9195	0.266392	0.491664	0.481783	1820	1
R-HSA-75893	R-HSA-75893	TNF signaling	1/59	48/9195	0.266392	0.491664	0.481783	8567	1
R-HSA-112040	R-HSA-112040	G-protein mediated events	1/59	50/9195	0.275826	0.492547	0.482649	2769	1
R-HSA-1660499	R-HSA-1660499	Synthesis of PIPs at the plasma membrane	1/59	50/9195	0.275826	0.492547	0.482649	5783	1
R-HSA-5620924	R-HSA-5620924	Intraflagellar transport	1/59	50/9195	0.275826	0.492547	0.482649	9321	1
R-HSA-6781823	R-HSA-6781823	Formation of TC-NER Pre-Incision Complex	1/59	50/9195	0.275826	0.492547	0.482649	27339	1
R-HSA-75153	R-HSA-75153	Apoptotic execution phase	1/59	50/9195	0.275826	0.492547	0.482649	2339	1
R-HSA-2980766	R-HSA-2980766	Nuclear Envelope Breakdown	1/59	51/9195	0.280498	0.497658	0.487657	23399	1
R-HSA-948021	R-HSA-948021	Transport to the Golgi and subsequent modification	2/59	164/9195	0.283681	0.498014	0.488006	1604/2525	2
R-HSA-983712	R-HSA-983712	Ion channel transport	2/59	165/9195	0.286068	0.498014	0.488006	5349/63982	2
R-HSA-5578775	R-HSA-5578775	Ion homeostasis	1/59	53/9195	0.289754	0.498014	0.488006	5349	1
R-HSA-8848021	R-HSA-8848021	Signaling by PTK6	1/59	53/9195	0.289754	0.498014	0.488006	3091	1
R-HSA-9006927	R-HSA-9006927	Signaling by Non-Receptor Tyrosine Kinases	1/59	53/9195	0.289754	0.498014	0.488006	3091	1
R-HSA-5218859	R-HSA-5218859	Regulated Necrosis	1/59	54/9195	0.294337	0.499647	0.489606	3660	1
R-HSA-936837	R-HSA-936837	Ion transport by P-type ATPases	1/59	54/9195	0.294337	0.499647	0.489606	5349	1
R-HSA-2151201	R-HSA-2151201	Transcriptional activation of mitochondrial biogenesis	1/59	55/9195	0.298892	0.504266	0.494132	2551	1
R-HSA-380108	R-HSA-380108	Chemokine receptors bind chemokines	1/59	56/9195	0.303418	0.505494	0.495335	6367	1
R-HSA-447115	R-HSA-447115	Interleukin-12 family signaling	1/59	56/9195	0.303418	0.505494	0.495335	5055	1
R-HSA-6811442	R-HSA-6811442	Intra-Golgi and retrograde Golgi-to-ER traffic	2/59	173/9195	0.305134	0.505494	0.495335	9321/147700	2
R-HSA-1834949	R-HSA-1834949	Cytosolic sensors of pathogen-associated DNA	1/59	58/9195	0.312383	0.514404	0.504066	4615	1
R-HSA-2029482	R-HSA-2029482	Regulation of actin dynamics for phagocytic cup formation	1/59	60/9195	0.321235	0.524527	0.513987	2209	1
R-HSA-6782210	R-HSA-6782210	Gap-filling DNA repair synthesis and ligation in TC-NER	1/59	61/9195	0.325619	0.524527	0.513987	27339	1
R-HSA-9772573	R-HSA-9772573	Late SARS-CoV-2 Infection Events	1/59	61/9195	0.325619	0.524527	0.513987	63982	1
R-HSA-1234176	R-HSA-1234176	Oxygen-dependent proline hydroxylation of Hypoxia-inducible Factor Alpha	1/59	62/9195	0.329975	0.524527	0.513987	3091	1
R-HSA-6782135	R-HSA-6782135	Dual incision in TC-NER	1/59	62/9195	0.329975	0.524527	0.513987	27339	1
R-HSA-9707564	R-HSA-9707564	Cytoprotection by HMOX1	1/59	62/9195	0.329975	0.524527	0.513987	6834	1
R-HSA-5693571	R-HSA-5693571	Nonhomologous End-Joining (NHEJ)	1/59	65/9195	0.342878	0.541905	0.531015	79184	1
R-HSA-422356	R-HSA-422356	Regulation of insulin secretion	1/59	66/9195	0.347125	0.545482	0.53452	2769	1
R-HSA-1445148	R-HSA-1445148	Translocation of SLC2A4 (GLUT4) to the plasma membrane	1/59	68/9195	0.355537	0.553094	0.541979	5564	1
R-HSA-400253	R-HSA-400253	Circadian Clock	1/59	69/9195	0.359703	0.553094	0.541979	3091	1
R-HSA-1980143	R-HSA-1980143	Signaling by NOTCH1	1/59	70/9195	0.363843	0.553094	0.541979	3091	1
R-HSA-5357801	R-HSA-5357801	Programmed Cell Death	2/59	199/9195	0.366336	0.553094	0.541979	3660/2339	2
R-HSA-1234174	R-HSA-1234174	Cellular response to hypoxia	1/59	71/9195	0.367956	0.553094	0.541979	3091	1
R-HSA-9662851	R-HSA-9662851	Anti-inflammatory response favouring Leishmania parasite infection	1/59	71/9195	0.367956	0.553094	0.541979	2209	1
R-HSA-9664433	R-HSA-9664433	Leishmania parasite growth and survival	1/59	71/9195	0.367956	0.553094	0.541979	2209	1
R-HSA-438064	R-HSA-438064	Post NMDA receptor activation events	1/59	72/9195	0.372043	0.553094	0.541979	5564	1
R-HSA-5693565	R-HSA-5693565	Recruitment and ATM-mediated phosphorylation of repair and signaling proteins at DNA double strand breaks	1/59	72/9195	0.372043	0.553094	0.541979	79184	1
R-HSA-163125	R-HSA-163125	Post-translational modification: synthesis of GPI-anchored proteins	1/59	73/9195	0.376104	0.553094	0.541979	1048	1
R-HSA-5693606	R-HSA-5693606	DNA Double Strand Break Response	1/59	73/9195	0.376104	0.553094	0.541979	79184	1
R-HSA-6794362	R-HSA-6794362	Protein-protein interactions at synapses	1/59	73/9195	0.376104	0.553094	0.541979	3556	1
R-HSA-6781827	R-HSA-6781827	Transcription-Coupled Nucleotide Excision Repair (TC-NER)	1/59	75/9195	0.384149	0.55883	0.5476	27339	1
R-HSA-9663891	R-HSA-9663891	Selective autophagy	1/59	75/9195	0.384149	0.55883	0.5476	5564	1
R-HSA-1483255	R-HSA-1483255	PI Metabolism	1/59	76/9195	0.388133	0.55883	0.5476	5783	1
R-HSA-373080	R-HSA-373080	Class B/2 (Secretin family receptors)	1/59	76/9195	0.388133	0.55883	0.5476	1604	1
R-HSA-983169	R-HSA-983169	Class I MHC mediated antigen processing & presentation	3/59	350/9195	0.390973	0.559987	0.548734	8651/2209/4615	3
R-HSA-9006934	R-HSA-9006934	Signaling by Receptor Tyrosine Kinases	4/59	495/9195	0.393312	0.560419	0.549157	3091/8651/3918/3914	4
R-HSA-390466	R-HSA-390466	Chaperonin-mediated protein folding	1/59	79/9195	0.399934	0.566917	0.555524	2769	1
R-HSA-6811434	R-HSA-6811434	COPI-dependent Golgi-to-ER retrograde traffic	1/59	80/9195	0.403818	0.569486	0.558042	147700	1
R-HSA-111885	R-HSA-111885	Opioid Signalling	1/59	81/9195	0.407677	0.571995	0.560501	2769	1
R-HSA-442755	R-HSA-442755	Activation of NMDA receptors and postsynaptic events	1/59	82/9195	0.411511	0.574444	0.562901	5564	1
R-HSA-2029480	R-HSA-2029480	Fcgamma receptor (FCGR) dependent phagocytosis	1/59	83/9195	0.415321	0.576835	0.565243	2209	1
R-HSA-391251	R-HSA-391251	Protein folding	1/59	85/9195	0.422869	0.581444	0.56976	2769	1
R-HSA-6807878	R-HSA-6807878	COPI-mediated anterograde transport	1/59	85/9195	0.422869	0.581444	0.56976	1604	1
R-HSA-2187338	R-HSA-2187338	Visual phototransduction	1/59	86/9195	0.426606	0.583665	0.571936	2339	1
R-HSA-1236974	R-HSA-1236974	ER-Phagosome pathway	1/59	87/9195	0.43032	0.585832	0.574059	4615	1
R-HSA-15869	R-HSA-15869	Metabolism of nucleotides	1/59	88/9195	0.434011	0.587945	0.57613	1716	1
R-HSA-69473	R-HSA-69473	G2/M DNA damage checkpoint	1/59	89/9195	0.437677	0.590006	0.57815	79184	1
R-HSA-5693607	R-HSA-5693607	Processing of DNA double-strand break ends	1/59	90/9195	0.441321	0.592016	0.580119	79184	1
R-HSA-9692914	R-HSA-9692914	SARS-CoV-1-host interactions	1/59	91/9195	0.444941	0.592052	0.580154	51284	1
R-HSA-193704	R-HSA-193704	p75 NTR receptor-mediated signalling	1/59	92/9195	0.448538	0.592052	0.580154	4615	1
R-HSA-168142	R-HSA-168142	Toll Like Receptor 10 (TLR10) Cascade	1/59	93/9195	0.452112	0.592052	0.580154	4615	1
R-HSA-168176	R-HSA-168176	Toll Like Receptor 5 (TLR5) Cascade	1/59	93/9195	0.452112	0.592052	0.580154	4615	1
R-HSA-975871	R-HSA-975871	MyD88 cascade initiated on plasma membrane	1/59	93/9195	0.452112	0.592052	0.580154	4615	1
R-HSA-2672351	R-HSA-2672351	Stimuli-sensing channels	1/59	94/9195	0.455664	0.593875	0.58194	63982	1
R-HSA-163685	R-HSA-163685	Integration of energy metabolism	1/59	95/9195	0.459193	0.595651	0.583681	2769	1
R-HSA-5668541	R-HSA-5668541	TNFR2 non-canonical NF-kB pathway	1/59	96/9195	0.462699	0.597381	0.585377	608	1
R-HSA-72306	R-HSA-72306	tRNA processing	1/59	100/9195	0.476502	0.612328	0.600022	60487	1
R-HSA-418594	R-HSA-418594	G alpha (i) signalling events	2/59	254/9195	0.488087	0.62096	0.608481	2769/9290	2
R-HSA-5696398	R-HSA-5696398	Nucleotide Excision Repair	1/59	104/9195	0.489957	0.62096	0.608481	27339	1
R-HSA-1257604	R-HSA-1257604	PIP3 activates AKT signaling	2/59	255/9195	0.490172	0.62096	0.608481	4615/3556	2
R-HSA-5673001	R-HSA-5673001	RAF/MAP kinase cascade	2/59	256/9195	0.492252	0.62096	0.608481	2339/27040	2
R-HSA-5688426	R-HSA-5688426	Deubiquitination	2/59	261/9195	0.502573	0.625272	0.612706	79184/3091	2
R-HSA-2132295	R-HSA-2132295	MHC class II antigen presentation	1/59	108/9195	0.503071	0.625272	0.612706	147700	1
R-HSA-5684996	R-HSA-5684996	MAPK1/MAPK3 signaling	2/59	262/9195	0.504621	0.625272	0.612706	2339/27040	2
R-HSA-1630316	R-HSA-1630316	Glycosaminoglycan metabolism	1/59	110/9195	0.509503	0.625272	0.612706	55454	1
R-HSA-8856688	R-HSA-8856688	Golgi-to-ER retrograde transport	1/59	110/9195	0.509503	0.625272	0.612706	147700	1
R-HSA-5576891	R-HSA-5576891	Cardiac conduction	1/59	111/9195	0.512689	0.625272	0.612706	5349	1
R-HSA-202403	R-HSA-202403	TCR signaling	1/59	112/9195	0.515854	0.625272	0.612706	27040	1
R-HSA-71387	R-HSA-71387	Metabolism of carbohydrates	2/59	268/9195	0.516801	0.625272	0.612706	55454/2525	2
R-HSA-1989781	R-HSA-1989781	PPARA activates gene expression	1/59	113/9195	0.518999	0.625272	0.612706	50486	1
R-HSA-9694516	R-HSA-9694516	SARS-CoV-2 Infection	2/59	271/9195	0.522819	0.625272	0.612706	51284/63982	2
R-HSA-446203	R-HSA-446203	Asparagine N-linked glycosylation	2/59	272/9195	0.524814	0.625272	0.612706	1604/2525	2
R-HSA-400206	R-HSA-400206	Regulation of lipid metabolism by PPARalpha	1/59	115/9195	0.525228	0.625272	0.612706	50486	1
R-HSA-9705671	R-HSA-9705671	SARS-CoV-2 activates/modulates innate and adaptive immune responses	1/59	115/9195	0.525228	0.625272	0.612706	51284	1
R-HSA-114608	R-HSA-114608	Platelet degranulation	1/59	118/9195	0.534424	0.633477	0.620747	2162	1
R-HSA-76005	R-HSA-76005	Response to elevated platelet cytosolic Ca2+	1/59	123/9195	0.549363	0.64839	0.63536	2162	1
R-HSA-1632852	R-HSA-1632852	Macroautophagy	1/59	125/9195	0.555206	0.649709	0.636653	5564	1
R-HSA-5693567	R-HSA-5693567	HDR through Homologous Recombination (HRR) or Single Strand Annealing (SSA)	1/59	125/9195	0.555206	0.649709	0.636653	79184	1
R-HSA-418555	R-HSA-418555	G alpha (s) signalling events	1/59	126/9195	0.558099	0.650327	0.637259	5032	1
R-HSA-2454202	R-HSA-2454202	Fc epsilon receptor (FCERI) signaling	1/59	128/9195	0.56383	0.653343	0.640213	27040	1
R-HSA-9006925	R-HSA-9006925	Intracellular signaling by second messengers	2/59	293/9195	0.565438	0.653343	0.640213	4615/3556	2
R-HSA-5693538	R-HSA-5693538	Homology Directed Repair	1/59	131/9195	0.572291	0.657046	0.643842	79184	1
R-HSA-211000	R-HSA-211000	Gene Silencing by RNA	1/59	132/9195	0.575075	0.657046	0.643842	23405	1
R-HSA-5683057	R-HSA-5683057	MAPK family signaling cascades	2/59	299/9195	0.576592	0.657046	0.643842	2339/27040	2
R-HSA-199977	R-HSA-199977	ER to Golgi Anterograde Transport	1/59	134/9195	0.58059	0.657046	0.643842	1604	1
R-HSA-9678108	R-HSA-9678108	SARS-CoV-1 Infection	1/59	134/9195	0.58059	0.657046	0.643842	51284	1
R-HSA-68875	R-HSA-68875	Mitotic Prophase	1/59	136/9195	0.586034	0.660489	0.647216	23399	1
R-HSA-9612973	R-HSA-9612973	Autophagy	1/59	138/9195	0.591409	0.663826	0.650486	5564	1
R-HSA-8980692	R-HSA-8980692	RHOA GTPase cycle	1/59	140/9195	0.596715	0.66706	0.653655	57514	1
R-HSA-73894	R-HSA-73894	DNA Repair	2/59	316/9195	0.607084	0.675903	0.66232	79184/27339	2
R-HSA-9013148	R-HSA-9013148	CDC42 GTPase cycle	1/59	147/9195	0.614759	0.681689	0.66799	57514	1
R-HSA-9658195	R-HSA-9658195	Leishmania infection	1/59	155/9195	0.634411	0.700654	0.686574	2209	1
R-HSA-69481	R-HSA-69481	G2/M Checkpoints	1/59	158/9195	0.641523	0.705428	0.691252	79184	1
R-HSA-5693532	R-HSA-5693532	DNA Double-Strand Break Repair	1/59	159/9195	0.643863	0.705428	0.691252	79184	1
R-HSA-112316	R-HSA-112316	Neuronal System	2/59	347/9195	0.658448	0.718545	0.704105	5564/3556	2
R-HSA-375276	R-HSA-375276	Peptide ligand-binding receptors	1/59	168/9195	0.664262	0.722024	0.707514	6367	1
R-HSA-109581	R-HSA-109581	Apoptosis	1/59	172/9195	0.672955	0.728593	0.713952	2339	1
R-HSA-112314	R-HSA-112314	Neurotransmitter receptors and postsynaptic signal transmission	1/59	175/9195	0.67933	0.729473	0.714813	5564	1
R-HSA-72163	R-HSA-72163	mRNA Splicing - Major Pathway	1/59	175/9195	0.67933	0.729473	0.714813	27339	1
R-HSA-397014	R-HSA-397014	Muscle contraction	1/59	178/9195	0.685582	0.729473	0.714813	5349	1
R-HSA-5617833	R-HSA-5617833	Cilium Assembly	1/59	180/9195	0.689683	0.729473	0.714813	9321	1
R-HSA-72172	R-HSA-72172	mRNA Splicing	1/59	180/9195	0.689683	0.729473	0.714813	27339	1
R-HSA-9013149	R-HSA-9013149	RAC1 GTPase cycle	1/59	180/9195	0.689683	0.729473	0.714813	57514	1
R-HSA-1483257	R-HSA-1483257	Phospholipid metabolism	1/59	186/9195	0.701674	0.73369	0.718946	5783	1
R-HSA-9705683	R-HSA-9705683	SARS-CoV-2-host interactions	1/59	186/9195	0.701674	0.73369	0.718946	51284	1
R-HSA-9711123	R-HSA-9711123	Cellular response to chemical stress	1/59	186/9195	0.701674	0.73369	0.718946	6834	1
R-HSA-5689880	R-HSA-5689880	Ub-specific processing proteases	1/59	188/9195	0.705569	0.734968	0.720198	3091	1
R-HSA-8951664	R-HSA-8951664	Neddylation	1/59	218/9195	0.758332	0.786948	0.771134	3091	1
R-HSA-9012999	R-HSA-9012999	RHO GTPase cycle	2/59	423/9195	0.762102	0.787887	0.772054	57514/5783	2
R-HSA-157118	R-HSA-157118	Signaling by NOTCH	1/59	224/9195	0.767709	0.790712	0.774822	3091	1
R-HSA-72203	R-HSA-72203	Processing of Capped Intron-Containing Pre-mRNA	1/59	231/9195	0.778198	0.798524	0.782477	27339	1
R-HSA-112315	R-HSA-112315	Transmission across Chemical Synapses	1/59	237/9195	0.786817	0.804367	0.788202	5564	1
R-HSA-9709957	R-HSA-9709957	Sensory Perception	1/59	259/9195	0.815693	0.830798	0.814103	2339	1
R-HSA-69620	R-HSA-69620	Cell Cycle Checkpoints	1/59	280/9195	0.839654	0.848915	0.831855	79184	1
R-HSA-983168	R-HSA-983168	Antigen processing: Ubiquitination & Proteasome degradation	1/59	280/9195	0.839654	0.848915	0.831855	8651	1
R-HSA-195258	R-HSA-195258	RHO GTPase Effectors	1/59	312/9195	0.870396	0.876773	0.859154	147700	1
R-HSA-68886	R-HSA-68886	M Phase	1/59	391/9195	0.923623	0.926993	0.908365	23399	1
R-HSA-5663202	R-HSA-5663202	Diseases of signal transduction by growth factor receptors and second messengers	1/59	407/9195	0.931419	0.931419	0.912702	9321	1

### Sheet: CD_TFTG_regulatory_module_5
	ID	Description	GeneRatio	BgRatio	pvalue	p.adjust	qvalue	geneID	Count
R-HSA-6798695	R-HSA-6798695	Neutrophil degranulation	18/137	425/9195	5.63311e-05	0.0243411	0.0236212	4318/966/1992/1116/83716/6282/6280/2212/9961/1823/1828/6317/3934/79792/2040/2495/6279/340061	18
R-HSA-977606	R-HSA-977606	Regulation of Complement cascade	5/137	34/9195	0.000134155	0.0243411	0.0236212	966/4179/629/5627/716	5
R-HSA-6785807	R-HSA-6785807	Interleukin-4 and Interleukin-13 signaling	8/137	105/9195	0.000163806	0.0243411	0.0236212	6774/4318/3929/4582/5008/6288/3598/3934	8
R-HSA-5686938	R-HSA-5686938	Regulation of TLR by endogenous ligand	4/137	20/9195	0.000189847	0.0243411	0.0236212	3929/6280/79792/6279	4
R-HSA-6783589	R-HSA-6783589	Interleukin-6 family signaling	4/137	21/9195	0.00023182	0.0243411	0.0236212	6774/3572/5008/9180	4
R-HSA-166658	R-HSA-166658	Complement cascade	5/137	42/9195	0.000372781	0.0326184	0.0316537	966/4179/629/5627/716	5
R-HSA-449147	R-HSA-449147	Signaling by Interleukins	16/137	445/9195	0.000923416	0.0685338	0.066507	6774/4318/6773/59067/3572/3929/4478/4582/5008/6288/50604/3598/3934/79792/9180/1440	16
R-HSA-6788467	R-HSA-6788467	IL-6-type cytokine receptor ligand interactions	3/137	14/9195	0.00104432	0.0685338	0.066507	3572/5008/9180	3
R-HSA-1834941	R-HSA-1834941	STING mediated induction of host immune responses	3/137	15/9195	0.00129124	0.0753221	0.0730945	3428/115004/340061	3
R-HSA-6809371	R-HSA-6809371	Formation of the cornified envelope	6/137	83/9195	0.0014457	0.0758991	0.0736545	1823/1828/1830/3881/25818/5266	6
R-HSA-913531	R-HSA-913531	Interferon Signaling	9/137	184/9195	0.00168217	0.0802852	0.0779109	10379/3454/6773/4734/4502/7706/3664/2634/57122	9
R-HSA-909733	R-HSA-909733	Interferon alpha/beta signaling	5/137	63/9195	0.0023999	0.104996	0.101891	10379/3454/6773/3664/2634	5
R-HSA-6805567	R-HSA-6805567	Keratinization	6/137	104/9195	0.00450924	0.172761	0.167651	1823/1828/1830/3881/25818/5266	6
R-HSA-8854691	R-HSA-8854691	Interleukin-20 family signaling	3/137	23/9195	0.00460695	0.172761	0.167651	6774/6773/50604	3
R-HSA-6803157	R-HSA-6803157	Antimicrobial peptides	4/137	47/9195	0.00512333	0.179317	0.174014	6280/3934/6279/5266	4
R-HSA-351906	R-HSA-351906	Apoptotic cleavage of cell adhesion proteins	2/137	10/9195	0.00917009	0.242795	0.235614	1828/1830	2
R-HSA-9020956	R-HSA-9020956	Interleukin-27 signaling	2/137	10/9195	0.00917009	0.242795	0.235614	6774/3572	2
R-HSA-9020958	R-HSA-9020958	Interleukin-21 signaling	2/137	10/9195	0.00917009	0.242795	0.235614	6774/59067	2
R-HSA-9701898	R-HSA-9701898	STAT3 nuclear events downstream of ALK signaling	2/137	10/9195	0.00917009	0.242795	0.235614	6774/29126	2
R-HSA-877300	R-HSA-877300	Interferon gamma signaling	5/137	88/9195	0.00995982	0.242795	0.235614	10379/4502/7706/3664/2634	5
R-HSA-1834949	R-HSA-1834949	Cytosolic sensors of pathogen-associated DNA	4/137	58/9195	0.0107503	0.242795	0.235614	3428/115004/340061/9447	4
R-HSA-1059683	R-HSA-1059683	Interleukin-6 signaling	2/137	11/9195	0.0110992	0.242795	0.235614	6774/3572	2
R-HSA-2586552	R-HSA-2586552	Signaling by Leptin	2/137	11/9195	0.0110992	0.242795	0.235614	6774/3953	2
R-HSA-8984722	R-HSA-8984722	Interleukin-35 Signalling	2/137	11/9195	0.0110992	0.242795	0.235614	6774/3572	2
R-HSA-3270619	R-HSA-3270619	IRF3-mediated induction of type I IFN	2/137	12/9195	0.01319	0.27699	0.268798	3428/340061	2
R-HSA-166663	R-HSA-166663	Initial triggering of complement	2/137	15/9195	0.0203816	0.396308	0.384588	629/716	2
R-HSA-197264	R-HSA-197264	Nicotinamide salvaging	2/137	15/9195	0.0203816	0.396308	0.384588	10135/83666	2
R-HSA-9696264	R-HSA-9696264	RND3 GTPase cycle	3/137	41/9195	0.0228395	0.424802	0.412239	1828/222584/2319	3
R-HSA-1482922	R-HSA-1482922	Acyl chain remodelling of PI	2/137	17/9195	0.0258927	0.424802	0.412239	123745/283748	2
R-HSA-5602498	R-HSA-5602498	MyD88 deficiency (TLR2/4)	2/137	17/9195	0.0258927	0.424802	0.412239	6280/6279	2
R-HSA-5603041	R-HSA-5603041	IRAK4 deficiency (TLR2/4)	2/137	17/9195	0.0258927	0.424802	0.412239	6280/6279	2
R-HSA-912694	R-HSA-912694	Regulation of IFNA/IFNB signaling	2/137	17/9195	0.0258927	0.424802	0.412239	3454/6773	2
R-HSA-9705671	R-HSA-9705671	SARS-CoV-2 activates/modulates innate and adaptive immune responses	5/137	115/9195	0.028459	0.452758	0.439368	3454/6773/7706/340061/57122	5
R-HSA-1482801	R-HSA-1482801	Acyl chain remodelling of PS	2/137	21/9195	0.0384681	0.577021	0.559956	123745/283748	2
R-HSA-622312	R-HSA-622312	Inflammasomes	2/137	21/9195	0.0384681	0.577021	0.559956	9447/24145	2
R-HSA-917937	R-HSA-917937	Iron uptake and transport	3/137	53/9195	0.0441649	0.629002	0.6104	3934/2495/261729	3
R-HSA-168643	R-HSA-168643	Nucleotide-binding domain, leucine rich repeat containing receptor (NLR) signaling pathways	3/137	54/9195	0.0462695	0.629002	0.6104	837/9447/24145	3
R-HSA-5218859	R-HSA-5218859	Regulated Necrosis	3/137	54/9195	0.0462695	0.629002	0.6104	79792/837/2319	3
R-HSA-5668599	R-HSA-5668599	RHO GTPases Activate NADPH Oxidases	2/137	24/9195	0.0491221	0.629002	0.6104	6280/6279	2
R-HSA-933542	R-HSA-933542	TRAF6 mediated NF-kB activation	2/137	24/9195	0.0491221	0.629002	0.6104	6288/7706	2
R-HSA-9705462	R-HSA-9705462	Inactivation of CSF3 (G-CSF) signaling	2/137	24/9195	0.0491221	0.629002	0.6104	6774/1440	2
R-HSA-447115	R-HSA-447115	Interleukin-12 family signaling	3/137	56/9195	0.0506251	0.632813	0.614098	6774/3572/4478	3
R-HSA-1482788	R-HSA-1482788	Acyl chain remodelling of PC	2/137	25/9195	0.0528844	0.645682	0.626587	123745/283748	2
R-HSA-1482839	R-HSA-1482839	Acyl chain remodelling of PE	2/137	26/9195	0.0567459	0.647643	0.62849	123745/283748	2
R-HSA-196807	R-HSA-196807	Nicotinate metabolism	2/137	26/9195	0.0567459	0.647643	0.62849	10135/83666	2
R-HSA-5620971	R-HSA-5620971	Pyroptosis	2/137	26/9195	0.0567459	0.647643	0.62849	79792/837	2
R-HSA-1368108	R-HSA-1368108	BMAL1:CLOCK,NPAS2 activates circadian gene expression	2/137	27/9195	0.0607027	0.663935	0.6443	10135/56938	2
R-HSA-201556	R-HSA-201556	Signaling by ALK	2/137	27/9195	0.0607027	0.663935	0.6443	6774/29126	2
R-HSA-9674555	R-HSA-9674555	Signaling by CSF3 (G-CSF)	2/137	29/9195	0.0688877	0.738082	0.716254	6774/1440	2
R-HSA-5260271	R-HSA-5260271	Diseases of Immune System	2/137	30/9195	0.0731089	0.752591	0.730334	6280/6279	2
R-HSA-5602358	R-HSA-5602358	Diseases associated with the TLR signaling cascade	2/137	30/9195	0.0731089	0.752591	0.730334	6280/6279	2
R-HSA-70171	R-HSA-70171	Glycolysis	3/137	66/9195	0.0752098	0.759329	0.736873	5230/10007/57122	3
R-HSA-5357801	R-HSA-5357801	Programmed Cell Death	6/137	199/9195	0.0767294	0.760055	0.737577	6774/1828/1830/79792/837/2319	6
R-HSA-196849	R-HSA-196849	Metabolism of water-soluble vitamins and cofactors	4/137	109/9195	0.0795412	0.773317	0.750447	27010/10135/83666/10588	4
R-HSA-1169408	R-HSA-1169408	ISG15 antiviral mechanism	3/137	69/9195	0.0834464	0.796533	0.772977	4734/7706/57122	3
R-HSA-6802948	R-HSA-6802948	Signaling by high-kinase activity BRAF mutants	2/137	34/9195	0.0907733	0.840607	0.815746	54518/673	2
R-HSA-168898	R-HSA-168898	Toll-like Receptor Cascades	5/137	162/9195	0.0942857	0.840607	0.815746	3929/6280/6288/79792/6279	5
R-HSA-163125	R-HSA-163125	Post-translational modification: synthesis of GPI-anchored proteins	3/137	73/9195	0.0950002	0.840607	0.815746	8733/116372/80328	3
R-HSA-111465	R-HSA-111465	Apoptotic cleavage of cellular proteins	2/137	36/9195	0.100029	0.840607	0.815746	1828/1830	2
R-HSA-5674135	R-HSA-5674135	MAP2K and MAPK activation	2/137	37/9195	0.104752	0.840607	0.815746	54518/673	2
R-HSA-1169410	R-HSA-1169410	Antiviral mechanism by IFN-stimulated genes	3/137	77/9195	0.10717	0.840607	0.815746	4734/7706/57122	3
R-HSA-5689896	R-HSA-5689896	Ovarian tumor domain proteases	2/137	38/9195	0.109534	0.840607	0.815746	7706/79931	2
R-HSA-9692916	R-HSA-9692916	SARS-CoV-1 activates/modulates innate immune responses	2/137	39/9195	0.114374	0.840607	0.815746	7706/340061	2
R-HSA-2173782	R-HSA-2173782	Binding and Uptake of Ligands by Scavenger Receptors	2/137	40/9195	0.119267	0.840607	0.815746	6288/2495	2
R-HSA-9656223	R-HSA-9656223	Signaling by RAF1 mutants	2/137	41/9195	0.124212	0.840607	0.815746	54518/673	2
R-HSA-1433557	R-HSA-1433557	Signaling by SCF-KIT	2/137	42/9195	0.129206	0.840607	0.815746	6774/4318	2
R-HSA-451927	R-HSA-451927	Interleukin-2 family signaling	2/137	42/9195	0.129206	0.840607	0.815746	6774/59067	2
R-HSA-9696273	R-HSA-9696273	RND1 GTPase cycle	2/137	42/9195	0.129206	0.840607	0.815746	222584/2319	2
R-HSA-70326	R-HSA-70326	Glucose metabolism	3/137	85/9195	0.133188	0.840607	0.815746	5230/10007/57122	3
R-HSA-9696270	R-HSA-9696270	RND2 GTPase cycle	2/137	43/9195	0.134246	0.840607	0.815746	1828/222584	2
R-HSA-110056	R-HSA-110056	MAPK3 (ERK1) activation	1/137	10/9195	0.139455	0.840607	0.815746	3572	1
R-HSA-111367	R-HSA-111367	SLBP independent Processing of Histone Pre-mRNAs	1/137	10/9195	0.139455	0.840607	0.815746	25888	1
R-HSA-159740	R-HSA-159740	Gamma-carboxylation of protein precursors	1/137	10/9195	0.139455	0.840607	0.815746	5627	1
R-HSA-159782	R-HSA-159782	Removal of aminoterminal propeptides from gamma-carboxylated proteins	1/137	10/9195	0.139455	0.840607	0.815746	5627	1
R-HSA-166786	R-HSA-166786	Creation of C4 and C2 activators	1/137	10/9195	0.139455	0.840607	0.815746	716	1
R-HSA-2485179	R-HSA-2485179	Activation of the phototransduction cascade	1/137	10/9195	0.139455	0.840607	0.815746	5145	1
R-HSA-8964058	R-HSA-8964058	HDL remodeling	1/137	10/9195	0.139455	0.840607	0.815746	9388	1
R-HSA-6802946	R-HSA-6802946	Signaling by moderate kinase activity BRAF mutants	2/137	45/9195	0.144456	0.840607	0.815746	54518/673	2
R-HSA-6802949	R-HSA-6802949	Signaling by RAS mutants	2/137	45/9195	0.144456	0.840607	0.815746	54518/673	2
R-HSA-6802955	R-HSA-6802955	Paradoxical activation of RAF signaling by kinase inactive BRAF	2/137	45/9195	0.144456	0.840607	0.815746	54518/673	2
R-HSA-9649948	R-HSA-9649948	Signaling downstream of RAS mutants	2/137	45/9195	0.144456	0.840607	0.815746	54518/673	2
R-HSA-9705683	R-HSA-9705683	SARS-CoV-2-host interactions	5/137	186/9195	0.144487	0.840607	0.815746	3454/6773/7706/340061/57122	5
R-HSA-73893	R-HSA-73893	DNA Damage Bypass	2/137	46/9195	0.149621	0.840607	0.815746	7706/51514	2
R-HSA-1362409	R-HSA-1362409	Mitochondrial iron-sulfur cluster biogenesis	1/137	11/9195	0.15229	0.840607	0.815746	150274	1
R-HSA-159854	R-HSA-159854	Gamma-carboxylation, transport, and amino-terminal cleavage of proteins	1/137	11/9195	0.15229	0.840607	0.815746	5627	1
R-HSA-2029481	R-HSA-2029481	FCGR activation	1/137	11/9195	0.15229	0.840607	0.815746	2212	1
R-HSA-5083636	R-HSA-5083636	Defective GALNT12 causes CRCS1	1/137	11/9195	0.15229	0.840607	0.815746	4582	1
R-HSA-77588	R-HSA-77588	SLBP Dependent Processing of Replication-Dependent Histone Pre-mRNAs	1/137	11/9195	0.15229	0.840607	0.815746	25888	1
R-HSA-9683610	R-HSA-9683610	Maturation of nucleoprotein	1/137	11/9195	0.15229	0.840607	0.815746	83666	1
R-HSA-6783783	R-HSA-6783783	Interleukin-10 signaling	2/137	47/9195	0.154822	0.840607	0.815746	6774/1440	2
R-HSA-166016	R-HSA-166016	Toll Like Receptor 4 (TLR4) Cascade	4/137	140/9195	0.156057	0.840607	0.815746	3929/6280/6288/6279	4
R-HSA-170968	R-HSA-170968	Frs2-mediated activation	1/137	12/9195	0.164936	0.840607	0.815746	673	1
R-HSA-2892247	R-HSA-2892247	POU5F1 (OCT4), SOX2, NANOG activate genes related to proliferation	1/137	12/9195	0.164936	0.840607	0.815746	6774	1
R-HSA-5083625	R-HSA-5083625	Defective GALNT3 causes HFTC	1/137	12/9195	0.164936	0.840607	0.815746	4582	1
R-HSA-5083632	R-HSA-5083632	Defective C1GALT1C1 causes TNPS	1/137	12/9195	0.164936	0.840607	0.815746	4582	1
R-HSA-68884	R-HSA-68884	Mitotic Telophase/Cytokinesis	1/137	12/9195	0.164936	0.840607	0.815746	10112	1
R-HSA-75205	R-HSA-75205	Dissolution of Fibrin Clot	1/137	12/9195	0.164936	0.840607	0.815746	6281	1
R-HSA-879415	R-HSA-879415	Advanced glycosylation endproduct receptor signaling	1/137	12/9195	0.164936	0.840607	0.815746	6288	1
R-HSA-9673767	R-HSA-9673767	Signaling by PDGFRA transmembrane, juxtamembrane and kinase domain mutants	1/137	12/9195	0.164936	0.840607	0.815746	6774	1
R-HSA-9673770	R-HSA-9673770	Signaling by PDGFRA extracellular domain mutants	1/137	12/9195	0.164936	0.840607	0.815746	6774	1
R-HSA-5620924	R-HSA-5620924	Intraflagellar transport	2/137	50/9195	0.170627	0.840607	0.815746	90410/112752	2
R-HSA-75153	R-HSA-75153	Apoptotic execution phase	2/137	50/9195	0.170627	0.840607	0.815746	1828/1830	2
R-HSA-3928665	R-HSA-3928665	EPH-ephrin mediated repulsion of cells	2/137	51/9195	0.175954	0.840607	0.815746	4318/1942	2
R-HSA-429958	R-HSA-429958	mRNA decay by 3' to 5' exoribonuclease	1/137	13/9195	0.177394	0.840607	0.815746	54512	1
R-HSA-5140745	R-HSA-5140745	WNT5A-dependent internalization of FZD2, FZD5 and ROR2	1/137	13/9195	0.177394	0.840607	0.815746	4919	1
R-HSA-71240	R-HSA-71240	Tryptophan catabolism	1/137	13/9195	0.177394	0.840607	0.815746	8942	1
R-HSA-933543	R-HSA-933543	NF-kB activation through FADD/RIP-1 pathway mediated by caspase-8 and -10	1/137	13/9195	0.177394	0.840607	0.815746	7706	1
R-HSA-109606	R-HSA-109606	Intrinsic Pathway for Apoptosis	2/137	52/9195	0.181308	0.840607	0.815746	6774/79792	2
R-HSA-169893	R-HSA-169893	Prolonged ERK activation events	1/137	14/9195	0.189668	0.840607	0.815746	673	1
R-HSA-209776	R-HSA-209776	Metabolism of amine-derived hormones	1/137	14/9195	0.189668	0.840607	0.815746	6528	1
R-HSA-391903	R-HSA-391903	Eicosanoid ligand-binding receptors	1/137	14/9195	0.189668	0.840607	0.815746	56413	1
R-HSA-8983432	R-HSA-8983432	Interleukin-15 signaling	1/137	14/9195	0.189668	0.840607	0.815746	6774	1
R-HSA-9706369	R-HSA-9706369	Negative regulation of FLT3	1/137	14/9195	0.189668	0.840607	0.815746	27	1
R-HSA-9700206	R-HSA-9700206	Signaling by ALK in cancer	2/137	54/9195	0.192087	0.840607	0.815746	6774/4478	2
R-HSA-9725370	R-HSA-9725370	Signaling by ALK fusions and activated point mutants	2/137	54/9195	0.192087	0.840607	0.815746	6774/4478	2
R-HSA-1236394	R-HSA-1236394	Signaling by ERBB4	2/137	55/9195	0.197508	0.840607	0.815746	2670/4734	2
R-HSA-1268020	R-HSA-1268020	Mitochondrial protein import	2/137	55/9195	0.197508	0.840607	0.815746	150274/26520	2
R-HSA-3134975	R-HSA-3134975	Regulation of innate immune responses to cytosolic DNA	1/137	15/9195	0.20176	0.840607	0.815746	340061	1
R-HSA-354194	R-HSA-354194	GRB2:SOS provides linkage to MAPK signaling for Integrins	1/137	15/9195	0.20176	0.840607	0.815746	54518	1
R-HSA-372708	R-HSA-372708	p130Cas linkage to MAPK signaling for integrins	1/137	15/9195	0.20176	0.840607	0.815746	54518	1
R-HSA-450385	R-HSA-450385	Butyrate Response Factor 1 (BRF1) binds and destabilizes mRNA	1/137	15/9195	0.20176	0.840607	0.815746	54512	1
R-HSA-450513	R-HSA-450513	Tristetraprolin (TTP, ZFP36) binds and destabilizes mRNA	1/137	15/9195	0.20176	0.840607	0.815746	54512	1
R-HSA-450604	R-HSA-450604	KSRP (KHSRP) binds and destabilizes mRNA	1/137	15/9195	0.20176	0.840607	0.815746	54512	1
R-HSA-918233	R-HSA-918233	TRAF3-dependent IRF activation pathway	1/137	15/9195	0.20176	0.840607	0.815746	7706	1
R-HSA-9694631	R-HSA-9694631	Maturation of nucleoprotein	1/137	15/9195	0.20176	0.840607	0.815746	83666	1
R-HSA-4086398	R-HSA-4086398	Ca2+ pathway	2/137	56/9195	0.202948	0.840607	0.815746	51701/5145	2
R-HSA-1295596	R-HSA-1295596	Spry regulation of FGF signaling	1/137	16/9195	0.213672	0.840607	0.815746	673	1
R-HSA-189200	R-HSA-189200	Cellular hexose transport	1/137	16/9195	0.213672	0.840607	0.815746	55974	1
R-HSA-196757	R-HSA-196757	Metabolism of folate and pterines	1/137	16/9195	0.213672	0.840607	0.815746	10588	1
R-HSA-844456	R-HSA-844456	The NLRP3 inflammasome	1/137	16/9195	0.213672	0.840607	0.815746	24145	1
R-HSA-9694516	R-HSA-9694516	SARS-CoV-2 Infection	6/137	271/9195	0.217305	0.840607	0.815746	3454/6773/7706/340061/83666/57122	6
R-HSA-166058	R-HSA-166058	MyD88:MAL(TIRAP) cascade initiated on plasma membrane	3/137	109/9195	0.221514	0.840607	0.815746	6280/6288/6279	3
R-HSA-168188	R-HSA-168188	Toll Like Receptor TLR6:TLR2 Cascade	3/137	109/9195	0.221514	0.840607	0.815746	6280/6288/6279	3
R-HSA-8951664	R-HSA-8951664	Neddylation	5/137	218/9195	0.22529	0.840607	0.815746	123879/10987/26268/51514/140460	5
R-HSA-1482925	R-HSA-1482925	Acyl chain remodelling of PG	1/137	17/9195	0.225409	0.840607	0.815746	283748	1
R-HSA-3000480	R-HSA-3000480	Scavenging by Class A Receptors	1/137	17/9195	0.225409	0.840607	0.815746	2495	1
R-HSA-8849932	R-HSA-8849932	Synaptic adhesion-like molecules	1/137	17/9195	0.225409	0.840607	0.815746	2319	1
R-HSA-9754189	R-HSA-9754189	Germ layer formation at gastrulation	1/137	17/9195	0.225409	0.840607	0.815746	387332	1
R-HSA-196854	R-HSA-196854	Metabolism of vitamins and cofactors	4/137	164/9195	0.228425	0.840607	0.815746	27010/10135/83666/10588	4
R-HSA-168179	R-HSA-168179	Toll Like Receptor TLR1:TLR2 Cascade	3/137	111/9195	0.229372	0.840607	0.815746	6280/6288/6279	3
R-HSA-181438	R-HSA-181438	Toll Like Receptor 2 (TLR2) Cascade	3/137	111/9195	0.229372	0.840607	0.815746	6280/6288/6279	3
R-HSA-111471	R-HSA-111471	Apoptotic factor-mediated response	1/137	18/9195	0.236971	0.840607	0.815746	79792	1
R-HSA-181429	R-HSA-181429	Serotonin Neurotransmitter Release Cycle	1/137	18/9195	0.236971	0.840607	0.815746	8224	1
R-HSA-1839117	R-HSA-1839117	Signaling by cytosolic FGFR1 fusion mutants	1/137	18/9195	0.236971	0.840607	0.815746	6774	1
R-HSA-5621480	R-HSA-5621480	Dectin-2 family	1/137	18/9195	0.236971	0.840607	0.815746	4582	1
R-HSA-9008059	R-HSA-9008059	Interleukin-37 signaling	1/137	18/9195	0.236971	0.840607	0.815746	6774	1
R-HSA-9725371	R-HSA-9725371	Nuclear events stimulated by ALK signaling in cancer	1/137	18/9195	0.236971	0.840607	0.815746	6774	1
R-HSA-977068	R-HSA-977068	Termination of O-glycan biosynthesis	1/137	18/9195	0.236971	0.840607	0.815746	4582	1
R-HSA-6802952	R-HSA-6802952	Signaling by BRAF and RAF1 fusions	2/137	64/9195	0.246947	0.84647	0.821436	54518/673	2
R-HSA-70895	R-HSA-70895	Branched-chain amino acid catabolism	1/137	19/9195	0.248362	0.84647	0.821436	9673	1
R-HSA-8964038	R-HSA-8964038	LDL clearance	1/137	19/9195	0.248362	0.84647	0.821436	4864	1
R-HSA-9758941	R-HSA-9758941	Gastrulation	1/137	19/9195	0.248362	0.84647	0.821436	387332	1
R-HSA-109581	R-HSA-109581	Apoptosis	4/137	172/9195	0.254249	0.84647	0.821436	6774/1828/1830/79792	4
R-HSA-114608	R-HSA-114608	Platelet degranulation	3/137	118/9195	0.257254	0.84647	0.821436	5627/7423/7043	3
R-HSA-9013026	R-HSA-9013026	RHOB GTPase cycle	2/137	66/9195	0.258023	0.84647	0.821436	2040/2319	2
R-HSA-140837	R-HSA-140837	Intrinsic Pathway of Fibrin Clot Formation	1/137	20/9195	0.259584	0.84647	0.821436	5627	1
R-HSA-140875	R-HSA-140875	Common Pathway of Fibrin Clot Formation	1/137	20/9195	0.259584	0.84647	0.821436	5627	1
R-HSA-5223345	R-HSA-5223345	Miscellaneous transport and binding events	1/137	20/9195	0.259584	0.84647	0.821436	348938	1
R-HSA-9669938	R-HSA-9669938	Signaling by KIT in disease	1/137	20/9195	0.259584	0.84647	0.821436	6774	1
R-HSA-9670439	R-HSA-9670439	Signaling by phosphorylated juxtamembrane, extracellular and kinase domain KIT mutants	1/137	20/9195	0.259584	0.84647	0.821436	6774	1
R-HSA-9671555	R-HSA-9671555	Signaling by PDGFR in disease	1/137	20/9195	0.259584	0.84647	0.821436	6774	1
R-HSA-389948	R-HSA-389948	PD-1 signaling	1/137	21/9195	0.27064	0.849449	0.824328	29126	1
R-HSA-5365859	R-HSA-5365859	RA biosynthesis pathway	1/137	21/9195	0.27064	0.849449	0.824328	195814	1
R-HSA-933541	R-HSA-933541	TRAF6 mediated IRF7 activation	1/137	21/9195	0.27064	0.849449	0.824328	7706	1
R-HSA-400253	R-HSA-400253	Circadian Clock	2/137	69/9195	0.27465	0.849449	0.824328	10135/56938	2
R-HSA-6807505	R-HSA-6807505	RNA polymerase II transcribes snRNA genes	2/137	69/9195	0.27465	0.849449	0.824328	25896/55174	2
R-HSA-76005	R-HSA-76005	Response to elevated platelet cytosolic Ca2+	3/137	123/9195	0.277449	0.849449	0.824328	5627/7423/7043	3
R-HSA-168928	R-HSA-168928	DDX58/IFIH1-mediated induction of interferon-alpha/beta	2/137	70/9195	0.28019	0.849449	0.824328	6288/7706	2
R-HSA-174824	R-HSA-174824	Plasma lipoprotein assembly, remodeling, and clearance	2/137	70/9195	0.28019	0.849449	0.824328	9388/4864	2
R-HSA-9013106	R-HSA-9013106	RHOC GTPase cycle	2/137	70/9195	0.28019	0.849449	0.824328	2040/2319	2
R-HSA-2029485	R-HSA-2029485	Role of phospholipids in phagocytosis	1/137	22/9195	0.281532	0.849449	0.824328	2212	1
R-HSA-212676	R-HSA-212676	Dopamine Neurotransmitter Release Cycle	1/137	22/9195	0.281532	0.849449	0.824328	8224	1
R-HSA-9613829	R-HSA-9613829	Chaperone Mediated Autophagy	1/137	22/9195	0.281532	0.849449	0.824328	2670	1
R-HSA-9768919	R-HSA-9768919	NPAS4 regulates expression of target genes	1/137	22/9195	0.281532	0.849449	0.824328	10135	1
R-HSA-9009391	R-HSA-9009391	Extra-nuclear estrogen signaling	2/137	71/9195	0.285728	0.852884	0.827661	4318/2100	2
R-HSA-112409	R-HSA-112409	RAF-independent MAPK1/3 activation	1/137	23/9195	0.292262	0.852884	0.827661	3572	1
R-HSA-166208	R-HSA-166208	mTORC1-mediated signalling	1/137	23/9195	0.292262	0.852884	0.827661	58528	1
R-HSA-452723	R-HSA-452723	Transcriptional regulation of pluripotent stem cells	1/137	23/9195	0.292262	0.852884	0.827661	6774	1
R-HSA-9637690	R-HSA-9637690	Response of Mtb to phagocytosis	1/137	23/9195	0.292262	0.852884	0.827661	5230	1
R-HSA-1855204	R-HSA-1855204	Synthesis of IP3 and IP4 in the cytosol	1/137	24/9195	0.302834	0.852884	0.827661	80271	1
R-HSA-379716	R-HSA-379716	Cytosolic tRNA aminoacylation	1/137	24/9195	0.302834	0.852884	0.827661	6897	1
R-HSA-449836	R-HSA-449836	Other interleukin signaling	1/137	24/9195	0.302834	0.852884	0.827661	1440	1
R-HSA-982772	R-HSA-982772	Growth hormone receptor signaling	1/137	24/9195	0.302834	0.852884	0.827661	6774	1
R-HSA-380994	R-HSA-380994	ATF4 activates genes in response to endoplasmic reticulum stress	1/137	25/9195	0.313248	0.852884	0.827661	54512	1
R-HSA-3858494	R-HSA-3858494	Beta-catenin independent WNT signaling	3/137	134/9195	0.322328	0.852884	0.827661	51701/4919/5145	3
R-HSA-9678108	R-HSA-9678108	SARS-CoV-1 Infection	3/137	134/9195	0.322328	0.852884	0.827661	7706/340061/83666	3
R-HSA-1592389	R-HSA-1592389	Activation of Matrix Metalloproteinases	1/137	26/9195	0.323508	0.852884	0.827661	4318	1
R-HSA-191273	R-HSA-191273	Cholesterol biosynthesis	1/137	26/9195	0.323508	0.852884	0.827661	51478	1
R-HSA-5654732	R-HSA-5654732	Negative regulation of FGFR3 signaling	1/137	26/9195	0.323508	0.852884	0.827661	673	1
R-HSA-9635486	R-HSA-9635486	Infection with Mycobacterium tuberculosis	1/137	26/9195	0.323508	0.852884	0.827661	5230	1
R-HSA-9660826	R-HSA-9660826	Purinergic signaling in leishmaniasis infection	1/137	26/9195	0.323508	0.852884	0.827661	79792	1
R-HSA-9664424	R-HSA-9664424	Cell recruitment (pro-inflammatory response)	1/137	26/9195	0.323508	0.852884	0.827661	79792	1
R-HSA-354192	R-HSA-354192	Integrin signaling	1/137	27/9195	0.333616	0.852884	0.827661	54518	1
R-HSA-9615933	R-HSA-9615933	Postmitotic nuclear pore complex (NPC) reformation	1/137	27/9195	0.333616	0.852884	0.827661	57122	1
R-HSA-9683701	R-HSA-9683701	Translation of Structural Proteins	1/137	27/9195	0.333616	0.852884	0.827661	83666	1
R-HSA-6802957	R-HSA-6802957	Oncogenic MAPK signaling	2/137	80/9195	0.335261	0.852884	0.827661	54518/673	2
R-HSA-446652	R-HSA-446652	Interleukin-1 family signaling	3/137	139/9195	0.342789	0.852884	0.827661	6774/6288/79792	3
R-HSA-1839124	R-HSA-1839124	FGFR1 mutant receptor activation	1/137	28/9195	0.343574	0.852884	0.827661	6774	1
R-HSA-380972	R-HSA-380972	Energy dependent regulation of mTOR by LKB1-AMPK	1/137	28/9195	0.343574	0.852884	0.827661	58528	1
R-HSA-5213460	R-HSA-5213460	RIPK1-mediated regulated necrosis	1/137	28/9195	0.343574	0.852884	0.827661	2319	1
R-HSA-5654733	R-HSA-5654733	Negative regulation of FGFR4 signaling	1/137	28/9195	0.343574	0.852884	0.827661	673	1
R-HSA-5675482	R-HSA-5675482	Regulation of necroptotic cell death	1/137	28/9195	0.343574	0.852884	0.827661	2319	1
R-HSA-917977	R-HSA-917977	Transferrin endocytosis and recycling	1/137	28/9195	0.343574	0.852884	0.827661	261729	1
R-HSA-186763	R-HSA-186763	Downstream signal transduction	1/137	29/9195	0.353384	0.852884	0.827661	6774	1
R-HSA-5694530	R-HSA-5694530	Cargo concentration in the ER	1/137	29/9195	0.353384	0.852884	0.827661	966	1
R-HSA-75067	R-HSA-75067	Processing of Capped Intronless Pre-mRNA	1/137	29/9195	0.353384	0.852884	0.827661	25888	1
R-HSA-5619102	R-HSA-5619102	SLC transporter disorders	2/137	84/9195	0.356983	0.852884	0.827661	6528/57122	2
R-HSA-110314	R-HSA-110314	Recognition of DNA damage by PCNA-containing replication complex	1/137	30/9195	0.363049	0.852884	0.827661	51514	1
R-HSA-170822	R-HSA-170822	Regulation of Glucokinase by Glucokinase Regulatory Protein	1/137	30/9195	0.363049	0.852884	0.827661	57122	1
R-HSA-381042	R-HSA-381042	PERK regulates gene expression	1/137	30/9195	0.363049	0.852884	0.827661	54512	1
R-HSA-3928663	R-HSA-3928663	EPHA-mediated growth cone collapse	1/137	30/9195	0.363049	0.852884	0.827661	1942	1
R-HSA-5619107	R-HSA-5619107	Defective TPR may confer susceptibility towards thyroid papillary carcinoma (TPC)	1/137	30/9195	0.363049	0.852884	0.827661	57122	1
R-HSA-5654726	R-HSA-5654726	Negative regulation of FGFR1 signaling	1/137	30/9195	0.363049	0.852884	0.827661	673	1
R-HSA-5654727	R-HSA-5654727	Negative regulation of FGFR2 signaling	1/137	30/9195	0.363049	0.852884	0.827661	673	1
R-HSA-5656169	R-HSA-5656169	Termination of translesion DNA synthesis	1/137	30/9195	0.363049	0.852884	0.827661	7706	1
R-HSA-381119	R-HSA-381119	Unfolded Protein Response (UPR)	2/137	86/9195	0.367752	0.852884	0.827661	54512/2137	2
R-HSA-1251985	R-HSA-1251985	Nuclear signaling by ERBB4	1/137	31/9195	0.37257	0.852884	0.827661	2670	1
R-HSA-168271	R-HSA-168271	Transport of Ribonucleoproteins into the Host Nucleus	1/137	31/9195	0.37257	0.852884	0.827661	57122	1
R-HSA-168333	R-HSA-168333	NEP/NS2 Interacts with the Cellular Export Machinery	1/137	31/9195	0.37257	0.852884	0.827661	57122	1
R-HSA-2129379	R-HSA-2129379	Molecules associated with elastic fibres	1/137	31/9195	0.37257	0.852884	0.827661	7043	1
R-HSA-2514859	R-HSA-2514859	Inactivation, recovery and regulation of the phototransduction cascade	1/137	31/9195	0.37257	0.852884	0.827661	5145	1
R-HSA-375280	R-HSA-375280	Amine ligand-binding receptors	1/137	31/9195	0.37257	0.852884	0.827661	3274	1
R-HSA-418990	R-HSA-418990	Adherens junctions interactions	1/137	31/9195	0.37257	0.852884	0.827661	1001	1
R-HSA-68962	R-HSA-68962	Activation of the pre-replicative complex	1/137	31/9195	0.37257	0.852884	0.827661	8317	1
R-HSA-70263	R-HSA-70263	Gluconeogenesis	1/137	31/9195	0.37257	0.852884	0.827661	5230	1
R-HSA-8955332	R-HSA-8955332	Carboxyterminal post-translational modifications of tubulin	1/137	31/9195	0.37257	0.852884	0.827661	23287	1
R-HSA-8963899	R-HSA-8963899	Plasma lipoprotein remodeling	1/137	31/9195	0.37257	0.852884	0.827661	9388	1
R-HSA-1236974	R-HSA-1236974	ER-Phagosome pathway	2/137	87/9195	0.37311	0.852884	0.827661	6280/6279	2
R-HSA-187687	R-HSA-187687	Signalling to ERKs	1/137	32/9195	0.38195	0.852884	0.827661	673	1
R-HSA-2514856	R-HSA-2514856	The phototransduction cascade	1/137	32/9195	0.38195	0.852884	0.827661	5145	1
R-HSA-168274	R-HSA-168274	Export of Viral Ribonucleoproteins from Nucleus	1/137	33/9195	0.391191	0.852884	0.827661	57122	1
R-HSA-180746	R-HSA-180746	Nuclear import of Rev protein	1/137	33/9195	0.391191	0.852884	0.827661	57122	1
R-HSA-180910	R-HSA-180910	Vpr-mediated nuclear import of PICs	1/137	33/9195	0.391191	0.852884	0.827661	57122	1
R-HSA-4085377	R-HSA-4085377	SUMOylation of SUMOylation proteins	1/137	33/9195	0.391191	0.852884	0.827661	57122	1
R-HSA-8953750	R-HSA-8953750	Transcriptional Regulation by E2F6	1/137	33/9195	0.391191	0.852884	0.827661	8317	1
R-HSA-936440	R-HSA-936440	Negative regulators of DDX58/IFIH1 signaling	1/137	33/9195	0.391191	0.852884	0.827661	7706	1
R-HSA-2682334	R-HSA-2682334	EPH-Ephrin signaling	2/137	91/9195	0.394358	0.852884	0.827661	4318/1942	2
R-HSA-9692914	R-HSA-9692914	SARS-CoV-1-host interactions	2/137	91/9195	0.394358	0.852884	0.827661	7706/340061	2
R-HSA-140877	R-HSA-140877	Formation of Fibrin Clot (Clotting Cascade)	1/137	34/9195	0.400294	0.852884	0.827661	5627	1
R-HSA-159227	R-HSA-159227	Transport of the SLBP independent Mature mRNA	1/137	34/9195	0.400294	0.852884	0.827661	57122	1
R-HSA-165054	R-HSA-165054	Rev-mediated nuclear export of HIV RNA	1/137	34/9195	0.400294	0.852884	0.827661	57122	1
R-HSA-168638	R-HSA-168638	NOD1/2 Signaling Pathway	1/137	34/9195	0.400294	0.852884	0.827661	837	1
R-HSA-176187	R-HSA-176187	Activation of ATR in response to replication stress	1/137	34/9195	0.400294	0.852884	0.827661	8317	1
R-HSA-9634815	R-HSA-9634815	Transcriptional Regulation by NPAS4	1/137	34/9195	0.400294	0.852884	0.827661	10135	1
R-HSA-1266695	R-HSA-1266695	Interleukin-7 signaling	1/137	35/9195	0.409263	0.852884	0.827661	6774	1
R-HSA-1483166	R-HSA-1483166	Synthesis of PA	1/137	35/9195	0.409263	0.852884	0.827661	283748	1
R-HSA-159230	R-HSA-159230	Transport of the SLBP Dependant Mature mRNA	1/137	35/9195	0.409263	0.852884	0.827661	57122	1
R-HSA-3299685	R-HSA-3299685	Detoxification of Reactive Oxygen Species	1/137	35/9195	0.409263	0.852884	0.827661	79400	1
R-HSA-3301854	R-HSA-3301854	Nuclear Pore Complex (NPC) Disassembly	1/137	35/9195	0.409263	0.852884	0.827661	57122	1
R-HSA-390471	R-HSA-390471	Association of TriC/CCT with target proteins during biosynthesis	1/137	35/9195	0.409263	0.852884	0.827661	6774	1
R-HSA-5655302	R-HSA-5655302	Signaling by FGFR1 in disease	1/137	35/9195	0.409263	0.852884	0.827661	6774	1
R-HSA-176033	R-HSA-176033	Interactions of Vpr with host cellular proteins	1/137	36/9195	0.418098	0.852884	0.827661	57122	1
R-HSA-177243	R-HSA-177243	Interactions of Rev with host cellular proteins	1/137	36/9195	0.418098	0.852884	0.827661	57122	1
R-HSA-5673000	R-HSA-5673000	RAF activation	1/137	36/9195	0.418098	0.852884	0.827661	673	1
R-HSA-8964043	R-HSA-8964043	Plasma lipoprotein clearance	1/137	36/9195	0.418098	0.852884	0.827661	4864	1
R-HSA-9664323	R-HSA-9664323	FCGR3A-mediated IL10 synthesis	1/137	36/9195	0.418098	0.852884	0.827661	2212	1
R-HSA-983169	R-HSA-983169	Class I MHC mediated antigen processing & presentation	6/137	350/9195	0.42262	0.852884	0.827661	4734/6280/6279/26268/140460/151636	6
R-HSA-110313	R-HSA-110313	Translesion synthesis by Y family DNA polymerases bypasses lesions on DNA template	1/137	37/9195	0.426802	0.852884	0.827661	7706	1
R-HSA-5654741	R-HSA-5654741	Signaling by FGFR3	1/137	37/9195	0.426802	0.852884	0.827661	673	1
R-HSA-5696394	R-HSA-5696394	DNA Damage Recognition in GG-NER	1/137	37/9195	0.426802	0.852884	0.827661	10987	1
R-HSA-9013407	R-HSA-9013407	RHOH GTPase cycle	1/137	37/9195	0.426802	0.852884	0.827661	2040	1
R-HSA-9607240	R-HSA-9607240	FLT3 Signaling	1/137	37/9195	0.426802	0.852884	0.827661	27	1
R-HSA-9679191	R-HSA-9679191	Potential therapeutics for SARS	2/137	98/9195	0.430732	0.852884	0.827661	3454/6773	2
R-HSA-1566948	R-HSA-1566948	Elastic fibre formation	1/137	38/9195	0.435377	0.852884	0.827661	7043	1
R-HSA-3232142	R-HSA-3232142	SUMOylation of ubiquitinylation proteins	1/137	38/9195	0.435377	0.852884	0.827661	57122	1
R-HSA-5654743	R-HSA-5654743	Signaling by FGFR4	1/137	38/9195	0.435377	0.852884	0.827661	673	1
R-HSA-76009	R-HSA-76009	Platelet Aggregation (Plug Formation)	1/137	38/9195	0.435377	0.852884	0.827661	54518	1
R-HSA-8950505	R-HSA-8950505	Gene and protein expression by JAK-STAT signaling after Interleukin-12 stimulation	1/137	38/9195	0.435377	0.852884	0.827661	4478	1
R-HSA-168276	R-HSA-168276	NS1 Mediated Effects on Host Pathways	1/137	39/9195	0.443824	0.853997	0.82874	57122	1
R-HSA-5362517	R-HSA-5362517	Signaling by Retinoic Acid	1/137	39/9195	0.443824	0.853997	0.82874	195814	1
R-HSA-1236975	R-HSA-1236975	Antigen processing-Cross presentation	2/137	101/9195	0.44597	0.853997	0.82874	6280/6279	2
R-HSA-6791226	R-HSA-6791226	Major pathway of rRNA processing in the nucleolus and cytosol	3/137	166/9195	0.451319	0.853997	0.82874	54512/11224/55127	3
R-HSA-1483249	R-HSA-1483249	Inositol phosphate metabolism	1/137	40/9195	0.452146	0.853997	0.82874	80271	1
R-HSA-165159	R-HSA-165159	MTOR signalling	1/137	40/9195	0.452146	0.853997	0.82874	58528	1
R-HSA-379724	R-HSA-379724	tRNA Aminoacylation	1/137	40/9195	0.452146	0.853997	0.82874	6897	1
R-HSA-9662361	R-HSA-9662361	Sensory processing of sound by outer hair cells of the cochlea	1/137	40/9195	0.452146	0.853997	0.82874	4478	1
R-HSA-194138	R-HSA-194138	Signaling by VEGF	2/137	103/9195	0.456003	0.853997	0.82874	5228/7423	2
R-HSA-9006934	R-HSA-9006934	Signaling by Receptor Tyrosine Kinases	8/137	495/9195	0.458893	0.853997	0.82874	6774/4318/5228/29126/2670/4734/7423/673	8
R-HSA-159231	R-HSA-159231	Transport of Mature mRNA Derived from an Intronless Transcript	1/137	41/9195	0.460345	0.853997	0.82874	57122	1
R-HSA-163841	R-HSA-163841	Gamma carboxylation, hypusine formation and arylsulfatase activation	1/137	41/9195	0.460345	0.853997	0.82874	5627	1
R-HSA-168325	R-HSA-168325	Viral Messenger RNA Synthesis	1/137	41/9195	0.460345	0.853997	0.82874	57122	1
R-HSA-437239	R-HSA-437239	Recycling pathway of L1	1/137	41/9195	0.460345	0.853997	0.82874	4478	1
R-HSA-5675221	R-HSA-5675221	Negative regulation of MAPK pathway	1/137	41/9195	0.460345	0.853997	0.82874	673	1
R-HSA-159234	R-HSA-159234	Transport of Mature mRNAs Derived from Intronless Transcripts	1/137	42/9195	0.468421	0.864337	0.838775	57122	1
R-HSA-927802	R-HSA-927802	Nonsense-Mediated Decay (NMD)	2/137	106/9195	0.470858	0.864337	0.838775	11224/23049	2
R-HSA-975957	R-HSA-975957	Nonsense Mediated Decay (NMD) enhanced by the Exon Junction Complex (EJC)	2/137	106/9195	0.470858	0.864337	0.838775	11224/23049	2
R-HSA-445989	R-HSA-445989	TAK1-dependent IKK and NF-kappa-B activation	1/137	43/9195	0.476378	0.871423	0.845652	6288	1
R-HSA-2132295	R-HSA-2132295	MHC class II antigen presentation	2/137	108/9195	0.480626	0.872724	0.846914	1510/10112	2
R-HSA-2173789	R-HSA-2173789	TGF-beta receptor signaling activates SMADs	1/137	44/9195	0.484216	0.872724	0.846914	7043	1
R-HSA-381038	R-HSA-381038	XBP1(S) activates chaperone genes	1/137	44/9195	0.484216	0.872724	0.846914	2137	1
R-HSA-4615885	R-HSA-4615885	SUMOylation of DNA replication proteins	1/137	44/9195	0.484216	0.872724	0.846914	57122	1
R-HSA-76002	R-HSA-76002	Platelet activation, signaling and aggregation	4/137	241/9195	0.485401	0.872724	0.846914	54518/5627/7423/7043	4
R-HSA-8868773	R-HSA-8868773	rRNA processing in the nucleus and cytosol	3/137	176/9195	0.489797	0.875483	0.849591	54512/11224/55127	3
R-HSA-187037	R-HSA-187037	Signaling by NTRK1 (TRKA)	2/137	110/9195	0.490285	0.875483	0.849591	6774/673	2
R-HSA-72165	R-HSA-72165	mRNA Splicing - Minor Pathway	1/137	45/9195	0.491938	0.875483	0.849591	9416	1
R-HSA-1483206	R-HSA-1483206	Glycerophospholipid biosynthesis	2/137	111/9195	0.495073	0.877128	0.851188	123745/283748	2
R-HSA-381070	R-HSA-381070	IRE1alpha activates chaperones	1/137	46/9195	0.499545	0.877128	0.851188	2137	1
R-HSA-4570464	R-HSA-4570464	SUMOylation of RNA binding proteins	1/137	46/9195	0.499545	0.877128	0.851188	57122	1
R-HSA-913709	R-HSA-913709	O-linked glycosylation of mucins	1/137	46/9195	0.499545	0.877128	0.851188	4582	1
R-HSA-5617833	R-HSA-5617833	Cilium Assembly	3/137	180/9195	0.504825	0.878533	0.852551	55755/90410/112752	3
R-HSA-5654736	R-HSA-5654736	Signaling by FGFR1	1/137	47/9195	0.507039	0.878533	0.852551	673	1
R-HSA-9020591	R-HSA-9020591	Interleukin-12 signaling	1/137	47/9195	0.507039	0.878533	0.852551	4478	1
R-HSA-983189	R-HSA-983189	Kinesins	1/137	47/9195	0.507039	0.878533	0.852551	10112	1
R-HSA-9679506	R-HSA-9679506	SARS-CoV Infections	6/137	383/9195	0.509476	0.879852	0.853832	3454/6773/7706/340061/83666/57122	6
R-HSA-112310	R-HSA-112310	Neurotransmitter release cycle	1/137	48/9195	0.514422	0.88548	0.859293	8224	1
R-HSA-72312	R-HSA-72312	rRNA processing	3/137	186/9195	0.526939	0.89604	0.86954	54512/11224/55127	3
R-HSA-6781823	R-HSA-6781823	Formation of TC-NER Pre-Incision Complex	1/137	50/9195	0.528859	0.89604	0.86954	10987	1
R-HSA-9639288	R-HSA-9639288	Amino acids regulate mTORC1	1/137	50/9195	0.528859	0.89604	0.86954	58528	1
R-HSA-9694635	R-HSA-9694635	Translation of Structural Proteins	1/137	50/9195	0.528859	0.89604	0.86954	83666	1
R-HSA-416476	R-HSA-416476	G alpha (q) signalling events	3/137	188/9195	0.53419	0.89604	0.86954	6288/56413/5997	3
R-HSA-2980766	R-HSA-2980766	Nuclear Envelope Breakdown	1/137	51/9195	0.535917	0.89604	0.86954	57122	1
R-HSA-383280	R-HSA-383280	Nuclear Receptor transcription pathway	1/137	51/9195	0.535917	0.89604	0.86954	2100	1
R-HSA-432722	R-HSA-432722	Golgi Associated Vesicle Biogenesis	1/137	51/9195	0.535917	0.89604	0.86954	2495	1
R-HSA-9013409	R-HSA-9013409	RHOJ GTPase cycle	1/137	51/9195	0.535917	0.89604	0.86954	2040	1
R-HSA-191859	R-HSA-191859	snRNP Assembly	1/137	52/9195	0.54287	0.896248	0.869742	57122	1
R-HSA-194441	R-HSA-194441	Metabolism of non-coding RNA	1/137	52/9195	0.54287	0.896248	0.869742	57122	1
R-HSA-2142753	R-HSA-2142753	Arachidonic acid metabolism	1/137	52/9195	0.54287	0.896248	0.869742	158584	1
R-HSA-429914	R-HSA-429914	Deadenylation-dependent mRNA decay	1/137	52/9195	0.54287	0.896248	0.869742	54512	1
R-HSA-8848021	R-HSA-8848021	Signaling by PTK6	1/137	53/9195	0.54972	0.899075	0.872486	6774	1
R-HSA-9006927	R-HSA-9006927	Signaling by Non-Receptor Tyrosine Kinases	1/137	53/9195	0.54972	0.899075	0.872486	6774	1
R-HSA-9662360	R-HSA-9662360	Sensory processing of sound by inner hair cells of the cochlea	1/137	53/9195	0.54972	0.899075	0.872486	4478	1
R-HSA-1474228	R-HSA-1474228	Degradation of the extracellular matrix	2/137	124/9195	0.554666	0.904347	0.877602	4318/5650	2
R-HSA-6784531	R-HSA-6784531	tRNA processing in the nucleus	1/137	54/9195	0.556468	0.904475	0.877727	57122	1
R-HSA-6790901	R-HSA-6790901	rRNA modification in the nucleus and cytosol	1/137	55/9195	0.563115	0.906283	0.879481	55127	1
R-HSA-202733	R-HSA-202733	Cell surface interactions at the vascular wall	2/137	126/9195	0.563387	0.906283	0.879481	5627/6404	2
R-HSA-418555	R-HSA-418555	G alpha (s) signalling events	2/137	126/9195	0.563387	0.906283	0.879481	5744/3274	2
R-HSA-168273	R-HSA-168273	Influenza Viral RNA Transcription and Replication	2/137	127/9195	0.567702	0.906283	0.879481	11224/57122	2
R-HSA-186797	R-HSA-186797	Signaling by PDGF	1/137	56/9195	0.569664	0.906283	0.879481	6774	1
R-HSA-421270	R-HSA-421270	Cell-cell junction organization	1/137	56/9195	0.569664	0.906283	0.879481	1001	1
R-HSA-9013406	R-HSA-9013406	RHOQ GTPase cycle	1/137	56/9195	0.569664	0.906283	0.879481	2040	1
R-HSA-1226099	R-HSA-1226099	Signaling by FGFR in disease	1/137	57/9195	0.576115	0.911222	0.884274	6774	1
R-HSA-166520	R-HSA-166520	Signaling by NTRKs	2/137	129/9195	0.576239	0.911222	0.884274	6774/673	2
R-HSA-373076	R-HSA-373076	Class A/1 (Rhodopsin-like receptors)	4/137	271/9195	0.578362	0.911833	0.884866	6288/338442/56413/3274	4
R-HSA-3906995	R-HSA-3906995	Diseases associated with O-glycosylation of proteins	1/137	58/9195	0.58247	0.912826	0.88583	4582	1
R-HSA-9659379	R-HSA-9659379	Sensory processing of sound	1/137	58/9195	0.58247	0.912826	0.88583	4478	1
R-HSA-2022090	R-HSA-2022090	Assembly of collagen fibrils and other multimeric structures	1/137	59/9195	0.58873	0.919891	0.892686	4318	1
R-HSA-2029482	R-HSA-2029482	Regulation of actin dynamics for phagocytic cup formation	1/137	60/9195	0.594897	0.924027	0.8967	2212	1
R-HSA-8943724	R-HSA-8943724	Regulation of PTEN gene transcription	1/137	60/9195	0.594897	0.924027	0.8967	58528	1
R-HSA-9772573	R-HSA-9772573	Late SARS-CoV-2 Infection Events	1/137	61/9195	0.600973	0.926316	0.898922	83666	1
R-HSA-6807070	R-HSA-6807070	PTEN Regulation	2/137	135/9195	0.601117	0.926316	0.898922	4734/58528	2
R-HSA-983168	R-HSA-983168	Antigen processing: Ubiquitination & Proteasome degradation	4/137	280/9195	0.60437	0.926316	0.898922	4734/26268/140460/151636	4
R-HSA-1442490	R-HSA-1442490	Collagen degradation	1/137	62/9195	0.606958	0.926316	0.898922	4318	1
R-HSA-204005	R-HSA-204005	COPII-mediated vesicle transport	1/137	62/9195	0.606958	0.926316	0.898922	966	1
R-HSA-9707564	R-HSA-9707564	Cytoprotection by HMOX1	1/137	62/9195	0.606958	0.926316	0.898922	6774	1
R-HSA-9612973	R-HSA-9612973	Autophagy	2/137	138/9195	0.613142	0.928166	0.900716	2670/58528	2
R-HSA-380259	R-HSA-380259	Loss of Nlp from mitotic centrosomes	1/137	64/9195	0.618662	0.928166	0.900716	55755	1
R-HSA-380284	R-HSA-380284	Loss of proteins required for interphase microtubule organization from the centrosome	1/137	64/9195	0.618662	0.928166	0.900716	55755	1
R-HSA-8980692	R-HSA-8980692	RHOA GTPase cycle	2/137	140/9195	0.621005	0.928166	0.900716	2040/2319	2
R-HSA-388841	R-HSA-388841	Costimulation by the CD28 family	1/137	65/9195	0.624383	0.928166	0.900716	29126	1
R-HSA-73856	R-HSA-73856	RNA Polymerase II Transcription Termination	1/137	65/9195	0.624383	0.928166	0.900716	25888	1
R-HSA-8948751	R-HSA-8948751	Regulation of PTEN stability and activity	1/137	65/9195	0.624383	0.928166	0.900716	4734	1
R-HSA-199992	R-HSA-199992	trans-Golgi Network Vesicle Budding	1/137	66/9195	0.63002	0.928166	0.900716	2495	1
R-HSA-9609507	R-HSA-9609507	Protein localization	2/137	143/9195	0.632569	0.928166	0.900716	150274/26520	2
R-HSA-425407	R-HSA-425407	SLC-mediated transmembrane transport	3/137	218/9195	0.635012	0.928166	0.900716	6528/55974/345274	3
R-HSA-3371453	R-HSA-3371453	Regulation of HSF1-mediated heat shock response	1/137	67/9195	0.635572	0.928166	0.900716	57122	1
R-HSA-5654738	R-HSA-5654738	Signaling by FGFR2	1/137	67/9195	0.635572	0.928166	0.900716	673	1
R-HSA-8854518	R-HSA-8854518	AURKA Activation by TPX2	1/137	67/9195	0.635572	0.928166	0.900716	55755	1
R-HSA-500792	R-HSA-500792	GPCR ligand binding	5/137	364/9195	0.636684	0.928166	0.900716	5744/6288/338442/56413/3274	5
R-HSA-9711097	R-HSA-9711097	Cellular response to starvation	2/137	145/9195	0.640126	0.928166	0.900716	11224/58528	2
R-HSA-2995410	R-HSA-2995410	Nuclear Envelope (NE) Reassembly	1/137	68/9195	0.641042	0.928166	0.900716	57122	1
R-HSA-4551638	R-HSA-4551638	SUMOylation of chromatin organization proteins	1/137	69/9195	0.64643	0.928166	0.900716	57122	1
R-HSA-168255	R-HSA-168255	Influenza Infection	2/137	147/9195	0.647562	0.928166	0.900716	11224/57122	2
R-HSA-159236	R-HSA-159236	Transport of Mature mRNA derived from an Intron-Containing Transcript	1/137	70/9195	0.651737	0.928166	0.900716	57122	1
R-HSA-3000178	R-HSA-3000178	ECM proteoglycans	1/137	71/9195	0.656966	0.928166	0.900716	7043	1
R-HSA-9662851	R-HSA-9662851	Anti-inflammatory response favouring Leishmania parasite infection	1/137	71/9195	0.656966	0.928166	0.900716	2212	1
R-HSA-9664433	R-HSA-9664433	Leishmania parasite growth and survival	1/137	71/9195	0.656966	0.928166	0.900716	2212	1
R-HSA-2219530	R-HSA-2219530	Constitutive Signaling by Aberrant PI3K in Cancer	1/137	73/9195	0.667191	0.928166	0.900716	2100	1
R-HSA-425366	R-HSA-425366	Transport of bile salts and organic acids, metal ions and amine compounds	1/137	73/9195	0.667191	0.928166	0.900716	345274	1
R-HSA-6794362	R-HSA-6794362	Protein-protein interactions at synapses	1/137	73/9195	0.667191	0.928166	0.900716	2319	1
R-HSA-380270	R-HSA-380270	Recruitment of mitotic centrosome proteins and complexes	1/137	74/9195	0.672189	0.928166	0.900716	55755	1
R-HSA-380287	R-HSA-380287	Centrosome maturation	1/137	74/9195	0.672189	0.928166	0.900716	55755	1
R-HSA-72203	R-HSA-72203	Processing of Capped Intron-Containing Pre-mRNA	3/137	231/9195	0.67376	0.928166	0.900716	3192/9416/57122	3
R-HSA-9658195	R-HSA-9658195	Leishmania infection	2/137	155/9195	0.6761	0.928166	0.900716	2212/79792	2
R-HSA-3108214	R-HSA-3108214	SUMOylation of DNA damage response and repair proteins	1/137	75/9195	0.677113	0.928166	0.900716	57122	1
R-HSA-6781827	R-HSA-6781827	Transcription-Coupled Nucleotide Excision Repair (TC-NER)	1/137	75/9195	0.677113	0.928166	0.900716	10987	1
R-HSA-373080	R-HSA-373080	Class B/2 (Secretin family receptors)	1/137	76/9195	0.681963	0.928166	0.900716	5744	1
R-HSA-5619115	R-HSA-5619115	Disorders of transmembrane transporters	2/137	157/9195	0.682937	0.928166	0.900716	6528/57122	2
R-HSA-6806834	R-HSA-6806834	Signaling by MET	1/137	78/9195	0.691448	0.928166	0.900716	6774	1
R-HSA-390466	R-HSA-390466	Chaperonin-mediated protein folding	1/137	79/9195	0.696085	0.928166	0.900716	6774	1
R-HSA-72202	R-HSA-72202	Transport of Mature Transcript to Cytoplasm	1/137	79/9195	0.696085	0.928166	0.900716	57122	1
R-HSA-8876198	R-HSA-8876198	RAB GEFs exchange GTP for GDP on RABs	1/137	79/9195	0.696085	0.928166	0.900716	22879	1
R-HSA-381340	R-HSA-381340	Transcriptional regulation of white adipocyte differentiation	1/137	80/9195	0.700652	0.928166	0.900716	10025	1
R-HSA-5696399	R-HSA-5696399	Global Genome Nucleotide Excision Repair (GG-NER)	1/137	80/9195	0.700652	0.928166	0.900716	10987	1
R-HSA-6811434	R-HSA-6811434	COPI-dependent Golgi-to-ER retrograde traffic	1/137	80/9195	0.700652	0.928166	0.900716	10112	1
R-HSA-190236	R-HSA-190236	Signaling by FGFR	1/137	81/9195	0.705151	0.928166	0.900716	673	1
R-HSA-2565942	R-HSA-2565942	Regulation of PLK1 Activity at G2/M Transition	1/137	82/9195	0.709584	0.928166	0.900716	55755	1
R-HSA-380320	R-HSA-380320	Recruitment of NuMA to mitotic centrosomes	1/137	82/9195	0.709584	0.928166	0.900716	55755	1
R-HSA-156902	R-HSA-156902	Peptide chain elongation	1/137	83/9195	0.71395	0.928166	0.900716	11224	1
R-HSA-192823	R-HSA-192823	Viral mRNA Translation	1/137	83/9195	0.71395	0.928166	0.900716	11224	1
R-HSA-2029480	R-HSA-2029480	Fcgamma receptor (FCGR) dependent phagocytosis	1/137	83/9195	0.71395	0.928166	0.900716	2212	1
R-HSA-446728	R-HSA-446728	Cell junction organization	1/137	83/9195	0.71395	0.928166	0.900716	1001	1
R-HSA-450531	R-HSA-450531	Regulation of mRNA stability by proteins that bind AU-rich elements	1/137	83/9195	0.71395	0.928166	0.900716	54512	1
R-HSA-5628897	R-HSA-5628897	TP53 Regulates Metabolic Genes	1/137	83/9195	0.71395	0.928166	0.900716	58528	1
R-HSA-391251	R-HSA-391251	Protein folding	1/137	85/9195	0.722487	0.928166	0.900716	6774	1
R-HSA-6807878	R-HSA-6807878	COPI-mediated anterograde transport	1/137	85/9195	0.722487	0.928166	0.900716	966	1
R-HSA-2187338	R-HSA-2187338	Visual phototransduction	1/137	86/9195	0.72666	0.928166	0.900716	5145	1
R-HSA-4086400	R-HSA-4086400	PCP/CE pathway	1/137	86/9195	0.72666	0.928166	0.900716	4919	1
R-HSA-72764	R-HSA-72764	Eukaryotic Translation Termination	1/137	86/9195	0.72666	0.928166	0.900716	11224	1
R-HSA-71291	R-HSA-71291	Metabolism of amino acids and derivatives	4/137	330/9195	0.730249	0.928166	0.900716	11224/6528/8942/9673	4
R-HSA-156842	R-HSA-156842	Eukaryotic Translation Elongation	1/137	87/9195	0.730771	0.928166	0.900716	11224	1
R-HSA-2408557	R-HSA-2408557	Selenocysteine synthesis	1/137	87/9195	0.730771	0.928166	0.900716	11224	1
R-HSA-3371556	R-HSA-3371556	Cellular response to heat stress	1/137	87/9195	0.730771	0.928166	0.900716	57122	1
R-HSA-9013423	R-HSA-9013423	RAC3 GTPase cycle	1/137	87/9195	0.730771	0.928166	0.900716	27	1
R-HSA-9616222	R-HSA-9616222	Transcriptional regulation of granulopoiesis	1/137	87/9195	0.730771	0.928166	0.900716	6774	1
R-HSA-5663202	R-HSA-5663202	Diseases of signal transduction by growth factor receptors and second messengers	5/137	407/9195	0.731558	0.928166	0.900716	54518/6774/2100/4478/673	5
R-HSA-1474290	R-HSA-1474290	Collagen formation	1/137	88/9195	0.734821	0.928166	0.900716	4318	1
R-HSA-170834	R-HSA-170834	Signaling by TGF-beta Receptor Complex	1/137	88/9195	0.734821	0.928166	0.900716	7043	1
R-HSA-975956	R-HSA-975956	Nonsense Mediated Decay (NMD) independent of the Exon Junction Complex (EJC)	1/137	88/9195	0.734821	0.928166	0.900716	11224	1
R-HSA-1257604	R-HSA-1257604	PIP3 activates AKT signaling	3/137	255/9195	0.737245	0.928166	0.900716	2100/4734/58528	3
R-HSA-5173105	R-HSA-5173105	O-linked glycosylation	1/137	89/9195	0.73881	0.928166	0.900716	4582	1
R-HSA-5620912	R-HSA-5620912	Anchoring of the basal body to the plasma membrane	1/137	89/9195	0.73881	0.928166	0.900716	55755	1
R-HSA-72163	R-HSA-72163	mRNA Splicing - Major Pathway	2/137	175/9195	0.739306	0.928166	0.900716	3192/9416	2
R-HSA-72172	R-HSA-72172	mRNA Splicing	2/137	180/9195	0.753379	0.928166	0.900716	3192/9416	2
R-HSA-5684996	R-HSA-5684996	MAPK1/MAPK3 signaling	3/137	262/9195	0.753833	0.928166	0.900716	54518/3572/673	3
R-HSA-141424	R-HSA-141424	Amplification of signal from the kinetochores	1/137	93/9195	0.75418	0.928166	0.900716	57122	1
R-HSA-141444	R-HSA-141444	Amplification of signal from unattached kinetochores via a MAD2 inhibitory signal	1/137	93/9195	0.75418	0.928166	0.900716	57122	1
R-HSA-168142	R-HSA-168142	Toll Like Receptor 10 (TLR10) Cascade	1/137	93/9195	0.75418	0.928166	0.900716	6288	1
R-HSA-168176	R-HSA-168176	Toll Like Receptor 5 (TLR5) Cascade	1/137	93/9195	0.75418	0.928166	0.900716	6288	1
R-HSA-975871	R-HSA-975871	MyD88 cascade initiated on plasma membrane	1/137	93/9195	0.75418	0.928166	0.900716	6288	1
R-HSA-2672351	R-HSA-2672351	Stimuli-sensing channels	1/137	94/9195	0.75788	0.928166	0.900716	2040	1
R-HSA-72689	R-HSA-72689	Formation of a pool of free 40S subunits	1/137	94/9195	0.75788	0.928166	0.900716	11224	1
R-HSA-9633012	R-HSA-9633012	Response of EIF2AK4 (GCN2) to amino acid deficiency	1/137	95/9195	0.761525	0.928166	0.900716	11224	1
R-HSA-9012999	R-HSA-9012999	RHO GTPase cycle	5/137	423/9195	0.761971	0.928166	0.900716	1828/2040/222584/27/2319	5
R-HSA-1852241	R-HSA-1852241	Organelle biogenesis and maintenance	3/137	267/9195	0.765164	0.928166	0.900716	55755/90410/112752	3
R-HSA-71387	R-HSA-71387	Metabolism of carbohydrates	3/137	268/9195	0.767379	0.928166	0.900716	5230/10007/57122	3
R-HSA-1483257	R-HSA-1483257	Phospholipid metabolism	2/137	186/9195	0.769406	0.928166	0.900716	123745/283748	2
R-HSA-9711123	R-HSA-9711123	Cellular response to chemical stress	2/137	186/9195	0.769406	0.928166	0.900716	6774/79400	2
R-HSA-2219528	R-HSA-2219528	PI3K/AKT Signaling in Cancer	1/137	98/9195	0.772135	0.928166	0.900716	2100	1
R-HSA-975138	R-HSA-975138	TRAF6 mediated induction of NFkB and MAP kinases upon TLR7/8 or 9 activation	1/137	99/9195	0.775567	0.928166	0.900716	6288	1
R-HSA-68877	R-HSA-68877	Mitotic Prometaphase	2/137	189/9195	0.777077	0.928166	0.900716	55755/57122	2
R-HSA-425393	R-HSA-425393	Transport of inorganic cations/anions and amino acids/oligopeptides	1/137	100/9195	0.778947	0.928166	0.900716	6528	1
R-HSA-6811558	R-HSA-6811558	PI5P, PP2A and IER3 Regulate PI3K/AKT Signaling	1/137	100/9195	0.778947	0.928166	0.900716	2100	1
R-HSA-72306	R-HSA-72306	tRNA processing	1/137	100/9195	0.778947	0.928166	0.900716	57122	1
R-HSA-8856825	R-HSA-8856825	Cargo recognition for clathrin-mediated endocytosis	1/137	100/9195	0.778947	0.928166	0.900716	10987	1
R-HSA-975155	R-HSA-975155	MyD88 dependent cascade initiated on endosome	1/137	100/9195	0.778947	0.928166	0.900716	6288	1
R-HSA-168181	R-HSA-168181	Toll Like Receptor 7/8 (TLR7/8) Cascade	1/137	101/9195	0.782277	0.928166	0.900716	6288	1
R-HSA-5578749	R-HSA-5578749	Transcriptional regulation by small RNAs	1/137	101/9195	0.782277	0.928166	0.900716	57122	1
R-HSA-977225	R-HSA-977225	Amyloid fiber formation	1/137	101/9195	0.782277	0.928166	0.900716	6288	1
R-HSA-1474244	R-HSA-1474244	Extracellular matrix organization	3/137	276/9195	0.7845	0.928166	0.900716	4318/5650/7043	3
R-HSA-168164	R-HSA-168164	Toll Like Receptor 3 (TLR3) Cascade	1/137	102/9195	0.785557	0.928166	0.900716	6288	1
R-HSA-9006931	R-HSA-9006931	Signaling by Nuclear Receptors	3/137	279/9195	0.790649	0.928166	0.900716	4318/2100/195814	3
R-HSA-156827	R-HSA-156827	L13a-mediated translational silencing of Ceruloplasmin expression	1/137	104/9195	0.79197	0.928166	0.900716	11224	1
R-HSA-168138	R-HSA-168138	Toll Like Receptor 9 (TLR9) Cascade	1/137	104/9195	0.79197	0.928166	0.900716	6288	1
R-HSA-1799339	R-HSA-1799339	SRP-dependent cotranslational protein targeting to membrane	1/137	104/9195	0.79197	0.928166	0.900716	11224	1
R-HSA-5696398	R-HSA-5696398	Nucleotide Excision Repair	1/137	104/9195	0.79197	0.928166	0.900716	10987	1
R-HSA-72706	R-HSA-72706	GTP hydrolysis and joining of the 60S ribosomal subunit	1/137	105/9195	0.795105	0.928166	0.900716	11224	1
R-HSA-376176	R-HSA-376176	Signaling by ROBO receptors	2/137	199/9195	0.801068	0.928166	0.900716	11224/27	2
R-HSA-166166	R-HSA-166166	MyD88-independent TLR4 cascade	1/137	107/9195	0.801235	0.928166	0.900716	6288	1
R-HSA-199418	R-HSA-199418	Negative regulation of the PI3K/AKT network	1/137	107/9195	0.801235	0.928166	0.900716	2100	1
R-HSA-937061	R-HSA-937061	TRIF(TICAM1)-mediated TLR4 signaling	1/137	107/9195	0.801235	0.928166	0.900716	6288	1
R-HSA-2559582	R-HSA-2559582	Senescence-Associated Secretory Phenotype (SASP)	1/137	108/9195	0.804232	0.928166	0.900716	6774	1
R-HSA-9020702	R-HSA-9020702	Interleukin-1 signaling	1/137	108/9195	0.804232	0.928166	0.900716	6288	1
R-HSA-373760	R-HSA-373760	L1CAM interactions	1/137	109/9195	0.807183	0.928166	0.900716	4478	1
R-HSA-69618	R-HSA-69618	Mitotic Spindle Checkpoint	1/137	109/9195	0.807183	0.928166	0.900716	57122	1
R-HSA-8856688	R-HSA-8856688	Golgi-to-ER retrograde transport	1/137	110/9195	0.81009	0.928166	0.900716	10112	1
R-HSA-9648025	R-HSA-9648025	EML4 and NUDC in mitotic spindle formation	1/137	110/9195	0.81009	0.928166	0.900716	57122	1
R-HSA-2408522	R-HSA-2408522	Selenoamino acid metabolism	1/137	111/9195	0.812954	0.928166	0.900716	11224	1
R-HSA-9007101	R-HSA-9007101	Rab regulation of trafficking	1/137	111/9195	0.812954	0.928166	0.900716	22879	1
R-HSA-9610379	R-HSA-9610379	HCMV Late Events	1/137	111/9195	0.812954	0.928166	0.900716	57122	1
R-HSA-72613	R-HSA-72613	Eukaryotic Translation Initiation	1/137	112/9195	0.815775	0.928166	0.900716	11224	1
R-HSA-72737	R-HSA-72737	Cap-dependent Translation Initiation	1/137	112/9195	0.815775	0.928166	0.900716	11224	1
R-HSA-9006925	R-HSA-9006925	Intracellular signaling by second messengers	3/137	293/9195	0.817462	0.928166	0.900716	2100/4734/58528	3
R-HSA-1989781	R-HSA-1989781	PPARA activates gene expression	1/137	113/9195	0.818554	0.928166	0.900716	10025	1
R-HSA-9006936	R-HSA-9006936	Signaling by TGFB family members	1/137	114/9195	0.821291	0.929236	0.901755	7043	1
R-HSA-400206	R-HSA-400206	Regulation of lipid metabolism by PPARalpha	1/137	115/9195	0.823987	0.929236	0.901755	10025	1
R-HSA-8939211	R-HSA-8939211	ESR-mediated signaling	2/137	210/9195	0.824808	0.929236	0.901755	4318/2100	2
R-HSA-5683057	R-HSA-5683057	MAPK family signaling cascades	3/137	299/9195	0.828039	0.930879	0.90335	54518/3572/673	3
R-HSA-2500257	R-HSA-2500257	Resolution of Sister Chromatid Cohesion	1/137	118/9195	0.831835	0.933149	0.905552	57122	1
R-HSA-1500931	R-HSA-1500931	Cell-Cell communication	1/137	119/9195	0.834373	0.934	0.906378	1001	1
R-HSA-195721	R-HSA-195721	Signaling by WNT	3/137	306/9195	0.839718	0.936752	0.909049	51701/4919/5145	3
R-HSA-5621481	R-HSA-5621481	C-type lectin receptors (CLRs)	1/137	124/9195	0.846505	0.936752	0.909049	4582	1
R-HSA-1632852	R-HSA-1632852	Macroautophagy	1/137	125/9195	0.848823	0.936752	0.909049	58528	1
R-HSA-3781865	R-HSA-3781865	Diseases of glycosylation	1/137	125/9195	0.848823	0.936752	0.909049	4582	1
R-HSA-195258	R-HSA-195258	RHO GTPase Effectors	3/137	312/9195	0.849183	0.936752	0.909049	6280/6279/57122	3
R-HSA-162599	R-HSA-162599	Late Phase of HIV Life Cycle	1/137	126/9195	0.851107	0.936752	0.909049	57122	1
R-HSA-162909	R-HSA-162909	Host Interactions of HIV factors	1/137	126/9195	0.851107	0.936752	0.909049	57122	1
R-HSA-69206	R-HSA-69206	G1/S Transition	1/137	126/9195	0.851107	0.936752	0.909049	8317	1
R-HSA-73894	R-HSA-73894	DNA Repair	3/137	316/9195	0.855222	0.939313	0.911533	10987/7706/51514	3
R-HSA-9609690	R-HSA-9609690	HCMV Early Events	1/137	130/9195	0.859903	0.942483	0.91461	57122	1
R-HSA-211000	R-HSA-211000	Gene Silencing by RNA	1/137	132/9195	0.864106	0.943151	0.915258	57122	1
R-HSA-5663220	R-HSA-5663220	RHO GTPases Activate Formins	1/137	132/9195	0.864106	0.943151	0.915258	57122	1
R-HSA-199977	R-HSA-199977	ER to Golgi Anterograde Transport	1/137	134/9195	0.868184	0.945636	0.917669	966	1
R-HSA-3214847	R-HSA-3214847	HATs acetylate histones	1/137	136/9195	0.87214	0.946019	0.918042	10902	1
R-HSA-68875	R-HSA-68875	Mitotic Prophase	1/137	136/9195	0.87214	0.946019	0.918042	57122	1
R-HSA-8856828	R-HSA-8856828	Clathrin-mediated endocytosis	1/137	138/9195	0.875978	0.948224	0.920181	10987	1
R-HSA-162587	R-HSA-162587	HIV Life Cycle	1/137	139/9195	0.877854	0.948299	0.920254	57122	1
R-HSA-8957322	R-HSA-8957322	Metabolism of steroids	1/137	141/9195	0.881522	0.950306	0.922202	51478	1
R-HSA-453279	R-HSA-453279	Mitotic G1 phase and G1/S transition	1/137	144/9195	0.88682	0.951431	0.923294	8317	1
R-HSA-983231	R-HSA-983231	Factors involved in megakaryocyte development and platelet production	1/137	144/9195	0.88682	0.951431	0.923294	10112	1
R-HSA-9013148	R-HSA-9013148	CDC42 GTPase cycle	1/137	147/9195	0.891882	0.951431	0.923294	2040	1
R-HSA-112316	R-HSA-112316	Neuronal System	3/137	347/9195	0.895305	0.951431	0.923294	8224/2319/24145	3
R-HSA-418594	R-HSA-418594	G alpha (i) signalling events	2/137	254/9195	0.896374	0.951431	0.923294	6288/338442	2
R-HSA-69002	R-HSA-69002	DNA Replication Pre-Initiation	1/137	151/9195	0.898284	0.951431	0.923294	8317	1
R-HSA-8978868	R-HSA-8978868	Fatty acid metabolism	1/137	151/9195	0.898284	0.951431	0.923294	158584	1
R-HSA-9609646	R-HSA-9609646	HCMV Infection	1/137	151/9195	0.898284	0.951431	0.923294	57122	1
R-HSA-5673001	R-HSA-5673001	RAF/MAP kinase cascade	2/137	256/9195	0.898876	0.951431	0.923294	54518/673	2
R-HSA-9709957	R-HSA-9709957	Sensory Perception	2/137	259/9195	0.902524	0.952954	0.924771	4478/5145	2
R-HSA-5688426	R-HSA-5688426	Deubiquitination	2/137	261/9195	0.904888	0.952954	0.924771	7706/79931	2
R-HSA-9010553	R-HSA-9010553	Regulation of expression of SLITs and ROBOs	1/137	156/9195	0.90576	0.952954	0.924771	11224	1
R-HSA-69481	R-HSA-69481	G2/M Checkpoints	1/137	158/9195	0.908595	0.954025	0.925811	8317	1
R-HSA-72766	R-HSA-72766	Translation	2/137	269/9195	0.913822	0.957598	0.929278	11224/6897	2
R-HSA-948021	R-HSA-948021	Transport to the Golgi and subsequent modification	1/137	164/9195	0.916603	0.958013	0.929681	966	1
R-HSA-983712	R-HSA-983712	Ion channel transport	1/137	165/9195	0.917868	0.958013	0.929681	2040	1
R-HSA-375276	R-HSA-375276	Peptide ligand-binding receptors	1/137	168/9195	0.92155	0.958677	0.930325	6288	1
R-HSA-69620	R-HSA-69620	Cell Cycle Checkpoints	2/137	280/9195	0.924836	0.958677	0.930325	8317/57122	2
R-HSA-6811442	R-HSA-6811442	Intra-Golgi and retrograde Golgi-to-ER traffic	1/137	173/9195	0.927326	0.958677	0.930325	10112	1
R-HSA-2467813	R-HSA-2467813	Separation of Sister Chromatids	1/137	179/9195	0.933703	0.958677	0.930325	57122	1
R-HSA-3108232	R-HSA-3108232	SUMO E3 ligases SUMOylate target proteins	1/137	179/9195	0.933703	0.958677	0.930325	57122	1
R-HSA-69306	R-HSA-69306	DNA Replication	1/137	179/9195	0.933703	0.958677	0.930325	8317	1
R-HSA-9013149	R-HSA-9013149	RAC1 GTPase cycle	1/137	180/9195	0.934711	0.958677	0.930325	27	1
R-HSA-68886	R-HSA-68886	M Phase	3/137	391/9195	0.935252	0.958677	0.930325	55755/10112/57122	3
R-HSA-69275	R-HSA-69275	G2/M Transition	1/137	181/9195	0.935703	0.958677	0.930325	55755	1
R-HSA-453274	R-HSA-453274	Mitotic G2-G2/M phases	1/137	183/9195	0.937642	0.958677	0.930325	55755	1
R-HSA-2990846	R-HSA-2990846	SUMOylation	1/137	184/9195	0.93859	0.958677	0.930325	57122	1
R-HSA-2559583	R-HSA-2559583	Cellular Senescence	1/137	190/9195	0.943985	0.962315	0.933855	6774	1
R-HSA-162906	R-HSA-162906	HIV Infection	1/137	217/9195	0.962994	0.978552	0.949613	57122	1
R-HSA-68882	R-HSA-68882	Mitotic Anaphase	1/137	221/9195	0.965202	0.978552	0.949613	57122	1
R-HSA-2555396	R-HSA-2555396	Mitotic Metaphase and Anaphase	1/137	222/9195	0.965733	0.978552	0.949613	57122	1
R-HSA-5668914	R-HSA-5668914	Diseases of metabolism	1/137	226/9195	0.967779	0.978552	0.949613	4582	1
R-HSA-8878171	R-HSA-8878171	Transcriptional regulation by RUNX1	1/137	229/9195	0.969233	0.978552	0.949613	5275	1
R-HSA-112315	R-HSA-112315	Transmission across Chemical Synapses	1/137	237/9195	0.9728	0.980269	0.951278	8224	1
R-HSA-3247509	R-HSA-3247509	Chromatin modifying enzymes	1/137	260/9195	0.980926	0.984678	0.955557	10902	1
R-HSA-4839726	R-HSA-4839726	Chromatin organization	1/137	260/9195	0.980926	0.984678	0.955557	10902	1
R-HSA-446203	R-HSA-446203	Asparagine N-linked glycosylation	1/137	272/9195	0.984156	0.986034	0.956874	966	1
R-HSA-3700989	R-HSA-3700989	Transcriptional Regulation by TP53	1/137	348/9195	0.995136	0.995136	0.965706	58528	1

### Sheet: CD_TFTG_regulatory_module_6
	ID	Description	GeneRatio	BgRatio	pvalue	p.adjust	qvalue	geneID	Count
R-HSA-216083	R-HSA-216083	Integrin cell surface interactions	6/51	84/9195	6.29149e-06	0.00165466	0.00147685	3371/1281/1291/1293/1294/22801	6
R-HSA-9006936	R-HSA-9006936	Signaling by TGFB family members	6/51	114/9195	3.63836e-05	0.00478444	0.00427028	4088/7050/25805/10272/4091/57154	6
R-HSA-8948216	R-HSA-8948216	Collagen chain trimerization	4/51	43/9195	8.83246e-05	0.00774312	0.00691101	1281/1291/1293/1294	4
R-HSA-2173788	R-HSA-2173788	Downregulation of TGF-beta receptor signaling	3/51	24/9195	0.000299715	0.0160501	0.0143253	4088/25805/57154	3
R-HSA-2022090	R-HSA-2022090	Assembly of collagen fibrils and other multimeric structures	4/51	59/9195	0.000305135	0.0160501	0.0143253	1281/1291/1293/1294	4
R-HSA-1442490	R-HSA-1442490	Collagen degradation	4/51	62/9195	0.000369452	0.0161943	0.014454	1281/1291/1293/1294	4
R-HSA-1650814	R-HSA-1650814	Collagen biosynthesis and modifying enzymes	4/51	65/9195	0.000442941	0.0166419	0.0148535	1281/1291/1293/1294	4
R-HSA-1474228	R-HSA-1474228	Degradation of the extracellular matrix	5/51	124/9195	0.000588368	0.0170335	0.015203	7076/1281/1291/1293/1294	5
R-HSA-3000178	R-HSA-3000178	ECM proteoglycans	4/51	71/9195	0.000620314	0.0170335	0.015203	3371/1281/1291/1293	4
R-HSA-8941326	R-HSA-8941326	RUNX2 regulates bone development	3/51	31/9195	0.000647663	0.0170335	0.015203	632/2736/4091	3
R-HSA-1474244	R-HSA-1474244	Extracellular matrix organization	7/51	276/9195	0.000759789	0.0181659	0.0162137	7076/3371/1281/1291/1293/1294/22801	7
R-HSA-419037	R-HSA-419037	NCAM1 interactions	3/51	37/9195	0.00109363	0.0239688	0.021393	1281/1291/1293	3
R-HSA-1474290	R-HSA-1474290	Collagen formation	4/51	88/9195	0.00138916	0.0260964	0.023292	1281/1291/1293/1294	4
R-HSA-170834	R-HSA-170834	Signaling by TGF-beta Receptor Complex	4/51	88/9195	0.00138916	0.0260964	0.023292	4088/7050/25805/57154	4
R-HSA-2173789	R-HSA-2173789	TGF-beta receptor signaling activates SMADs	3/51	44/9195	0.00181393	0.0315812	0.0281874	4088/25805/57154	3
R-HSA-4641265	R-HSA-4641265	Repression of WNT target genes	2/51	12/9195	0.00192129	0.0315812	0.0281874	7090/6934	2
R-HSA-1502540	R-HSA-1502540	Signaling by Activin	2/51	15/9195	0.00302426	0.0467871	0.0417592	4088/10272	2
R-HSA-186797	R-HSA-186797	Signaling by PDGF	3/51	56/9195	0.00362341	0.0501216	0.0447353	1281/1291/1293	3
R-HSA-8878166	R-HSA-8878166	Transcriptional regulation by RUNX2	4/51	115/9195	0.00369054	0.0501216	0.0447353	632/2736/4091/57154	4
R-HSA-9754189	R-HSA-9754189	Germ layer formation at gastrulation	2/51	17/9195	0.00388949	0.0501216	0.0447353	4088/5460	2
R-HSA-375165	R-HSA-375165	NCAM signaling for neurite out-growth	3/51	58/9195	0.00400211	0.0501216	0.0447353	1281/1291/1293	3
R-HSA-2028269	R-HSA-2028269	Signaling by Hippo	2/51	19/9195	0.00485597	0.0555269	0.0495597	9414/26524	2
R-HSA-9758941	R-HSA-9758941	Gastrulation	2/51	19/9195	0.00485597	0.0555269	0.0495597	4088/5460	2
R-HSA-201451	R-HSA-201451	Signaling by BMP	2/51	24/9195	0.00770039	0.0843835	0.0753152	4091/57154	2
R-HSA-3000170	R-HSA-3000170	Syndecan interactions	2/51	27/9195	0.00968975	0.101936	0.0909816	3371/1281	2
R-HSA-2173795	R-HSA-2173795	Downregulation of SMAD2/3:SMAD4 transcriptional activity	2/51	28/9195	0.0103984	0.105184	0.0938801	4088/7050	2
R-HSA-8878159	R-HSA-8878159	Transcriptional regulation by RUNX3	3/51	92/9195	0.0142792	0.13909	0.124142	4088/57154/6934	3
R-HSA-2173796	R-HSA-2173796	SMAD2/SMAD3:SMAD4 heterotrimer regulates transcription	2/51	35/9195	0.0159693	0.145081	0.12949	4088/7050	2
R-HSA-8957275	R-HSA-8957275	Post-translational protein phosphorylation	3/51	96/9195	0.0159976	0.145081	0.12949	7076/3371/10272	3
R-HSA-3769402	R-HSA-3769402	Deactivation of the beta-catenin transactivating complex	2/51	41/9195	0.0215491	0.188914	0.168612	7090/6934	2
R-HSA-445355	R-HSA-445355	Smooth Muscle Contraction	2/51	42/9195	0.0225473	0.191289	0.170732	5829/4638	2
R-HSA-381426	R-HSA-381426	Regulation of Insulin-like Growth Factor (IGF) transport and uptake by Insulin-like Growth Factor Binding Proteins (IGFBPs)	3/51	112/9195	0.0239952	0.195697	0.174666	7076/3371/10272	3
R-HSA-1989781	R-HSA-1989781	PPARA activates gene expression	3/51	113/9195	0.0245551	0.195697	0.174666	26230/196/27063	3
R-HSA-400206	R-HSA-400206	Regulation of lipid metabolism by PPARalpha	3/51	115/9195	0.0256961	0.198767	0.177407	26230/196/27063	3
R-HSA-112043	R-HSA-112043	PLC beta mediated events	2/51	46/9195	0.0267267	0.200832	0.179249	817/5332	2
R-HSA-6783783	R-HSA-6783783	Interleukin-10 signaling	2/51	47/9195	0.0278169	0.203218	0.181379	7076/7132	2
R-HSA-2173793	R-HSA-2173793	Transcriptional activity of SMAD2/SMAD3:SMAD4 heterotrimer	2/51	48/9195	0.028925	0.205602	0.183507	4088/7050	2
R-HSA-112040	R-HSA-112040	G-protein mediated events	2/51	50/9195	0.0311933	0.215891	0.19269	817/5332	2
R-HSA-3000171	R-HSA-3000171	Non-integrin membrane-ECM interactions	2/51	59/9195	0.0422216	0.284725	0.254127	3371/1281	2
R-HSA-6802952	R-HSA-6802952	Signaling by BRAF and RAF1 fusions	2/51	64/9195	0.0488898	0.32145	0.286906	817/23164	2
R-HSA-159740	R-HSA-159740	Gamma-carboxylation of protein precursors	1/51	10/9195	0.0541267	0.32353	0.288762	632	1
R-HSA-159782	R-HSA-159782	Removal of aminoterminal propeptides from gamma-carboxylated proteins	1/51	10/9195	0.0541267	0.32353	0.288762	632	1
R-HSA-351906	R-HSA-351906	Apoptotic cleavage of cell adhesion proteins	1/51	10/9195	0.0541267	0.32353	0.288762	9414	1
R-HSA-8964058	R-HSA-8964058	HDL remodeling	1/51	10/9195	0.0541267	0.32353	0.288762	345	1
R-HSA-1362409	R-HSA-1362409	Mitochondrial iron-sulfur cluster biogenesis	1/51	11/9195	0.0593787	0.329963	0.294504	51312	1
R-HSA-159854	R-HSA-159854	Gamma-carboxylation, transport, and amino-terminal cleavage of proteins	1/51	11/9195	0.0593787	0.329963	0.294504	632	1
R-HSA-2025928	R-HSA-2025928	Calcineurin activates NFAT	1/51	11/9195	0.0593787	0.329963	0.294504	4773	1
R-HSA-111932	R-HSA-111932	CaMK IV-mediated phosphorylation of CREB	1/51	12/9195	0.0646021	0.329963	0.294504	817	1
R-HSA-2892247	R-HSA-2892247	POU5F1 (OCT4), SOX2, NANOG activate genes related to proliferation	1/51	12/9195	0.0646021	0.329963	0.294504	5460	1
R-HSA-5357786	R-HSA-5357786	TNFR1-induced proapoptotic signaling	1/51	13/9195	0.069797	0.329963	0.294504	7132	1
R-HSA-5607763	R-HSA-5607763	CLEC7A (Dectin-1) induces NFAT activation	1/51	13/9195	0.069797	0.329963	0.294504	4773	1
R-HSA-195253	R-HSA-195253	Degradation of beta-catenin by the destruction complex	2/51	79/9195	0.0709315	0.329963	0.294504	7090/6934	2
R-HSA-5632684	R-HSA-5632684	Hedgehog 'on' state	2/51	79/9195	0.0709315	0.329963	0.294504	2736/57154	2
R-HSA-6802957	R-HSA-6802957	Oncogenic MAPK signaling	2/51	80/9195	0.0724994	0.329963	0.294504	817/23164	2
R-HSA-111885	R-HSA-111885	Opioid Signalling	2/51	81/9195	0.0740786	0.329963	0.294504	817/5332	2
R-HSA-2214320	R-HSA-2214320	Anchoring fibril formation	1/51	14/9195	0.0749637	0.329963	0.294504	1294	1
R-HSA-8849471	R-HSA-8849471	PTK6 Regulates RHO GTPases, RAS GTPase and MAP kinases	1/51	14/9195	0.0749637	0.329963	0.294504	5829	1
R-HSA-9735871	R-HSA-9735871	SARS-CoV-1 targets host intracellular signalling and regulatory pathways	1/51	14/9195	0.0749637	0.329963	0.294504	4088	1
R-HSA-397014	R-HSA-397014	Muscle contraction	3/51	178/9195	0.0756475	0.329963	0.294504	5829/4638/817	3
R-HSA-450531	R-HSA-450531	Regulation of mRNA stability by proteins that bind AU-rich elements	2/51	83/9195	0.0772701	0.329963	0.294504	677/7538	2
R-HSA-381771	R-HSA-381771	Synthesis, secretion, and inactivation of Glucagon-like Peptide-1 (GLP-1)	1/51	15/9195	0.0801022	0.329963	0.294504	6934	1
R-HSA-450385	R-HSA-450385	Butyrate Response Factor 1 (BRF1) binds and destabilizes mRNA	1/51	15/9195	0.0801022	0.329963	0.294504	677	1
R-HSA-450513	R-HSA-450513	Tristetraprolin (TTP, ZFP36) binds and destabilizes mRNA	1/51	15/9195	0.0801022	0.329963	0.294504	7538	1
R-HSA-2187338	R-HSA-2187338	Visual phototransduction	2/51	86/9195	0.0821382	0.329963	0.294504	24/345	2
R-HSA-2173791	R-HSA-2173791	TGF-beta receptor signaling in EMT (epithelial to mesenchymal transition)	1/51	16/9195	0.0852128	0.329963	0.294504	57154	1
R-HSA-8963898	R-HSA-8963898	Plasma lipoprotein assembly	1/51	16/9195	0.0852128	0.329963	0.294504	345	1
R-HSA-201722	R-HSA-201722	Formation of the beta-catenin:TCF transactivating complex	2/51	88/9195	0.0854355	0.329963	0.294504	7090/6934	2
R-HSA-416476	R-HSA-416476	G alpha (q) signalling events	3/51	188/9195	0.085899	0.329963	0.294504	3269/1906/5332	3
R-HSA-180292	R-HSA-180292	GAB1 signalosome	1/51	17/9195	0.0902955	0.329963	0.294504	5829	1
R-HSA-3000480	R-HSA-3000480	Scavenging by Class A Receptors	1/51	17/9195	0.0902955	0.329963	0.294504	1281	1
R-HSA-9617828	R-HSA-9617828	FOXO-mediated transcription of cell cycle genes	1/51	17/9195	0.0902955	0.329963	0.294504	4088	1
R-HSA-1181150	R-HSA-1181150	Signaling by NODAL	1/51	18/9195	0.0953505	0.329963	0.294504	4088	1
R-HSA-2022870	R-HSA-2022870	Chondroitin sulfate biosynthesis	1/51	18/9195	0.0953505	0.329963	0.294504	51363	1
R-HSA-400508	R-HSA-400508	Incretin synthesis, secretion, and inactivation	1/51	18/9195	0.0953505	0.329963	0.294504	6934	1
R-HSA-446353	R-HSA-446353	Cell-extracellular matrix interactions	1/51	18/9195	0.0953505	0.329963	0.294504	5829	1
R-HSA-9008059	R-HSA-9008059	Interleukin-37 signaling	1/51	18/9195	0.0953505	0.329963	0.294504	4088	1
R-HSA-9013695	R-HSA-9013695	NOTCH4 Intracellular Domain Regulates Transcription	1/51	19/9195	0.100378	0.342849	0.306005	4088	1
R-HSA-164938	R-HSA-164938	Nef-mediates down modulation of cell surface receptors by recruiting them to clathrin adapters	1/51	20/9195	0.105378	0.34643	0.309201	55690	1
R-HSA-2453902	R-HSA-2453902	The canonical retinoid cycle in rods (twilight vision)	1/51	20/9195	0.105378	0.34643	0.309201	24	1
R-HSA-9617324	R-HSA-9617324	Negative regulation of NMDA receptor-mediated neuronal transmission	1/51	20/9195	0.105378	0.34643	0.309201	817	1
R-HSA-211981	R-HSA-211981	Xenobiotics	1/51	21/9195	0.110351	0.349666	0.312089	196	1
R-HSA-438066	R-HSA-438066	Unblocking of NMDA receptors, glutamate binding and activation	1/51	21/9195	0.110351	0.349666	0.312089	817	1
R-HSA-442982	R-HSA-442982	Ras activation upon Ca2+ influx through NMDA receptor	1/51	21/9195	0.110351	0.349666	0.312089	817	1
R-HSA-452723	R-HSA-452723	Transcriptional regulation of pluripotent stem cells	1/51	23/9195	0.120215	0.36341	0.324356	5460	1
R-HSA-5627123	R-HSA-5627123	RHO GTPases activate PAKs	1/51	23/9195	0.120215	0.36341	0.324356	4638	1
R-HSA-8940973	R-HSA-8940973	RUNX2 regulates osteoblast differentiation	1/51	23/9195	0.120215	0.36341	0.324356	632	1
R-HSA-9620244	R-HSA-9620244	Long-term potentiation	1/51	23/9195	0.120215	0.36341	0.324356	817	1
R-HSA-1855204	R-HSA-1855204	Synthesis of IP3 and IP4 in the cytosol	1/51	24/9195	0.125107	0.367557	0.328058	5332	1
R-HSA-3371571	R-HSA-3371571	HSF1-dependent transactivation	1/51	24/9195	0.125107	0.367557	0.328058	817	1
R-HSA-1296041	R-HSA-1296041	Activation of G protein gated Potassium channels	1/51	25/9195	0.129973	0.367557	0.328058	3772	1
R-HSA-1296059	R-HSA-1296059	G protein gated Potassium channels	1/51	25/9195	0.129973	0.367557	0.328058	3772	1
R-HSA-211976	R-HSA-211976	Endogenous sterols	1/51	25/9195	0.129973	0.367557	0.328058	196	1
R-HSA-997272	R-HSA-997272	Inhibition of voltage gated Ca2+ channels via Gbeta/gamma subunits	1/51	25/9195	0.129973	0.367557	0.328058	3772	1
R-HSA-1592389	R-HSA-1592389	Activation of Matrix Metalloproteinases	1/51	26/9195	0.134811	0.371346	0.33144	7076	1
R-HSA-5669034	R-HSA-5669034	TNFs bind their physiological receptors	1/51	26/9195	0.134811	0.371346	0.33144	7132	1
R-HSA-164952	R-HSA-164952	The role of Nef in HIV-1 replication and disease pathogenesis	1/51	27/9195	0.139624	0.371346	0.33144	55690	1
R-HSA-399719	R-HSA-399719	Trafficking of AMPA receptors	1/51	27/9195	0.139624	0.371346	0.33144	817	1
R-HSA-399721	R-HSA-399721	Glutamate binding, activation of AMPA receptors and synaptic plasticity	1/51	27/9195	0.139624	0.371346	0.33144	817	1
R-HSA-5576892	R-HSA-5576892	Phase 0 - rapid depolarisation	1/51	28/9195	0.14441	0.371346	0.33144	817	1
R-HSA-9615017	R-HSA-9615017	FOXO-mediated transcription of oxidative stress, metabolic and neuronal genes	1/51	28/9195	0.14441	0.371346	0.33144	4088	1
R-HSA-9619665	R-HSA-9619665	EGR2 and SOX10-mediated initiation of Schwann cell myelination	1/51	28/9195	0.14441	0.371346	0.33144	4155	1
R-HSA-1296065	R-HSA-1296065	Inwardly rectifying K+ channels	1/51	29/9195	0.14917	0.371346	0.33144	3772	1
R-HSA-4090294	R-HSA-4090294	SUMOylation of intracellular receptors	1/51	29/9195	0.14917	0.371346	0.33144	5914	1
R-HSA-442742	R-HSA-442742	CREB1 phosphorylation through NMDA receptor-mediated activation of RAS signaling	1/51	29/9195	0.14917	0.371346	0.33144	817	1
R-HSA-5694530	R-HSA-5694530	Cargo concentration in the ER	1/51	29/9195	0.14917	0.371346	0.33144	1294	1
R-HSA-3000157	R-HSA-3000157	Laminin interactions	1/51	30/9195	0.153904	0.371346	0.33144	1294	1
R-HSA-4791275	R-HSA-4791275	Signaling by WNT in cancer	1/51	30/9195	0.153904	0.371346	0.33144	6934	1
R-HSA-5357956	R-HSA-5357956	TNFR1-induced NFkappaB signaling pathway	1/51	30/9195	0.153904	0.371346	0.33144	7132	1
R-HSA-8874081	R-HSA-8874081	MET activates PTK2 signaling	1/51	30/9195	0.153904	0.371346	0.33144	1281	1
R-HSA-375280	R-HSA-375280	Amine ligand-binding receptors	1/51	31/9195	0.158612	0.375811	0.335424	3269	1
R-HSA-8963899	R-HSA-8963899	Plasma lipoprotein remodeling	1/51	31/9195	0.158612	0.375811	0.335424	345	1
R-HSA-2871809	R-HSA-2871809	FCERI mediated Ca+2 mobilization	1/51	32/9195	0.163295	0.383451	0.342244	4773	1
R-HSA-111933	R-HSA-111933	Calmodulin induced events	1/51	33/9195	0.167952	0.384098	0.342821	817	1
R-HSA-111997	R-HSA-111997	CaM pathway	1/51	33/9195	0.167952	0.384098	0.342821	817	1
R-HSA-9022692	R-HSA-9022692	Regulation of MECP2 expression and activity	1/51	33/9195	0.167952	0.384098	0.342821	817	1
R-HSA-3858494	R-HSA-3858494	Beta-catenin independent WNT signaling	2/51	134/9195	0.170016	0.385468	0.344044	57154/6934	2
R-HSA-5358351	R-HSA-5358351	Signaling by Hedgehog	2/51	137/9195	0.175954	0.389114	0.347298	2736/57154	2
R-HSA-111996	R-HSA-111996	Ca-dependent events	1/51	35/9195	0.17719	0.389114	0.347298	817	1
R-HSA-111465	R-HSA-111465	Apoptotic cleavage of cellular proteins	1/51	36/9195	0.181771	0.389114	0.347298	9414	1
R-HSA-5673000	R-HSA-5673000	RAF activation	1/51	36/9195	0.181771	0.389114	0.347298	817	1
R-HSA-9609736	R-HSA-9609736	Assembly and cell surface presentation of NMDA receptors	1/51	36/9195	0.181771	0.389114	0.347298	817	1
R-HSA-73887	R-HSA-73887	Death Receptor Signalling	2/51	140/9195	0.181926	0.389114	0.347298	7132/26230	2
R-HSA-975634	R-HSA-975634	Retinoid metabolism and transport	1/51	37/9195	0.186327	0.389114	0.347298	345	1
R-HSA-977444	R-HSA-977444	GABA B receptor activation	1/51	37/9195	0.186327	0.389114	0.347298	3772	1
R-HSA-991365	R-HSA-991365	Activation of GABAB receptors	1/51	37/9195	0.186327	0.389114	0.347298	3772	1
R-HSA-5663202	R-HSA-5663202	Diseases of signal transduction by growth factor receptors and second messengers	4/51	407/9195	0.188159	0.389114	0.347298	4088/817/23164/6934	4
R-HSA-5689896	R-HSA-5689896	Ovarian tumor domain proteases	1/51	38/9195	0.190858	0.389114	0.347298	10318	1
R-HSA-8853884	R-HSA-8853884	Transcriptional Regulation by VENTX	1/51	38/9195	0.190858	0.389114	0.347298	6934	1
R-HSA-8939243	R-HSA-8939243	RUNX1 interacts with co-factors whose precise effect on RUNX1 targets is not known	1/51	38/9195	0.190858	0.389114	0.347298	8289	1
R-HSA-1489509	R-HSA-1489509	DAG and IP3 signaling	1/51	39/9195	0.195365	0.389249	0.347419	817	1
R-HSA-5357905	R-HSA-5357905	Regulation of TNFR1 signaling	1/51	39/9195	0.195365	0.389249	0.347419	7132	1
R-HSA-5362517	R-HSA-5362517	Signaling by Retinoic Acid	1/51	39/9195	0.195365	0.389249	0.347419	5914	1
R-HSA-1483249	R-HSA-1483249	Inositol phosphate metabolism	1/51	40/9195	0.199847	0.389331	0.347491	5332	1
R-HSA-2173782	R-HSA-2173782	Binding and Uptake of Ligands by Scavenger Receptors	1/51	40/9195	0.199847	0.389331	0.347491	1281	1
R-HSA-6806667	R-HSA-6806667	Metabolism of fat-soluble vitamins	1/51	40/9195	0.199847	0.389331	0.347491	345	1
R-HSA-163841	R-HSA-163841	Gamma carboxylation, hypusine formation and arylsulfatase activation	1/51	41/9195	0.204304	0.389362	0.347519	632	1
R-HSA-8875878	R-HSA-8875878	MET promotes cell motility	1/51	41/9195	0.204304	0.389362	0.347519	1281	1
R-HSA-9656223	R-HSA-9656223	Signaling by RAF1 mutants	1/51	41/9195	0.204304	0.389362	0.347519	817	1
R-HSA-1793185	R-HSA-1793185	Chondroitin sulfate/dermatan sulfate metabolism	1/51	43/9195	0.213146	0.403291	0.359951	51363	1
R-HSA-2122947	R-HSA-2122947	NOTCH1 Intracellular Domain Regulates Transcription	1/51	45/9195	0.221892	0.40526	0.361709	7090	1
R-HSA-6802946	R-HSA-6802946	Signaling by moderate kinase activity BRAF mutants	1/51	45/9195	0.221892	0.40526	0.361709	817	1
R-HSA-6802949	R-HSA-6802949	Signaling by RAS mutants	1/51	45/9195	0.221892	0.40526	0.361709	817	1
R-HSA-6802955	R-HSA-6802955	Paradoxical activation of RAF signaling by kinase inactive BRAF	1/51	45/9195	0.221892	0.40526	0.361709	817	1
R-HSA-9649948	R-HSA-9649948	Signaling downstream of RAS mutants	1/51	45/9195	0.221892	0.40526	0.361709	817	1
R-HSA-9020591	R-HSA-9020591	Interleukin-12 signaling	1/51	47/9195	0.230542	0.414501	0.369957	3594	1
R-HSA-449147	R-HSA-449147	Signaling by Interleukins	4/51	445/9195	0.232409	0.414501	0.369957	4088/7076/7132/3594	4
R-HSA-983712	R-HSA-983712	Ion channel transport	2/51	165/9195	0.232673	0.414501	0.369957	817/53373	2
R-HSA-3214842	R-HSA-3214842	HDMs demethylate histones	1/51	48/9195	0.234832	0.414501	0.369957	23081	1
R-HSA-75893	R-HSA-75893	TNF signaling	1/51	48/9195	0.234832	0.414501	0.369957	7132	1
R-HSA-177929	R-HSA-177929	Signaling by EGFR	1/51	49/9195	0.239098	0.415957	0.371256	5829	1
R-HSA-977443	R-HSA-977443	GABA receptor activation	1/51	49/9195	0.239098	0.415957	0.371256	3772	1
R-HSA-195721	R-HSA-195721	Signaling by WNT	3/51	306/9195	0.240401	0.415957	0.371256	7090/57154/6934	3
R-HSA-75153	R-HSA-75153	Apoptotic execution phase	1/51	50/9195	0.243341	0.418292	0.37334	9414	1
R-HSA-383280	R-HSA-383280	Nuclear Receptor transcription pathway	1/51	51/9195	0.247561	0.422782	0.377348	5914	1
R-HSA-8941858	R-HSA-8941858	Regulation of RUNX3 expression and activity	1/51	52/9195	0.251757	0.423332	0.377839	57154	1
R-HSA-112314	R-HSA-112314	Neurotransmitter receptors and postsynaptic signal transmission	2/51	175/9195	0.253273	0.423332	0.377839	817/3772	2
R-HSA-5578775	R-HSA-5578775	Ion homeostasis	1/51	53/9195	0.255931	0.423332	0.377839	817	1
R-HSA-8848021	R-HSA-8848021	Signaling by PTK6	1/51	53/9195	0.255931	0.423332	0.377839	5829	1
R-HSA-9006927	R-HSA-9006927	Signaling by Non-Receptor Tyrosine Kinases	1/51	53/9195	0.255931	0.423332	0.377839	5829	1
R-HSA-193648	R-HSA-193648	NRAGE signals death through JNK	1/51	54/9195	0.260082	0.424854	0.379197	26230	1
R-HSA-936837	R-HSA-936837	Ion transport by P-type ATPases	1/51	54/9195	0.260082	0.424854	0.379197	817	1
R-HSA-446219	R-HSA-446219	Synthesis of substrates in N-glycan biosythesis	1/51	55/9195	0.26421	0.425103	0.379419	9945	1
R-HSA-211897	R-HSA-211897	Cytochrome P450 - arranged by substrate type	1/51	56/9195	0.268316	0.425103	0.379419	196	1
R-HSA-4086398	R-HSA-4086398	Ca2+ pathway	1/51	56/9195	0.268316	0.425103	0.379419	6934	1
R-HSA-447115	R-HSA-447115	Interleukin-12 family signaling	1/51	56/9195	0.268316	0.425103	0.379419	3594	1
R-HSA-5610783	R-HSA-5610783	Degradation of GLI2 by the proteasome	1/51	56/9195	0.268316	0.425103	0.379419	2736	1
R-HSA-4608870	R-HSA-4608870	Asymmetric localization of PCP proteins	1/51	59/9195	0.280498	0.441743	0.394271	57154	1
R-HSA-204005	R-HSA-204005	COPII-mediated vesicle transport	1/51	62/9195	0.292482	0.455032	0.406132	1294	1
R-HSA-8986944	R-HSA-8986944	Transcriptional Regulation by MECP2	1/51	62/9195	0.292482	0.455032	0.406132	817	1
R-HSA-9006934	R-HSA-9006934	Signaling by Receptor Tyrosine Kinases	4/51	495/9195	0.294127	0.455032	0.406132	5829/1281/1291/1293	4
R-HSA-5625886	R-HSA-5625886	Activated PKN1 stimulates transcription of AR (androgen receptor) regulated genes KLK2 and KLK3	1/51	64/9195	0.300362	0.459274	0.409919	23081	1
R-HSA-9614085	R-HSA-9614085	FOXO-mediated transcription	1/51	64/9195	0.300362	0.459274	0.409919	4088	1
R-HSA-9013026	R-HSA-9013026	RHOB GTPase cycle	1/51	66/9195	0.308156	0.468468	0.418125	9414	1
R-HSA-8939902	R-HSA-8939902	Regulation of RUNX2 expression and activity	1/51	68/9195	0.315865	0.475295	0.424218	57154	1
R-HSA-6807505	R-HSA-6807505	RNA polymerase II transcribes snRNA genes	1/51	69/9195	0.319688	0.475295	0.424218	64859	1
R-HSA-174824	R-HSA-174824	Plasma lipoprotein assembly, remodeling, and clearance	1/51	70/9195	0.32349	0.475295	0.424218	345	1
R-HSA-1980143	R-HSA-1980143	Signaling by NOTCH1	1/51	70/9195	0.32349	0.475295	0.424218	7090	1
R-HSA-446193	R-HSA-446193	Biosynthesis of the N-glycan precursor (dolichol lipid-linked oligosaccharide, LLO) and transfer to a nascent protein	1/51	70/9195	0.32349	0.475295	0.424218	9945	1
R-HSA-9013106	R-HSA-9013106	RHOC GTPase cycle	1/51	70/9195	0.32349	0.475295	0.424218	9414	1
R-HSA-204998	R-HSA-204998	Cell death signalling via NRAGE, NRIF and NADE	1/51	71/9195	0.327271	0.478179	0.426792	26230	1
R-HSA-438064	R-HSA-438064	Post NMDA receptor activation events	1/51	72/9195	0.331031	0.481001	0.42931	817	1
R-HSA-2980736	R-HSA-2980736	Peptide hormone metabolism	1/51	73/9195	0.334771	0.481119	0.429415	6934	1
R-HSA-416482	R-HSA-416482	G alpha (12/13) signalling events	1/51	73/9195	0.334771	0.481119	0.429415	26230	1
R-HSA-201681	R-HSA-201681	TCF dependent signaling in response to WNT	2/51	217/9195	0.339721	0.485579	0.433397	7090/6934	2
R-HSA-3214858	R-HSA-3214858	RMTs methylate histone arginines	1/51	77/9195	0.349526	0.495124	0.441916	8289	1
R-HSA-6806834	R-HSA-6806834	Signaling by MET	1/51	78/9195	0.353164	0.495124	0.441916	1281	1
R-HSA-9013694	R-HSA-9013694	Signaling by NOTCH4	1/51	78/9195	0.353164	0.495124	0.441916	4088	1
R-HSA-157118	R-HSA-157118	Signaling by NOTCH	2/51	224/9195	0.353929	0.495124	0.441916	4088/7090	2
R-HSA-1168372	R-HSA-1168372	Downstream signaling events of B Cell Receptor (BCR)	1/51	80/9195	0.360381	0.498843	0.445235	4773	1
R-HSA-1296071	R-HSA-1296071	Potassium Channels	1/51	80/9195	0.360381	0.498843	0.445235	3772	1
R-HSA-8878171	R-HSA-8878171	Transcriptional regulation by RUNX1	2/51	229/9195	0.364018	0.501239	0.447374	8289/4773	2
R-HSA-442755	R-HSA-442755	Activation of NMDA receptors and postsynaptic events	1/51	82/9195	0.367519	0.503424	0.449324	817	1
R-HSA-446728	R-HSA-446728	Cell junction organization	1/51	83/9195	0.371058	0.505639	0.451301	5829	1
R-HSA-112315	R-HSA-112315	Transmission across Chemical Synapses	2/51	237/9195	0.380042	0.514016	0.458778	817/3772	2
R-HSA-4086400	R-HSA-4086400	PCP/CE pathway	1/51	86/9195	0.381561	0.514016	0.458778	57154	1
R-HSA-3371556	R-HSA-3371556	Cellular response to heat stress	1/51	87/9195	0.385024	0.514016	0.458778	817	1
R-HSA-9616222	R-HSA-9616222	Transcriptional regulation of granulopoiesis	1/51	87/9195	0.385024	0.514016	0.458778	5914	1
R-HSA-877300	R-HSA-877300	Interferon gamma signaling	1/51	88/9195	0.388467	0.515994	0.460543	817	1
R-HSA-9692914	R-HSA-9692914	SARS-CoV-1-host interactions	1/51	91/9195	0.398685	0.524377	0.468025	4088	1
R-HSA-193704	R-HSA-193704	p75 NTR receptor-mediated signalling	1/51	92/9195	0.402053	0.524377	0.468025	26230	1
R-HSA-5625740	R-HSA-5625740	RHO GTPases activate PKNs	1/51	92/9195	0.402053	0.524377	0.468025	23081	1
R-HSA-211945	R-HSA-211945	Phase I - Functionalization of compounds	1/51	94/9195	0.408735	0.524377	0.468025	196	1
R-HSA-2672351	R-HSA-2672351	Stimuli-sensing channels	1/51	94/9195	0.408735	0.524377	0.468025	53373	1
R-HSA-4420097	R-HSA-4420097	VEGFA-VEGFR2 Pathway	1/51	94/9195	0.408735	0.524377	0.468025	5829	1
R-HSA-5607764	R-HSA-5607764	CLEC7A (Dectin-1) signaling	1/51	94/9195	0.408735	0.524377	0.468025	4773	1
R-HSA-418594	R-HSA-418594	G alpha (i) signalling events	2/51	254/9195	0.413542	0.527707	0.470997	817/5332	2
R-HSA-5668541	R-HSA-5668541	TNFR2 non-canonical NF-kB pathway	1/51	96/9195	0.415343	0.527707	0.470997	7132	1
R-HSA-382556	R-HSA-382556	ABC-family proteins mediated transport	1/51	97/9195	0.41862	0.529313	0.472431	24	1
R-HSA-9709957	R-HSA-9709957	Sensory Perception	2/51	259/9195	0.423235	0.529835	0.472896	24/345	2
R-HSA-3247509	R-HSA-3247509	Chromatin modifying enzymes	2/51	260/9195	0.425165	0.529835	0.472896	8289/23081	2
R-HSA-4839726	R-HSA-4839726	Chromatin organization	2/51	260/9195	0.425165	0.529835	0.472896	8289/23081	2
R-HSA-5688426	R-HSA-5688426	Deubiquitination	2/51	261/9195	0.427091	0.529835	0.472896	4088/10318	2
R-HSA-194138	R-HSA-194138	Signaling by VEGF	1/51	103/9195	0.437908	0.538176	0.480341	5829	1
R-HSA-198933	R-HSA-198933	Immunoregulatory interactions between a Lymphoid and a non-Lymphoid cell	1/51	103/9195	0.437908	0.538176	0.480341	1281	1
R-HSA-5610787	R-HSA-5610787	Hedgehog 'off' state	1/51	104/9195	0.441061	0.53953	0.48155	2736	1
R-HSA-6785807	R-HSA-6785807	Interleukin-4 and Interleukin-13 signaling	1/51	105/9195	0.444196	0.540552	0.482462	7076	1
R-HSA-373076	R-HSA-373076	Class A/1 (Rhodopsin-like receptors)	2/51	271/9195	0.446173	0.540552	0.482462	3269/1906	2
R-HSA-446203	R-HSA-446203	Asparagine N-linked glycosylation	2/51	272/9195	0.448062	0.540552	0.482462	1294/9945	2
R-HSA-983705	R-HSA-983705	Signaling by the B Cell Receptor (BCR)	1/51	109/9195	0.456567	0.548096	0.489195	4773	1
R-HSA-1630316	R-HSA-1630316	Glycosaminoglycan metabolism	1/51	110/9195	0.459618	0.548096	0.489195	51363	1
R-HSA-9006931	R-HSA-9006931	Signaling by Nuclear Receptors	2/51	279/9195	0.461193	0.548096	0.489195	7090/5914	2
R-HSA-5576891	R-HSA-5576891	Cardiac conduction	1/51	111/9195	0.462651	0.548096	0.489195	817	1
R-HSA-5617472	R-HSA-5617472	Activation of anterior HOX genes in hindbrain development during early embryogenesis	1/51	115/9195	0.474619	0.557254	0.497369	5914	1
R-HSA-5619507	R-HSA-5619507	Activation of HOX genes during differentiation	1/51	115/9195	0.474619	0.557254	0.497369	5914	1
R-HSA-114608	R-HSA-114608	Platelet degranulation	1/51	118/9195	0.483423	0.565068	0.504343	7076	1
R-HSA-1500931	R-HSA-1500931	Cell-Cell communication	1/51	119/9195	0.486326	0.565945	0.505126	5829	1
R-HSA-2559580	R-HSA-2559580	Oxidative Stress Induced Senescence	1/51	122/9195	0.494937	0.57343	0.511806	9448	1
R-HSA-76005	R-HSA-76005	Response to elevated platelet cytosolic Ca2+	1/51	123/9195	0.497776	0.574189	0.512484	7076	1
R-HSA-5621481	R-HSA-5621481	C-type lectin receptors (CLRs)	1/51	124/9195	0.5006	0.574924	0.513141	4773	1
R-HSA-162909	R-HSA-162909	Host Interactions of HIV factors	1/51	126/9195	0.5062	0.578828	0.516625	55690	1
R-HSA-2454202	R-HSA-2454202	Fc epsilon receptor (FCERI) signaling	1/51	128/9195	0.511738	0.582628	0.520017	4773	1
R-HSA-195258	R-HSA-195258	RHO GTPase Effectors	2/51	312/9195	0.520641	0.59021	0.526783	23081/4638	2
R-HSA-199977	R-HSA-199977	ER to Golgi Anterograde Transport	1/51	134/9195	0.527991	0.593426	0.529653	1294	1
R-HSA-9678108	R-HSA-9678108	SARS-CoV-1 Infection	1/51	134/9195	0.527991	0.593426	0.529653	4088	1
R-HSA-446652	R-HSA-446652	Interleukin-1 family signaling	1/51	139/9195	0.541129	0.605604	0.540523	4088	1
R-HSA-8980692	R-HSA-8980692	RHOA GTPase cycle	1/51	140/9195	0.543713	0.605917	0.540803	9414	1
R-HSA-9018519	R-HSA-9018519	Estrogen-dependent gene expression	1/51	143/9195	0.55138	0.611869	0.546115	7090	1
R-HSA-112316	R-HSA-112316	Neuronal System	2/51	347/9195	0.578913	0.639723	0.570976	817/3772	2
R-HSA-196854	R-HSA-196854	Metabolism of vitamins and cofactors	1/51	164/9195	0.601625	0.659281	0.588432	345	1
R-HSA-948021	R-HSA-948021	Transport to the Golgi and subsequent modification	1/51	164/9195	0.601625	0.659281	0.588432	1294	1
R-HSA-500792	R-HSA-500792	GPCR ligand binding	2/51	364/9195	0.605354	0.660614	0.589622	3269/1906	2
R-HSA-375276	R-HSA-375276	Peptide ligand-binding receptors	1/51	168/9195	0.61055	0.663531	0.592225	1906	1
R-HSA-109581	R-HSA-109581	Apoptosis	1/51	172/9195	0.619278	0.670247	0.598219	9414	1
R-HSA-3108232	R-HSA-3108232	SUMO E3 ligases SUMOylate target proteins	1/51	179/9195	0.634093	0.682901	0.609514	5914	1
R-HSA-9013149	R-HSA-9013149	RAC1 GTPase cycle	1/51	180/9195	0.636163	0.682901	0.609514	26230	1
R-HSA-211859	R-HSA-211859	Biological oxidations	1/51	183/9195	0.642304	0.683299	0.609869	196	1
R-HSA-2990846	R-HSA-2990846	SUMOylation	1/51	184/9195	0.644328	0.683299	0.609869	5914	1
R-HSA-913531	R-HSA-913531	Interferon Signaling	1/51	184/9195	0.644328	0.683299	0.609869	817	1
R-HSA-5689880	R-HSA-5689880	Ub-specific processing proteases	1/51	188/9195	0.652313	0.688989	0.614948	4088	1
R-HSA-2559583	R-HSA-2559583	Cellular Senescence	1/51	190/9195	0.65624	0.690364	0.616174	9448	1
R-HSA-5357801	R-HSA-5357801	Programmed Cell Death	1/51	199/9195	0.673377	0.705571	0.629747	9414	1
R-HSA-9012999	R-HSA-9012999	RHO GTPase cycle	2/51	423/9195	0.687585	0.717599	0.640483	26230/9414	2
R-HSA-8939211	R-HSA-8939211	ESR-mediated signaling	1/51	210/9195	0.693189	0.720588	0.64315	7090	1
R-HSA-162906	R-HSA-162906	HIV Infection	1/51	217/9195	0.705178	0.730164	0.651698	55690	1
R-HSA-76002	R-HSA-76002	Platelet activation, signaling and aggregation	1/51	241/9195	0.742898	0.766204	0.683864	7076	1
R-HSA-5673001	R-HSA-5673001	RAF/MAP kinase cascade	1/51	256/9195	0.764025	0.784916	0.700566	817	1
R-HSA-5684996	R-HSA-5684996	MAPK1/MAPK3 signaling	1/51	262/9195	0.771991	0.790014	0.705115	817	1
R-HSA-71387	R-HSA-71387	Metabolism of carbohydrates	1/51	268/9195	0.779693	0.794803	0.70939	51363	1
R-HSA-983168	R-HSA-983168	Antigen processing: Ubiquitination & Proteasome degradation	1/51	280/9195	0.794339	0.806607	0.719925	57154	1
R-HSA-9006925	R-HSA-9006925	Intracellular signaling by second messengers	1/51	293/9195	0.809129	0.818465	0.730509	817	1
R-HSA-5683057	R-HSA-5683057	MAPK family signaling cascades	1/51	299/9195	0.815599	0.821849	0.733529	817	1
R-HSA-983169	R-HSA-983169	Class I MHC mediated antigen processing & presentation	1/51	350/9195	0.862577	0.865869	0.772819	57154	1
R-HSA-9679506	R-HSA-9679506	SARS-CoV Infections	1/51	383/9195	0.88649	0.88649	0.791224	4088	1

### Sheet: CD_TFTG_regulatory_module_7
	ID	Description	GeneRatio	BgRatio	pvalue	p.adjust	qvalue	geneID	Count
R-HSA-449147	R-HSA-449147	Signaling by Interleukins	65/639	445/9195	5.26334e-09	6.75287e-06	6.31047e-06	2309/3558/8878/29110/50615/3936/604/1385/6352/920/2353/3568/3725/5515/7422/942/6624/998/1848/356/8350/8351/8352/8353/8354/8355/8356/8357/8358/8968/3716/4170/6464/51231/3383/2308/1846/5896/6197/5290/6647/3726/1438/8454/3684/3687/6850/302/6095/3082/149233/5599/5784/7291/6935/5698/80216/3588/5908/8807/10213/23765/55801/133396/729230	65
R-HSA-1266695	R-HSA-1266695	Interleukin-7 signaling	13/639	35/9195	2.76559e-07	0.000177413	0.00016579	8350/8351/8352/8353/8354/8355/8356/8357/8358/8968/3716/5896/3082	13
R-HSA-202430	R-HSA-202430	Translocation of ZAP-70 to Immunological synapse	8/639	17/9195	7.21301e-06	0.00308476	0.00288267	920/3119/919/3117/3113/3115/3123/916	8
R-HSA-212300	R-HSA-212300	PRC2 methylates histones and DNA	16/639	70/9195	1.77064e-05	0.00567933	0.00530727	3012/8335/8350/8351/8352/8353/8354/8355/8356/8357/8358/8968/121536/2146/22823/5252	16
R-HSA-202427	R-HSA-202427	Phosphorylation of CD3 and TCR zeta chains	8/639	20/9195	3.09858e-05	0.00684105	0.00639288	920/3119/919/3117/3113/3115/3123/916	8
R-HSA-1912408	R-HSA-1912408	Pre-NOTCH Transcription and Translation	18/639	89/9195	3.19924e-05	0.00684105	0.00639288	3725/861/3012/8335/8350/8351/8352/8353/8354/8355/8356/8357/8358/8968/7027/8850/4853/192670	18
R-HSA-389948	R-HSA-389948	PD-1 signaling	8/639	21/9195	4.70262e-05	0.00725791	0.00678243	920/3119/919/3117/3113/3115/3123/916	8
R-HSA-8939211	R-HSA-8939211	ESR-mediated signaling	31/639	210/9195	4.91307e-05	0.00725791	0.00678243	2309/6714/1385/2353/2354/3725/861/5590/3012/8335/8350/8351/8352/8353/8354/8355/8356/8357/8358/8968/3276/6464/857/5290/3315/3265/8850/192670/1105/5436/10728	31
R-HSA-8936459	R-HSA-8936459	RUNX1 regulates genes involved in megakaryocyte differentiation and platelet function	18/639	92/9195	5.09129e-05	0.00725791	0.00678243	8013/861/3012/8335/8350/8351/8352/8353/8354/8355/8356/8357/8358/8968/5196/3276/8850/192670	18
R-HSA-9645723	R-HSA-9645723	Diseases of programmed cell death	19/639	102/9195	6.43618e-05	0.00825762	0.00771664	2309/3725/356/3012/8335/8350/8351/8352/8353/8354/8355/8356/8357/8358/8968/4000/5052/2146/1020	19
R-HSA-9617828	R-HSA-9617828	FOXO-mediated transcription of cell cycle genes	7/639	17/9195	7.95783e-05	0.00890105	0.00831792	2309/1647/2308/857/901/694/9314	7
R-HSA-9616222	R-HSA-9616222	Transcriptional regulation of granulopoiesis	17/639	87/9195	8.32522e-05	0.00890105	0.00831792	1385/861/2624/3012/8335/8350/8351/8352/8353/8354/8355/8356/8357/8358/8968/6688/7027	17
R-HSA-450282	R-HSA-450282	MAPK targets/ Nuclear events mediated by MAP kinases	9/639	31/9195	0.000179671	0.0177322	0.0165705	1385/2353/3725/5515/1848/51231/1846/6197/5599	9
R-HSA-1912422	R-HSA-1912422	Pre-NOTCH Expression and Processing	18/639	103/9195	0.000231704	0.0208638	0.0194969	3725/861/3012/8335/8350/8351/8352/8353/8354/8355/8356/8357/8358/8968/7027/8850/4853/192670	18
R-HSA-8878171	R-HSA-8878171	Transcriptional regulation by RUNX1	31/639	229/9195	0.000249865	0.0208638	0.0194969	3558/894/896/6714/8013/861/2624/3012/8335/8350/8351/8352/8353/8354/8355/8356/8357/8358/8968/5196/3276/6688/50943/28996/8850/5698/100506658/10138/192670/1911/10213	31
R-HSA-2559580	R-HSA-2559580	Oxidative Stress Induced Senescence	20/639	122/9195	0.000260187	0.0208638	0.0194969	2353/3725/3012/8335/8350/8351/8352/8353/8354/8355/8356/8357/8358/8968/4193/7027/2146/5599/192670/1911	20
R-HSA-6785807	R-HSA-6785807	Interleukin-4 and Interleukin-13 signaling	18/639	105/9195	0.000296747	0.0223957	0.0209285	2309/604/2353/7422/6624/356/3716/4170/3383/2308/3726/3684/3687/6095/3082/149233/7291/6935	18
R-HSA-201722	R-HSA-201722	Formation of the beta-catenin:TCF transactivating complex	16/639	88/9195	0.000319861	0.0224251	0.020956	6932/3012/8335/8350/8351/8352/8353/8354/8355/8356/8357/8358/8968/7015/8295/7088	16
R-HSA-9018519	R-HSA-9018519	Estrogen-dependent gene expression	22/639	143/9195	0.000332094	0.0224251	0.020956	2353/2354/3725/861/3012/8335/8350/8351/8352/8353/8354/8355/8356/8357/8358/8968/3276/8850/192670/1105/5436/10728	22
R-HSA-3214842	R-HSA-3214842	HDMs demethylate histones	11/639	48/9195	0.000353564	0.0226811	0.0211952	84159/8350/8351/8352/8353/8354/8355/8356/8357/8358/8968	11
R-HSA-9614085	R-HSA-9614085	FOXO-mediated transcription	13/639	64/9195	0.00037739	0.0230568	0.0215463	2309/604/4852/1647/356/2308/857/901/694/847/9314/65018/8850	13
R-HSA-388841	R-HSA-388841	Costimulation by the CD28 family	13/639	65/9195	0.000442378	0.0257987	0.0241085	6714/920/3119/5515/919/942/998/5290/3117/3113/3115/3123/916	13
R-HSA-3214841	R-HSA-3214841	PKMTs methylate histone lysines	13/639	66/9195	0.000516615	0.0278923	0.026065	8350/8351/8352/8353/8354/8355/8356/8357/8358/8968/121536/2146/54904	13
R-HSA-5250924	R-HSA-5250924	B-WICH complex positively regulates rRNA expression	15/639	83/9195	0.000521758	0.0278923	0.026065	3012/8335/8350/8351/8352/8353/8354/8355/8356/8357/8358/8968/8850/10514/23451	15
R-HSA-198933	R-HSA-198933	Immunoregulatory interactions between a Lymphoid and a non-Lymphoid cell	17/639	103/9195	0.000681501	0.0349746	0.0326833	919/3676/3383/6402/930/945/339390/56253/2213/3385/3683/11027/946/916/9976/79865/131450	17
R-HSA-73728	R-HSA-73728	RNA Polymerase I Promoter Opening	12/639	60/9195	0.00072794	0.035921	0.0335677	3012/8335/8350/8351/8352/8353/8354/8355/8356/8357/8358/8968	12
R-HSA-5334118	R-HSA-5334118	DNA methylation	12/639	61/9195	0.000850183	0.0403995	0.0377528	3012/8335/8350/8351/8352/8353/8354/8355/8356/8357/8358/8968	12
R-HSA-9710421	R-HSA-9710421	Defective pyroptosis	13/639	70/9195	0.000927748	0.0423697	0.039594	3012/8335/8350/8351/8352/8353/8354/8355/8356/8357/8358/8968/2146	13
R-HSA-202433	R-HSA-202433	Generation of second messenger molecules	8/639	31/9195	0.000979812	0.0423697	0.039594	920/3119/919/3117/3113/3115/3123/916	8
R-HSA-5621480	R-HSA-5621480	Dectin-2 family	6/639	18/9195	0.000990719	0.0423697	0.039594	4585/4586/6850/50856/93978/143662	6
R-HSA-9006115	R-HSA-9006115	Signaling by NTRK2 (TRKB)	7/639	25/9195	0.00120538	0.0498871	0.0466189	6714/627/6464/5290/3265/1020/4915	7
R-HSA-427359	R-HSA-427359	SIRT1 negatively regulates rRNA expression	12/639	64/9195	0.0013238	0.0514678	0.048096	3012/8335/8350/8351/8352/8353/8354/8355/8356/8357/8358/8968	12
R-HSA-5625886	R-HSA-5625886	Activated PKN1 stimulates transcription of AR (androgen receptor) regulated genes KLK2 and KLK3	12/639	64/9195	0.0013238	0.0514678	0.048096	3012/8335/8350/8351/8352/8353/8354/8355/8356/8357/8358/8968	12
R-HSA-977225	R-HSA-977225	Amyloid fiber formation	16/639	101/9195	0.00152084	0.0558424	0.052184	6478/8239/102/26088/3012/8335/8350/8351/8352/8353/8354/8355/8356/8357/8358/8968	16
R-HSA-68616	R-HSA-68616	Assembly of the ORC complex at the origin of replication	12/639	65/9195	0.00152337	0.0558424	0.052184	3012/8335/8350/8351/8352/8353/8354/8355/8356/8357/8358/8968	12
R-HSA-157118	R-HSA-157118	Signaling by NOTCH	28/639	224/9195	0.00171664	0.0611791	0.0571711	23129/9759/1385/3725/861/102/3012/8335/8350/8351/8352/8353/8354/8355/8356/8357/8358/8968/8454/55294/7027/8850/4853/7088/5698/23462/192670/10213	28
R-HSA-9006931	R-HSA-9006931	Signaling by Nuclear Receptors	33/639	279/9195	0.001782	0.0617921	0.0577439	2309/6714/1385/2353/2354/3725/861/5590/9249/3012/8335/8350/8351/8352/8353/8354/8355/8356/8357/8358/8968/3276/6464/857/5166/5290/3315/3265/8850/192670/1105/5436/10728	33
R-HSA-198725	R-HSA-198725	Nuclear Events (kinase and transcription factor activation)	11/639	59/9195	0.00218012	0.0736077	0.0687855	1385/2353/2354/5515/1848/10221/51231/1846/6197/3726/1020	11
R-HSA-3214858	R-HSA-3214858	RMTs methylate histone arginines	13/639	77/9195	0.00229488	0.0754958	0.0705498	3012/8335/8350/8351/8352/8353/8354/8355/8356/8357/8358/8968/3276	13
R-HSA-2299718	R-HSA-2299718	Condensation of Prophase Chromosomes	12/639	70/9195	0.00292817	0.0893958	0.0835392	3012/8335/8350/8351/8352/8353/8354/8355/8356/8357/8358/8968	12
R-HSA-5250913	R-HSA-5250913	Positive epigenetic regulation of rRNA expression	15/639	98/9195	0.00297721	0.0893958	0.0835392	3012/8335/8350/8351/8352/8353/8354/8355/8356/8357/8358/8968/8850/10514/23451	15
R-HSA-2559582	R-HSA-2559582	Senescence-Associated Secretory Phenotype (SASP)	16/639	108/9195	0.00307952	0.0893958	0.0835392	2353/3725/890/3012/8335/8350/8351/8352/8353/8354/8355/8356/8357/8358/8968/6197	16
R-HSA-212165	R-HSA-212165	Epigenetic regulation of gene expression	19/639	138/9195	0.00311769	0.0893958	0.0835392	3012/8335/8350/8351/8352/8353/8354/8355/8356/8357/8358/8968/121536/2146/8850/22823/5252/10514/23451	19
R-HSA-8862803	R-HSA-8862803	Deregulated CDK5 triggers multiple neurodegenerative pathways in Alzheimer's disease models	6/639	22/9195	0.00313547	0.0893958	0.0835392	2309/3725/356/4000/5052/1020	6
R-HSA-8863678	R-HSA-8863678	Neurodegenerative Diseases	6/639	22/9195	0.00313547	0.0893958	0.0835392	2309/3725/356/4000/5052/1020	6
R-HSA-166520	R-HSA-166520	Signaling by NTRKs	18/639	129/9195	0.00342149	0.0954299	0.089178	6714/1385/627/2353/2354/5515/5802/1848/6464/10221/51231/1846/6197/5290/3726/3265/1020/4915	18
R-HSA-9614657	R-HSA-9614657	FOXO-mediated transcription of cell death genes	5/639	16/9195	0.00365877	0.0992337	0.0927327	2309/604/356/2308/65018	5
R-HSA-187037	R-HSA-187037	Signaling by NTRK1 (TRKA)	16/639	110/9195	0.00371256	0.0992337	0.0927327	6714/1385/2353/2354/5515/1848/6464/10221/51231/1846/6197/5290/3726/3265/1020/4915	16
R-HSA-912446	R-HSA-912446	Meiotic recombination	13/639	82/9195	0.00405025	0.10605	0.0991028	672/3012/8335/8350/8351/8352/8353/8354/8355/8356/8357/8358/8968	13
R-HSA-427389	R-HSA-427389	ERCC6 (CSB) and EHMT2 (G9a) positively regulate rRNA expression	12/639	73/9195	0.00418363	0.107352	0.100319	3012/8335/8350/8351/8352/8353/8354/8355/8356/8357/8358/8968	12
R-HSA-201681	R-HSA-201681	TCF dependent signaling in response to WNT	26/639	217/9195	0.0044137	0.111035	0.103761	5515/6932/1452/3012/8335/8350/8351/8352/8353/8354/8355/8356/8357/8358/8968/7015/8295/857/7088/5698/64750/1454/102800317/10213/80351/1487	26
R-HSA-8934593	R-HSA-8934593	Regulation of RUNX1 Expression and Activity	5/639	17/9195	0.00489104	0.1184	0.110643	894/896/6714/861/192670	5
R-HSA-9034015	R-HSA-9034015	Signaling by NTRK3 (TRKC)	5/639	17/9195	0.00489104	0.1184	0.110643	6714/5802/6464/5290/3265	5
R-HSA-983231	R-HSA-983231	Factors involved in megakaryocyte development and platelet production	19/639	144/9195	0.00501563	0.119168	0.111361	221037/4097/7277/2624/10019/998/8350/8351/8352/8353/8354/8355/8356/8357/8358/8968/1020/5868/11127	19
R-HSA-8939236	R-HSA-8939236	RUNX1 regulates transcription of genes involved in differentiation of HSCs	17/639	124/9195	0.00524996	0.122467	0.114444	861/2624/3012/8335/8350/8351/8352/8353/8354/8355/8356/8357/8358/8968/6688/5698/10213	17
R-HSA-9734009	R-HSA-9734009	Defective Intrinsic Pathway for Apoptosis	6/639	25/9195	0.00622704	0.142562	0.133223	2309/3725/356/4000/5052/1020	6
R-HSA-2559583	R-HSA-2559583	Cellular Senescence	23/639	190/9195	0.00633364	0.142562	0.133223	2353/3725/890/2077/3012/8335/8350/8351/8352/8353/8354/8355/8356/8357/8358/8968/4193/6197/7027/2146/5599/192670/1911	23
R-HSA-448424	R-HSA-448424	Interleukin-17 signaling	11/639	68/9195	0.00677418	0.14985	0.140033	1385/2353/3725/5515/1848/51231/1846/6197/8454/5599/23765	11
R-HSA-9020558	R-HSA-9020558	Interleukin-2 signaling	4/639	12/9195	0.00729072	0.157882	0.147539	3558/3716/6464/6850	4
R-HSA-451927	R-HSA-451927	Interleukin-2 family signaling	8/639	42/9195	0.00745689	0.157882	0.147539	3558/50615/3568/3716/6464/5290/1438/6850	8
R-HSA-400253	R-HSA-400253	Circadian Clock	11/639	69/9195	0.00756864	0.157882	0.147539	8553/1385/150094/102724428/1390/8454/6095/4783/1454/102800317/96764	11
R-HSA-912526	R-HSA-912526	Interleukin receptor SHC signaling	6/639	26/9195	0.00762954	0.157882	0.147539	3558/3568/3716/6464/5290/1438	6
R-HSA-210745	R-HSA-210745	Regulation of gene expression in beta cells	5/639	19/9195	0.00818665	0.166722	0.155799	2308/6927/3172/3651/6514	5
R-HSA-9009391	R-HSA-9009391	Extra-nuclear estrogen signaling	11/639	71/9195	0.00937371	0.187914	0.175603	2309/6714/1385/2353/5590/3276/6464/857/5290/3315/3265	11
R-HSA-5578749	R-HSA-5578749	Transcriptional regulation by small RNAs	14/639	101/9195	0.0097857	0.190735	0.178239	3012/8335/8350/8351/8352/8353/8354/8355/8356/8357/8358/8968/53371/5436	14
R-HSA-202424	R-HSA-202424	Downstream TCR signaling	13/639	91/9195	0.0098269	0.190735	0.178239	920/3119/919/5290/8454/3117/3113/3115/3123/5698/916/10213/50852	13
R-HSA-202670	R-HSA-202670	ERKs are inactivated	4/639	13/9195	0.00996043	0.190735	0.178239	5515/1848/51231/1846	4
R-HSA-73772	R-HSA-73772	RNA Polymerase I Promoter Escape	12/639	82/9195	0.0106767	0.198185	0.185202	3012/8335/8350/8351/8352/8353/8354/8355/8356/8357/8358/8968	12
R-HSA-5625740	R-HSA-5625740	RHO GTPases activate PKNs	13/639	92/9195	0.0107416	0.198185	0.185202	4628/3012/8335/8350/8351/8352/8353/8354/8355/8356/8357/8358/8968	13
R-HSA-1474165	R-HSA-1474165	Reproduction	16/639	123/9195	0.0109131	0.198185	0.185202	672/928/3012/8335/8350/8351/8352/8353/8354/8355/8356/8357/8358/8968/4000/11085	16
R-HSA-450294	R-HSA-450294	MAP kinase activation	10/639	63/9195	0.0109674	0.198185	0.185202	1385/2353/3725/5515/1848/51231/1846/6197/8454/5599	10
R-HSA-6806003	R-HSA-6806003	Regulation of TP53 Expression and Degradation	7/639	37/9195	0.0124952	0.221897	0.20736	117584/639/5515/890/4193/7874/11200	7
R-HSA-5218921	R-HSA-5218921	VEGFR2 mediated cell proliferation	5/639	21/9195	0.0127674	0.221897	0.20736	6714/7422/5590/3708/3265	5
R-HSA-195721	R-HSA-195721	Signaling by WNT	32/639	306/9195	0.0129372	0.221897	0.20736	23002/5515/4772/6932/1452/3012/8335/8350/8351/8352/8353/8354/8355/8356/8357/8358/8968/3708/7015/8295/857/8454/7088/57216/5698/64750/192670/1454/102800317/10213/80351/1487	32
R-HSA-5617472	R-HSA-5617472	Activation of anterior HOX genes in hindbrain development during early embryogenesis	15/639	115/9195	0.0131444	0.221897	0.20736	3725/3012/8335/8350/8351/8352/8353/8354/8355/8356/8357/8358/8968/2146/5436	15
R-HSA-5619507	R-HSA-5619507	Activation of HOX genes during differentiation	15/639	115/9195	0.0131444	0.221897	0.20736	3725/3012/8335/8350/8351/8352/8353/8354/8355/8356/8357/8358/8968/2146/5436	15
R-HSA-202733	R-HSA-202733	Cell surface interactions at the vascular wall	16/639	126/9195	0.0135817	0.226303	0.211477	9056/6714/972/3676/5196/6464/857/6402/5290/3683/3684/3687/3265/9463/9057/55423	16
R-HSA-69231	R-HSA-69231	Cyclin D associated events in G1	8/639	47/9195	0.0146506	0.237934	0.222346	894/896/6714/5515/1028/8454/7027/1163	8
R-HSA-69236	R-HSA-69236	G1 Phase	8/639	47/9195	0.0146506	0.237934	0.222346	894/896/6714/5515/1028/8454/7027/1163	8
R-HSA-198753	R-HSA-198753	ERK/MAPK targets	5/639	22/9195	0.0156003	0.244207	0.228208	5515/1848/51231/1846/6197	5
R-HSA-2029485	R-HSA-2029485	Role of phospholipids in phagocytosis	5/639	22/9195	0.0156003	0.244207	0.228208	919/5581/3708/5290/6850	5
R-HSA-5663202	R-HSA-5663202	Diseases of signal transduction by growth factor receptors and second messengers	40/639	407/9195	0.0158369	0.244207	0.228208	2309/8878/53335/9759/57674/6714/1385/5515/27044/942/102/1452/1848/4000/4193/6464/2308/5290/3726/930/8454/55294/3082/3265/8850/7170/5698/23462/8826/5436/5908/10213/11052/27248/50852/55914/57670/80351/80824/1487	40
R-HSA-1500620	R-HSA-1500620	Meiosis	14/639	107/9195	0.0158463	0.244207	0.228208	672/3012/8335/8350/8351/8352/8353/8354/8355/8356/8357/8358/8968/4000	14
R-HSA-5683057	R-HSA-5683057	MAPK family signaling cascades	31/639	299/9195	0.0159886	0.244207	0.228208	2309/3558/64926/896/6714/3568/3725/5515/1843/998/10602/1848/3716/6464/2308/1846/5896/5290/1438/3315/3082/3265/9462/5698/192670/8826/5908/5924/10213/51125/80824	31
R-HSA-9609690	R-HSA-9609690	HCMV Early Events	16/639	130/9195	0.0179017	0.270211	0.252509	7277/1385/3012/8335/8350/8351/8352/8353/8354/8355/8356/8357/8358/8968/53371/2146	16
R-HSA-2871796	R-HSA-2871796	FCERI mediated MAPK activation	6/639	31/9195	0.0181714	0.271091	0.253331	2353/3725/6464/6850/3265/5599	6
R-HSA-177929	R-HSA-177929	Signaling by EGFR	8/639	49/9195	0.0186107	0.271353	0.253576	58513/6714/102/998/6464/5290/30011/3265	8
R-HSA-112409	R-HSA-112409	RAF-independent MAPK1/3 activation	5/639	23/9195	0.0188234	0.271353	0.253576	1843/1848/3716/1846/80824	5
R-HSA-9637690	R-HSA-9637690	Response of Mtb to phagocytosis	5/639	23/9195	0.0188234	0.271353	0.253576	57674/11151/5868/5987/80824	5
R-HSA-211000	R-HSA-211000	Gene Silencing by RNA	16/639	132/9195	0.0204234	0.291147	0.272073	3012/8335/8350/8351/8352/8353/8354/8355/8356/8357/8358/8968/53371/192670/5436/54514	16
R-HSA-9610379	R-HSA-9610379	HCMV Late Events	14/639	111/9195	0.0212587	0.299434	0.279817	3012/8335/8350/8351/8352/8353/8354/8355/8356/8357/8358/8968/53371/89853	14
R-HSA-9665348	R-HSA-9665348	Signaling by ERBB2 ECD mutants	4/639	16/9195	0.0214715	0.299434	0.279817	6464/5290/3265/55914	4
R-HSA-373076	R-HSA-373076	Class A/1 (Rhodopsin-like receptors)	28/639	271/9195	0.0222093	0.30359	0.283701	5660/1236/148/6352/1081/2797/3062/4852/4922/5173/5196/1268/5739/3973/136/885/6863/1131/2853/5367/8620/8843/10803/56923/57105/163404/257313/729230	28
R-HSA-73854	R-HSA-73854	RNA Polymerase I Promoter Clearance	13/639	101/9195	0.0222428	0.30359	0.283701	3012/8335/8350/8351/8352/8353/8354/8355/8356/8357/8358/8968/8850	13
R-HSA-73864	R-HSA-73864	RNA Polymerase I Transcription	13/639	102/9195	0.0239371	0.323277	0.302098	3012/8335/8350/8351/8352/8353/8354/8355/8356/8357/8358/8968/8850	13
R-HSA-8953750	R-HSA-8953750	Transcriptional Regulation by E2F6	6/639	33/9195	0.0243122	0.323517	0.302323	672/8409/7027/2146/10138/1911	6
R-HSA-5621481	R-HSA-5621481	C-type lectin receptors (CLRs)	15/639	124/9195	0.0246737	0.323517	0.302323	6714/4585/4586/4772/3708/8454/3385/6850/3265/5698/30835/10213/50856/93978/143662	15
R-HSA-3214815	R-HSA-3214815	HDACs deacetylate histones	12/639	92/9195	0.0249635	0.323517	0.302323	3012/8335/8350/8351/8352/8353/8354/8355/8356/8357/8358/8968	12
R-HSA-8878159	R-HSA-8878159	Transcriptional regulation by RUNX3	12/639	92/9195	0.0249635	0.323517	0.302323	2309/9759/6714/861/6932/3676/4193/3683/8850/5698/64750/10213	12
R-HSA-68875	R-HSA-68875	Mitotic Prophase	16/639	136/9195	0.0262678	0.324699	0.303427	5515/3012/8335/8350/8351/8352/8353/8354/8355/8356/8357/8358/8968/4000/53371/9133	16
R-HSA-5683826	R-HSA-5683826	Surfactant metabolism	5/639	25/9195	0.0265125	0.324699	0.303427	1438/136/9476/1512/51201	5
R-HSA-1482925	R-HSA-1482925	Acyl chain remodelling of PG	4/639	17/9195	0.0265732	0.324699	0.303427	79888/81579/30814/254531	4
R-HSA-2995383	R-HSA-2995383	Initiation of Nuclear Envelope (NE) Reformation	4/639	17/9195	0.0265732	0.324699	0.303427	3930/5515/4000/9133	4
R-HSA-9659787	R-HSA-9659787	Aberrant regulation of mitotic G1/S transition in cancer due to RB1 defects	4/639	17/9195	0.0265732	0.324699	0.303427	894/896/1028/7027	4
R-HSA-9661069	R-HSA-9661069	Defective binding of RB1 mutants to E2F1,(E2F2, E2F3)	4/639	17/9195	0.0265732	0.324699	0.303427	894/896/1028/7027	4
R-HSA-6805567	R-HSA-6805567	Keratinization	13/639	104/9195	0.0276096	0.326397	0.305013	6699/5493/11202/3860/3861/3866/147183/340654/342574/353323/353333/386678/386684	13
R-HSA-375281	R-HSA-375281	Hormone ligand-binding receptors	3/639	10/9195	0.0277297	0.326397	0.305013	1081/2797/3973	3
R-HSA-450341	R-HSA-450341	Activation of the AP-1 family of transcription factors	3/639	10/9195	0.0277297	0.326397	0.305013	2353/3725/5599	3
R-HSA-9617629	R-HSA-9617629	Regulation of FOXO transcriptional activity by acetylation	3/639	10/9195	0.0277297	0.326397	0.305013	2309/2308/8850	3
R-HSA-5687128	R-HSA-5687128	MAPK6/MAPK4 signaling	11/639	84/9195	0.0302424	0.352736	0.329628	2309/896/3725/998/10602/2308/5896/3315/5698/192670/10213	11
R-HSA-9635486	R-HSA-9635486	Infection with Mycobacterium tuberculosis	5/639	26/9195	0.0310084	0.354175	0.330972	57674/11151/5868/5987/80824	5
R-HSA-1483166	R-HSA-1483166	Synthesis of PA	6/639	35/9195	0.0317036	0.354175	0.330972	79888/248/81579/137964/30814/254531	6
R-HSA-3299685	R-HSA-3299685	Detoxification of Reactive Oxygen Species	6/639	35/9195	0.0317036	0.354175	0.330972	2950/5052/847/10935/6647/257202	6
R-HSA-9700206	R-HSA-9700206	Signaling by ALK in cancer	8/639	54/9195	0.031746	0.354175	0.330972	8878/53335/57674/6464/5290/3726/8454/7170	8
R-HSA-9725370	R-HSA-9725370	Signaling by ALK fusions and activated point mutants	8/639	54/9195	0.031746	0.354175	0.330972	8878/53335/57674/6464/5290/3726/8454/7170	8
R-HSA-1181150	R-HSA-1181150	Signaling by NODAL	4/639	18/9195	0.0323395	0.357686	0.334253	2309/10637/91/92	4
R-HSA-9609646	R-HSA-9609646	HCMV Infection	17/639	151/9195	0.0327138	0.358734	0.335232	7277/1385/3012/8335/8350/8351/8352/8353/8354/8355/8356/8357/8358/8968/53371/2146/89853	17
R-HSA-6811440	R-HSA-6811440	Retrograde transport at the Trans-Golgi-Network	7/639	45/9195	0.0341766	0.362858	0.339086	25839/4074/4905/7110/57589/63908/339122	7
R-HSA-9752946	R-HSA-9752946	Expression and translocation of olfactory receptors	11/639	86/9195	0.0351927	0.362858	0.339086	26689/79541/81318/124538/127068/219487/343173/343563/387748/390260/401993	11
R-HSA-6804757	R-HSA-6804757	Regulation of TP53 Degradation	6/639	36/9195	0.0358928	0.362858	0.339086	117584/5515/890/4193/7874/11200	6
R-HSA-427413	R-HSA-427413	NoRC negatively regulates rRNA expression	12/639	97/9195	0.0359014	0.362858	0.339086	3012/8335/8350/8351/8352/8353/8354/8355/8356/8357/8358/8968	12
R-HSA-354192	R-HSA-354192	Integrin signaling	5/639	27/9195	0.0359544	0.362858	0.339086	6714/10235/6464/6850/5908	5
R-HSA-2029481	R-HSA-2029481	FCGR activation	3/639	11/9195	0.036201	0.362858	0.339086	6714/919/6850	3
R-HSA-5083636	R-HSA-5083636	Defective GALNT12 causes CRCS1	3/639	11/9195	0.036201	0.362858	0.339086	4585/4586/143662	3
R-HSA-8851805	R-HSA-8851805	MET activates RAS signaling	3/639	11/9195	0.036201	0.362858	0.339086	6464/3082/3265	3
R-HSA-8963743	R-HSA-8963743	Digestion and absorption	3/639	11/9195	0.036201	0.362858	0.339086	248/6514/8544	3
R-HSA-9028731	R-HSA-9028731	Activated NTRK2 signals through FRS2 and FRS3	3/639	11/9195	0.036201	0.362858	0.339086	627/3265/4915	3
R-HSA-9634285	R-HSA-9634285	Constitutive Signaling by Overexpressed ERBB2	3/639	11/9195	0.036201	0.362858	0.339086	6464/3265/55914	3
R-HSA-9006934	R-HSA-9006934	Signaling by Receptor Tyrosine Kinases	45/639	495/9195	0.036924	0.365651	0.341696	58513/639/6714/1385/627/2353/2354/5515/5802/7422/5581/5590/10076/10019/102/998/1848/3708/8829/6464/10221/51231/857/1846/3643/6197/5290/3726/3909/30011/1729/3315/3082/3265/558/1020/7073/3416/4915/5436/5867/5908/10006/50617/55914	45
R-HSA-416476	R-HSA-416476	G alpha (q) signalling events	20/639	188/9195	0.0370496	0.365651	0.341696	5998/1385/148/2797/3062/4922/5581/3708/10235/6197/5290/3265/885/6863/1131/5367/8620/56923/57105/257313	20
R-HSA-913709	R-HSA-913709	O-linked glycosylation of mucins	7/639	46/9195	0.0379922	0.372091	0.347714	4585/4586/55568/9331/9334/84752/143662	7
R-HSA-9031628	R-HSA-9031628	NGF-stimulated transcription	6/639	37/9195	0.0404213	0.392883	0.367144	1385/2353/2354/10221/3726/1020	6
R-HSA-1227986	R-HSA-1227986	Signaling by ERBB2	7/639	47/9195	0.0420769	0.402871	0.376478	6714/5581/6464/5290/1729/3265/55914	7
R-HSA-512988	R-HSA-512988	Interleukin-3, Interleukin-5 and GM-CSF signaling	7/639	47/9195	0.0420769	0.402871	0.376478	3558/3568/3716/6464/5290/1438/6850	7
R-HSA-5250941	R-HSA-5250941	Negative epigenetic regulation of rRNA expression	12/639	100/9195	0.0438974	0.416861	0.389551	3012/8335/8350/8351/8352/8353/8354/8355/8356/8357/8358/8968	12
R-HSA-186712	R-HSA-186712	Regulation of beta-cell development	6/639	38/9195	0.0452955	0.416861	0.389551	2308/6927/3172/3651/6514/8850	6
R-HSA-4641265	R-HSA-4641265	Repression of WNT target genes	3/639	12/9195	0.0458377	0.416861	0.389551	6932/7088/1487	3
R-HSA-5083625	R-HSA-5083625	Defective GALNT3 causes HFTC	3/639	12/9195	0.0458377	0.416861	0.389551	4585/4586/143662	3
R-HSA-5083632	R-HSA-5083632	Defective C1GALT1C1 causes TNPS	3/639	12/9195	0.0458377	0.416861	0.389551	4585/4586/143662	3
R-HSA-6796648	R-HSA-6796648	TP53 Regulates Transcription of DNA Repair Genes	8/639	58/9195	0.0459978	0.416861	0.389551	672/2353/3725/8812/51497/905/5436/6921	8
R-HSA-2173793	R-HSA-2173793	Transcriptional activity of SMAD2/SMAD3:SMAD4 heterotrimer	7/639	48/9195	0.046436	0.416861	0.389551	4092/8239/3726/7027/8812/64750/905	7
R-HSA-6791312	R-HSA-6791312	TP53 Regulates Transcription of Cell Cycle Genes	7/639	48/9195	0.046436	0.416861	0.389551	890/1647/3276/9337/7027/1263/28984	7
R-HSA-202403	R-HSA-202403	TCR signaling	13/639	112/9195	0.0464623	0.416861	0.389551	920/3119/919/5290/8454/3117/3113/3115/3123/5698/916/10213/50852	13
R-HSA-168164	R-HSA-168164	Toll Like Receptor 3 (TLR3) Cascade	12/639	102/9195	0.0498678	0.442419	0.413435	29110/1385/2353/3725/5515/1848/51231/1846/6197/8454/5599/80216	12
R-HSA-381753	R-HSA-381753	Olfactory Signaling Pathway	11/639	91/9195	0.0500005	0.442419	0.413435	26689/79541/81318/124538/127068/219487/343173/343563/387748/390260/401993	11
R-HSA-9006936	R-HSA-9006936	Signaling by TGFB family members	13/639	114/9195	0.0523083	0.459272	0.429184	4092/5590/8239/94/8425/3726/4052/7027/8812/64750/91/92/905	13
R-HSA-194138	R-HSA-194138	Signaling by VEGF	12/639	103/9195	0.0530515	0.459272	0.429184	6714/7422/5590/998/3708/8829/857/5290/3315/3265/558/10006	12
R-HSA-167287	R-HSA-167287	HIV elongation arrest and recovery	5/639	30/9195	0.0535658	0.459272	0.429184	8812/51497/905/5436/6921	5
R-HSA-167290	R-HSA-167290	Pausing and recovery of HIV elongation	5/639	30/9195	0.0535658	0.459272	0.429184	8812/51497/905/5436/6921	5
R-HSA-1482801	R-HSA-1482801	Acyl chain remodelling of PS	4/639	21/9195	0.0536951	0.459272	0.429184	114884/81579/30814/254531	4
R-HSA-9694635	R-HSA-9694635	Translation of Structural Proteins	7/639	50/9195	0.055993	0.471417	0.440533	4249/1452/3276/6732/51125/51201/253832	7
R-HSA-6803205	R-HSA-6803205	TP53 regulates transcription of several additional cell death genes whose specific roles in p53-dependent apoptosis remain uncertain	3/639	13/9195	0.0566009	0.471417	0.440533	604/5875/8626	3
R-HSA-168142	R-HSA-168142	Toll Like Receptor 10 (TLR10) Cascade	11/639	93/9195	0.0569522	0.471417	0.440533	1385/2353/3725/5515/1848/51231/1846/6197/8454/5599/80216	11
R-HSA-168176	R-HSA-168176	Toll Like Receptor 5 (TLR5) Cascade	11/639	93/9195	0.0569522	0.471417	0.440533	1385/2353/3725/5515/1848/51231/1846/6197/8454/5599/80216	11
R-HSA-975871	R-HSA-975871	MyD88 cascade initiated on plasma membrane	11/639	93/9195	0.0569522	0.471417	0.440533	1385/2353/3725/5515/1848/51231/1846/6197/8454/5599/80216	11
R-HSA-4420097	R-HSA-4420097	VEGFA-VEGFR2 Pathway	11/639	94/9195	0.0606571	0.498866	0.466184	6714/7422/5590/998/3708/857/5290/3315/3265/558/10006	11
R-HSA-5675221	R-HSA-5675221	Negative regulation of MAPK pathway	6/639	41/9195	0.0620339	0.50476	0.471691	5515/1843/1848/1846/3265/80824	6
R-HSA-9768919	R-HSA-9768919	NPAS4 regulates expression of target genes	4/639	22/9195	0.0621606	0.50476	0.471691	627/2353/4193/1020	4
R-HSA-166166	R-HSA-166166	MyD88-independent TLR4 cascade	12/639	107/9195	0.0671509	0.535208	0.500145	29110/1385/2353/3725/5515/1848/51231/1846/6197/8454/5599/80216	12
R-HSA-937061	R-HSA-937061	TRIF(TICAM1)-mediated TLR4 signaling	12/639	107/9195	0.0671509	0.535208	0.500145	29110/1385/2353/3725/5515/1848/51231/1846/6197/8454/5599/80216	12
R-HSA-983695	R-HSA-983695	Antigen activates B Cell Receptor (BCR) leading to generation of second messengers	5/639	32/9195	0.0676468	0.535208	0.500145	3708/30011/930/6850/973	5
R-HSA-209776	R-HSA-209776	Metabolism of amine-derived hormones	3/639	14/9195	0.06844	0.535208	0.500145	1081/1734/1644	3
R-HSA-418885	R-HSA-418885	DCC mediated attractive signaling	3/639	14/9195	0.06844	0.535208	0.500145	6714/998/3983	3
R-HSA-975577	R-HSA-975577	N-Glycan antennae elongation	3/639	14/9195	0.06844	0.535208	0.500145	4249/9331/9334	3
R-HSA-500792	R-HSA-500792	GPCR ligand binding	33/639	364/9195	0.0688304	0.535208	0.500145	5660/1236/148/799/6352/1081/1392/2797/3062/4852/4922/5173/5196/1268/2550/5739/3973/136/885/6863/1131/2853/5367/8620/8843/10803/50832/50840/56923/57105/163404/257313/729230	33
R-HSA-2132295	R-HSA-2132295	MHC class II antigen presentation	12/639	108/9195	0.0710242	0.54765	0.511772	162/7277/972/3112/3119/3117/3109/3113/3115/3123/1512/11127	12
R-HSA-180024	R-HSA-180024	DARPP-32 events	4/639	23/9195	0.0712842	0.54765	0.511772	5515/5141/5142/1020	4
R-HSA-69306	R-HSA-69306	DNA Replication	18/639	179/9195	0.0719733	0.549653	0.513644	5425/890/3012/8335/8350/8351/8352/8353/8354/8355/8356/8357/8358/8968/5424/8454/5698/10213	18
R-HSA-114604	R-HSA-114604	GPVI-mediated activation cascade	5/639	33/9195	0.0753851	0.565609	0.528554	5590/998/5290/6850/80739	5
R-HSA-9022692	R-HSA-9022692	Regulation of MECP2 expression and activity	5/639	33/9195	0.0753851	0.565609	0.528554	3930/1385/3064/28996/192670	5
R-HSA-936440	R-HSA-936440	Negative regulators of DDX58/IFIH1 signaling	5/639	33/9195	0.0753851	0.565609	0.528554	29110/54476/3093/9140/54941	5
R-HSA-418594	R-HSA-418594	G alpha (i) signalling events	24/639	254/9195	0.0761297	0.567874	0.530671	5660/5998/1236/6714/1385/6352/4852/5173/5515/5141/5142/3708/5196/1268/2550/1020/2853/5367/8843/10803/50832/50840/56923/729230	24
R-HSA-201451	R-HSA-201451	Signaling by BMP	4/639	24/9195	0.0810499	0.571608	0.534161	4092/94/64750/92	4
R-HSA-5674400	R-HSA-5674400	Constitutive Signaling by AKT1 E17K in Cancer	4/639	24/9195	0.0810499	0.571608	0.534161	2309/1385/4193/2308	4
R-HSA-9664565	R-HSA-9664565	Signaling by ERBB2 KD Mutants	4/639	24/9195	0.0810499	0.571608	0.534161	6464/5290/3265/55914	4
R-HSA-1461973	R-HSA-1461973	Defensins	3/639	15/9195	0.0812954	0.571608	0.534161	920/5645/729230	3
R-HSA-2162123	R-HSA-2162123	Synthesis of Prostaglandins (PG) and Thromboxanes (TX)	3/639	15/9195	0.0812954	0.571608	0.534161	3248/873/10728	3
R-HSA-2730905	R-HSA-2730905	Role of LAT2/NTAL/LAB on calcium mobilization	3/639	15/9195	0.0812954	0.571608	0.534161	6464/5290/6850	3
R-HSA-5637810	R-HSA-5637810	Constitutive Signaling by EGFRvIII	3/639	15/9195	0.0812954	0.571608	0.534161	6464/5290/3265	3
R-HSA-5637812	R-HSA-5637812	Signaling by EGFRvIII in Cancer	3/639	15/9195	0.0812954	0.571608	0.534161	6464/5290/3265	3
R-HSA-8866910	R-HSA-8866910	TFAP2 (AP-2) family regulates transcription of growth factors and their receptors	3/639	15/9195	0.0812954	0.571608	0.534161	1081/7422/7020	3
R-HSA-9694631	R-HSA-9694631	Maturation of nucleoprotein	3/639	15/9195	0.0812954	0.571608	0.534161	1452/3276/6732	3
R-HSA-975138	R-HSA-975138	TRAF6 mediated induction of NFkB and MAP kinases upon TLR7/8 or 9 activation	11/639	99/9195	0.081531	0.571608	0.534161	1385/2353/3725/5515/1848/51231/1846/6197/8454/5599/80216	11
R-HSA-170834	R-HSA-170834	Signaling by TGF-beta Receptor Complex	10/639	88/9195	0.0835281	0.576532	0.538762	4092/5590/8239/8425/3726/4052/7027/8812/64750/905	10
R-HSA-877300	R-HSA-877300	Interferon gamma signaling	10/639	88/9195	0.0835281	0.576532	0.538762	4092/3119/3716/3383/4281/3117/3663/3113/3115/3123	10
R-HSA-9634815	R-HSA-9634815	Transcriptional Regulation by NPAS4	5/639	34/9195	0.0835814	0.576532	0.538762	627/2353/4193/1020/192670	5
R-HSA-68867	R-HSA-68867	Assembly of the pre-replicative complex	14/639	135/9195	0.0854842	0.586504	0.54808	3012/8335/8350/8351/8352/8353/8354/8355/8356/8357/8358/8968/5698/10213	14
R-HSA-975155	R-HSA-975155	MyD88 dependent cascade initiated on endosome	11/639	100/9195	0.0861824	0.588149	0.549618	1385/2353/3725/5515/1848/51231/1846/6197/8454/5599/80216	11
R-HSA-2122947	R-HSA-2122947	NOTCH1 Intracellular Domain Regulates Transcription	6/639	45/9195	0.0893302	0.593	0.554151	9759/8454/55294/8850/7088/23462	6
R-HSA-3214847	R-HSA-3214847	HATs acetylate histones	14/639	136/9195	0.0895488	0.593	0.554151	3012/8335/8350/8351/8352/8353/8354/8355/8356/8357/8358/8968/8295/8850	14
R-HSA-6806834	R-HSA-6806834	Signaling by MET	9/639	78/9195	0.0904905	0.593	0.554151	6714/6464/5290/3909/30011/3082/3265/5867/5908	9
R-HSA-3700989	R-HSA-3700989	Transcriptional Regulation by TP53	31/639	348/9195	0.090575	0.593	0.554151	117584/604/639/672/2353/3725/5515/50484/890/1647/29117/4193/5052/3276/9337/665/7874/7027/8812/11200/28996/1263/5875/8626/1020/51497/192670/905/5436/6921/28984	31
R-HSA-168181	R-HSA-168181	Toll Like Receptor 7/8 (TLR7/8) Cascade	11/639	101/9195	0.0909937	0.593	0.554151	1385/2353/3725/5515/1848/51231/1846/6197/8454/5599/80216	11
R-HSA-1227990	R-HSA-1227990	Signaling by ERBB2 in Cancer	4/639	25/9195	0.091438	0.593	0.554151	6464/5290/3265/55914	4
R-HSA-1482788	R-HSA-1482788	Acyl chain remodelling of PC	4/639	25/9195	0.091438	0.593	0.554151	79888/81579/30814/254531	4
R-HSA-975576	R-HSA-975576	N-glycan antennae elongation in the medial/trans-Golgi	4/639	25/9195	0.091438	0.593	0.554151	4249/1081/9331/9334	4
R-HSA-447115	R-HSA-447115	Interleukin-12 family signaling	7/639	56/9195	0.0915152	0.593	0.554151	3936/998/3716/6647/302/149233/5908	7
R-HSA-8873719	R-HSA-8873719	RAB geranylgeranylation	7/639	56/9195	0.0915152	0.593	0.554151	57111/8073/5875/5867/5868/339122/376267	7
R-HSA-2173796	R-HSA-2173796	SMAD2/SMAD3:SMAD4 heterotrimer regulates transcription	5/639	35/9195	0.0922277	0.594614	0.555659	4092/3726/7027/8812/905	5
R-HSA-1483257	R-HSA-1483257	Phospholipid metabolism	18/639	186/9195	0.095411	0.612061	0.571964	114884/56261/8871/79888/64419/9489/248/5290/81579/137964/30814/5286/5867/5868/51573/55500/133121/254531	18
R-HSA-5689901	R-HSA-5689901	Metalloprotease DUBs	5/639	36/9195	0.101314	0.631786	0.590396	672/3012/8335/8850/10213	5
R-HSA-9664323	R-HSA-9664323	FCGR3A-mediated IL10 synthesis	5/639	36/9195	0.101314	0.631786	0.590396	6714/1385/919/3708/6850	5
R-HSA-6802957	R-HSA-6802957	Oncogenic MAPK signaling	9/639	80/9195	0.102109	0.631786	0.590396	6714/27044/1848/4000/3265/8826/5908/57670/80824	9
R-HSA-9013404	R-HSA-9013404	RAC2 GTPase cycle	9/639	80/9195	0.102109	0.631786	0.590396	3930/23075/998/857/5290/9743/8826/10006/55914	9
R-HSA-110373	R-HSA-110373	Resolution of AP sites via the multiple-nucleotide patch replacement pathway	4/639	26/9195	0.102425	0.631786	0.590396	5425/5424/670/8505	4
R-HSA-1592389	R-HSA-1592389	Activation of Matrix Metalloproteinases	4/639	26/9195	0.102425	0.631786	0.590396	4317/5644/5645/64386	4
R-HSA-191273	R-HSA-191273	Cholesterol biosynthesis	4/639	26/9195	0.102425	0.631786	0.590396	3930/64801/91734/403313	4
R-HSA-5669034	R-HSA-5669034	TNFs bind their physiological receptors	4/639	26/9195	0.102425	0.631786	0.590396	8744/356/970/939	4
R-HSA-6783783	R-HSA-6783783	Interleukin-10 signaling	6/639	47/9195	0.105073	0.638903	0.597047	6352/942/3716/3383/3588/729230	6
R-HSA-6803157	R-HSA-6803157	Antimicrobial peptides	6/639	47/9195	0.105073	0.638903	0.597047	920/1113/84659/122665/5645/729230	6
R-HSA-9020591	R-HSA-9020591	Interleukin-12 signaling	6/639	47/9195	0.105073	0.638903	0.597047	3936/998/3716/6647/302/5908	6
R-HSA-168138	R-HSA-168138	Toll Like Receptor 9 (TLR9) Cascade	11/639	104/9195	0.106386	0.643836	0.601657	1385/2353/3725/5515/1848/51231/1846/6197/8454/5599/80216	11
R-HSA-2454202	R-HSA-2454202	Fc epsilon receptor (FCERI) signaling	13/639	128/9195	0.107313	0.646399	0.604052	2353/3725/4772/3708/10235/6464/5290/8454/6850/3265/5599/5698/10213	13
R-HSA-210993	R-HSA-210993	Tie2 Signaling	3/639	17/9195	0.109785	0.651015	0.608366	6464/5290/3265	3
R-HSA-3560801	R-HSA-3560801	Defective B3GAT3 causes JDSSDHD	3/639	17/9195	0.109785	0.651015	0.608366	26229/10082/1463	3
R-HSA-442660	R-HSA-442660	Na+/Cl- dependent neurotransmitter transporters	3/639	17/9195	0.109785	0.651015	0.608366	6533/6539/6570	3
R-HSA-5654741	R-HSA-5654741	Signaling by FGFR3	5/639	37/9195	0.110828	0.651015	0.608366	6714/5515/6464/5290/3265	5
R-HSA-9607240	R-HSA-9607240	FLT3 Signaling	5/639	37/9195	0.110828	0.651015	0.608366	2309/10019/5290/6850/3265	5
R-HSA-9013106	R-HSA-9013106	RHOC GTPase cycle	8/639	70/9195	0.111124	0.651015	0.608366	23002/3930/857/9743/1729/10211/8826/55914	8
R-HSA-76002	R-HSA-76002	Platelet activation, signaling and aggregation	22/639	241/9195	0.113788	0.661734	0.618382	5660/7114/7277/6714/7422/5581/5590/928/55664/998/3708/5196/10235/6464/5290/6647/710/6850/3082/80739/10916/5908	22
R-HSA-201556	R-HSA-201556	Signaling by ALK	4/639	27/9195	0.113985	0.661734	0.618382	639/6714/6464/5290	4
R-HSA-5654743	R-HSA-5654743	Signaling by FGFR4	5/639	38/9195	0.120758	0.682587	0.637869	6714/5515/6464/5290/3265	5
R-HSA-76009	R-HSA-76009	Platelet Aggregation (Plug Formation)	5/639	38/9195	0.120758	0.682587	0.637869	6714/10235/6464/6850/5908	5
R-HSA-8950505	R-HSA-8950505	Gene and protein expression by JAK-STAT signaling after Interleukin-12 stimulation	5/639	38/9195	0.120758	0.682587	0.637869	3936/998/6647/302/5908	5
R-HSA-9013424	R-HSA-9013424	RHOV GTPase cycle	5/639	38/9195	0.120758	0.682587	0.637869	8239/998/7170/8826/9738	5
R-HSA-6809371	R-HSA-6809371	Formation of the cornified envelope	9/639	83/9195	0.121052	0.682587	0.637869	6699/5493/11202/3860/3861/3866/147183/340654/342574	9
R-HSA-375276	R-HSA-375276	Peptide ligand-binding receptors	16/639	168/9195	0.122972	0.682587	0.637869	5660/1236/6352/3062/4852/4922/5173/5196/885/6863/5367/8620/10803/56923/257313/729230	16
R-HSA-167044	R-HSA-167044	Signalling to RAS	3/639	18/9195	0.125275	0.682587	0.637869	6714/6464/3265	3
R-HSA-196741	R-HSA-196741	Cobalamin (Cbl, vitamin B12) transport and metabolism	3/639	18/9195	0.125275	0.682587	0.637869	25974/4548/5644	3
R-HSA-420499	R-HSA-420499	Class C/3 (Metabotropic glutamate/pheromone receptors)	3/639	18/9195	0.125275	0.682587	0.637869	2550/50832/50840	3
R-HSA-5676594	R-HSA-5676594	TNF receptor superfamily (TNFSF) members mediating non-canonical NF-kB pathway	3/639	18/9195	0.125275	0.682587	0.637869	8742/407977/8792	3
R-HSA-6804114	R-HSA-6804114	TP53 Regulates Transcription of Genes Involved in G2 Cell Cycle Arrest	3/639	18/9195	0.125275	0.682587	0.637869	1647/3276/7027	3
R-HSA-881907	R-HSA-881907	Gastrin-CREB signalling pathway via PKC and MAPK	3/639	18/9195	0.125275	0.682587	0.637869	1385/6197/3265	3
R-HSA-977068	R-HSA-977068	Termination of O-glycan biosynthesis	3/639	18/9195	0.125275	0.682587	0.637869	4585/4586/143662	3
R-HSA-5205647	R-HSA-5205647	Mitophagy	4/639	28/9195	0.12609	0.682587	0.637869	8878/6714/65018/9140	4
R-HSA-8866652	R-HSA-8866652	Synthesis of active ubiquitin: roles of E1 and E2 enzymes	4/639	28/9195	0.12609	0.682587	0.637869	7328/8239/7874/3093	4
R-HSA-9615017	R-HSA-9615017	FOXO-mediated transcription of oxidative stress, metabolic and neuronal genes	4/639	28/9195	0.12609	0.682587	0.637869	2309/4852/2308/847	4
R-HSA-9772573	R-HSA-9772573	Late SARS-CoV-2 Infection Events	7/639	61/9195	0.128853	0.692021	0.646685	4249/1452/3276/6732/51125/51201/253832	7
R-HSA-5668541	R-HSA-5668541	TNFR2 non-canonical NF-kB pathway	10/639	96/9195	0.128911	0.692021	0.646685	8744/356/8454/970/5698/939/8742/407977/8792/10213	10
R-HSA-1660499	R-HSA-1660499	Synthesis of PIPs at the plasma membrane	6/639	50/9195	0.131175	0.70124	0.6553	8871/64419/5290/5286/5867/5868	6
R-HSA-166058	R-HSA-166058	MyD88:MAL(TIRAP) cascade initiated on plasma membrane	11/639	109/9195	0.135191	0.711664	0.665041	1385/2353/3725/5515/1848/51231/1846/6197/8454/5599/80216	11
R-HSA-168188	R-HSA-168188	Toll Like Receptor TLR6:TLR2 Cascade	11/639	109/9195	0.135191	0.711664	0.665041	1385/2353/3725/5515/1848/51231/1846/6197/8454/5599/80216	11
R-HSA-6782135	R-HSA-6782135	Dual incision in TC-NER	7/639	62/9195	0.13712	0.711664	0.665041	2067/5425/57461/100534599/5424/7874/5436	7
R-HSA-8986944	R-HSA-8986944	Transcriptional Regulation by MECP2	7/639	62/9195	0.13712	0.711664	0.665041	3930/1385/627/1392/3064/28996/192670	7
R-HSA-2424491	R-HSA-2424491	DAP12 signaling	4/639	29/9195	0.138708	0.711664	0.665041	6464/5290/6850/3265	4
R-HSA-352230	R-HSA-352230	Amino acid transport across the plasma membrane	4/639	29/9195	0.138708	0.711664	0.665041	6533/9056/9057/6539	4
R-HSA-442742	R-HSA-442742	CREB1 phosphorylation through NMDA receptor-mediated activation of RAS signaling	4/639	29/9195	0.138708	0.711664	0.665041	1385/6197/3265/5924	4
R-HSA-9674555	R-HSA-9674555	Signaling by CSF3 (G-CSF)	4/639	29/9195	0.138708	0.711664	0.665041	3716/6464/6850/6921	4
R-HSA-1236382	R-HSA-1236382	Constitutive Signaling by Ligand-Responsive EGFR Cancer Variants	3/639	19/9195	0.141492	0.711664	0.665041	6464/5290/3265	3
R-HSA-3232118	R-HSA-3232118	SUMOylation of transcription factors	3/639	19/9195	0.141492	0.711664	0.665041	7020/4193/3090	3
R-HSA-389977	R-HSA-389977	Post-chaperonin tubulin folding pathway	3/639	19/9195	0.141492	0.711664	0.665041	7277/6903/6902	3
R-HSA-5621575	R-HSA-5621575	CD209 (DC-SIGN) signaling	3/639	19/9195	0.141492	0.711664	0.665041	3385/3265/30835	3
R-HSA-5637815	R-HSA-5637815	Signaling by Ligand-Responsive EGFR Variants in Cancer	3/639	19/9195	0.141492	0.711664	0.665041	6464/5290/3265	3
R-HSA-9013695	R-HSA-9013695	NOTCH4 Intracellular Domain Regulates Transcription	3/639	19/9195	0.141492	0.711664	0.665041	8850/4853/23462	3
R-HSA-6811438	R-HSA-6811438	Intra-Golgi traffic	5/639	40/9195	0.141799	0.711664	0.665041	25839/9570/4905/57589/63908	5
R-HSA-2219528	R-HSA-2219528	PI3K/AKT Signaling in Cancer	10/639	98/9195	0.142	0.711664	0.665041	2309/6714/1385/942/4193/2308/5290/930/3082/50852	10
R-HSA-168179	R-HSA-168179	Toll Like Receptor TLR1:TLR2 Cascade	11/639	111/9195	0.147783	0.725636	0.678098	1385/2353/3725/5515/1848/51231/1846/6197/8454/5599/80216	11
R-HSA-181438	R-HSA-181438	Toll Like Receptor 2 (TLR2) Cascade	11/639	111/9195	0.147783	0.725636	0.678098	1385/2353/3725/5515/1848/51231/1846/6197/8454/5599/80216	11
R-HSA-6781827	R-HSA-6781827	Transcription-Coupled Nucleotide Excision Repair (TC-NER)	8/639	75/9195	0.148174	0.725636	0.678098	2067/5425/9318/57461/100534599/5424/7874/5436	8
R-HSA-168799	R-HSA-168799	Neurotoxicity of clostridium toxins	2/639	10/9195	0.149878	0.725636	0.678098	6843/9900	2
R-HSA-418889	R-HSA-418889	Caspase activation via Dependence Receptors in the absence of ligand	2/639	10/9195	0.149878	0.725636	0.678098	1613/1612	2
R-HSA-74749	R-HSA-74749	Signal attenuation	2/639	10/9195	0.149878	0.725636	0.678098	6464/3643	2
R-HSA-8875656	R-HSA-8875656	MET receptor recycling	2/639	10/9195	0.149878	0.725636	0.678098	3082/5867	2
R-HSA-8934903	R-HSA-8934903	Receptor Mediated Mitophagy	2/639	10/9195	0.149878	0.725636	0.678098	6714/9140	2
R-HSA-9020958	R-HSA-9020958	Interleukin-21 signaling	2/639	10/9195	0.149878	0.725636	0.678098	50615/3716	2
R-HSA-4791275	R-HSA-4791275	Signaling by WNT in cancer	4/639	30/9195	0.151806	0.729153	0.681385	5515/1452/80351/1487	4
R-HSA-9694548	R-HSA-9694548	Maturation of spike protein	4/639	30/9195	0.151806	0.729153	0.681385	4249/51125/51201/253832	4
R-HSA-167152	R-HSA-167152	Formation of HIV elongation complex in the absence of HIV Tat	5/639	41/9195	0.152878	0.729153	0.681385	8812/51497/905/5436/6921	5
R-HSA-9696264	R-HSA-9696264	RND3 GTPase cycle	5/639	41/9195	0.152878	0.729153	0.681385	857/390/9462/57216/54514	5
R-HSA-6802952	R-HSA-6802952	Signaling by BRAF and RAF1 fusions	7/639	64/9195	0.154403	0.7337	0.685634	6714/27044/4000/3265/8826/5908/57670	7
R-HSA-1483255	R-HSA-1483255	PI Metabolism	8/639	76/9195	0.15623	0.739644	0.691188	8871/64419/5290/5286/5867/5868/51573/133121	8
R-HSA-6804115	R-HSA-6804115	TP53 regulates transcription of additional cell cycle genes whose exact role in the p53 pathway remain uncertain	3/639	20/9195	0.158362	0.740082	0.691598	9337/1263/28984	3
R-HSA-9669938	R-HSA-9669938	Signaling by KIT in disease	3/639	20/9195	0.158362	0.740082	0.691598	6714/5290/3265	3
R-HSA-9670439	R-HSA-9670439	Signaling by phosphorylated juxtamembrane, extracellular and kinase domain KIT mutants	3/639	20/9195	0.158362	0.740082	0.691598	6714/5290/3265	3
R-HSA-3781865	R-HSA-3781865	Diseases of glycosylation	12/639	125/9195	0.15863	0.740082	0.691598	26229/4585/4586/57188/2592/2131/10082/4853/79796/1463/2584/143662	12
R-HSA-1433557	R-HSA-1433557	Signaling by SCF-KIT	5/639	42/9195	0.164304	0.742751	0.694091	6714/10076/10019/5290/3265	5
R-HSA-8854214	R-HSA-8854214	TBC/RABGAPs	5/639	42/9195	0.164304	0.742751	0.694091	26088/5867/5868/414060/729873	5
R-HSA-69002	R-HSA-69002	DNA Replication Pre-Initiation	14/639	151/9195	0.16471	0.742751	0.694091	3012/8335/8350/8351/8352/8353/8354/8355/8356/8357/8358/8968/5698/10213	14
R-HSA-2644602	R-HSA-2644602	Signaling by NOTCH1 PEST Domain Mutants in Cancer	6/639	54/9195	0.170239	0.742751	0.694091	9759/102/8454/55294/8850/23462	6
R-HSA-2644603	R-HSA-2644603	Signaling by NOTCH1 in Cancer	6/639	54/9195	0.170239	0.742751	0.694091	9759/102/8454/55294/8850/23462	6
R-HSA-2644606	R-HSA-2644606	Constitutive Signaling by NOTCH1 PEST Domain Mutants	6/639	54/9195	0.170239	0.742751	0.694091	9759/102/8454/55294/8850/23462	6
R-HSA-2894858	R-HSA-2894858	Signaling by NOTCH1 HD+PEST Domain Mutants in Cancer	6/639	54/9195	0.170239	0.742751	0.694091	9759/102/8454/55294/8850/23462	6
R-HSA-2894862	R-HSA-2894862	Constitutive Signaling by NOTCH1 HD+PEST Domain Mutants	6/639	54/9195	0.170239	0.742751	0.694091	9759/102/8454/55294/8850/23462	6
R-HSA-9013026	R-HSA-9013026	RHOB GTPase cycle	7/639	66/9195	0.172635	0.742751	0.694091	50650/23002/857/9743/1729/10211/55914	7
R-HSA-9013694	R-HSA-9013694	Signaling by NOTCH4	8/639	78/9195	0.172947	0.742751	0.694091	102/8454/55294/8850/4853/5698/23462/10213	8
R-HSA-166016	R-HSA-166016	Toll Like Receptor 4 (TLR4) Cascade	13/639	140/9195	0.174447	0.742751	0.694091	29110/1385/2353/3725/5515/1848/51231/1846/6197/8454/3684/5599/80216	13
R-HSA-1234158	R-HSA-1234158	Regulation of gene expression by Hypoxia-inducible Factor	2/639	11/9195	0.17514	0.742751	0.694091	2034/7422	2
R-HSA-196791	R-HSA-196791	Vitamin D (calciferol) metabolism	2/639	11/9195	0.17514	0.742751	0.694091	2638/120227	2
R-HSA-389359	R-HSA-389359	CD28 dependent Vav1 pathway	2/639	11/9195	0.17514	0.742751	0.694091	942/998	2
R-HSA-446107	R-HSA-446107	Type I hemidesmosome assembly	2/639	11/9195	0.17514	0.742751	0.694091	3909/3861	2
R-HSA-5655291	R-HSA-5655291	Signaling by FGFR4 in disease	2/639	11/9195	0.17514	0.742751	0.694091	5290/3265	2
R-HSA-8851680	R-HSA-8851680	Butyrophilin (BTN) family interactions	2/639	11/9195	0.17514	0.742751	0.694091	5493/30835	2
R-HSA-8875555	R-HSA-8875555	MET activates RAP1 and RAC1	2/639	11/9195	0.17514	0.742751	0.694091	3082/5908	2
R-HSA-8963691	R-HSA-8963691	Phenylalanine and tyrosine metabolism	2/639	11/9195	0.17514	0.742751	0.694091	259307/2954	2
R-HSA-9614399	R-HSA-9614399	Regulation of localization of FOXO transcription factors	2/639	11/9195	0.17514	0.742751	0.694091	2309/2308	2
R-HSA-9664420	R-HSA-9664420	Killing mechanisms	2/639	11/9195	0.17514	0.742751	0.694091	3725/5599	2
R-HSA-9664873	R-HSA-9664873	Pexophagy	2/639	11/9195	0.17514	0.742751	0.694091	8878/2034	2
R-HSA-9673324	R-HSA-9673324	WNT5:FZD7-mediated leishmania damping	2/639	11/9195	0.17514	0.742751	0.694091	3725/5599	2
R-HSA-1250196	R-HSA-1250196	SHC1 events in ERBB2 signaling	3/639	21/9195	0.175806	0.742751	0.694091	5581/6464/3265	3
R-HSA-171319	R-HSA-171319	Telomere Extension By Telomerase	3/639	21/9195	0.175806	0.742751	0.694091	890/7015/5537	3
R-HSA-1971475	R-HSA-1971475	A tetrasaccharide linker sequence is required for GAG synthesis	3/639	21/9195	0.175806	0.742751	0.694091	26229/10082/1463	3
R-HSA-389513	R-HSA-389513	CTLA4 inhibitory signaling	3/639	21/9195	0.175806	0.742751	0.694091	6714/5515/942	3
R-HSA-9665686	R-HSA-9665686	Signaling by ERBB2 TMD/JMD mutants	3/639	21/9195	0.175806	0.742751	0.694091	6464/3265/55914	3
R-HSA-5673001	R-HSA-5673001	RAF/MAP kinase cascade	22/639	256/9195	0.175991	0.742751	0.694091	3558/64926/6714/3568/5515/1843/1848/3716/6464/1846/5290/1438/3082/3265/9462/5698/8826/5908/5924/10213/51125/80824	22
R-HSA-2871809	R-HSA-2871809	FCERI mediated Ca+2 mobilization	4/639	32/9195	0.17931	0.751813	0.70256	4772/3708/6464/6850	4
R-HSA-389356	R-HSA-389356	CD28 co-stimulation	4/639	32/9195	0.17931	0.751813	0.70256	6714/942/998/5290	4
R-HSA-195253	R-HSA-195253	Degradation of beta-catenin by the destruction complex	8/639	79/9195	0.181595	0.758494	0.708803	5515/6932/1452/8454/7088/5698/10213/1487	8
R-HSA-5654738	R-HSA-5654738	Signaling by FGFR2	7/639	67/9195	0.182086	0.758494	0.708803	6714/5515/6464/5290/3265/7073/5436	7
R-HSA-5696398	R-HSA-5696398	Nucleotide Excision Repair	10/639	104/9195	0.185136	0.768702	0.718342	2067/5425/9318/57461/100534599/5424/7874/5887/4798/5436	10
R-HSA-9013408	R-HSA-9013408	RHOG GTPase cycle	7/639	68/9195	0.191747	0.789147	0.737448	3930/998/857/9743/3336/3954/55914	7
R-HSA-2559585	R-HSA-2559585	Oncogene Induced Senescence	4/639	33/9195	0.193644	0.789147	0.737448	2077/4193/7027/192670	4
R-HSA-3560782	R-HSA-3560782	Diseases associated with glycosaminoglycan metabolism	4/639	33/9195	0.193644	0.789147	0.737448	26229/2131/10082/1463	4
R-HSA-210991	R-HSA-210991	Basigin interactions	3/639	22/9195	0.19375	0.789147	0.737448	9056/857/9057	3
R-HSA-5205685	R-HSA-5205685	PINK1-PRKN Mediated Mitophagy	3/639	22/9195	0.19375	0.789147	0.737448	8878/65018/9140	3
R-HSA-5654708	R-HSA-5654708	Downstream signaling of activated FGFR3	3/639	22/9195	0.19375	0.789147	0.737448	6464/5290/3265	3
R-HSA-114608	R-HSA-114608	Platelet degranulation	11/639	118/9195	0.196328	0.797117	0.744896	5660/7114/7277/7422/928/55664/5196/6647/710/3082/10916	11
R-HSA-171007	R-HSA-171007	p38MAPK events	2/639	12/9195	0.201	0.800879	0.748411	6714/3265	2
R-HSA-2197563	R-HSA-2197563	NOTCH2 intracellular domain regulates transcription	2/639	12/9195	0.201	0.800879	0.748411	1385/4853	2
R-HSA-3270619	R-HSA-3270619	IRF3-mediated induction of type I IFN	2/639	12/9195	0.201	0.800879	0.748411	29110/7520	2
R-HSA-75205	R-HSA-75205	Dissolution of Fibrin Clot	2/639	12/9195	0.201	0.800879	0.748411	5328/302	2
R-HSA-9673767	R-HSA-9673767	Signaling by PDGFRA transmembrane, juxtamembrane and kinase domain mutants	2/639	12/9195	0.201	0.800879	0.748411	5290/3265	2
R-HSA-9673770	R-HSA-9673770	Signaling by PDGFRA extracellular domain mutants	2/639	12/9195	0.201	0.800879	0.748411	5290/3265	2
R-HSA-5684996	R-HSA-5684996	MAPK1/MAPK3 signaling	22/639	262/9195	0.205103	0.814696	0.761323	3558/64926/6714/3568/5515/1843/1848/3716/6464/1846/5290/1438/3082/3265/9462/5698/8826/5908/5924/10213/51125/80824	22
R-HSA-9012999	R-HSA-9012999	RHO GTPase cycle	34/639	423/9195	0.208187	0.822382	0.768505	50650/23002/3930/23129/23075/6714/124540/8239/128272/998/10602/9318/857/55852/5290/4548/29062/9743/1729/390/57480/9462/7170/57216/9528/10211/8826/3336/3954/5924/9738/10006/54514/55914	34
R-HSA-6802948	R-HSA-6802948	Signaling by high-kinase activity BRAF mutants	4/639	34/9195	0.20832	0.822382	0.768505	6714/3265/8826/5908	4
R-HSA-1980143	R-HSA-1980143	Signaling by NOTCH1	7/639	70/9195	0.211664	0.822703	0.768806	9759/102/8454/55294/8850/7088/23462	7
R-HSA-452723	R-HSA-452723	Transcriptional regulation of pluripotent stem cells	3/639	23/9195	0.21212	0.822703	0.768806	27086/2034/9314	3
R-HSA-8854691	R-HSA-8854691	Interleukin-20 family signaling	3/639	23/9195	0.21212	0.822703	0.768806	3716/3588/55801	3
R-HSA-9634638	R-HSA-9634638	Estrogen-dependent nuclear events downstream of ESR-membrane signaling	3/639	23/9195	0.21212	0.822703	0.768806	2309/1385/2353	3
R-HSA-373752	R-HSA-373752	Netrin-1 signaling	5/639	46/9195	0.213082	0.822703	0.768806	6478/6714/998/3983/5599	5
R-HSA-381070	R-HSA-381070	IRE1alpha activates chaperones	5/639	46/9195	0.213082	0.822703	0.768806	2081/4000/6464/9570/9695	5
R-HSA-2029480	R-HSA-2029480	Fcgamma receptor (FCGR) dependent phagocytosis	8/639	83/9195	0.217954	0.822703	0.768806	6714/919/5581/998/3708/5290/6850/10006	8
R-HSA-9662851	R-HSA-9662851	Anti-inflammatory response favouring Leishmania parasite infection	7/639	71/9195	0.221899	0.822703	0.768806	6714/1385/919/3708/6850/136/57105	7
R-HSA-9664433	R-HSA-9664433	Leishmania parasite growth and survival	7/639	71/9195	0.221899	0.822703	0.768806	6714/1385/919/3708/6850/136/57105	7
R-HSA-2172127	R-HSA-2172127	DAP12 interactions	4/639	35/9195	0.223299	0.822703	0.768806	6464/5290/6850/3265	4
R-HSA-9687139	R-HSA-9687139	Aberrant regulation of mitotic cell cycle due to RB1 defects	4/639	35/9195	0.223299	0.822703	0.768806	894/896/1028/7027	4
R-HSA-983705	R-HSA-983705	Signaling by the B Cell Receptor (BCR)	10/639	109/9195	0.225062	0.822703	0.768806	4772/3708/30011/930/8454/6850/3265/973/5698/10213	10
R-HSA-5654736	R-HSA-5654736	Signaling by FGFR1	5/639	47/9195	0.225941	0.822703	0.768806	6714/5515/6464/5290/3265	5
R-HSA-113501	R-HSA-113501	Inhibition of replication initiation of damaged DNA by RB1/E2F1	2/639	13/9195	0.227254	0.822703	0.768806	5515/7027	2
R-HSA-1250347	R-HSA-1250347	SHC1 events in ERBB4 signaling	2/639	13/9195	0.227254	0.822703	0.768806	6464/3265	2
R-HSA-156581	R-HSA-156581	Methylation	2/639	13/9195	0.227254	0.822703	0.768806	4548/4837	2
R-HSA-3296469	R-HSA-3296469	Defects in cobalamin (B12) metabolism	2/639	13/9195	0.227254	0.822703	0.768806	25974/4548	2
R-HSA-3656237	R-HSA-3656237	Defective EXT2 causes exostoses 2	2/639	13/9195	0.227254	0.822703	0.768806	2131/10082	2
R-HSA-3656253	R-HSA-3656253	Defective EXT1 causes exostoses 1, TRPS2 and CHDS	2/639	13/9195	0.227254	0.822703	0.768806	2131/10082	2
R-HSA-4839735	R-HSA-4839735	Signaling by AXIN mutants	2/639	13/9195	0.227254	0.822703	0.768806	5515/1452	2
R-HSA-4839744	R-HSA-4839744	Signaling by APC mutants	2/639	13/9195	0.227254	0.822703	0.768806	5515/1452	2
R-HSA-4839748	R-HSA-4839748	Signaling by AMER1 mutants	2/639	13/9195	0.227254	0.822703	0.768806	5515/1452	2
R-HSA-5467337	R-HSA-5467337	APC truncation mutants have impaired AXIN binding	2/639	13/9195	0.227254	0.822703	0.768806	5515/1452	2
R-HSA-5467340	R-HSA-5467340	AXIN missense mutants destabilize the destruction complex	2/639	13/9195	0.227254	0.822703	0.768806	5515/1452	2
R-HSA-5467348	R-HSA-5467348	Truncations of AMER1 destabilize the destruction complex	2/639	13/9195	0.227254	0.822703	0.768806	5515/1452	2
R-HSA-5578768	R-HSA-5578768	Physiological factors	2/639	13/9195	0.227254	0.822703	0.768806	28996/8850	2
R-HSA-5607763	R-HSA-5607763	CLEC7A (Dectin-1) induces NFAT activation	2/639	13/9195	0.227254	0.822703	0.768806	4772/3708	2
R-HSA-9637687	R-HSA-9637687	Suppression of phagosomal maturation	2/639	13/9195	0.227254	0.822703	0.768806	11151/5868	2
R-HSA-156580	R-HSA-156580	Phase II - Conjugation of compounds	8/639	84/9195	0.227448	0.822703	0.768806	2950/4548/54600/4837/27233/2954/55347/494143	8
R-HSA-429947	R-HSA-429947	Deadenylation of mRNA	3/639	24/9195	0.230844	0.822703	0.768806	79670/9337/23318	3
R-HSA-449836	R-HSA-449836	Other interleukin signaling	3/639	24/9195	0.230844	0.822703	0.768806	920/3716/3588	3
R-HSA-5654716	R-HSA-5654716	Downstream signaling of activated FGFR4	3/639	24/9195	0.230844	0.822703	0.768806	6464/5290/3265	3
R-HSA-77387	R-HSA-77387	Insulin receptor recycling	3/639	24/9195	0.230844	0.822703	0.768806	3643/3416/50617	3
R-HSA-9013508	R-HSA-9013508	NOTCH3 Intracellular Domain Regulates Transcription	3/639	24/9195	0.230844	0.822703	0.768806	23129/8850/23462	3
R-HSA-9705462	R-HSA-9705462	Inactivation of CSF3 (G-CSF) signaling	3/639	24/9195	0.230844	0.822703	0.768806	3716/6850/6921	3
R-HSA-76005	R-HSA-76005	Response to elevated platelet cytosolic Ca2+	11/639	123/9195	0.234805	0.829309	0.774979	5660/7114/7277/7422/928/55664/5196/6647/710/3082/10916	11
R-HSA-6807878	R-HSA-6807878	COPI-mediated anterograde transport	8/639	85/9195	0.237087	0.829309	0.774979	7277/288/25839/9570/1315/4905/51226/63908	8
R-HSA-1257604	R-HSA-1257604	PIP3 activates AKT signaling	21/639	255/9195	0.238301	0.829309	0.774979	2309/6714/1385/3725/5515/942/4193/2308/3643/5290/930/7874/3082/2146/5698/192670/1911/5987/10213/50852/80351	21
R-HSA-180786	R-HSA-180786	Extension of Telomeres	5/639	48/9195	0.239021	0.829309	0.774979	5425/890/5424/7015/5537	5
R-HSA-9679191	R-HSA-9679191	Potential therapeutics for SARS	9/639	98/9195	0.240107	0.829309	0.774979	29110/7422/3676/3716/30011/6850/973/10728/53828	9
R-HSA-1483206	R-HSA-1483206	Glycerophospholipid biosynthesis	10/639	111/9195	0.241906	0.829309	0.774979	114884/56261/79888/9489/248/81579/137964/30814/55500/254531	10
R-HSA-381119	R-HSA-381119	Unfolded Protein Response (UPR)	8/639	86/9195	0.246864	0.829309	0.774979	467/64764/2081/4000/6464/167227/9570/9695	8
R-HSA-6782210	R-HSA-6782210	Gap-filling DNA repair synthesis and ligation in TC-NER	6/639	61/9195	0.24814	0.829309	0.774979	5425/57461/100534599/5424/7874/5436	6
R-HSA-948021	R-HSA-948021	Transport to the Golgi and subsequent modification	14/639	164/9195	0.249369	0.829309	0.774979	4249/7277/288/1081/25839/9331/9334/9570/1315/4905/5537/51226/63908/79694	14
R-HSA-1643713	R-HSA-1643713	Signaling by EGFR in Cancer	3/639	25/9195	0.249854	0.829309	0.774979	6464/5290/3265	3
R-HSA-69273	R-HSA-69273	Cyclin A/B1/B2 associated events during G2/M transition	3/639	25/9195	0.249854	0.829309	0.774979	5515/890/9133	3
R-HSA-9006335	R-HSA-9006335	Signaling by Erythropoietin	3/639	25/9195	0.249854	0.829309	0.774979	6464/5290/3265	3
R-HSA-8856828	R-HSA-8856828	Clathrin-mediated endocytosis	12/639	138/9195	0.250829	0.829309	0.774979	58513/3949/8871/920/9318/55707/30011/9892/29988/4074/5286/5868	12
R-HSA-162594	R-HSA-162594	Early Phase of HIV Life Cycle	2/639	14/9195	0.253723	0.829309	0.774979	920/7520	2
R-HSA-180336	R-HSA-180336	SHC1 events in EGFR signaling	2/639	14/9195	0.253723	0.829309	0.774979	6464/3265	2
R-HSA-204174	R-HSA-204174	Regulation of pyruvate dehydrogenase (PDH) complex	2/639	14/9195	0.253723	0.829309	0.774979	5166/2954	2
R-HSA-391903	R-HSA-391903	Eicosanoid ligand-binding receptors	2/639	14/9195	0.253723	0.829309	0.774979	5739/57105	2
R-HSA-4839743	R-HSA-4839743	Signaling by CTNNB1 phospho-site mutants	2/639	14/9195	0.253723	0.829309	0.774979	5515/1452	2
R-HSA-5339716	R-HSA-5339716	Signaling by GSK3beta mutants	2/639	14/9195	0.253723	0.829309	0.774979	5515/1452	2
R-HSA-5358565	R-HSA-5358565	Mismatch repair (MMR) directed by MSH2:MSH6 (MutSalpha)	2/639	14/9195	0.253723	0.829309	0.774979	5425/5424	2
R-HSA-5358606	R-HSA-5358606	Mismatch repair (MMR) directed by MSH2:MSH3 (MutSbeta)	2/639	14/9195	0.253723	0.829309	0.774979	5425/5424	2
R-HSA-5358747	R-HSA-5358747	CTNNB1 S33 mutants aren't phosphorylated	2/639	14/9195	0.253723	0.829309	0.774979	5515/1452	2
R-HSA-5358749	R-HSA-5358749	CTNNB1 S37 mutants aren't phosphorylated	2/639	14/9195	0.253723	0.829309	0.774979	5515/1452	2
R-HSA-5358751	R-HSA-5358751	CTNNB1 S45 mutants aren't phosphorylated	2/639	14/9195	0.253723	0.829309	0.774979	5515/1452	2
R-HSA-5358752	R-HSA-5358752	CTNNB1 T41 mutants aren't phosphorylated	2/639	14/9195	0.253723	0.829309	0.774979	5515/1452	2
R-HSA-6788467	R-HSA-6788467	IL-6-type cytokine receptor ligand interactions	2/639	14/9195	0.253723	0.829309	0.774979	3716/133396	2
R-HSA-69091	R-HSA-69091	Polymerase switching	2/639	14/9195	0.253723	0.829309	0.774979	5425/5424	2
R-HSA-69109	R-HSA-69109	Leading Strand Synthesis	2/639	14/9195	0.253723	0.829309	0.774979	5425/5424	2
R-HSA-69166	R-HSA-69166	Removal of the Flap Intermediate	2/639	14/9195	0.253723	0.829309	0.774979	5425/5424	2
R-HSA-8983432	R-HSA-8983432	Interleukin-15 signaling	2/639	14/9195	0.253723	0.829309	0.774979	3716/6464	2
R-HSA-9027284	R-HSA-9027284	Erythropoietin activates RAS	2/639	14/9195	0.253723	0.829309	0.774979	6464/3265	2
R-HSA-5674135	R-HSA-5674135	MAP2K and MAPK activation	4/639	37/9195	0.254028	0.829309	0.774979	6714/3265/8826/5908	4
R-HSA-9675126	R-HSA-9675126	Diseases of mitotic cell cycle	4/639	37/9195	0.254028	0.829309	0.774979	894/896/1028/7027	4
R-HSA-8856825	R-HSA-8856825	Cargo recognition for clathrin-mediated endocytosis	9/639	100/9195	0.258484	0.841715	0.786572	58513/3949/920/9318/55707/30011/9892/29988/4074	9
R-HSA-418555	R-HSA-418555	G alpha (s) signalling events	11/639	126/9195	0.259174	0.841824	0.786674	6714/799/1081/1392/5141/6464/5739/3973/136/57105/285601	11
R-HSA-1638091	R-HSA-1638091	Heparan sulfate/heparin (HS-GAG) metabolism	5/639	50/9195	0.26576	0.844836	0.789489	26229/2131/10082/1463/64579	5
R-HSA-6781823	R-HSA-6781823	Formation of TC-NER Pre-Incision Complex	5/639	50/9195	0.26576	0.844836	0.789489	9318/57461/100534599/7874/5436	5
R-HSA-8980692	R-HSA-8980692	RHOA GTPase cycle	12/639	140/9195	0.266531	0.844836	0.789489	50650/23002/3930/128272/857/55852/9743/1729/10211/8826/5924/55914	12
R-HSA-114508	R-HSA-114508	Effects of PIP2 hydrolysis	3/639	26/9195	0.269084	0.844836	0.789489	5581/3708/10235	3
R-HSA-1482839	R-HSA-1482839	Acyl chain remodelling of PE	3/639	26/9195	0.269084	0.844836	0.789489	81579/30814/254531	3
R-HSA-196807	R-HSA-196807	Nicotinate metabolism	3/639	26/9195	0.269084	0.844836	0.789489	4837/55328/54981	3
R-HSA-350054	R-HSA-350054	Notch-HLH transcription pathway	3/639	26/9195	0.269084	0.844836	0.789489	9759/8850/4853	3
R-HSA-5654696	R-HSA-5654696	Downstream signaling of activated FGFR2	3/639	26/9195	0.269084	0.844836	0.789489	6464/5290/3265	3
R-HSA-8939243	R-HSA-8939243	RUNX1 interacts with co-factors whose precise effect on RUNX1 targets is not known	4/639	38/9195	0.269707	0.844836	0.789489	861/28996/10138/1911	4
R-HSA-9013420	R-HSA-9013420	RHOU GTPase cycle	4/639	38/9195	0.269707	0.844836	0.789489	6714/8239/998/8826	4
R-HSA-69563	R-HSA-69563	p53-Dependent G1 DNA Damage Response	6/639	63/9195	0.272077	0.844836	0.789489	890/4193/11200/64326/5698/10213	6
R-HSA-69580	R-HSA-69580	p53-Dependent G1/S DNA damage checkpoint	6/639	63/9195	0.272077	0.844836	0.789489	890/4193/11200/64326/5698/10213	6
R-HSA-5688426	R-HSA-5688426	Deubiquitination	21/639	261/9195	0.272496	0.844836	0.789489	6478/4092/672/890/8239/3012/8335/4193/8295/3607/7874/8850/5698/64750/5887/3416/4798/9738/10213/55252/80351	21
R-HSA-6798695	R-HSA-6798695	Neutrophil degranulation	33/639	425/9195	0.275605	0.844836	0.789489	2950/5660/79888/102/80184/5328/7520/6402/847/51719/945/3683/3684/3687/4033/4317/302/1729/5036/1512/30/8826/410/1315/2215/4125/5645/5908/10213/10396/23412/51125/64386	33
R-HSA-8878166	R-HSA-8878166	Transcriptional regulation by RUNX2	10/639	115/9195	0.276862	0.844836	0.789489	9759/6714/861/8454/55294/8493/7291/5698/23462/10213	10
R-HSA-5173105	R-HSA-5173105	O-linked glycosylation	8/639	89/9195	0.276936	0.844836	0.789489	4585/4586/55568/57188/9331/9334/84752/143662	8
R-HSA-383280	R-HSA-383280	Nuclear Receptor transcription pathway	5/639	51/9195	0.279374	0.844836	0.789489	4929/8013/3172/6095/126382	5
R-HSA-1502540	R-HSA-1502540	Signaling by Activin	2/639	15/9195	0.280251	0.844836	0.789489	91/92	2
R-HSA-174437	R-HSA-174437	Removal of the Flap Intermediate from the C-strand	2/639	15/9195	0.280251	0.844836	0.789489	5425/5424	2
R-HSA-1834941	R-HSA-1834941	STING mediated induction of host immune responses	2/639	15/9195	0.280251	0.844836	0.789489	29110/7520	2
R-HSA-197264	R-HSA-197264	Nicotinamide salvaging	2/639	15/9195	0.280251	0.844836	0.789489	4837/55328	2
R-HSA-2032785	R-HSA-2032785	YAP1- and WWTR1 (TAZ)-stimulated gene expression	2/639	15/9195	0.280251	0.844836	0.789489	28996/8850	2
R-HSA-354194	R-HSA-354194	GRB2:SOS provides linkage to MAPK signaling for Integrins	2/639	15/9195	0.280251	0.844836	0.789489	6714/5908	2
R-HSA-372708	R-HSA-372708	p130Cas linkage to MAPK signaling for integrins	2/639	15/9195	0.280251	0.844836	0.789489	6714/5908	2
R-HSA-391160	R-HSA-391160	Signal regulatory protein family interactions	2/639	15/9195	0.280251	0.844836	0.789489	6714/55423	2
R-HSA-392517	R-HSA-392517	Rap1 signalling	2/639	15/9195	0.280251	0.844836	0.789489	10235/5908	2
R-HSA-5358508	R-HSA-5358508	Mismatch Repair	2/639	15/9195	0.280251	0.844836	0.789489	5425/5424	2
R-HSA-5609975	R-HSA-5609975	Diseases associated with glycosylation precursor biosynthesis	2/639	15/9195	0.280251	0.844836	0.789489	2592/2584	2
R-HSA-5654704	R-HSA-5654704	SHC-mediated cascade:FGFR3	2/639	15/9195	0.280251	0.844836	0.789489	6464/3265	2
R-HSA-69183	R-HSA-69183	Processive synthesis on the lagging strand	2/639	15/9195	0.280251	0.844836	0.789489	5425/5424	2
R-HSA-5633007	R-HSA-5633007	Regulation of TP53 Activity	13/639	155/9195	0.280515	0.844836	0.789489	117584/639/672/5515/890/29117/4193/7874/11200/28996/1263/8626/1020	13
R-HSA-73933	R-HSA-73933	Resolution of Abasic Sites (AP sites)	4/639	39/9195	0.28555	0.854755	0.798757	5425/5424/670/8505	4
R-HSA-164952	R-HSA-164952	The role of Nef in HIV-1 replication and disease pathogenesis	3/639	27/9195	0.288471	0.854755	0.798757	162/920/919	3
R-HSA-399719	R-HSA-399719	Trafficking of AMPA receptors	3/639	27/9195	0.288471	0.854755	0.798757	4193/9463/4905	3
R-HSA-399721	R-HSA-399721	Glutamate binding, activation of AMPA receptors and synaptic plasticity	3/639	27/9195	0.288471	0.854755	0.798757	4193/9463/4905	3
R-HSA-4641262	R-HSA-4641262	Disassembly of the destruction complex and recruitment of AXIN to the membrane	3/639	27/9195	0.288471	0.854755	0.798757	5515/1452/857	3
R-HSA-5357769	R-HSA-5357769	Caspase activation via extrinsic apoptotic signalling pathway	3/639	27/9195	0.288471	0.854755	0.798757	1613/356/1612	3
R-HSA-9753281	R-HSA-9753281	Paracetamol ADME	3/639	27/9195	0.288471	0.854755	0.798757	2950/54600/27233	3
R-HSA-8941858	R-HSA-8941858	Regulation of RUNX3 expression and activity	5/639	52/9195	0.293123	0.866467	0.809703	6714/4193/5698/64750/10213	5
R-HSA-1799339	R-HSA-1799339	SRP-dependent cotranslational protein targeting to membrane	9/639	104/9195	0.296477	0.866467	0.809703	6136/6230/6232/6161/6173/6746/28972/6218/55176	9
R-HSA-69615	R-HSA-69615	G1/S DNA Damage Checkpoints	6/639	65/9195	0.29654	0.866467	0.809703	890/4193/11200/64326/5698/10213	6
R-HSA-9006925	R-HSA-9006925	Intracellular signaling by second messengers	23/639	293/9195	0.30061	0.866467	0.809703	2309/6714/1385/3725/5515/942/5581/3708/4193/2308/3643/5290/930/7874/3082/2146/5698/192670/1911/5987/10213/50852/80351	23
R-HSA-1187000	R-HSA-1187000	Fertilization	2/639	16/9195	0.306701	0.866467	0.809703	928/11085	2
R-HSA-1295596	R-HSA-1295596	Spry regulation of FGF signaling	2/639	16/9195	0.306701	0.866467	0.809703	6714/5515	2
R-HSA-1362300	R-HSA-1362300	Transcription of E2F targets under negative control by p107 (RBL1) and p130 (RBL2) in complex with HDAC1	2/639	16/9195	0.306701	0.866467	0.809703	890/7027	2
R-HSA-1433559	R-HSA-1433559	Regulation of KIT signaling	2/639	16/9195	0.306701	0.866467	0.809703	6714/10019	2
R-HSA-189200	R-HSA-189200	Cellular hexose transport	2/639	16/9195	0.306701	0.866467	0.809703	6514/29988	2
R-HSA-196299	R-HSA-196299	Beta-catenin phosphorylation cascade	2/639	16/9195	0.306701	0.866467	0.809703	5515/1452	2
R-HSA-196757	R-HSA-196757	Metabolism of folate and pterines	2/639	16/9195	0.306701	0.866467	0.809703	25902/160428	2
R-HSA-205043	R-HSA-205043	NRIF signals cell death from the nucleus	2/639	16/9195	0.306701	0.866467	0.809703	8878/5599	2
R-HSA-3560783	R-HSA-3560783	Defective B4GALT7 causes EDS, progeroid type	2/639	16/9195	0.306701	0.866467	0.809703	10082/1463	2
R-HSA-399956	R-HSA-399956	CRMPs in Sema3A signaling	2/639	16/9195	0.306701	0.866467	0.809703	8829/1020	2
R-HSA-416993	R-HSA-416993	Trafficking of GluR2-containing AMPA receptors	2/639	16/9195	0.306701	0.866467	0.809703	9463/4905	2
R-HSA-422085	R-HSA-422085	Synthesis, secretion, and deacylation of Ghrelin	2/639	16/9195	0.306701	0.866467	0.809703	9314/28972	2
R-HSA-9703648	R-HSA-9703648	Signaling by FLT3 ITD and TKD mutants	2/639	16/9195	0.306701	0.866467	0.809703	5290/3265	2
R-HSA-5668914	R-HSA-5668914	Diseases of metabolism	18/639	226/9195	0.307467	0.866467	0.809703	26229/4585/4586/25974/57188/2592/229/4548/1438/1545/2131/10082/4853/79796/1463/2584/120227/143662	18
R-HSA-167238	R-HSA-167238	Pausing and recovery of Tat-mediated HIV elongation	3/639	28/9195	0.307957	0.866467	0.809703	51497/5436/6921	3
R-HSA-167243	R-HSA-167243	Tat-mediated HIV elongation arrest and recovery	3/639	28/9195	0.307957	0.866467	0.809703	51497/5436/6921	3
R-HSA-2173795	R-HSA-2173795	Downregulation of SMAD2/3:SMAD4 transcriptional activity	3/639	28/9195	0.307957	0.866467	0.809703	4092/8239/64750	3
R-HSA-5626467	R-HSA-5626467	RHO GTPases activate IQGAPs	3/639	28/9195	0.307957	0.866467	0.809703	7277/998/8826	3
R-HSA-5654687	R-HSA-5654687	Downstream signaling of activated FGFR1	3/639	28/9195	0.307957	0.866467	0.809703	6464/5290/3265	3
R-HSA-8875878	R-HSA-8875878	MET promotes cell motility	4/639	41/9195	0.317591	0.887089	0.828973	6714/3909/3082/5908	4
R-HSA-9656223	R-HSA-9656223	Signaling by RAF1 mutants	4/639	41/9195	0.317591	0.887089	0.828973	6714/3265/8826/5908	4
R-HSA-112382	R-HSA-112382	Formation of RNA Pol II elongation complex	5/639	54/9195	0.320939	0.887089	0.828973	8812/51497/905/5436/6921	5
R-HSA-193648	R-HSA-193648	NRAGE signals death through JNK	5/639	54/9195	0.320939	0.887089	0.828973	50650/128272/5599/5924/445328	5
R-HSA-69541	R-HSA-69541	Stabilization of p53	5/639	54/9195	0.320939	0.887089	0.828973	4193/11200/64326/5698/10213	5
R-HSA-75955	R-HSA-75955	RNA Polymerase II Transcription Elongation	5/639	54/9195	0.320939	0.887089	0.828973	8812/51497/905/5436/6921	5
R-HSA-9033241	R-HSA-9033241	Peroxisomal protein import	5/639	54/9195	0.320939	0.887089	0.828973	8239/847/30/3416/8528	5
R-HSA-5689880	R-HSA-5689880	Ub-specific processing proteases	15/639	188/9195	0.326844	0.887089	0.828973	6478/4092/890/8239/3012/8335/4193/8295/7874/5698/64750/3416/9738/10213/80351	15
R-HSA-114452	R-HSA-114452	Activation of BH3-only proteins	3/639	29/9195	0.327486	0.887089	0.828973	7027/5599/8626	3
R-HSA-156590	R-HSA-156590	Glutathione conjugation	3/639	29/9195	0.327486	0.887089	0.828973	2950/2954/494143	3
R-HSA-186763	R-HSA-186763	Downstream signal transduction	3/639	29/9195	0.327486	0.887089	0.828973	6714/5290/3265	3
R-HSA-4090294	R-HSA-4090294	SUMOylation of intracellular receptors	3/639	29/9195	0.327486	0.887089	0.828973	9759/4929/6095	3
R-HSA-525793	R-HSA-525793	Myogenesis	3/639	29/9195	0.327486	0.887089	0.828973	6925/9043/998	3
R-HSA-111885	R-HSA-111885	Opioid Signalling	7/639	81/9195	0.331793	0.887089	0.828973	1385/5173/5515/5141/5142/3708/1020	7
R-HSA-190236	R-HSA-190236	Signaling by FGFR	7/639	81/9195	0.331793	0.887089	0.828973	6714/5515/6464/5290/3265/7073/5436	7
R-HSA-1482922	R-HSA-1482922	Acyl chain remodelling of PI	2/639	17/9195	0.332956	0.887089	0.828973	81579/30814	2
R-HSA-174414	R-HSA-174414	Processive synthesis on the C-strand of the telomere	2/639	17/9195	0.332956	0.887089	0.828973	5425/5424	2
R-HSA-180292	R-HSA-180292	GAB1 signalosome	2/639	17/9195	0.332956	0.887089	0.828973	6714/5290	2
R-HSA-416700	R-HSA-416700	Other semaphorin interactions	2/639	17/9195	0.332956	0.887089	0.828973	23129/10507	2
R-HSA-4420332	R-HSA-4420332	Defective B3GALT6 causes EDSP2 and SEMDJL1	2/639	17/9195	0.332956	0.887089	0.828973	10082/1463	2
R-HSA-5635838	R-HSA-5635838	Activation of SMO	2/639	17/9195	0.332956	0.887089	0.828973	1452/11127	2
R-HSA-5654719	R-HSA-5654719	SHC-mediated cascade:FGFR4	2/639	17/9195	0.332956	0.887089	0.828973	6464/3265	2
R-HSA-6804760	R-HSA-6804760	Regulation of TP53 Activity through Methylation	2/639	17/9195	0.332956	0.887089	0.828973	4193/11200	2
R-HSA-8849932	R-HSA-8849932	Synaptic adhesion-like molecules	2/639	17/9195	0.332956	0.887089	0.828973	5802/10211	2
R-HSA-8978934	R-HSA-8978934	Metabolism of cofactors	2/639	17/9195	0.332956	0.887089	0.828973	2643/23590	2
R-HSA-9696273	R-HSA-9696273	RND1 GTPase cycle	4/639	42/9195	0.333727	0.887089	0.828973	857/9462/57216/9528	4
R-HSA-2995410	R-HSA-2995410	Nuclear Envelope (NE) Reassembly	6/639	68/9195	0.333955	0.887089	0.828973	3930/7277/5515/4000/53371/9133	6
R-HSA-168898	R-HSA-168898	Toll-like Receptor Cascades	13/639	162/9195	0.335922	0.89047	0.832133	29110/1385/2353/3725/5515/1848/51231/1846/6197/8454/3684/5599/80216	13
R-HSA-2565942	R-HSA-2565942	Regulation of PLK1 Activity at G2/M Transition	7/639	82/9195	0.34329	0.908125	0.848631	7277/80184/9133/8454/1454/102800317/9738	7
R-HSA-196849	R-HSA-196849	Metabolism of water-soluble vitamins and cofactors	9/639	109/9195	0.345703	0.908352	0.848843	25974/25902/4548/4837/55328/54981/5644/55065/160428	9
R-HSA-182971	R-HSA-182971	EGFR downregulation	3/639	30/9195	0.347006	0.908352	0.848843	58513/998/30011	3
R-HSA-2022928	R-HSA-2022928	HS-GAG biosynthesis	3/639	30/9195	0.347006	0.908352	0.848843	2131/10082/64579	3
R-HSA-5339562	R-HSA-5339562	Uptake and actions of bacterial toxins	3/639	30/9195	0.347006	0.908352	0.848843	928/6843/9900	3
R-HSA-8874081	R-HSA-8874081	MET activates PTK2 signaling	3/639	30/9195	0.347006	0.908352	0.848843	6714/3909/3082	3
R-HSA-380108	R-HSA-380108	Chemokine receptors bind chemokines	5/639	56/9195	0.349039	0.908352	0.848843	1236/6352/5196/10803/729230	5
R-HSA-72662	R-HSA-72662	Activation of the mRNA upon binding of the cap-binding complex and eIFs, and subsequent binding to 43S	5/639	56/9195	0.349039	0.908352	0.848843	8669/6230/1978/6232/6218	5
R-HSA-9013406	R-HSA-9013406	RHOQ GTPase cycle	5/639	56/9195	0.349039	0.908352	0.848843	998/10602/857/9743/8826	5
R-HSA-5633008	R-HSA-5633008	TP53 Regulates Transcription of Cell Death Genes	4/639	43/9195	0.349898	0.908744	0.84921	604/665/5875/8626	4
R-HSA-196854	R-HSA-196854	Metabolism of vitamins and cofactors	13/639	164/9195	0.352184	0.912832	0.85303	3949/25974/25902/4548/4837/55328/10082/54981/2643/5644/23590/55065/160428	13
R-HSA-1368082	R-HSA-1368082	RORA activates gene expression	2/639	18/9195	0.358916	0.916223	0.856199	6095/96764	2
R-HSA-156588	R-HSA-156588	Glucuronidation	2/639	18/9195	0.358916	0.916223	0.856199	54600/55347	2
R-HSA-1839117	R-HSA-1839117	Signaling by cytosolic FGFR1 fusion mutants	2/639	18/9195	0.358916	0.916223	0.856199	5290/11052	2
R-HSA-5654688	R-HSA-5654688	SHC-mediated cascade:FGFR1	2/639	18/9195	0.358916	0.916223	0.856199	6464/3265	2
R-HSA-9008059	R-HSA-9008059	Interleukin-37 signaling	2/639	18/9195	0.358916	0.916223	0.856199	29110/5784	2
R-HSA-9694614	R-HSA-9694614	Attachment and Entry	2/639	18/9195	0.358916	0.916223	0.856199	8829/10082	2
R-HSA-9725371	R-HSA-9725371	Nuclear events stimulated by ALK signaling in cancer	2/639	18/9195	0.358916	0.916223	0.856199	3726/8454	2
R-HSA-168928	R-HSA-168928	DDX58/IFIH1-mediated induction of interferon-alpha/beta	6/639	70/9195	0.359205	0.916223	0.856199	29110/54476/26007/3093/9140/54941	6
R-HSA-5689603	R-HSA-5689603	UCH proteinases	8/639	97/9195	0.361005	0.918986	0.858781	4092/3012/8335/3607/5698/4798/10213/55252	8
R-HSA-187577	R-HSA-187577	SCF(Skp2)-mediated degradation of p27/p21	5/639	57/9195	0.363146	0.922607	0.862164	890/8454/5698/1163/10213	5
R-HSA-2173789	R-HSA-2173789	TGF-beta receptor signaling activates SMADs	4/639	44/9195	0.366076	0.923732	0.863216	4092/8425/4052/64750	4
R-HSA-381038	R-HSA-381038	XBP1(S) activates chaperone genes	4/639	44/9195	0.366076	0.923732	0.863216	4000/6464/9570/9695	4
R-HSA-2129379	R-HSA-2129379	Molecules associated with elastic fibres	3/639	31/9195	0.366469	0.923732	0.863216	8425/4052/8076	3
R-HSA-8941326	R-HSA-8941326	RUNX2 regulates bone development	3/639	31/9195	0.366469	0.923732	0.863216	9759/6714/23462	3
R-HSA-1234174	R-HSA-1234174	Cellular response to hypoxia	6/639	71/9195	0.37188	0.933702	0.872533	112399/2034/7422/5698/6921/10213	6
R-HSA-204998	R-HSA-204998	Cell death signalling via NRAGE, NRIF and NADE	6/639	71/9195	0.37188	0.933702	0.872533	50650/8878/128272/5599/5924/445328	6
R-HSA-375165	R-HSA-375165	NCAM signaling for neurite out-growth	5/639	58/9195	0.377265	0.934	0.872811	6714/1385/5621/3265/1463	5
R-HSA-3906995	R-HSA-3906995	Diseases associated with O-glycosylation of proteins	5/639	58/9195	0.377265	0.934	0.872811	4585/4586/57188/4853/143662	5
R-HSA-9664407	R-HSA-9664407	Parasite infection	5/639	58/9195	0.377265	0.934	0.872811	6714/919/998/6850/10006	5
R-HSA-9664417	R-HSA-9664417	Leishmania phagocytosis	5/639	58/9195	0.377265	0.934	0.872811	6714/919/998/6850/10006	5
R-HSA-9664422	R-HSA-9664422	FCGR3A-mediated phagocytosis	5/639	58/9195	0.377265	0.934	0.872811	6714/919/998/6850/10006	5
R-HSA-6802946	R-HSA-6802946	Signaling by moderate kinase activity BRAF mutants	4/639	45/9195	0.382233	0.934	0.872811	6714/3265/8826/5908	4
R-HSA-6802949	R-HSA-6802949	Signaling by RAS mutants	4/639	45/9195	0.382233	0.934	0.872811	6714/3265/8826/5908	4
R-HSA-6802955	R-HSA-6802955	Paradoxical activation of RAF signaling by kinase inactive BRAF	4/639	45/9195	0.382233	0.934	0.872811	6714/3265/8826/5908	4
R-HSA-72165	R-HSA-72165	mRNA Splicing - Minor Pathway	4/639	45/9195	0.382233	0.934	0.872811	23450/10594/5436/23451	4
R-HSA-9649948	R-HSA-9649948	Signaling downstream of RAS mutants	4/639	45/9195	0.382233	0.934	0.872811	6714/3265/8826/5908	4
R-HSA-5654699	R-HSA-5654699	SHC-mediated cascade:FGFR2	2/639	19/9195	0.384496	0.934	0.872811	6464/3265	2
R-HSA-5655332	R-HSA-5655332	Signaling by FGFR3 in disease	2/639	19/9195	0.384496	0.934	0.872811	5290/3265	2
R-HSA-8876384	R-HSA-8876384	Listeria monocytogenes entry into host cells	2/639	19/9195	0.384496	0.934	0.872811	6714/30011	2
R-HSA-8964038	R-HSA-8964038	LDL clearance	2/639	19/9195	0.384496	0.934	0.872811	3949/51599	2
R-HSA-9703465	R-HSA-9703465	Signaling by FLT3 fusion proteins	2/639	19/9195	0.384496	0.934	0.872811	5290/3265	2
R-HSA-438064	R-HSA-438064	Post NMDA receptor activation events	6/639	72/9195	0.384568	0.934	0.872811	7277/6714/1385/6197/3265/5924	6
R-HSA-74752	R-HSA-74752	Signaling by Insulin receptor	6/639	72/9195	0.384568	0.934	0.872811	6464/3643/5290/3265/3416/50617	6
R-HSA-187687	R-HSA-187687	Signalling to ERKs	3/639	32/9195	0.38583	0.934	0.872811	6714/6464/3265	3
R-HSA-1980145	R-HSA-1980145	Signaling by NOTCH2	3/639	32/9195	0.38583	0.934	0.872811	1385/102/4853	3
R-HSA-72764	R-HSA-72764	Eukaryotic Translation Termination	7/639	86/9195	0.389642	0.941451	0.879775	2935/6136/6230/6232/6161/6173/6218	7
R-HSA-6811558	R-HSA-6811558	PI5P, PP2A and IER3 Regulate PI3K/AKT Signaling	8/639	100/9195	0.393307	0.948521	0.886381	6714/5515/942/3643/5290/930/3082/50852	8
R-HSA-2219530	R-HSA-2219530	Constitutive Signaling by Aberrant PI3K in Cancer	6/639	73/9195	0.397258	0.95446	0.891931	6714/942/5290/930/3082/50852	6
R-HSA-425366	R-HSA-425366	Transport of bile salts and organic acids, metal ions and amine compounds	6/639	73/9195	0.397258	0.95446	0.891931	6533/861/6539/6570/9194/148867	6
R-HSA-9013423	R-HSA-9013423	RAC3 GTPase cycle	7/639	87/9195	0.401268	0.962294	0.899251	3930/23075/998/857/9743/10006/55914	7
R-HSA-164938	R-HSA-164938	Nef-mediates down modulation of cell surface receptors by recruiting them to clathrin adapters	2/639	20/9195	0.409622	0.966814	0.903475	162/920	2
R-HSA-5223345	R-HSA-5223345	Miscellaneous transport and binding events	2/639	20/9195	0.409622	0.966814	0.903475	57185/93380	2
R-HSA-6803204	R-HSA-6803204	TP53 Regulates Transcription of Genes Involved in Cytochrome C Release	2/639	20/9195	0.409622	0.966814	0.903475	665/8626	2
R-HSA-6807004	R-HSA-6807004	Negative regulation of MET activity	2/639	20/9195	0.409622	0.966814	0.903475	30011/3082	2
R-HSA-69186	R-HSA-69186	Lagging Strand Synthesis	2/639	20/9195	0.409622	0.966814	0.903475	5425/5424	2
R-HSA-77595	R-HSA-77595	Processing of Intronless Pre-mRNAs	2/639	20/9195	0.409622	0.966814	0.903475	11052/55339	2
R-HSA-9671555	R-HSA-9671555	Signaling by PDGFR in disease	2/639	20/9195	0.409622	0.966814	0.903475	5290/3265	2
R-HSA-380270	R-HSA-380270	Recruitment of mitotic centrosome proteins and complexes	6/639	74/9195	0.409935	0.966814	0.903475	7277/728642/80184/1454/102800317/9738	6
R-HSA-380287	R-HSA-380287	Centrosome maturation	6/639	74/9195	0.409935	0.966814	0.903475	7277/728642/80184/1454/102800317/9738	6
R-HSA-975956	R-HSA-975956	Nonsense Mediated Decay (NMD) independent of the Exon Junction Complex (EJC)	7/639	88/9195	0.412889	0.971846	0.908178	2935/6136/6230/6232/6161/6173/6218	7
R-HSA-9012852	R-HSA-9012852	Signaling by NOTCH3	4/639	47/9195	0.41438	0.971846	0.908178	23129/102/8850/23462	4
R-HSA-9754678	R-HSA-9754678	SARS-CoV-2 modulates host translation machinery	4/639	47/9195	0.41438	0.971846	0.908178	54960/6230/6232/6218	4
R-HSA-195258	R-HSA-195258	RHO GTPase Effectors	23/639	312/9195	0.415099	0.971846	0.908178	23002/7277/6714/4628/5515/5590/998/3012/8335/8350/8351/8352/8353/8354/8355/8356/8357/8358/8968/1729/6232/8826/10006	23
R-HSA-453279	R-HSA-453279	Mitotic G1 phase and G1/S transition	11/639	144/9195	0.417771	0.97468	0.910826	894/896/6714/5515/890/1028/8454/7027/5698/1163/10213	11
R-HSA-9679506	R-HSA-9679506	SARS-CoV Infections	28/639	383/9195	0.417828	0.97468	0.910826	4249/29110/861/7422/1452/9908/54960/3676/3716/8829/53371/3276/6230/857/30011/6850/10082/6232/973/26007/6218/6732/10728/23765/51125/51201/53828/253832	28
R-HSA-9663891	R-HSA-9663891	Selective autophagy	6/639	75/9195	0.422587	0.98131	0.917022	8878/7277/2034/6714/65018/9140	6
R-HSA-9759194	R-HSA-9759194	Nuclear events mediated by NFE2L2	6/639	75/9195	0.422587	0.98131	0.917022	4097/8878/5052/8454/5698/10213	6
R-HSA-9694516	R-HSA-9694516	SARS-CoV-2 Infection	20/639	271/9195	0.423235	0.98131	0.917022	4249/29110/1452/9908/54960/3716/8829/53371/3276/6230/857/10082/6232/26007/6218/6732/23765/51125/51201/253832	20
R-HSA-9735869	R-HSA-9735869	SARS-CoV-1 modulates host translation machinery	3/639	34/9195	0.424087	0.98131	0.917022	6230/6232/6218	3
R-HSA-6804756	R-HSA-6804756	Regulation of TP53 Activity through Phosphorylation	7/639	89/9195	0.424495	0.98131	0.917022	672/890/4193/11200/28996/1263/1020	7
R-HSA-72695	R-HSA-72695	Formation of the ternary complex, and subsequently, the 43S complex	4/639	48/9195	0.430322	0.982578	0.918207	8669/6230/6232/6218	4
R-HSA-1234176	R-HSA-1234176	Oxygen-dependent proline hydroxylation of Hypoxia-inducible Factor Alpha	5/639	62/9195	0.433502	0.982578	0.918207	112399/2034/5698/6921/10213	5
R-HSA-373755	R-HSA-373755	Semaphorin interactions	5/639	62/9195	0.433502	0.982578	0.918207	23129/10507/4628/8829/1020	5
R-HSA-113510	R-HSA-113510	E2F mediated regulation of DNA replication	2/639	21/9195	0.434234	0.982578	0.918207	5515/7027	2
R-HSA-1606322	R-HSA-1606322	ZBP1(DAI) mediated induction of type I IFNs	2/639	21/9195	0.434234	0.982578	0.918207	29110/1660	2
R-HSA-167242	R-HSA-167242	Abortive elongation of HIV-1 transcript in the absence of Tat	2/639	21/9195	0.434234	0.982578	0.918207	51497/5436	2
R-HSA-2979096	R-HSA-2979096	NOTCH2 Activation and Transmission of Signal to the Nucleus	2/639	21/9195	0.434234	0.982578	0.918207	102/4853	2
R-HSA-3296482	R-HSA-3296482	Defects in vitamin and cofactor metabolism	2/639	21/9195	0.434234	0.982578	0.918207	25974/4548	2
R-HSA-416572	R-HSA-416572	Sema4D induced cell migration and growth-cone collapse	2/639	21/9195	0.434234	0.982578	0.918207	10507/4628	2
R-HSA-442982	R-HSA-442982	Ras activation upon Ca2+ influx through NMDA receptor	2/639	21/9195	0.434234	0.982578	0.918207	3265/5924	2
R-HSA-5651801	R-HSA-5651801	PCNA-Dependent Long Patch Base Excision Repair	2/639	21/9195	0.434234	0.982578	0.918207	5425/5424	2
R-HSA-6783589	R-HSA-6783589	Interleukin-6 family signaling	2/639	21/9195	0.434234	0.982578	0.918207	3716/133396	2
R-HSA-390471	R-HSA-390471	Association of TriC/CCT with target proteins during biosynthesis	3/639	35/9195	0.442911	0.987381	0.922695	55294/26985/84261	3
R-HSA-5655302	R-HSA-5655302	Signaling by FGFR1 in disease	3/639	35/9195	0.442911	0.987381	0.922695	5290/3265/11052	3
R-HSA-8853659	R-HSA-8853659	RET signaling	3/639	35/9195	0.442911	0.987381	0.922695	6714/6464/5290	3
R-HSA-3247509	R-HSA-3247509	Chromatin modifying enzymes	19/639	260/9195	0.444355	0.987381	0.922695	84159/3012/8335/8350/8351/8352/8353/8354/8355/8356/8357/8358/8968/3276/8295/121536/2146/8850/54904	19
R-HSA-4839726	R-HSA-4839726	Chromatin organization	19/639	260/9195	0.444355	0.987381	0.922695	84159/3012/8335/8350/8351/8352/8353/8354/8355/8356/8357/8358/8968/3276/8295/121536/2146/8850/54904	19
R-HSA-9013148	R-HSA-9013148	CDC42 GTPase cycle	11/639	147/9195	0.445006	0.987381	0.922695	23002/3930/128272/998/10602/857/29062/9743/57480/8826/5924	11
R-HSA-157579	R-HSA-157579	Telomere Maintenance	8/639	105/9195	0.447185	0.987381	0.922695	5425/890/3012/8335/5424/7015/5436/5537	8
R-HSA-167172	R-HSA-167172	Transcription of the HIV genome	5/639	63/9195	0.447417	0.987381	0.922695	8812/51497/905/5436/6921	5
R-HSA-5658442	R-HSA-5658442	Regulation of RAS by GAPs	5/639	63/9195	0.447417	0.987381	0.922695	64926/3265/9462/5698/10213	5
R-HSA-9692914	R-HSA-9692914	SARS-CoV-1-host interactions	7/639	91/9195	0.447623	0.987381	0.922695	29110/861/6230/857/6232/26007/6218	7
R-HSA-927802	R-HSA-927802	Nonsense-Mediated Decay (NMD)	8/639	106/9195	0.457895	0.987381	0.922695	5515/2935/6136/6230/6232/6161/6173/6218	8
R-HSA-975957	R-HSA-975957	Nonsense Mediated Decay (NMD) enhanced by the Exon Junction Complex (EJC)	8/639	106/9195	0.457895	0.987381	0.922695	5515/2935/6136/6230/6232/6161/6173/6218	8
R-HSA-2022854	R-HSA-2022854	Keratan sulfate biosynthesis	2/639	22/9195	0.458282	0.987381	0.922695	9331/9334	2
R-HSA-203927	R-HSA-203927	MicroRNA (miRNA) biogenesis	2/639	22/9195	0.458282	0.987381	0.922695	192670/5436	2
R-HSA-373753	R-HSA-373753	Nephrin family interactions	2/639	22/9195	0.458282	0.987381	0.922695	5290/8826	2
R-HSA-389357	R-HSA-389357	CD28 dependent PI3K/Akt signaling	2/639	22/9195	0.458282	0.987381	0.922695	942/5290	2
R-HSA-912631	R-HSA-912631	Regulation of signaling by CBL	2/639	22/9195	0.458282	0.987381	0.922695	5290/6850	2
R-HSA-9717207	R-HSA-9717207	Sensory perception of sweet, bitter, and umami (glutamate) taste	2/639	22/9195	0.458282	0.987381	0.922695	50832/50840	2
R-HSA-193704	R-HSA-193704	p75 NTR receptor-mediated signalling	7/639	92/9195	0.459127	0.987381	0.922695	50650/8878/128272/5599/4974/5924/445328	7
R-HSA-380259	R-HSA-380259	Loss of Nlp from mitotic centrosomes	5/639	64/9195	0.461245	0.987381	0.922695	7277/80184/1454/102800317/9738	5
R-HSA-380284	R-HSA-380284	Loss of proteins required for interphase microtubule organization from the centrosome	5/639	64/9195	0.461245	0.987381	0.922695	7277/80184/1454/102800317/9738	5
R-HSA-111465	R-HSA-111465	Apoptotic cleavage of cellular proteins	3/639	36/9195	0.461489	0.987381	0.922695	4000/100506658/51765	3
R-HSA-5673000	R-HSA-5673000	RAF activation	3/639	36/9195	0.461489	0.987381	0.922695	6714/5515/3265	3
R-HSA-5620924	R-HSA-5620924	Intraflagellar transport	4/639	50/9195	0.461832	0.987381	0.922695	7277/57539/11127/200132	4
R-HSA-74751	R-HSA-74751	Insulin receptor signalling cascade	4/639	50/9195	0.461832	0.987381	0.922695	6464/3643/5290/3265	4
R-HSA-9013405	R-HSA-9013405	RHOD GTPase cycle	4/639	50/9195	0.461832	0.987381	0.922695	3930/857/9743/1729	4
R-HSA-199418	R-HSA-199418	Negative regulation of the PI3K/AKT network	8/639	107/9195	0.468567	0.987381	0.922695	6714/5515/942/3643/5290/930/3082/50852	8
R-HSA-432722	R-HSA-432722	Golgi Associated Vesicle Biogenesis	4/639	51/9195	0.47736	0.987381	0.922695	162/7163/5286/55330	4
R-HSA-9604323	R-HSA-9604323	Negative regulation of NOTCH4 signaling	4/639	51/9195	0.47736	0.987381	0.922695	8454/55294/5698/10213	4
R-HSA-110313	R-HSA-110313	Translesion synthesis by Y family DNA polymerases bypasses lesions on DNA template	3/639	37/9195	0.479795	0.987381	0.922695	5425/5424/5980	3
R-HSA-5655253	R-HSA-5655253	Signaling by FGFR2 in disease	3/639	37/9195	0.479795	0.987381	0.922695	5290/3265/5436	3
R-HSA-5696394	R-HSA-5696394	DNA Damage Recognition in GG-NER	3/639	37/9195	0.479795	0.987381	0.922695	9318/5887/4798	3
R-HSA-9013407	R-HSA-9013407	RHOH GTPase cycle	3/639	37/9195	0.479795	0.987381	0.922695	857/4548/9528	3
R-HSA-1614635	R-HSA-1614635	Sulfur amino acid metabolism	2/639	23/9195	0.481726	0.987381	0.922695	4548/84890	2
R-HSA-174411	R-HSA-174411	Polymerase switching on the C-strand of the telomere	2/639	23/9195	0.481726	0.987381	0.922695	5425/5424	2
R-HSA-264876	R-HSA-264876	Insulin processing	2/639	23/9195	0.481726	0.987381	0.922695	1363/148867	2
R-HSA-5627123	R-HSA-5627123	RHO GTPases activate PAKs	2/639	23/9195	0.481726	0.987381	0.922695	4628/998	2
R-HSA-8940973	R-HSA-8940973	RUNX2 regulates osteoblast differentiation	2/639	23/9195	0.481726	0.987381	0.922695	6714/23462	2
R-HSA-5607764	R-HSA-5607764	CLEC7A (Dectin-1) signaling	7/639	94/9195	0.481971	0.987381	0.922695	6714/4772/3708/8454/6850/5698/10213	7
R-HSA-72689	R-HSA-72689	Formation of a pool of free 40S subunits	7/639	94/9195	0.481971	0.987381	0.922695	8669/6136/6230/6232/6161/6173/6218	7
R-HSA-5696399	R-HSA-5696399	Global Genome Nucleotide Excision Repair (GG-NER)	6/639	80/9195	0.485062	0.987381	0.922695	2067/5425/9318/5424/5887/4798	6
R-HSA-6811434	R-HSA-6811434	COPI-dependent Golgi-to-ER retrograde traffic	6/639	80/9195	0.485062	0.987381	0.922695	7277/1315/4905/11127/51226/63908	6
R-HSA-69202	R-HSA-69202	Cyclin E associated events during G1/S transition	6/639	80/9195	0.485062	0.987381	0.922695	890/8454/7027/5698/1163/10213	6
R-HSA-6791226	R-HSA-6791226	Major pathway of rRNA processing in the nucleolus and cytosol	12/639	166/9195	0.487241	0.987381	0.922695	6136/6230/6232/10171/6161/6173/27341/1454/102800317/6218/10557/11056	12
R-HSA-199992	R-HSA-199992	trans-Golgi Network Vesicle Budding	5/639	66/9195	0.48858	0.987381	0.922695	162/7163/4074/5286/55330	5
R-HSA-2142753	R-HSA-2142753	Arachidonic acid metabolism	4/639	52/9195	0.492713	0.987381	0.922695	3248/1545/873/10728	4
R-HSA-429914	R-HSA-429914	Deadenylation-dependent mRNA decay	4/639	52/9195	0.492713	0.987381	0.922695	79670/9337/23318/167227	4
R-HSA-4641257	R-HSA-4641257	Degradation of AXIN	4/639	52/9195	0.492713	0.987381	0.922695	5698/64750/10213/80351	4
R-HSA-9633012	R-HSA-9633012	Response of EIF2AK4 (GCN2) to amino acid deficiency	7/639	95/9195	0.493294	0.987381	0.922695	467/6136/6230/6232/6161/6173/6218	7
R-HSA-1566948	R-HSA-1566948	Elastic fibre formation	3/639	38/9195	0.497802	0.987381	0.922695	8425/4052/8076	3
R-HSA-3232142	R-HSA-3232142	SUMOylation of ubiquitinylation proteins	3/639	38/9195	0.497802	0.987381	0.922695	4193/53371/5987	3
R-HSA-8864260	R-HSA-8864260	Transcriptional regulation by the AP-2 (TFAP2) family of transcription factors	3/639	38/9195	0.497802	0.987381	0.922695	1081/7422/7020	3
R-HSA-1630316	R-HSA-1630316	Glycosaminoglycan metabolism	8/639	110/9195	0.500281	0.987381	0.922695	26229/6548/9331/9334/2131/10082/1463/64579	8
R-HSA-8854518	R-HSA-8854518	AURKA Activation by TPX2	5/639	67/9195	0.502062	0.987381	0.922695	7277/80184/1454/102800317/9738	5
R-HSA-1855204	R-HSA-1855204	Synthesis of IP3 and IP4 in the cytosol	2/639	24/9195	0.504534	0.987381	0.922695	3707/23007	2
R-HSA-2173788	R-HSA-2173788	Downregulation of TGF-beta receptor signaling	2/639	24/9195	0.504534	0.987381	0.922695	4092/64750	2
R-HSA-3371571	R-HSA-3371571	HSF1-dependent transactivation	2/639	24/9195	0.504534	0.987381	0.922695	1410/10728	2
R-HSA-6803529	R-HSA-6803529	FGFR2 alternative splicing	2/639	24/9195	0.504534	0.987381	0.922695	7073/5436	2
R-HSA-9648002	R-HSA-9648002	RAS processing	2/639	24/9195	0.504534	0.987381	0.922695	3265/51125	2
R-HSA-8848021	R-HSA-8848021	Signaling by PTK6	4/639	53/9195	0.507874	0.987381	0.922695	120892/2034/3265/6725	4
R-HSA-9006927	R-HSA-9006927	Signaling by Non-Receptor Tyrosine Kinases	4/639	53/9195	0.507874	0.987381	0.922695	120892/2034/3265/6725	4
R-HSA-211859	R-HSA-211859	Biological oxidations	13/639	183/9195	0.509178	0.987381	0.922695	2950/5447/4548/54600/1545/670/4837/27233/2954/10728/55347/120227/494143	13
R-HSA-442755	R-HSA-442755	Activation of NMDA receptors and postsynaptic events	6/639	82/9195	0.509485	0.987381	0.922695	7277/6714/1385/6197/3265/5924	6
R-HSA-69656	R-HSA-69656	Cyclin A:Cdk2-associated events at S phase entry	6/639	82/9195	0.509485	0.987381	0.922695	890/8454/7027/5698/1163/10213	6
R-HSA-2408522	R-HSA-2408522	Selenoamino acid metabolism	8/639	111/9195	0.51073	0.987381	0.922695	6136/6230/1615/4837/6232/6161/6173/6218	8
R-HSA-9007101	R-HSA-9007101	Rab regulation of trafficking	8/639	111/9195	0.51073	0.987381	0.922695	26088/27147/5866/5867/5868/57589/414060/729873	8
R-HSA-110056	R-HSA-110056	MAPK3 (ERK1) activation	1/639	10/9195	0.513557	0.987381	0.922695	3716	1
R-HSA-1474151	R-HSA-1474151	Tetrahydrobiopterin (BH4) synthesis, recycling, salvage and regulation	1/639	10/9195	0.513557	0.987381	0.922695	2643	1
R-HSA-166786	R-HSA-166786	Creation of C4 and C2 activators	1/639	10/9195	0.513557	0.987381	0.922695	1401	1
R-HSA-2160916	R-HSA-2160916	Hyaluronan uptake and degradation	1/639	10/9195	0.513557	0.987381	0.922695	6548	1
R-HSA-351906	R-HSA-351906	Apoptotic cleavage of cell adhesion proteins	1/639	10/9195	0.513557	0.987381	0.922695	100506658	1
R-HSA-428542	R-HSA-428542	Regulation of commissural axon pathfinding by SLIT and ROBO	1/639	10/9195	0.513557	0.987381	0.922695	6714	1
R-HSA-442729	R-HSA-442729	CREB1 phosphorylation through the activation of CaMKII/CaMKK/CaMKIV cascasde	1/639	10/9195	0.513557	0.987381	0.922695	1385	1
R-HSA-70635	R-HSA-70635	Urea cycle	1/639	10/9195	0.513557	0.987381	0.922695	10166	1
R-HSA-73614	R-HSA-73614	Pyrimidine salvage	1/639	10/9195	0.513557	0.987381	0.922695	7084	1
R-HSA-8866904	R-HSA-8866904	Negative regulation of activity of TFAP2 (AP-2) family transcription factors	1/639	10/9195	0.513557	0.987381	0.922695	7020	1
R-HSA-9020956	R-HSA-9020956	Interleukin-27 signaling	1/639	10/9195	0.513557	0.987381	0.922695	3716	1
R-HSA-9634600	R-HSA-9634600	Regulation of glycolysis by fructose 2,6-bisphosphate metabolism	1/639	10/9195	0.513557	0.987381	0.922695	5515	1
R-HSA-9701898	R-HSA-9701898	STAT3 nuclear events downstream of ALK signaling	1/639	10/9195	0.513557	0.987381	0.922695	639	1
R-HSA-975578	R-HSA-975578	Reactions specific to the complex N-glycan synthesis pathway	1/639	10/9195	0.513557	0.987381	0.922695	1081	1
R-HSA-8939902	R-HSA-8939902	Regulation of RUNX2 expression and activity	5/639	68/9195	0.515404	0.987381	0.922695	8454/55294/7291/5698/10213	5
R-HSA-1489509	R-HSA-1489509	DAG and IP3 signaling	3/639	39/9195	0.51549	0.987381	0.922695	1385/5581/3708	3
R-HSA-167169	R-HSA-167169	HIV Transcription Elongation	3/639	39/9195	0.51549	0.987381	0.922695	51497/5436/6921	3
R-HSA-167200	R-HSA-167200	Formation of HIV-1 elongation complex containing HIV-1 Tat	3/639	39/9195	0.51549	0.987381	0.922695	51497/5436/6921	3
R-HSA-167246	R-HSA-167246	Tat-mediated elongation of the HIV-1 transcript	3/639	39/9195	0.51549	0.987381	0.922695	51497/5436/6921	3
R-HSA-9692916	R-HSA-9692916	SARS-CoV-1 activates/modulates innate immune responses	3/639	39/9195	0.51549	0.987381	0.922695	29110/861/26007	3
R-HSA-9658195	R-HSA-9658195	Leishmania infection	11/639	155/9195	0.516723	0.987381	0.922695	6714/1385/3725/919/998/3708/6850/136/5599/10006/57105	11
R-HSA-913531	R-HSA-913531	Interferon Signaling	13/639	184/9195	0.517303	0.987381	0.922695	4092/3119/3716/53371/3383/4281/3117/3663/3113/3115/3123/25939/6041	13
R-HSA-72613	R-HSA-72613	Eukaryotic Translation Initiation	8/639	112/9195	0.521107	0.987381	0.922695	8669/6136/6230/1978/6232/6161/6173/6218	8
R-HSA-72737	R-HSA-72737	Cap-dependent Translation Initiation	8/639	112/9195	0.521107	0.987381	0.922695	8669/6136/6230/1978/6232/6161/6173/6218	8
R-HSA-156902	R-HSA-156902	Peptide chain elongation	6/639	83/9195	0.521535	0.987381	0.922695	6136/6230/6232/6161/6173/6218	6
R-HSA-192823	R-HSA-192823	Viral mRNA Translation	6/639	83/9195	0.521535	0.987381	0.922695	6136/6230/6232/6161/6173/6218	6
R-HSA-380994	R-HSA-380994	ATF4 activates genes in response to endoplasmic reticulum stress	2/639	25/9195	0.52668	0.987381	0.922695	467/167227	2
R-HSA-400685	R-HSA-400685	Sema4D in semaphorin signaling	2/639	25/9195	0.52668	0.987381	0.922695	10507/4628	2
R-HSA-5696397	R-HSA-5696397	Gap-filling DNA repair synthesis and ligation in GG-NER	2/639	25/9195	0.52668	0.987381	0.922695	5425/5424	2
R-HSA-73894	R-HSA-73894	DNA Repair	22/639	316/9195	0.529307	0.987381	0.922695	2067/672/5425/890/9318/3012/8335/57461/100534599/5424/55775/7520/670/8505/7874/11200/5599/5980/5887/4798/5436/9937	22
R-HSA-5696400	R-HSA-5696400	Dual Incision in GG-NER	3/639	40/9195	0.532839	0.987381	0.922695	2067/5425/5424	3
R-HSA-9035034	R-HSA-9035034	RHOF GTPase cycle	3/639	40/9195	0.532839	0.987381	0.922695	857/9743/1729	3
R-HSA-216083	R-HSA-216083	Integrin cell surface interactions	6/639	84/9195	0.533468	0.987381	0.922695	3676/3383/3385/3683/3684/3687	6
R-HSA-9709957	R-HSA-9709957	Sensory Perception	18/639	259/9195	0.535939	0.987381	0.922695	9750/3949/9249/10082/6011/26689/50832/50840/79541/81318/124538/127068/219487/343173/343563/387748/390260/401993	18
R-HSA-1236394	R-HSA-1236394	Signaling by ERBB4	4/639	55/9195	0.537564	0.987381	0.922695	6714/6464/5290/3265	4
R-HSA-72649	R-HSA-72649	Translation initiation complex formation	4/639	55/9195	0.537564	0.987381	0.922695	8669/6230/6232/6218	4
R-HSA-72702	R-HSA-72702	Ribosomal scanning and start codon recognition	4/639	55/9195	0.537564	0.987381	0.922695	8669/6230/6232/6218	4
R-HSA-391251	R-HSA-391251	Protein folding	6/639	85/9195	0.545274	0.987381	0.922695	7277/6903/55294/6902/26985/84261	6
R-HSA-6811442	R-HSA-6811442	Intra-Golgi and retrograde Golgi-to-ER traffic	12/639	173/9195	0.546274	0.987381	0.922695	7277/25839/9570/1315/4074/4905/7110/11127/51226/57589/63908/339122	12
R-HSA-1059683	R-HSA-1059683	Interleukin-6 signaling	1/639	11/9195	0.547399	0.987381	0.922695	3716	1
R-HSA-1461957	R-HSA-1461957	Beta defensins	1/639	11/9195	0.547399	0.987381	0.922695	729230	1
R-HSA-1483213	R-HSA-1483213	Synthesis of PE	1/639	11/9195	0.547399	0.987381	0.922695	55500	1
R-HSA-1660517	R-HSA-1660517	Synthesis of PIPs at the late endosome membrane	1/639	11/9195	0.547399	0.987381	0.922695	5286	1
R-HSA-2024101	R-HSA-2024101	CS/DS degradation	1/639	11/9195	0.547399	0.987381	0.922695	1463	1
R-HSA-2025928	R-HSA-2025928	Calcineurin activates NFAT	1/639	11/9195	0.547399	0.987381	0.922695	4772	1
R-HSA-209822	R-HSA-209822	Glycoprotein hormones	1/639	11/9195	0.547399	0.987381	0.922695	1081	1
R-HSA-2514853	R-HSA-2514853	Condensation of Prometaphase Chromosomes	1/639	11/9195	0.547399	0.987381	0.922695	9133	1
R-HSA-3371378	R-HSA-3371378	Regulation by c-FLIP	1/639	11/9195	0.547399	0.987381	0.922695	356	1
R-HSA-400511	R-HSA-400511	Synthesis, secretion, and inactivation of Glucose-dependent Insulinotropic Polypeptide (GIP)	1/639	11/9195	0.547399	0.987381	0.922695	28972	1
R-HSA-419408	R-HSA-419408	Lysosphingolipid and LPA receptors	1/639	11/9195	0.547399	0.987381	0.922695	163404	1
R-HSA-5218900	R-HSA-5218900	CASP8 activity is inhibited	1/639	11/9195	0.547399	0.987381	0.922695	356	1
R-HSA-549132	R-HSA-549132	Organic cation/anion/zwitterion transport	1/639	11/9195	0.547399	0.987381	0.922695	861	1
R-HSA-5689877	R-HSA-5689877	Josephin domain DUBs	1/639	11/9195	0.547399	0.987381	0.922695	5887	1
R-HSA-69416	R-HSA-69416	Dimerization of procaspase-8	1/639	11/9195	0.547399	0.987381	0.922695	356	1
R-HSA-8964539	R-HSA-8964539	Glutamate and glutamine metabolism	1/639	11/9195	0.547399	0.987381	0.922695	4942	1
R-HSA-8984722	R-HSA-8984722	Interleukin-35 Signalling	1/639	11/9195	0.547399	0.987381	0.922695	3716	1
R-HSA-9013700	R-HSA-9013700	NOTCH4 Activation and Transmission of Signal to the Nucleus	1/639	11/9195	0.547399	0.987381	0.922695	102	1
R-HSA-9645460	R-HSA-9645460	Alpha-protein kinase 1 signaling pathway	1/639	11/9195	0.547399	0.987381	0.922695	80216	1
R-HSA-9708530	R-HSA-9708530	Regulation of BACH1 activity	1/639	11/9195	0.547399	0.987381	0.922695	8454	1
R-HSA-5601884	R-HSA-5601884	PIWI-interacting RNA (piRNA) biogenesis	2/639	26/9195	0.548146	0.987381	0.922695	5436/54514	2
R-HSA-5654732	R-HSA-5654732	Negative regulation of FGFR3 signaling	2/639	26/9195	0.548146	0.987381	0.922695	6714/5515	2
R-HSA-70268	R-HSA-70268	Pyruvate metabolism	2/639	26/9195	0.548146	0.987381	0.922695	5166/2954	2
R-HSA-3769402	R-HSA-3769402	Deactivation of the beta-catenin transactivating complex	3/639	41/9195	0.549832	0.987381	0.922695	6932/7088/1487	3
R-HSA-437239	R-HSA-437239	Recycling pathway of L1	3/639	41/9195	0.549832	0.987381	0.922695	7277/6714/6197	3
R-HSA-4086398	R-HSA-4086398	Ca2+ pathway	4/639	56/9195	0.552065	0.987381	0.922695	4772/6932/3708/192670	4
R-HSA-5610783	R-HSA-5610783	Degradation of GLI2 by the proteasome	4/639	56/9195	0.552065	0.987381	0.922695	1452/8454/5698/10213	4
R-HSA-5610785	R-HSA-5610785	GLI3 is processed to GLI3R by the proteasome	4/639	56/9195	0.552065	0.987381	0.922695	1452/8454/5698/10213	4
R-HSA-1474244	R-HSA-1474244	Extracellular matrix organization	19/639	276/9195	0.552322	0.987381	0.922695	5802/102/3676/8425/3383/3909/3385/3683/3684/3687/4317/4052/1463/5644/5645/8076/54829/57642/64386	19
R-HSA-3000178	R-HSA-3000178	ECM proteoglycans	5/639	71/9195	0.554485	0.987381	0.922695	5802/3909/3687/1463/54829	5
R-HSA-72163	R-HSA-72163	mRNA Splicing - Major Pathway	12/639	175/9195	0.562716	0.987381	0.922695	1660/11100/57461/100534599/53938/23450/10594/5436/11052/23451/55339/84844	12
R-HSA-1226099	R-HSA-1226099	Signaling by FGFR in disease	4/639	57/9195	0.566324	0.987381	0.922695	5290/3265/5436/11052	4
R-HSA-5678895	R-HSA-5678895	Defective CFTR causes cystic fibrosis	4/639	57/9195	0.566324	0.987381	0.922695	5698/10213/10613/27248	4
R-HSA-1660662	R-HSA-1660662	Glycosphingolipid metabolism	3/639	42/9195	0.566455	0.987381	0.922695	5660/57488/410	3
R-HSA-166658	R-HSA-166658	Complement cascade	3/639	42/9195	0.566455	0.987381	0.922695	1401/710/930	3
R-HSA-3928662	R-HSA-3928662	EPHB-mediated forward signaling	3/639	42/9195	0.566455	0.987381	0.922695	6714/998/3265	3
R-HSA-156842	R-HSA-156842	Eukaryotic Translation Elongation	6/639	87/9195	0.568478	0.987381	0.922695	6136/6230/6232/6161/6173/6218	6
R-HSA-2408557	R-HSA-2408557	Selenocysteine synthesis	6/639	87/9195	0.568478	0.987381	0.922695	6136/6230/6232/6161/6173/6218	6
R-HSA-73884	R-HSA-73884	Base Excision Repair	6/639	87/9195	0.568478	0.987381	0.922695	5425/3012/8335/5424/670/8505	6
R-HSA-1368108	R-HSA-1368108	BMAL1:CLOCK,NPAS2 activates circadian gene expression	2/639	27/9195	0.56892	0.987381	0.922695	8553/96764	2
R-HSA-1538133	R-HSA-1538133	G0 and Early G1	2/639	27/9195	0.56892	0.987381	0.922695	890/7027	2
R-HSA-499943	R-HSA-499943	Interconversion of nucleotide di- and triphosphates	2/639	27/9195	0.56892	0.987381	0.922695	50484/4832	2
R-HSA-8868773	R-HSA-8868773	rRNA processing in the nucleus and cytosol	12/639	176/9195	0.570851	0.987381	0.922695	6136/6230/6232/10171/6161/6173/27341/1454/102800317/6218/10557/11056	12
R-HSA-111932	R-HSA-111932	CaMK IV-mediated phosphorylation of CREB	1/639	12/9195	0.57889	0.987381	0.922695	1385	1
R-HSA-1614558	R-HSA-1614558	Degradation of cysteine and homocysteine	1/639	12/9195	0.57889	0.987381	0.922695	84890	1
R-HSA-1663150	R-HSA-1663150	The activation of arylsulfatases	1/639	12/9195	0.57889	0.987381	0.922695	410	1
R-HSA-174403	R-HSA-174403	Glutathione synthesis and recycling	1/639	12/9195	0.57889	0.987381	0.922695	494143	1
R-HSA-174490	R-HSA-174490	Membrane binding and targetting of GAG proteins	1/639	12/9195	0.57889	0.987381	0.922695	89853	1
R-HSA-174495	R-HSA-174495	Synthesis And Processing Of GAG, GAGPOL Polyproteins	1/639	12/9195	0.57889	0.987381	0.922695	89853	1
R-HSA-2046104	R-HSA-2046104	alpha-linolenic (omega3) and linoleic (omega6) acid metabolism	1/639	12/9195	0.57889	0.987381	0.922695	30	1
R-HSA-2046106	R-HSA-2046106	alpha-linolenic acid (ALA) metabolism	1/639	12/9195	0.57889	0.987381	0.922695	30	1
R-HSA-209952	R-HSA-209952	Peptide hormone biosynthesis	1/639	12/9195	0.57889	0.987381	0.922695	1081	1
R-HSA-210990	R-HSA-210990	PECAM1 interactions	1/639	12/9195	0.57889	0.987381	0.922695	6714	1
R-HSA-3371511	R-HSA-3371511	HSF1 activation	1/639	12/9195	0.57889	0.987381	0.922695	10728	1
R-HSA-418457	R-HSA-418457	cGMP effects	1/639	12/9195	0.57889	0.987381	0.922695	3708	1
R-HSA-430116	R-HSA-430116	GP1b-IX-V activation signalling	1/639	12/9195	0.57889	0.987381	0.922695	6714	1
R-HSA-442720	R-HSA-442720	CREB1 phosphorylation through the activation of Adenylate Cyclase	1/639	12/9195	0.57889	0.987381	0.922695	1385	1
R-HSA-6803207	R-HSA-6803207	TP53 Regulates Transcription of Caspase Activators and Caspases	1/639	12/9195	0.57889	0.987381	0.922695	8626	1
R-HSA-6803211	R-HSA-6803211	TP53 Regulates Transcription of Death Receptors and Ligands	1/639	12/9195	0.57889	0.987381	0.922695	8626	1
R-HSA-8866907	R-HSA-8866907	Activation of the TFAP2 (AP-2) family of transcription factors	1/639	12/9195	0.57889	0.987381	0.922695	7020	1
R-HSA-9013973	R-HSA-9013973	TICAM1-dependent activation of IRF3/IRF7	1/639	12/9195	0.57889	0.987381	0.922695	29110	1
R-HSA-9027276	R-HSA-9027276	Erythropoietin activates Phosphoinositide-3-kinase (PI3K)	1/639	12/9195	0.57889	0.987381	0.922695	5290	1
R-HSA-9700645	R-HSA-9700645	ALK mutants bind TKIs	1/639	12/9195	0.57889	0.987381	0.922695	53335	1
R-HSA-9755779	R-HSA-9755779	SARS-CoV-2 targets host intracellular signalling and regulatory pathways	1/639	12/9195	0.57889	0.987381	0.922695	857	1
R-HSA-163125	R-HSA-163125	Post-translational modification: synthesis of GPI-anchored proteins	5/639	73/9195	0.579658	0.987381	0.922695	248/257194/8581/80740/2215	5
R-HSA-2980736	R-HSA-2980736	Peptide hormone metabolism	5/639	73/9195	0.579658	0.987381	0.922695	1081/9314/28972/1363/148867	5
R-HSA-416482	R-HSA-416482	G alpha (12/13) signalling events	5/639	73/9195	0.579658	0.987381	0.922695	50650/148/128272/5924/445328	5
R-HSA-1793185	R-HSA-1793185	Chondroitin sulfate/dermatan sulfate metabolism	3/639	43/9195	0.582697	0.987381	0.922695	26229/10082/1463	3
R-HSA-9696270	R-HSA-9696270	RND2 GTPase cycle	3/639	43/9195	0.582697	0.987381	0.922695	23129/857/57216	3
R-HSA-1638074	R-HSA-1638074	Keratan sulfate/keratin metabolism	2/639	28/9195	0.588994	0.987381	0.922695	9331/9334	2
R-HSA-1839124	R-HSA-1839124	FGFR1 mutant receptor activation	2/639	28/9195	0.588994	0.987381	0.922695	5290/11052	2
R-HSA-5213460	R-HSA-5213460	RIPK1-mediated regulated necrosis	2/639	28/9195	0.588994	0.987381	0.922695	356/10211	2
R-HSA-5654733	R-HSA-5654733	Negative regulation of FGFR4 signaling	2/639	28/9195	0.588994	0.987381	0.922695	6714/5515	2
R-HSA-5675482	R-HSA-5675482	Regulation of necroptotic cell death	2/639	28/9195	0.588994	0.987381	0.922695	356/10211	2
R-HSA-9682385	R-HSA-9682385	FLT3 signaling in disease	2/639	28/9195	0.588994	0.987381	0.922695	5290/3265	2
R-HSA-9717189	R-HSA-9717189	Sensory perception of taste	2/639	28/9195	0.588994	0.987381	0.922695	50832/50840	2
R-HSA-156827	R-HSA-156827	L13a-mediated translational silencing of Ceruloplasmin expression	7/639	104/9195	0.590965	0.987381	0.922695	8669/6136/6230/6232/6161/6173/6218	7
R-HSA-5610787	R-HSA-5610787	Hedgehog 'off' state	7/639	104/9195	0.590965	0.987381	0.922695	7277/1452/57539/8454/5698/10213/11127	7
R-HSA-1500931	R-HSA-1500931	Cell-Cell communication	8/639	119/9195	0.591298	0.987381	0.922695	6714/3987/5290/3909/81607/3861/8826/55423	8
R-HSA-199977	R-HSA-199977	ER to Golgi Anterograde Transport	9/639	134/9195	0.591937	0.987381	0.922695	7277/288/25839/9570/1315/4905/5537/51226/63908	9
R-HSA-3858494	R-HSA-3858494	Beta-catenin independent WNT signaling	9/639	134/9195	0.591937	0.987381	0.922695	23002/4772/6932/3708/57216/5698/64750/192670/10213	9
R-HSA-674695	R-HSA-674695	RNA Polymerase II Pre-transcription Events	5/639	74/9195	0.591957	0.987381	0.922695	8812/51497/905/5436/6921	5
R-HSA-4608870	R-HSA-4608870	Asymmetric localization of PCP proteins	4/639	59/9195	0.59407	0.987381	0.922695	57216/5698/64750/10213	4
R-HSA-3108232	R-HSA-3108232	SUMO E3 ligases SUMOylate target proteins	12/639	179/9195	0.594881	0.987381	0.922695	9759/672/4929/7020/4193/53371/6095/3090/28996/1911/5987/1487	12
R-HSA-3899300	R-HSA-3899300	SUMOylation of transcription cofactors	3/639	44/9195	0.598547	0.987381	0.922695	28996/1911/1487	3
R-HSA-6807070	R-HSA-6807070	PTEN Regulation	9/639	135/9195	0.601016	0.987381	0.922695	3725/7874/2146/5698/192670/1911/5987/10213/80351	9
R-HSA-72706	R-HSA-72706	GTP hydrolysis and joining of the 60S ribosomal subunit	7/639	105/9195	0.601235	0.987381	0.922695	8669/6136/6230/6232/6161/6173/6218	7
R-HSA-72172	R-HSA-72172	mRNA Splicing	12/639	180/9195	0.602757	0.987381	0.922695	1660/11100/57461/100534599/53938/23450/10594/5436/11052/23451/55339/84844	12
R-HSA-9013149	R-HSA-9013149	RAC1 GTPase cycle	12/639	180/9195	0.602757	0.987381	0.922695	3930/23075/128272/998/857/5290/9743/57480/8826/5924/10006/55914	12
R-HSA-2029482	R-HSA-2029482	Regulation of actin dynamics for phagocytic cup formation	4/639	60/9195	0.607541	0.987381	0.922695	919/998/6850/10006	4
R-HSA-179812	R-HSA-179812	GRB2 events in EGFR signaling	1/639	13/9195	0.608193	0.987381	0.922695	3265	1
R-HSA-198323	R-HSA-198323	AKT phosphorylates targets in the cytosol	1/639	13/9195	0.608193	0.987381	0.922695	4193	1
R-HSA-203615	R-HSA-203615	eNOS activation	1/639	13/9195	0.608193	0.987381	0.922695	857	1
R-HSA-209543	R-HSA-209543	p75NTR recruits signalling complexes	1/639	13/9195	0.608193	0.987381	0.922695	8878	1
R-HSA-209560	R-HSA-209560	NF-kB is activated and signals survival	1/639	13/9195	0.608193	0.987381	0.922695	8878	1
R-HSA-2564830	R-HSA-2564830	Cytosolic iron-sulfur cluster assembly	1/639	13/9195	0.608193	0.987381	0.922695	5424	1
R-HSA-418038	R-HSA-418038	Nucleotide-like (purinergic) receptors	1/639	13/9195	0.608193	0.987381	0.922695	136	1
R-HSA-75035	R-HSA-75035	Chk1/Chk2(Cds1) mediated inactivation of Cyclin B:Cdk1 complex	1/639	13/9195	0.608193	0.987381	0.922695	11200	1
R-HSA-8941856	R-HSA-8941856	RUNX3 regulates NOTCH signaling	1/639	13/9195	0.608193	0.987381	0.922695	8850	1
R-HSA-9768759	R-HSA-9768759	Regulation of NPAS4 gene expression	1/639	13/9195	0.608193	0.987381	0.922695	192670	1
R-HSA-75067	R-HSA-75067	Processing of Capped Intronless Pre-mRNA	2/639	29/9195	0.608365	0.987381	0.922695	11052/55339	2
R-HSA-69275	R-HSA-69275	G2/M Transition	12/639	181/9195	0.610562	0.987381	0.922695	7277/728642/5515/890/80184/9133/8454/5698/1454/102800317/9738/10213	12
R-HSA-9707616	R-HSA-9707616	Heme signaling	3/639	45/9195	0.613998	0.987381	0.922695	1385/6095/96764	3
R-HSA-5358351	R-HSA-5358351	Signaling by Hedgehog	9/639	137/9195	0.618872	0.987381	0.922695	7277/1452/57539/8454/5698/64750/10213/11127/27248	9
R-HSA-446203	R-HSA-446203	Asparagine N-linked glycosylation	18/639	272/9195	0.621687	0.987381	0.922695	4249/7277/288/2762/1081/25839/9331/9334/9570/79796/5887/1315/4905/5537/9695/51226/63908/79694	18
R-HSA-453274	R-HSA-453274	Mitotic G2-G2/M phases	12/639	183/9195	0.625952	0.987381	0.922695	7277/728642/5515/890/80184/9133/8454/5698/1454/102800317/9738/10213	12
R-HSA-110314	R-HSA-110314	Recognition of DNA damage by PCNA-containing replication complex	2/639	30/9195	0.627033	0.987381	0.922695	5425/5424	2
R-HSA-113418	R-HSA-113418	Formation of the Early Elongation Complex	2/639	30/9195	0.627033	0.987381	0.922695	51497/5436	2
R-HSA-167158	R-HSA-167158	Formation of the HIV-1 Early Elongation Complex	2/639	30/9195	0.627033	0.987381	0.922695	51497/5436	2
R-HSA-381042	R-HSA-381042	PERK regulates gene expression	2/639	30/9195	0.627033	0.987381	0.922695	467/167227	2
R-HSA-3928663	R-HSA-3928663	EPHA-mediated growth cone collapse	2/639	30/9195	0.627033	0.987381	0.922695	6714/4628	2
R-HSA-5654726	R-HSA-5654726	Negative regulation of FGFR1 signaling	2/639	30/9195	0.627033	0.987381	0.922695	6714/5515	2
R-HSA-5654727	R-HSA-5654727	Negative regulation of FGFR2 signaling	2/639	30/9195	0.627033	0.987381	0.922695	6714/5515	2
R-HSA-5656169	R-HSA-5656169	Termination of translesion DNA synthesis	2/639	30/9195	0.627033	0.987381	0.922695	5425/5424	2
R-HSA-73893	R-HSA-73893	DNA Damage Bypass	3/639	46/9195	0.629044	0.987381	0.922695	5425/5424/5980	3
R-HSA-376176	R-HSA-376176	Signaling by ROBO receptors	13/639	199/9195	0.63324	0.987381	0.922695	6714/998/2935/8829/6136/6230/6232/5698/6161/6173/6218/6921/10213	13
R-HSA-2990846	R-HSA-2990846	SUMOylation	12/639	184/9195	0.633532	0.987381	0.922695	9759/672/4929/7020/4193/53371/6095/3090/28996/1911/5987/1487	12
R-HSA-204005	R-HSA-204005	COPII-mediated vesicle transport	4/639	62/9195	0.633649	0.987381	0.922695	9570/4905/5537/63908	4
R-HSA-162658	R-HSA-162658	Golgi Cisternae Pericentriolar Stack Reorganization	1/639	14/9195	0.63546	0.987381	0.922695	9133	1
R-HSA-175474	R-HSA-175474	Assembly Of The HIV Virion	1/639	14/9195	0.63546	0.987381	0.922695	89853	1
R-HSA-190840	R-HSA-190840	Microtubule-dependent trafficking of connexons from Golgi to the plasma membrane	1/639	14/9195	0.63546	0.987381	0.922695	7277	1
R-HSA-2214320	R-HSA-2214320	Anchoring fibril formation	1/639	14/9195	0.63546	0.987381	0.922695	3909	1
R-HSA-2691230	R-HSA-2691230	Signaling by NOTCH1 HD Domain Mutants in Cancer	1/639	14/9195	0.63546	0.987381	0.922695	102	1
R-HSA-2691232	R-HSA-2691232	Constitutive Signaling by NOTCH1 HD Domain Mutants	1/639	14/9195	0.63546	0.987381	0.922695	102	1
R-HSA-3371568	R-HSA-3371568	Attenuation phase	1/639	14/9195	0.63546	0.987381	0.922695	10728	1
R-HSA-399955	R-HSA-399955	SEMA3A-Plexin repulsion signaling by inhibiting Integrin adhesion	1/639	14/9195	0.63546	0.987381	0.922695	8829	1
R-HSA-5576886	R-HSA-5576886	Phase 4 - resting membrane potential	1/639	14/9195	0.63546	0.987381	0.922695	10089	1
R-HSA-6785631	R-HSA-6785631	ERBB2 Regulates Cell Motility	1/639	14/9195	0.63546	0.987381	0.922695	1729	1
R-HSA-6804116	R-HSA-6804116	TP53 Regulates Transcription of Genes Involved in G1 Cell Cycle Arrest	1/639	14/9195	0.63546	0.987381	0.922695	890	1
R-HSA-6804759	R-HSA-6804759	Regulation of TP53 Activity through Association with Co-factors	1/639	14/9195	0.63546	0.987381	0.922695	8626	1
R-HSA-877312	R-HSA-877312	Regulation of IFNG signaling	1/639	14/9195	0.63546	0.987381	0.922695	3716	1
R-HSA-8849471	R-HSA-8849471	PTK6 Regulates RHO GTPases, RAS GTPase and MAP kinases	1/639	14/9195	0.63546	0.987381	0.922695	3265	1
R-HSA-8875360	R-HSA-8875360	InlB-mediated entry of Listeria monocytogenes into host cell	1/639	14/9195	0.63546	0.987381	0.922695	30011	1
R-HSA-9651496	R-HSA-9651496	Defects of contact activation system (CAS) and kallikrein/kinin system (KKS)	1/639	14/9195	0.63546	0.987381	0.922695	710	1
R-HSA-9671793	R-HSA-9671793	Diseases of hemostasis	1/639	14/9195	0.63546	0.987381	0.922695	710	1
R-HSA-9706369	R-HSA-9706369	Negative regulation of FLT3	1/639	14/9195	0.63546	0.987381	0.922695	10019	1
R-HSA-9735871	R-HSA-9735871	SARS-CoV-1 targets host intracellular signalling and regulatory pathways	1/639	14/9195	0.63546	0.987381	0.922695	857	1
R-HSA-162587	R-HSA-162587	HIV Life Cycle	9/639	139/9195	0.636307	0.987381	0.922695	920/53371/7520/8812/89853/51497/905/5436/6921	9
R-HSA-446652	R-HSA-446652	Interleukin-1 family signaling	9/639	139/9195	0.636307	0.987381	0.922695	8878/29110/8454/5599/5784/5698/80216/8807/10213	9
R-HSA-373760	R-HSA-373760	L1CAM interactions	7/639	109/9195	0.640927	0.987381	0.922695	7277/288/6714/8829/6197/1463/8506	7
R-HSA-71406	R-HSA-71406	Pyruvate metabolism and Citric Acid (TCA) cycle	3/639	47/9195	0.64368	0.987381	0.922695	5166/1431/2954	3
R-HSA-174417	R-HSA-174417	Telomere C-strand (Lagging Strand) Synthesis	2/639	31/9195	0.645003	0.987381	0.922695	5425/5424	2
R-HSA-375280	R-HSA-375280	Amine ligand-binding receptors	2/639	31/9195	0.645003	0.987381	0.922695	148/1131	2
R-HSA-8955332	R-HSA-8955332	Carboxyterminal post-translational modifications of tubulin	2/639	31/9195	0.645003	0.987381	0.922695	7277/150465	2
R-HSA-909733	R-HSA-909733	Interferon alpha/beta signaling	4/639	63/9195	0.646275	0.987381	0.922695	3716/3663/25939/6041	4
R-HSA-72312	R-HSA-72312	rRNA processing	12/639	186/9195	0.648454	0.987381	0.922695	6136/6230/6232/10171/6161/6173/27341/1454/102800317/6218/10557/11056	12
R-HSA-9711123	R-HSA-9711123	Cellular response to chemical stress	12/639	186/9195	0.648454	0.987381	0.922695	2950/4097/8878/5052/847/10935/6647/8454/5698/10213/96764/257202	12
R-HSA-5632684	R-HSA-5632684	Hedgehog 'on' state	5/639	79/9195	0.650329	0.987381	0.922695	1452/5698/64750/10213/11127	5
R-HSA-9010553	R-HSA-9010553	Regulation of expression of SLITs and ROBOs	10/639	156/9195	0.65119	0.987381	0.922695	2935/6136/6230/6232/5698/6161/6173/6218/6921/10213	10
R-HSA-8957322	R-HSA-8957322	Metabolism of steroids	9/639	141/9195	0.653301	0.987381	0.922695	3930/1081/2638/64801/91734/96764/114881/120227/403313	9
R-HSA-163685	R-HSA-163685	Integration of energy metabolism	6/639	95/9195	0.654988	0.987381	0.922695	5515/3708/6514/8826/1131/57105	6
R-HSA-109581	R-HSA-109581	Apoptosis	11/639	172/9195	0.657242	0.987381	0.922695	1613/356/4000/1612/7027/5599/8626/5698/100506658/10213/51765	11
R-HSA-2428924	R-HSA-2428924	IGF1R signaling cascade	3/639	48/9195	0.657904	0.987381	0.922695	6464/5290/3265	3
R-HSA-1170546	R-HSA-1170546	Prolactin receptor signaling	1/639	15/9195	0.660832	0.987381	0.922695	8454	1
R-HSA-139853	R-HSA-139853	Elevation of cytosolic Ca2+ levels	1/639	15/9195	0.660832	0.987381	0.922695	3708	1
R-HSA-1660516	R-HSA-1660516	Synthesis of PIPs at the early endosome membrane	1/639	15/9195	0.660832	0.987381	0.922695	5286	1
R-HSA-166663	R-HSA-166663	Initial triggering of complement	1/639	15/9195	0.660832	0.987381	0.922695	1401	1
R-HSA-190872	R-HSA-190872	Transport of connexons to the plasma membrane	1/639	15/9195	0.660832	0.987381	0.922695	7277	1
R-HSA-1963640	R-HSA-1963640	GRB2 events in ERBB2 signaling	1/639	15/9195	0.660832	0.987381	0.922695	3265	1
R-HSA-1963642	R-HSA-1963642	PI3K events in ERBB2 signaling	1/639	15/9195	0.660832	0.987381	0.922695	5290	1
R-HSA-210744	R-HSA-210744	Regulation of gene expression in late stage (branching morphogenesis) pancreatic bud precursor cells	1/639	15/9195	0.660832	0.987381	0.922695	8850	1
R-HSA-2142845	R-HSA-2142845	Hyaluronan metabolism	1/639	15/9195	0.660832	0.987381	0.922695	6548	1
R-HSA-3134975	R-HSA-3134975	Regulation of innate immune responses to cytosolic DNA	1/639	15/9195	0.660832	0.987381	0.922695	29110	1
R-HSA-381771	R-HSA-381771	Synthesis, secretion, and inactivation of Glucagon-like Peptide-1 (GLP-1)	1/639	15/9195	0.660832	0.987381	0.922695	28972	1
R-HSA-399954	R-HSA-399954	Sema3A PAK dependent Axon repulsion	1/639	15/9195	0.660832	0.987381	0.922695	8829	1
R-HSA-430039	R-HSA-430039	mRNA decay by 5' to 3' exoribonuclease	1/639	15/9195	0.660832	0.987381	0.922695	167227	1
R-HSA-435354	R-HSA-435354	Zinc transporters	1/639	15/9195	0.660832	0.987381	0.922695	148867	1
R-HSA-4419969	R-HSA-4419969	Depolymerisation of the Nuclear Lamina	1/639	15/9195	0.660832	0.987381	0.922695	4000	1
R-HSA-450385	R-HSA-450385	Butyrate Response Factor 1 (BRF1) binds and destabilizes mRNA	1/639	15/9195	0.660832	0.987381	0.922695	167227	1
R-HSA-450513	R-HSA-450513	Tristetraprolin (TTP, ZFP36) binds and destabilizes mRNA	1/639	15/9195	0.660832	0.987381	0.922695	167227	1
R-HSA-450604	R-HSA-450604	KSRP (KHSRP) binds and destabilizes mRNA	1/639	15/9195	0.660832	0.987381	0.922695	167227	1
R-HSA-5654710	R-HSA-5654710	PI-3K cascade:FGFR3	1/639	15/9195	0.660832	0.987381	0.922695	5290	1
R-HSA-70221	R-HSA-70221	Glycogen breakdown (glycogenolysis)	1/639	15/9195	0.660832	0.987381	0.922695	5837	1
R-HSA-918233	R-HSA-918233	TRAF3-dependent IRF activation pathway	1/639	15/9195	0.660832	0.987381	0.922695	29110	1
R-HSA-9648895	R-HSA-9648895	Response of EIF2AK1 (HRI) to heme deficiency	1/639	15/9195	0.660832	0.987381	0.922695	467	1
R-HSA-1168372	R-HSA-1168372	Downstream signaling events of B Cell Receptor (BCR)	5/639	80/9195	0.661346	0.987381	0.922695	4772/8454/3265/5698/10213	5
R-HSA-381340	R-HSA-381340	Transcriptional regulation of white adipocyte differentiation	5/639	80/9195	0.661346	0.987381	0.922695	896/51586/54797/9314/96764	5
R-HSA-432720	R-HSA-432720	Lysosome Vesicle Biogenesis	2/639	32/9195	0.662282	0.987381	0.922695	162/4074	2
R-HSA-69190	R-HSA-69190	DNA strand elongation	2/639	32/9195	0.662282	0.987381	0.922695	5425/5424	2
R-HSA-76046	R-HSA-76046	RNA Polymerase III Transcription Initiation	2/639	32/9195	0.662282	0.987381	0.922695	55290/2972	2
R-HSA-168273	R-HSA-168273	Influenza Viral RNA Transcription and Replication	8/639	127/9195	0.66487	0.987381	0.922695	53371/6136/6230/6232/6161/6173/5436/6218	8
R-HSA-9609507	R-HSA-9609507	Protein localization	9/639	143/9195	0.669835	0.987381	0.922695	8239/847/5621/30/617/1431/3416/4714/8528	9
R-HSA-8948751	R-HSA-8948751	Regulation of PTEN stability and activity	4/639	65/9195	0.670652	0.987381	0.922695	5698/5987/10213/80351	4
R-HSA-180534	R-HSA-180534	Vpu mediated degradation of CD4	3/639	49/9195	0.671715	0.987381	0.922695	920/5698/10213	3
R-HSA-2404192	R-HSA-2404192	Signaling by Type 1 Insulin-like Growth Factor 1 Receptor (IGF1R)	3/639	49/9195	0.671715	0.987381	0.922695	6464/5290/3265	3
R-HSA-349425	R-HSA-349425	Autodegradation of the E3 ubiquitin ligase COP1	3/639	49/9195	0.671715	0.987381	0.922695	64326/5698/10213	3
R-HSA-69601	R-HSA-69601	Ubiquitin Mediated Degradation of Phosphorylated Cdc25A	3/639	49/9195	0.671715	0.987381	0.922695	11200/5698/10213	3
R-HSA-69610	R-HSA-69610	p53-Independent DNA Damage Response	3/639	49/9195	0.671715	0.987381	0.922695	11200/5698/10213	3
R-HSA-69613	R-HSA-69613	p53-Independent G1/S DNA damage checkpoint	3/639	49/9195	0.671715	0.987381	0.922695	11200/5698/10213	3
R-HSA-9762114	R-HSA-9762114	GSK3B and BTRC:CUL1-mediated-degradation of NFE2L2	3/639	49/9195	0.671715	0.987381	0.922695	8454/5698/10213	3
R-HSA-381676	R-HSA-381676	Glucagon-like Peptide-1 (GLP1) regulates insulin secretion	2/639	33/9195	0.678877	0.987381	0.922695	3708/8826	2
R-HSA-390522	R-HSA-390522	Striated Muscle Contraction	2/639	33/9195	0.678877	0.987381	0.922695	4604/7170	2
R-HSA-532668	R-HSA-532668	N-glycan trimming in the ER and Calnexin/Calreticulin cycle	2/639	33/9195	0.678877	0.987381	0.922695	5887/9695	2
R-HSA-5579029	R-HSA-5579029	Metabolic disorders of biological oxidation enzymes	2/639	33/9195	0.678877	0.987381	0.922695	1545/120227	2
R-HSA-9706574	R-HSA-9706574	RHOBTB GTPase Cycle	2/639	33/9195	0.678877	0.987381	0.922695	124540/9318	2
R-HSA-112314	R-HSA-112314	Neurotransmitter receptors and postsynaptic signal transmission	11/639	175/9195	0.679563	0.987381	0.922695	7277/6714/1385/4193/6197/2550/3265/9463/2557/4905/5924	11
R-HSA-422356	R-HSA-422356	Regulation of insulin secretion	4/639	66/9195	0.682399	0.987381	0.922695	3708/6514/8826/1131	4
R-HSA-380320	R-HSA-380320	Recruitment of NuMA to mitotic centrosomes	5/639	82/9195	0.682699	0.987381	0.922695	7277/80184/1454/102800317/9738	5
R-HSA-110312	R-HSA-110312	Translesion synthesis by REV1	1/639	16/9195	0.684441	0.987381	0.922695	5980	1
R-HSA-156711	R-HSA-156711	Polo-like kinase mediated events	1/639	16/9195	0.684441	0.987381	0.922695	9133	1
R-HSA-1660514	R-HSA-1660514	Synthesis of PIPs at the Golgi membrane	1/639	16/9195	0.684441	0.987381	0.922695	5286	1
R-HSA-1912420	R-HSA-1912420	Pre-NOTCH Processing in Golgi	1/639	16/9195	0.684441	0.987381	0.922695	4853	1
R-HSA-193639	R-HSA-193639	p75NTR signals via NF-kB	1/639	16/9195	0.684441	0.987381	0.922695	8878	1
R-HSA-2173791	R-HSA-2173791	TGF-beta receptor signaling in EMT (epithelial to mesenchymal transition)	1/639	16/9195	0.684441	0.987381	0.922695	5590	1
R-HSA-388844	R-HSA-388844	Receptor-type tyrosine-protein phosphatases	1/639	16/9195	0.684441	0.987381	0.922695	5802	1
R-HSA-392851	R-HSA-392851	Prostacyclin signalling through prostacyclin receptor	1/639	16/9195	0.684441	0.987381	0.922695	5739	1
R-HSA-5684264	R-HSA-5684264	MAP3K8 (TPL2)-dependent MAPK1/3 activation	1/639	16/9195	0.684441	0.987381	0.922695	8454	1
R-HSA-9755511	R-HSA-9755511	KEAP1-NFE2L2 pathway	6/639	98/9195	0.68452	0.987381	0.922695	4097/8878/5052/8454/5698/10213	6
R-HSA-75153	R-HSA-75153	Apoptotic execution phase	3/639	50/9195	0.685111	0.987381	0.922695	4000/100506658/51765	3
R-HSA-68949	R-HSA-68949	Orc1 removal from chromatin	4/639	67/9195	0.693849	0.987381	0.922695	890/8454/5698/10213	4
R-HSA-140877	R-HSA-140877	Formation of Fibrin Clot (Clotting Cascade)	2/639	34/9195	0.694802	0.987381	0.922695	5196/710	2
R-HSA-8956319	R-HSA-8956319	Nucleotide catabolism	2/639	34/9195	0.694802	0.987381	0.922695	956/25939	2
R-HSA-977606	R-HSA-977606	Regulation of Complement cascade	2/639	34/9195	0.694802	0.987381	0.922695	710/930	2
R-HSA-71291	R-HSA-71291	Metabolism of amino acids and derivatives	21/639	330/9195	0.696742	0.987381	0.922695	1081/1734/6136/6230/1644/4548/1615/4837/4942/6232/259307/5698/6161/6173/6539/2954/6218/8528/10166/10213/84890	21
R-HSA-180585	R-HSA-180585	Vif-mediated degradation of APOBEC3G	3/639	51/9195	0.698096	0.987381	0.922695	5698/6921/10213	3
R-HSA-2980766	R-HSA-2980766	Nuclear Envelope Breakdown	3/639	51/9195	0.698096	0.987381	0.922695	4000/53371/9133	3
R-HSA-8854050	R-HSA-8854050	FBXL7 down-regulates AURKA during mitotic entry and in early mitosis	3/639	51/9195	0.698096	0.987381	0.922695	8454/5698/10213	3
R-HSA-9013409	R-HSA-9013409	RHOJ GTPase cycle	3/639	51/9195	0.698096	0.987381	0.922695	998/857/9743	3
R-HSA-68886	R-HSA-68886	M Phase	25/639	391/9195	0.699839	0.987381	0.922695	3930/7277/5515/80184/3012/8335/8350/8351/8352/8353/8354/8355/8356/8357/8358/8968/4000/53371/9133/6232/5698/1454/102800317/9738/10213	25
R-HSA-425393	R-HSA-425393	Transport of inorganic cations/anions and amino acids/oligopeptides	6/639	100/9195	0.703267	0.987381	0.922695	6533/9056/6574/6548/9057/6539	6
R-HSA-72306	R-HSA-72306	tRNA processing	6/639	100/9195	0.703267	0.987381	0.922695	63892/53371/54974/10557/25821/283742	6
R-HSA-1445148	R-HSA-1445148	Translocation of SLC2A4 (GLUT4) to the plasma membrane	4/639	68/9195	0.705002	0.987381	0.922695	7277/23216/5867/11127	4
R-HSA-1369062	R-HSA-1369062	ABC transporters in lipid homeostasis	1/639	17/9195	0.706409	0.987381	0.922695	10350	1
R-HSA-140534	R-HSA-140534	Caspase activation via Death Receptors in the presence of ligand	1/639	17/9195	0.706409	0.987381	0.922695	356	1
R-HSA-1810476	R-HSA-1810476	RIP-mediated NFkB activation via ZBP1	1/639	17/9195	0.706409	0.987381	0.922695	1660	1
R-HSA-202131	R-HSA-202131	Metabolism of nitric oxide: NOS3 activation and regulation	1/639	17/9195	0.706409	0.987381	0.922695	857	1
R-HSA-392154	R-HSA-392154	Nitric oxide stimulates guanylate cyclase	1/639	17/9195	0.706409	0.987381	0.922695	3708	1
R-HSA-432142	R-HSA-432142	Platelet sensitization by LDL	1/639	17/9195	0.706409	0.987381	0.922695	5515	1
R-HSA-4655427	R-HSA-4655427	SUMOylation of DNA methylation proteins	1/639	17/9195	0.706409	0.987381	0.922695	1911	1
R-HSA-5654706	R-HSA-5654706	FRS-mediated FGFR3 signaling	1/639	17/9195	0.706409	0.987381	0.922695	3265	1
R-HSA-5654720	R-HSA-5654720	PI-3K cascade:FGFR4	1/639	17/9195	0.706409	0.987381	0.922695	5290	1
R-HSA-5655862	R-HSA-5655862	Translesion synthesis by POLK	1/639	17/9195	0.706409	0.987381	0.922695	5980	1
R-HSA-5656121	R-HSA-5656121	Translesion synthesis by POLI	1/639	17/9195	0.706409	0.987381	0.922695	5980	1
R-HSA-8851708	R-HSA-8851708	Signaling by FGFR2 IIIa TM	1/639	17/9195	0.706409	0.987381	0.922695	5436	1
R-HSA-8964616	R-HSA-8964616	G beta:gamma signalling through CDC42	1/639	17/9195	0.706409	0.987381	0.922695	998	1
R-HSA-9018677	R-HSA-9018677	Biosynthesis of DHA-derived SPMs	1/639	17/9195	0.706409	0.987381	0.922695	3248	1
R-HSA-9022699	R-HSA-9022699	MECP2 regulates neuronal receptors and channels	1/639	17/9195	0.706409	0.987381	0.922695	1385	1
R-HSA-912694	R-HSA-912694	Regulation of IFNA/IFNB signaling	1/639	17/9195	0.706409	0.987381	0.922695	3716	1
R-HSA-9754189	R-HSA-9754189	Germ layer formation at gastrulation	1/639	17/9195	0.706409	0.987381	0.922695	6932	1
R-HSA-73886	R-HSA-73886	Chromosome Maintenance	8/639	132/9195	0.706592	0.987381	0.922695	5425/890/3012/8335/5424/7015/5436/5537	8
R-HSA-3301854	R-HSA-3301854	Nuclear Pore Complex (NPC) Disassembly	2/639	35/9195	0.710068	0.987381	0.922695	53371/9133	2
R-HSA-5685938	R-HSA-5685938	HDR through Single Strand Annealing (SSA)	2/639	35/9195	0.710068	0.987381	0.922695	2067/672	2
R-HSA-109606	R-HSA-109606	Intrinsic Pathway for Apoptosis	3/639	52/9195	0.71067	0.987381	0.922695	7027/5599/8626	3
R-HSA-174113	R-HSA-174113	SCF-beta-TrCP mediated degradation of Emi1	3/639	52/9195	0.71067	0.987381	0.922695	8454/5698/10213	3
R-HSA-191859	R-HSA-191859	snRNP Assembly	3/639	52/9195	0.71067	0.987381	0.922695	54960/53371/96764	3
R-HSA-194441	R-HSA-194441	Metabolism of non-coding RNA	3/639	52/9195	0.71067	0.987381	0.922695	54960/53371/96764	3
R-HSA-5362768	R-HSA-5362768	Hh mutants are degraded by ERAD	3/639	52/9195	0.71067	0.987381	0.922695	5698/10213/27248	3
R-HSA-1221632	R-HSA-1221632	Meiotic synapsis	4/639	69/9195	0.715858	0.987381	0.922695	672/3012/8335/4000	4
R-HSA-6807505	R-HSA-6807505	RNA polymerase II transcribes snRNA genes	4/639	69/9195	0.715858	0.987381	0.922695	5452/8812/905/5436	4
R-HSA-4086400	R-HSA-4086400	PCP/CE pathway	5/639	86/9195	0.722628	0.987381	0.922695	23002/57216/5698/64750/10213	5
R-HSA-450408	R-HSA-450408	AUF1 (hnRNP D0) binds and destabilizes mRNA	3/639	53/9195	0.722838	0.987381	0.922695	3315/5698/10213	3
R-HSA-5578775	R-HSA-5578775	Ion homeostasis	3/639	53/9195	0.722838	0.987381	0.922695	3708/5350/53828	3
R-HSA-917937	R-HSA-917937	Iron uptake and transport	3/639	53/9195	0.722838	0.987381	0.922695	8454/10539/50617	3
R-HSA-432040	R-HSA-432040	Vasopressin regulates renal water homeostasis via Aquaporins	2/639	36/9195	0.72469	0.987381	0.922695	359/360	2
R-HSA-5663213	R-HSA-5663213	RHO GTPases Activate WASPs and WAVEs	2/639	36/9195	0.72469	0.987381	0.922695	998/10006	2
R-HSA-8964043	R-HSA-8964043	Plasma lipoprotein clearance	2/639	36/9195	0.72469	0.987381	0.922695	3949/51599	2
R-HSA-9660821	R-HSA-9660821	ADORA2B mediated anti-inflammatory cytokines production	2/639	36/9195	0.72469	0.987381	0.922695	1385/136	2
R-HSA-9772572	R-HSA-9772572	Early SARS-CoV-2 Infection Events	2/639	36/9195	0.72469	0.987381	0.922695	8829/10082	2
R-HSA-8852276	R-HSA-8852276	The role of GTSE1 in G2/M progression after G2 checkpoint	4/639	70/9195	0.726417	0.987381	0.922695	7277/9133/5698/10213	4
R-HSA-163560	R-HSA-163560	Triglyceride catabolism	1/639	18/9195	0.726849	0.987381	0.922695	857	1
R-HSA-2022870	R-HSA-2022870	Chondroitin sulfate biosynthesis	1/639	18/9195	0.726849	0.987381	0.922695	1463	1
R-HSA-3928664	R-HSA-3928664	Ephrin signaling	1/639	18/9195	0.726849	0.987381	0.922695	6714	1
R-HSA-400508	R-HSA-400508	Incretin synthesis, secretion, and inactivation	1/639	18/9195	0.726849	0.987381	0.922695	28972	1
R-HSA-446353	R-HSA-446353	Cell-extracellular matrix interactions	1/639	18/9195	0.726849	0.987381	0.922695	3987	1
R-HSA-5654689	R-HSA-5654689	PI-3K cascade:FGFR1	1/639	18/9195	0.726849	0.987381	0.922695	5290	1
R-HSA-936964	R-HSA-936964	Activation of IRF3/IRF7 mediated by TBK1/IKK epsilon	1/639	18/9195	0.726849	0.987381	0.922695	29110	1
R-HSA-5218859	R-HSA-5218859	Regulated Necrosis	3/639	54/9195	0.734603	0.987381	0.922695	356/8626/10211	3
R-HSA-5387390	R-HSA-5387390	Hh mutants abrogate ligand secretion	3/639	54/9195	0.734603	0.987381	0.922695	5698/10213/27248	3
R-HSA-6784531	R-HSA-6784531	tRNA processing in the nucleus	3/639	54/9195	0.734603	0.987381	0.922695	53371/10557/283742	3
R-HSA-936837	R-HSA-936837	Ion transport by P-type ATPases	3/639	54/9195	0.734603	0.987381	0.922695	5350/10396/53828	3
R-HSA-5357801	R-HSA-5357801	Programmed Cell Death	12/639	199/9195	0.736938	0.987381	0.922695	1613/356/4000/1612/7027/5599/8626/5698/100506658/10211/10213/51765	12
R-HSA-419037	R-HSA-419037	NCAM1 interactions	2/639	37/9195	0.738684	0.987381	0.922695	5621/1463	2
R-HSA-74158	R-HSA-74158	RNA Polymerase III Transcription	2/639	37/9195	0.738684	0.987381	0.922695	55290/2972	2
R-HSA-749476	R-HSA-749476	RNA Polymerase III Abortive And Retractive Initiation	2/639	37/9195	0.738684	0.987381	0.922695	55290/2972	2
R-HSA-975634	R-HSA-975634	Retinoid metabolism and transport	2/639	37/9195	0.738684	0.987381	0.922695	3949/10082	2
R-HSA-15869	R-HSA-15869	Metabolism of nucleotides	5/639	88/9195	0.741194	0.987381	0.922695	50484/7084/4832/956/25939	5
R-HSA-111931	R-HSA-111931	PKA-mediated phosphorylation of CREB	1/639	19/9195	0.745869	0.987381	0.922695	1385	1
R-HSA-1362277	R-HSA-1362277	Transcription of E2F targets under negative control by DREAM complex	1/639	19/9195	0.745869	0.987381	0.922695	7027	1
R-HSA-202040	R-HSA-202040	G-protein activation	1/639	19/9195	0.745869	0.987381	0.922695	5173	1
R-HSA-379726	R-HSA-379726	Mitochondrial tRNA aminoacylation	1/639	19/9195	0.745869	0.987381	0.922695	55699	1
R-HSA-5654695	R-HSA-5654695	PI-3K cascade:FGFR2	1/639	19/9195	0.745869	0.987381	0.922695	5290	1
R-HSA-5654712	R-HSA-5654712	FRS-mediated FGFR4 signaling	1/639	19/9195	0.745869	0.987381	0.922695	3265	1
R-HSA-71403	R-HSA-71403	Citric acid cycle (TCA cycle)	1/639	19/9195	0.745869	0.987381	0.922695	1431	1
R-HSA-888590	R-HSA-888590	GABA synthesis, release, reuptake and degradation	1/639	19/9195	0.745869	0.987381	0.922695	6539	1
R-HSA-8956321	R-HSA-8956321	Nucleotide salvage	1/639	19/9195	0.745869	0.987381	0.922695	7084	1
R-HSA-9018678	R-HSA-9018678	Biosynthesis of specialized proresolving mediators (SPMs)	1/639	19/9195	0.745869	0.987381	0.922695	3248	1
R-HSA-9758941	R-HSA-9758941	Gastrulation	1/639	19/9195	0.745869	0.987381	0.922695	6932	1
R-HSA-1268020	R-HSA-1268020	Mitochondrial protein import	3/639	55/9195	0.745971	0.987381	0.922695	617/1431/4714	3
R-HSA-6790901	R-HSA-6790901	rRNA modification in the nucleus and cytosol	3/639	55/9195	0.745971	0.987381	0.922695	10171/27341/11056	3
R-HSA-5620912	R-HSA-5620912	Anchoring of the basal body to the plasma membrane	5/639	89/9195	0.750128	0.987381	0.922695	7277/80184/1454/102800317/9738	5
R-HSA-162906	R-HSA-162906	HIV Infection	13/639	217/9195	0.751042	0.987381	0.922695	162/920/919/53371/7520/8812/89853/5698/51497/905/5436/6921/10213	13
R-HSA-9612973	R-HSA-9612973	Autophagy	8/639	138/9195	0.751998	0.987381	0.922695	8878/7277/2034/6714/64419/65018/89853/9140	8
R-HSA-9634597	R-HSA-9634597	GPER1 signaling	2/639	38/9195	0.752066	0.987381	0.922695	6714/6464	2
R-HSA-9705683	R-HSA-9705683	SARS-CoV-2-host interactions	11/639	186/9195	0.75372	0.987381	0.922695	29110/9908/54960/3716/53371/6230/857/6232/26007/6218/23765	11
R-HSA-983168	R-HSA-983168	Antigen processing: Ubiquitination & Proteasome degradation	17/639	280/9195	0.754831	0.987381	0.922695	9903/6478/57674/7328/140691/140739/8454/55294/5698/25847/64750/3093/6921/10213/11146/51465/84261	17
R-HSA-5619084	R-HSA-5619084	ABC transporter disorders	4/639	73/9195	0.756334	0.987381	0.922695	5698/10213/10613/27248	4
R-HSA-425407	R-HSA-425407	SLC-mediated transmembrane transport	13/639	218/9195	0.756773	0.987381	0.922695	6533/9056/861/6574/6548/6514/9057/6539/29988/6570/7355/9194/148867	13
R-HSA-8951664	R-HSA-8951664	Neddylation	13/639	218/9195	0.756773	0.987381	0.922695	9903/8878/2034/9318/140739/8454/55294/64326/5698/6921/10213/23412/84261	13
R-HSA-186797	R-HSA-186797	Signaling by PDGF	3/639	56/9195	0.756947	0.987381	0.922695	6714/5290/3265	3
R-HSA-211897	R-HSA-211897	Cytochrome P450 - arranged by substrate type	3/639	56/9195	0.756947	0.987381	0.922695	5447/1545/120227	3
R-HSA-5610780	R-HSA-5610780	Degradation of GLI1 by the proteasome	3/639	56/9195	0.756947	0.987381	0.922695	8454/5698/10213	3
R-HSA-5676590	R-HSA-5676590	NIK-->noncanonical NF-kB signaling	3/639	56/9195	0.756947	0.987381	0.922695	8454/5698/10213	3
R-HSA-140837	R-HSA-140837	Intrinsic Pathway of Fibrin Clot Formation	1/639	20/9195	0.763566	0.987381	0.922695	710	1
R-HSA-140875	R-HSA-140875	Common Pathway of Fibrin Clot Formation	1/639	20/9195	0.763566	0.987381	0.922695	5196	1
R-HSA-3781860	R-HSA-3781860	Diseases associated with N-glycosylation of proteins	1/639	20/9195	0.763566	0.987381	0.922695	79796	1
R-HSA-418592	R-HSA-418592	ADP signalling through P2Y purinoceptor 1	1/639	20/9195	0.763566	0.987381	0.922695	6714	1
R-HSA-5620922	R-HSA-5620922	BBSome-mediated cargo-targeting to cilium	1/639	20/9195	0.763566	0.987381	0.922695	585	1
R-HSA-5625900	R-HSA-5625900	RHO GTPases activate CIT	1/639	20/9195	0.763566	0.987381	0.922695	4628	1
R-HSA-5627117	R-HSA-5627117	RHO GTPases Activate ROCKs	1/639	20/9195	0.763566	0.987381	0.922695	4628	1
R-HSA-5654693	R-HSA-5654693	FRS-mediated FGFR1 signaling	1/639	20/9195	0.763566	0.987381	0.922695	3265	1
R-HSA-75876	R-HSA-75876	Synthesis of very long-chain fatty acyl-CoAs	1/639	20/9195	0.763566	0.987381	0.922695	401494	1
R-HSA-901032	R-HSA-901032	ER Quality Control Compartment (ERQC)	1/639	20/9195	0.763566	0.987381	0.922695	9695	1
R-HSA-5362517	R-HSA-5362517	Signaling by Retinoic Acid	2/639	39/9195	0.764854	0.987381	0.922695	9249/5166	2
R-HSA-6782315	R-HSA-6782315	tRNA modification in the nucleus and cytosol	2/639	39/9195	0.764854	0.987381	0.922695	63892/54974	2
R-HSA-8852135	R-HSA-8852135	Protein ubiquitination	4/639	74/9195	0.765727	0.987381	0.922695	7328/8239/7874/3093	4
R-HSA-73887	R-HSA-73887	Death Receptor Signalling	8/639	140/9195	0.765984	0.987381	0.922695	50650/8878/128272/356/5599/4974/5924/445328	8
R-HSA-2682334	R-HSA-2682334	EPH-Ephrin signaling	5/639	91/9195	0.767306	0.987381	0.922695	6714/4628/102/998/3265	5
R-HSA-5607761	R-HSA-5607761	Dectin-1 mediated noncanonical NF-kB signaling	3/639	57/9195	0.767537	0.987381	0.922695	8454/5698/10213	3
R-HSA-71387	R-HSA-71387	Metabolism of carbohydrates	16/639	268/9195	0.772742	0.987381	0.922695	26229/5515/6548/53371/2592/229/9331/9334/2131/10082/26007/1463/2584/4125/5837/64579	16
R-HSA-1632852	R-HSA-1632852	Macroautophagy	7/639	125/9195	0.774745	0.987381	0.922695	8878/7277/2034/6714/64419/65018/9140	7
R-HSA-1483249	R-HSA-1483249	Inositol phosphate metabolism	2/639	40/9195	0.777066	0.987381	0.922695	3707/23007	2
R-HSA-165159	R-HSA-165159	MTOR signalling	2/639	40/9195	0.777066	0.987381	0.922695	1978/51719	2
R-HSA-379724	R-HSA-379724	tRNA Aminoacylation	2/639	40/9195	0.777066	0.987381	0.922695	1615/55699	2
R-HSA-5696395	R-HSA-5696395	Formation of Incision Complex in GG-NER	2/639	40/9195	0.777066	0.987381	0.922695	2067/5887	2
R-HSA-6783310	R-HSA-6783310	Fanconi Anemia Pathway	2/639	40/9195	0.777066	0.987381	0.922695	2067/9937	2
R-HSA-6806667	R-HSA-6806667	Metabolism of fat-soluble vitamins	2/639	40/9195	0.777066	0.987381	0.922695	3949/10082	2
R-HSA-1834949	R-HSA-1834949	Cytosolic sensors of pathogen-associated DNA	3/639	58/9195	0.777748	0.987381	0.922695	29110/1660/7520	3
R-HSA-156584	R-HSA-156584	Cytosolic sulfonation of small molecules	1/639	21/9195	0.780033	0.987381	0.922695	27233	1
R-HSA-2024096	R-HSA-2024096	HS-GAG degradation	1/639	21/9195	0.780033	0.987381	0.922695	10082	1
R-HSA-389960	R-HSA-389960	Formation of tubulin folding intermediates by CCT/TriC	1/639	21/9195	0.780033	0.987381	0.922695	7277	1
R-HSA-445144	R-HSA-445144	Signal transduction by L1	1/639	21/9195	0.780033	0.987381	0.922695	8829	1
R-HSA-5365859	R-HSA-5365859	RA biosynthesis pathway	1/639	21/9195	0.780033	0.987381	0.922695	9249	1
R-HSA-5654700	R-HSA-5654700	FRS-mediated FGFR2 signaling	1/639	21/9195	0.780033	0.987381	0.922695	3265	1
R-HSA-8949215	R-HSA-8949215	Mitochondrial calcium ion transport	1/639	21/9195	0.780033	0.987381	0.922695	3954	1
R-HSA-9013418	R-HSA-9013418	RHOBTB2 GTPase cycle	1/639	21/9195	0.780033	0.987381	0.922695	124540	1
R-HSA-933541	R-HSA-933541	TRAF6 mediated IRF7 activation	1/639	21/9195	0.780033	0.987381	0.922695	29110	1
R-HSA-9609523	R-HSA-9609523	Insertion of tail-anchored proteins into the endoplasmic reticulum membrane	1/639	21/9195	0.780033	0.987381	0.922695	5621	1
R-HSA-162599	R-HSA-162599	Late Phase of HIV Life Cycle	7/639	126/9195	0.781723	0.987381	0.922695	53371/8812/89853/51497/905/5436/6921	7
R-HSA-162909	R-HSA-162909	Host Interactions of HIV factors	7/639	126/9195	0.781723	0.987381	0.922695	162/920/919/53371/5698/6921/10213	7
R-HSA-69206	R-HSA-69206	G1/S Transition	7/639	126/9195	0.781723	0.987381	0.922695	5515/890/8454/7027/5698/1163/10213	7
R-HSA-2871837	R-HSA-2871837	FCERI mediated NF-kB activation	4/639	76/9195	0.783663	0.987381	0.922695	10235/8454/5698/10213	4
R-HSA-5693532	R-HSA-5693532	DNA Double-Strand Break Repair	9/639	159/9195	0.7843	0.987381	0.922695	2067/672/5425/890/5424/55775/7520/11200/5599	9
R-HSA-8856688	R-HSA-8856688	Golgi-to-ER retrograde transport	6/639	110/9195	0.785493	0.987381	0.922695	7277/1315/4905/11127/51226/63908	6
R-HSA-159231	R-HSA-159231	Transport of Mature mRNA Derived from an Intronless Transcript	2/639	41/9195	0.788719	0.987381	0.922695	53371/55339	2
R-HSA-168325	R-HSA-168325	Viral Messenger RNA Synthesis	2/639	41/9195	0.788719	0.987381	0.922695	53371/5436	2
R-HSA-211945	R-HSA-211945	Phase I - Functionalization of compounds	5/639	94/9195	0.791371	0.987381	0.922695	5447/1545/670/10728/120227	5
R-HSA-176408	R-HSA-176408	Regulation of APC/C activators between G1/S and early anaphase	4/639	77/9195	0.792213	0.987381	0.922695	890/8454/5698/10213	4
R-HSA-5576891	R-HSA-5576891	Cardiac conduction	6/639	111/9195	0.79267	0.987381	0.922695	3708/28996/8850/5350/10089/53828	6
R-HSA-390918	R-HSA-390918	Peroxisomal lipid metabolism	1/639	22/9195	0.795354	0.987381	0.922695	30	1
R-HSA-450321	R-HSA-450321	JNK (c-Jun kinases) phosphorylation and activation mediated by activated human TAK1	1/639	22/9195	0.795354	0.987381	0.922695	5599	1
R-HSA-5358346	R-HSA-5358346	Hedgehog ligand biogenesis	3/639	60/9195	0.797064	0.987381	0.922695	5698/10213/27248	3
R-HSA-8943724	R-HSA-8943724	Regulation of PTEN gene transcription	3/639	60/9195	0.797064	0.987381	0.922695	3725/2146/1911	3
R-HSA-157858	R-HSA-157858	Gap junction trafficking and regulation	2/639	42/9195	0.799832	0.987381	0.922695	7277/6714	2
R-HSA-159234	R-HSA-159234	Transport of Mature mRNAs Derived from Intronless Transcripts	2/639	42/9195	0.799832	0.987381	0.922695	53371/55339	2
R-HSA-445355	R-HSA-445355	Smooth Muscle Contraction	2/639	42/9195	0.799832	0.987381	0.922695	302/7170	2
R-HSA-445717	R-HSA-445717	Aquaporin-mediated transport	2/639	42/9195	0.799832	0.987381	0.922695	359/360	2
R-HSA-9670095	R-HSA-9670095	Inhibition of DNA recombination at telomere	3/639	61/9195	0.806185	0.987381	0.922695	3012/8335/5436	3
R-HSA-1989781	R-HSA-1989781	PPARA activates gene expression	6/639	113/9195	0.806471	0.987381	0.922695	51586/54797/54600/2274/6095/96764	6
R-HSA-390466	R-HSA-390466	Chaperonin-mediated protein folding	4/639	79/9195	0.808498	0.987381	0.922695	7277/55294/26985/84261	4
R-HSA-8876198	R-HSA-8876198	RAB GEFs exchange GTP for GDP on RABs	4/639	79/9195	0.808498	0.987381	0.922695	27147/5866/5868/57589	4
R-HSA-166208	R-HSA-166208	mTORC1-mediated signalling	1/639	23/9195	0.80961	0.987381	0.922695	1978	1
R-HSA-76066	R-HSA-76066	RNA Polymerase III Transcription Initiation From Type 2 Promoter	1/639	23/9195	0.80961	0.987381	0.922695	2972	1
R-HSA-9013422	R-HSA-9013422	RHOBTB1 GTPase cycle	1/639	23/9195	0.80961	0.987381	0.922695	9318	1
R-HSA-9620244	R-HSA-9620244	Long-term potentiation	1/639	23/9195	0.80961	0.987381	0.922695	6714	1
R-HSA-6799198	R-HSA-6799198	Complex I biogenesis	2/639	43/9195	0.810424	0.987381	0.922695	4709/4714	2
R-HSA-168255	R-HSA-168255	Influenza Infection	8/639	147/9195	0.810451	0.987381	0.922695	53371/6136/6230/6232/6161/6173/5436/6218	8
R-HSA-5617833	R-HSA-5617833	Cilium Assembly	10/639	180/9195	0.811477	0.987381	0.922695	7277/80184/57539/585/1454/102800317/9738/11127/192668/200132	10
R-HSA-382556	R-HSA-382556	ABC-family proteins mediated transport	5/639	97/9195	0.813451	0.987381	0.922695	5698/10213/10350/10613/27248	5
R-HSA-1442490	R-HSA-1442490	Collagen degradation	3/639	62/9195	0.814958	0.987381	0.922695	102/4317/5645	3
R-HSA-400206	R-HSA-400206	Regulation of lipid metabolism by PPARalpha	6/639	115/9195	0.819546	0.987381	0.922695	51586/54797/54600/2274/6095/96764	6
R-HSA-9705671	R-HSA-9705671	SARS-CoV-2 activates/modulates innate and adaptive immune responses	6/639	115/9195	0.819546	0.987381	0.922695	29110/9908/3716/53371/26007/23765	6
R-HSA-5663220	R-HSA-5663220	RHO GTPases Activate Formins	7/639	132/9195	0.820238	0.987381	0.922695	23002/7277/6714/5515/998/1729/6232	7
R-HSA-112399	R-HSA-112399	IRS-mediated signalling	2/639	44/9195	0.820513	0.987381	0.922695	5290/3265	2
R-HSA-5620920	R-HSA-5620920	Cargo trafficking to the periciliary membrane	2/639	44/9195	0.820513	0.987381	0.922695	585/192668	2
R-HSA-167160	R-HSA-167160	RNA Pol II CTD phosphorylation and interaction with CE during HIV infection	1/639	24/9195	0.822874	0.987381	0.922695	5436	1
R-HSA-3295583	R-HSA-3295583	TRP channels	1/639	24/9195	0.822874	0.987381	0.922695	8989	1
R-HSA-379716	R-HSA-379716	Cytosolic tRNA aminoacylation	1/639	24/9195	0.822874	0.987381	0.922695	1615	1
R-HSA-389957	R-HSA-389957	Prefoldin mediated transfer of substrate to CCT/TriC	1/639	24/9195	0.822874	0.987381	0.922695	7277	1
R-HSA-425410	R-HSA-425410	Metal ion SLC transporters	1/639	24/9195	0.822874	0.987381	0.922695	148867	1
R-HSA-5668599	R-HSA-5668599	RHO GTPases Activate NADPH Oxidases	1/639	24/9195	0.822874	0.987381	0.922695	5590	1
R-HSA-76061	R-HSA-76061	RNA Polymerase III Transcription Initiation From Type 1 Promoter	1/639	24/9195	0.822874	0.987381	0.922695	2972	1
R-HSA-76071	R-HSA-76071	RNA Polymerase III Transcription Initiation From Type 3 Promoter	1/639	24/9195	0.822874	0.987381	0.922695	55290	1
R-HSA-77075	R-HSA-77075	RNA Pol II CTD phosphorylation and interaction with CE	1/639	24/9195	0.822874	0.987381	0.922695	5436	1
R-HSA-901042	R-HSA-901042	Calnexin/calreticulin cycle	1/639	24/9195	0.822874	0.987381	0.922695	9695	1
R-HSA-9013507	R-HSA-9013507	NOTCH3 Activation and Transmission of Signal to the Nucleus	1/639	24/9195	0.822874	0.987381	0.922695	102	1
R-HSA-9709603	R-HSA-9709603	Impaired BRCA2 binding to PALB2	1/639	24/9195	0.822874	0.987381	0.922695	672	1
R-HSA-72203	R-HSA-72203	Processing of Capped Intron-Containing Pre-mRNA	13/639	231/9195	0.82318	0.987381	0.922695	1660/11100/57461/100534599/53371/53938/23450/10594/5436/11052/23451/55339/84844	13
R-HSA-69239	R-HSA-69239	Synthesis of DNA	6/639	116/9195	0.825817	0.987381	0.922695	5425/890/5424/8454/5698/10213	6
R-HSA-1236978	R-HSA-1236978	Cross-presentation of soluble exogenous antigens (endosomes)	2/639	45/9195	0.830119	0.987381	0.922695	5698/10213	2
R-HSA-1169091	R-HSA-1169091	Activation of NF-kappaB in B cells	3/639	64/9195	0.831496	0.987381	0.922695	8454/5698/10213	3
R-HSA-9678108	R-HSA-9678108	SARS-CoV-1 Infection	7/639	134/9195	0.831833	0.987381	0.922695	29110/861/6230/857/6232/26007/6218	7
R-HSA-1296041	R-HSA-1296041	Activation of G protein gated Potassium channels	1/639	25/9195	0.835216	0.987381	0.922695	2550	1
R-HSA-1296059	R-HSA-1296059	G protein gated Potassium channels	1/639	25/9195	0.835216	0.987381	0.922695	2550	1
R-HSA-211976	R-HSA-211976	Endogenous sterols	1/639	25/9195	0.835216	0.987381	0.922695	1545	1
R-HSA-9619483	R-HSA-9619483	Activation of AMPK downstream of NMDARs	1/639	25/9195	0.835216	0.987381	0.922695	7277	1
R-HSA-9701192	R-HSA-9701192	Defective HDR through Homologous Recombination (HRR) due to BRCA1 loss-of-function	1/639	25/9195	0.835216	0.987381	0.922695	672	1
R-HSA-9701193	R-HSA-9701193	Defective HDR through Homologous Recombination (HRR) due to PALB2 loss of function	1/639	25/9195	0.835216	0.987381	0.922695	672	1
R-HSA-9704331	R-HSA-9704331	Defective HDR through Homologous Recombination Repair (HRR) due to PALB2 loss of BRCA1 binding function	1/639	25/9195	0.835216	0.987381	0.922695	672	1
R-HSA-9704646	R-HSA-9704646	Defective HDR through Homologous Recombination Repair (HRR) due to PALB2 loss of BRCA2/RAD51/RAD51C binding function	1/639	25/9195	0.835216	0.987381	0.922695	672	1
R-HSA-997272	R-HSA-997272	Inhibition of voltage gated Ca2+ channels via Gbeta/gamma subunits	1/639	25/9195	0.835216	0.987381	0.922695	2550	1
R-HSA-446728	R-HSA-446728	Cell junction organization	4/639	83/9195	0.837945	0.987381	0.922695	3987/3909/81607/3861	4
R-HSA-450531	R-HSA-450531	Regulation of mRNA stability by proteins that bind AU-rich elements	4/639	83/9195	0.837945	0.987381	0.922695	3315/5698/167227/10213	4
R-HSA-5628897	R-HSA-5628897	TP53 Regulates Metabolic Genes	4/639	83/9195	0.837945	0.987381	0.922695	50484/5052/8626/192670	4
R-HSA-112043	R-HSA-112043	PLC beta mediated events	2/639	46/9195	0.839258	0.987381	0.922695	1385/3708	2
R-HSA-4570464	R-HSA-4570464	SUMOylation of RNA binding proteins	2/639	46/9195	0.839258	0.987381	0.922695	53371/1911	2
R-HSA-5693571	R-HSA-5693571	Nonhomologous End-Joining (NHEJ)	3/639	65/9195	0.839279	0.987381	0.922695	672/55775/7520	3
R-HSA-174143	R-HSA-174143	APC/C-mediated degradation of cell cycle proteins	4/639	84/9195	0.844686	0.987381	0.922695	890/8454/5698/10213	4
R-HSA-453276	R-HSA-453276	Regulation of mitotic cell cycle	4/639	84/9195	0.844686	0.987381	0.922695	890/8454/5698/10213	4
R-HSA-5619102	R-HSA-5619102	SLC transporter disorders	4/639	84/9195	0.844686	0.987381	0.922695	9056/53371/6514/7355	4
R-HSA-1483191	R-HSA-1483191	Synthesis of PC	1/639	26/9195	0.846698	0.987381	0.922695	79888	1
R-HSA-162588	R-HSA-162588	Budding and maturation of HIV virion	1/639	26/9195	0.846698	0.987381	0.922695	89853	1
R-HSA-389661	R-HSA-389661	Glyoxylate metabolism and glycine degradation	1/639	26/9195	0.846698	0.987381	0.922695	8528	1
R-HSA-392518	R-HSA-392518	Signal amplification	1/639	26/9195	0.846698	0.987381	0.922695	6714	1
R-HSA-5620971	R-HSA-5620971	Pyroptosis	1/639	26/9195	0.846698	0.987381	0.922695	8626	1
R-HSA-72086	R-HSA-72086	mRNA Capping	1/639	26/9195	0.846698	0.987381	0.922695	5436	1
R-HSA-8863795	R-HSA-8863795	Downregulation of ERBB2 signaling	1/639	26/9195	0.846698	0.987381	0.922695	55914	1
R-HSA-8982491	R-HSA-8982491	Glycogen metabolism	1/639	26/9195	0.846698	0.987381	0.922695	5837	1
R-HSA-9668328	R-HSA-9668328	Sealing of the nuclear envelope (NE) by ESCRT-III	1/639	26/9195	0.846698	0.987381	0.922695	7277	1
R-HSA-5685942	R-HSA-5685942	HDR through Homologous Recombination (HRR)	3/639	66/9195	0.846749	0.987381	0.922695	672/5425/5424	3
R-HSA-70171	R-HSA-70171	Glycolysis	3/639	66/9195	0.846749	0.987381	0.922695	5515/53371/229	3
R-HSA-171306	R-HSA-171306	Packaging Of Telomere Ends	2/639	47/9195	0.847951	0.987381	0.922695	3012/8335	2
R-HSA-211733	R-HSA-211733	Regulation of activated PAK-2p34 by proteasome mediated degradation	2/639	47/9195	0.847951	0.987381	0.922695	5698/10213	2
R-HSA-2428928	R-HSA-2428928	IRS-related events triggered by IGF1R	2/639	47/9195	0.847951	0.987381	0.922695	5290/3265	2
R-HSA-350562	R-HSA-350562	Regulation of ornithine decarboxylase (ODC)	2/639	47/9195	0.847951	0.987381	0.922695	5698/10213	2
R-HSA-983189	R-HSA-983189	Kinesins	2/639	47/9195	0.847951	0.987381	0.922695	7277/11127	2
R-HSA-163359	R-HSA-163359	Glucagon signaling in metabolic regulation	1/639	27/9195	0.857382	0.987381	0.922695	57105	1
R-HSA-1839126	R-HSA-1839126	FGFR2 mutant receptor activation	1/639	27/9195	0.857382	0.987381	0.922695	5436	1
R-HSA-389958	R-HSA-389958	Cooperation of Prefoldin and TriC/CCT in actin and tubulin folding	1/639	27/9195	0.857382	0.987381	0.922695	7277	1
R-HSA-5693554	R-HSA-5693554	Resolution of D-loop Structures through Synthesis-Dependent Strand Annealing (SDSA)	1/639	27/9195	0.857382	0.987381	0.922695	672	1
R-HSA-9615933	R-HSA-9615933	Postmitotic nuclear pore complex (NPC) reformation	1/639	27/9195	0.857382	0.987381	0.922695	53371	1
R-HSA-2187338	R-HSA-2187338	Visual phototransduction	4/639	86/9195	0.857461	0.987381	0.922695	3949/9249/10082/6011	4
R-HSA-5619115	R-HSA-5619115	Disorders of transmembrane transporters	8/639	157/9195	0.862418	0.987381	0.922695	9056/53371/6514/5698/7355/10213/10613/27248	8
R-HSA-69242	R-HSA-69242	S Phase	8/639	157/9195	0.862418	0.987381	0.922695	5425/890/5424/8454/7027/5698/1163/10213	8
R-HSA-69052	R-HSA-69052	Switching of origins to a post-replicative state	4/639	87/9195	0.863506	0.987381	0.922695	890/8454/5698/10213	4
R-HSA-3371497	R-HSA-3371497	HSP90 chaperone cycle for steroid hormone receptors (SHR) in the presence of ligand	2/639	49/9195	0.864065	0.987381	0.922695	7277/10728	2
R-HSA-75815	R-HSA-75815	Ubiquitin-dependent degradation of Cyclin D	2/639	49/9195	0.864065	0.987381	0.922695	5698/10213	2
R-HSA-977443	R-HSA-977443	GABA receptor activation	2/639	49/9195	0.864065	0.987381	0.922695	2550/2557	2
R-HSA-380972	R-HSA-380972	Energy dependent regulation of mTOR by LKB1-AMPK	1/639	28/9195	0.867323	0.987381	0.922695	51719	1
R-HSA-420092	R-HSA-420092	Glucagon-type ligand receptors	1/639	28/9195	0.867323	0.987381	0.922695	57105	1
R-HSA-445095	R-HSA-445095	Interaction between L1 and Ankyrins	1/639	28/9195	0.867323	0.987381	0.922695	288	1
R-HSA-456926	R-HSA-456926	Thrombin signalling through proteinase activated receptors (PARs)	1/639	28/9195	0.867323	0.987381	0.922695	6714	1
R-HSA-5218920	R-HSA-5218920	VEGFR2 mediated vascular permeability	1/639	28/9195	0.867323	0.987381	0.922695	857	1
R-HSA-69205	R-HSA-69205	G1/S-Specific Transcription	1/639	28/9195	0.867323	0.987381	0.922695	7027	1
R-HSA-917729	R-HSA-917729	Endosomal Sorting Complex Required For Transport (ESCRT)	1/639	28/9195	0.867323	0.987381	0.922695	89853	1
R-HSA-917977	R-HSA-917977	Transferrin endocytosis and recycling	1/639	28/9195	0.867323	0.987381	0.922695	50617	1
R-HSA-174184	R-HSA-174184	Cdc20:Phospho-APC/C mediated degradation of Cyclin A	3/639	69/9195	0.867377	0.987381	0.922695	890/5698/10213	3
R-HSA-4551638	R-HSA-4551638	SUMOylation of chromatin organization proteins	3/639	69/9195	0.867377	0.987381	0.922695	9759/53371/1911	3
R-HSA-69017	R-HSA-69017	CDK-mediated phosphorylation and removal of Cdc6	3/639	69/9195	0.867377	0.987381	0.922695	890/5698/10213	3
R-HSA-1474228	R-HSA-1474228	Degradation of the extracellular matrix	6/639	124/9195	0.869931	0.987381	0.922695	102/3909/4317/5644/5645/64386	6
R-HSA-112040	R-HSA-112040	G-protein mediated events	2/639	50/9195	0.871521	0.987381	0.922695	1385/3708	2
R-HSA-169911	R-HSA-169911	Regulation of Apoptosis	2/639	50/9195	0.871521	0.987381	0.922695	5698/10213	2
R-HSA-179419	R-HSA-179419	APC:Cdc20 mediated degradation of cell cycle proteins prior to satisfation of the cell cycle checkpoint	3/639	70/9195	0.873689	0.987381	0.922695	890/5698/10213	3
R-HSA-1296065	R-HSA-1296065	Inwardly rectifying K+ channels	1/639	29/9195	0.876571	0.987381	0.922695	2550	1
R-HSA-190861	R-HSA-190861	Gap junction assembly	1/639	29/9195	0.876571	0.987381	0.922695	7277	1
R-HSA-397795	R-HSA-397795	G-protein beta:gamma signalling	1/639	29/9195	0.876571	0.987381	0.922695	998	1
R-HSA-418360	R-HSA-418360	Platelet calcium homeostasis	1/639	29/9195	0.876571	0.987381	0.922695	3708	1
R-HSA-5694530	R-HSA-5694530	Cargo concentration in the ER	1/639	29/9195	0.876571	0.987381	0.922695	9570	1
R-HSA-8979227	R-HSA-8979227	Triglyceride metabolism	1/639	29/9195	0.876571	0.987381	0.922695	857	1
R-HSA-110330	R-HSA-110330	Recognition and association of DNA glycosylase with site containing an affected purine	2/639	51/9195	0.8786	0.987381	0.922695	3012/8335	2
R-HSA-110331	R-HSA-110331	Cleavage of the damaged purine	2/639	51/9195	0.8786	0.987381	0.922695	3012/8335	2
R-HSA-3928665	R-HSA-3928665	EPH-ephrin mediated repulsion of cells	2/639	51/9195	0.8786	0.987381	0.922695	6714/102	2
R-HSA-73927	R-HSA-73927	Depurination	2/639	51/9195	0.8786	0.987381	0.922695	3012/8335	2
R-HSA-9020702	R-HSA-9020702	Interleukin-1 signaling	5/639	108/9195	0.878823	0.987381	0.922695	8878/8454/5698/80216/10213	5
R-HSA-397014	R-HSA-397014	Muscle contraction	9/639	178/9195	0.879102	0.987381	0.922695	4604/3708/302/28996/8850/7170/5350/10089/53828	9
R-HSA-170822	R-HSA-170822	Regulation of Glucokinase by Glucokinase Regulatory Protein	1/639	30/9195	0.885176	0.987381	0.922695	53371	1
R-HSA-2122948	R-HSA-2122948	Activated NOTCH1 Transmits Signal to the Nucleus	1/639	30/9195	0.885176	0.987381	0.922695	102	1
R-HSA-3000157	R-HSA-3000157	Laminin interactions	1/639	30/9195	0.885176	0.987381	0.922695	3909	1
R-HSA-5619107	R-HSA-5619107	Defective TPR may confer susceptibility towards thyroid papillary carcinoma (TPC)	1/639	30/9195	0.885176	0.987381	0.922695	53371	1
R-HSA-6804758	R-HSA-6804758	Regulation of TP53 Activity through Acetylation	1/639	30/9195	0.885176	0.987381	0.922695	29117	1
R-HSA-9711097	R-HSA-9711097	Cellular response to starvation	7/639	145/9195	0.885371	0.987381	0.922695	467/6136/6230/6232/6161/6173/6218	7
R-HSA-176409	R-HSA-176409	APC/C:Cdc20 mediated degradation of mitotic proteins	3/639	72/9195	0.885519	0.987381	0.922695	890/5698/10213	3
R-HSA-5693565	R-HSA-5693565	Recruitment and ATM-mediated phosphorylation of repair and signaling proteins at DNA double strand breaks	3/639	72/9195	0.885519	0.987381	0.922695	672/11200/5599	3
R-HSA-176814	R-HSA-176814	Activation of APC/C and APC/C:Cdc20 mediated degradation of mitotic proteins	3/639	73/9195	0.891056	0.987381	0.922695	890/5698/10213	3
R-HSA-5693606	R-HSA-5693606	DNA Double Strand Break Response	3/639	73/9195	0.891056	0.987381	0.922695	672/11200/5599	3
R-HSA-4641258	R-HSA-4641258	Degradation of DVL	2/639	53/9195	0.891688	0.987381	0.922695	5698/10213	2
R-HSA-1251985	R-HSA-1251985	Nuclear signaling by ERBB4	1/639	31/9195	0.893182	0.987381	0.922695	6714	1
R-HSA-168271	R-HSA-168271	Transport of Ribonucleoproteins into the Host Nucleus	1/639	31/9195	0.893182	0.987381	0.922695	53371	1
R-HSA-168333	R-HSA-168333	NEP/NS2 Interacts with the Cellular Export Machinery	1/639	31/9195	0.893182	0.987381	0.922695	53371	1
R-HSA-2514859	R-HSA-2514859	Inactivation, recovery and regulation of the phototransduction cascade	1/639	31/9195	0.893182	0.987381	0.922695	6011	1
R-HSA-418990	R-HSA-418990	Adherens junctions interactions	1/639	31/9195	0.893182	0.987381	0.922695	81607	1
R-HSA-70263	R-HSA-70263	Gluconeogenesis	1/639	31/9195	0.893182	0.987381	0.922695	229	1
R-HSA-983712	R-HSA-983712	Ion channel transport	8/639	165/9195	0.895142	0.987381	0.922695	1182/1180/5350/8989/10396/50617/53828/133308	8
R-HSA-2559586	R-HSA-2559586	DNA Damage/Telomere Stress Induced Senescence	3/639	74/9195	0.896351	0.987381	0.922695	890/3012/8335	3
R-HSA-2672351	R-HSA-2672351	Stimuli-sensing channels	4/639	94/9195	0.899965	0.987381	0.922695	1182/1180/8989/133308	4
R-HSA-192105	R-HSA-192105	Synthesis of bile acids and bile salts	1/639	32/9195	0.90063	0.987381	0.922695	114881	1
R-HSA-196071	R-HSA-196071	Metabolism of steroid hormones	1/639	32/9195	0.90063	0.987381	0.922695	1081	1
R-HSA-2514856	R-HSA-2514856	The phototransduction cascade	1/639	32/9195	0.90063	0.987381	0.922695	6011	1
R-HSA-9615710	R-HSA-9615710	Late endosomal microautophagy	1/639	32/9195	0.90063	0.987381	0.922695	89853	1
R-HSA-9749641	R-HSA-9749641	Aspirin ADME	1/639	32/9195	0.90063	0.987381	0.922695	54600	1
R-HSA-72766	R-HSA-72766	Translation	14/639	269/9195	0.901228	0.987381	0.922695	8669/2935/6136/6230/1978/1615/6232/6161/6173/6746/28972/6218/55176/55699	14
R-HSA-3108214	R-HSA-3108214	SUMOylation of DNA damage response and repair proteins	3/639	75/9195	0.901414	0.987381	0.922695	672/53371/1911	3
R-HSA-2151201	R-HSA-2151201	Transcriptional activation of mitochondrial biogenesis	2/639	55/9195	0.903457	0.987381	0.922695	1385/96764	2
R-HSA-351202	R-HSA-351202	Metabolism of polyamines	2/639	55/9195	0.903457	0.987381	0.922695	5698/10213	2
R-HSA-112315	R-HSA-112315	Transmission across Chemical Synapses	12/639	237/9195	0.905829	0.987381	0.922695	7277/6714/1385/4193/6197/2550/3265/9463/6539/2557/4905/5924	12
R-HSA-373080	R-HSA-373080	Class B/2 (Secretin family receptors)	3/639	76/9195	0.906254	0.987381	0.922695	799/1392/57105	3
R-HSA-111933	R-HSA-111933	Calmodulin induced events	1/639	33/9195	0.90756	0.987381	0.922695	1385	1
R-HSA-111997	R-HSA-111997	CaM pathway	1/639	33/9195	0.90756	0.987381	0.922695	1385	1
R-HSA-1222556	R-HSA-1222556	ROS and RNS production in phagocytes	1/639	33/9195	0.90756	0.987381	0.922695	50617	1
R-HSA-1296072	R-HSA-1296072	Voltage gated Potassium channels	1/639	33/9195	0.90756	0.987381	0.922695	3737	1
R-HSA-168274	R-HSA-168274	Export of Viral Ribonucleoproteins from Nucleus	1/639	33/9195	0.90756	0.987381	0.922695	53371	1
R-HSA-180746	R-HSA-180746	Nuclear import of Rev protein	1/639	33/9195	0.90756	0.987381	0.922695	53371	1
R-HSA-180910	R-HSA-180910	Vpr-mediated nuclear import of PICs	1/639	33/9195	0.90756	0.987381	0.922695	53371	1
R-HSA-4085377	R-HSA-4085377	SUMOylation of SUMOylation proteins	1/639	33/9195	0.90756	0.987381	0.922695	53371	1
R-HSA-75105	R-HSA-75105	Fatty acyl-CoA biosynthesis	1/639	33/9195	0.90756	0.987381	0.922695	401494	1
R-HSA-9709570	R-HSA-9709570	Impaired BRCA2 binding to RAD51	1/639	33/9195	0.90756	0.987381	0.922695	672	1
R-HSA-110328	R-HSA-110328	Recognition and association of DNA glycosylase with site containing an affected pyrimidine	2/639	56/9195	0.908883	0.987381	0.922695	3012/8335	2
R-HSA-110329	R-HSA-110329	Cleavage of the damaged pyrimidine	2/639	56/9195	0.908883	0.987381	0.922695	3012/8335	2
R-HSA-72187	R-HSA-72187	mRNA 3'-end processing	2/639	56/9195	0.908883	0.987381	0.922695	11052/55339	2
R-HSA-73928	R-HSA-73928	Depyrimidination	2/639	56/9195	0.908883	0.987381	0.922695	3012/8335	2
R-HSA-1169410	R-HSA-1169410	Antiviral mechanism by IFN-stimulated genes	3/639	77/9195	0.910877	0.987928	0.923207	3716/53371/6041	3
R-HSA-159227	R-HSA-159227	Transport of the SLBP independent Mature mRNA	1/639	34/9195	0.914007	0.987928	0.923207	53371	1
R-HSA-165054	R-HSA-165054	Rev-mediated nuclear export of HIV RNA	1/639	34/9195	0.914007	0.987928	0.923207	53371	1
R-HSA-5083635	R-HSA-5083635	Defective B3GALTL causes PpS	1/639	34/9195	0.914007	0.987928	0.923207	57188	1
R-HSA-5663084	R-HSA-5663084	Diseases of carbohydrate metabolism	1/639	34/9195	0.914007	0.987928	0.923207	229	1
R-HSA-5693568	R-HSA-5693568	Resolution of D-loop Structures through Holliday Junction Intermediates	1/639	34/9195	0.914007	0.987928	0.923207	672	1
R-HSA-73929	R-HSA-73929	Base-Excision Repair, AP Site Formation	2/639	58/9195	0.91889	0.988582	0.923817	3012/8335	2
R-HSA-418346	R-HSA-418346	Platelet homeostasis	3/639	79/9195	0.919508	0.988582	0.923817	5515/3708/5739	3
R-HSA-111996	R-HSA-111996	Ca-dependent events	1/639	35/9195	0.920005	0.988582	0.923817	1385	1
R-HSA-159230	R-HSA-159230	Transport of the SLBP Dependant Mature mRNA	1/639	35/9195	0.920005	0.988582	0.923817	53371	1
R-HSA-425397	R-HSA-425397	Transport of vitamins, nucleosides, and related molecules	1/639	35/9195	0.920005	0.988582	0.923817	7355	1
R-HSA-5173214	R-HSA-5173214	O-glycosylation of TSR domain-containing proteins	1/639	35/9195	0.920005	0.988582	0.923817	57188	1
R-HSA-5693537	R-HSA-5693537	Resolution of D-Loop Structures	1/639	35/9195	0.920005	0.988582	0.923817	672	1
R-HSA-1296071	R-HSA-1296071	Potassium Channels	3/639	80/9195	0.923531	0.98879	0.924012	2550/3737/10089	3
R-HSA-428157	R-HSA-428157	Sphingolipid metabolism	3/639	80/9195	0.923531	0.98879	0.924012	5660/57488/410	3
R-HSA-176033	R-HSA-176033	Interactions of Vpr with host cellular proteins	1/639	36/9195	0.925586	0.98879	0.924012	53371	1
R-HSA-177243	R-HSA-177243	Interactions of Rev with host cellular proteins	1/639	36/9195	0.925586	0.98879	0.924012	53371	1
R-HSA-9029569	R-HSA-9029569	NR1H3 & NR1H2 regulate gene expression linked to cholesterol transport and efflux	1/639	36/9195	0.925586	0.98879	0.924012	192670	1
R-HSA-9609736	R-HSA-9609736	Assembly and cell surface presentation of NMDA receptors	1/639	36/9195	0.925586	0.98879	0.924012	7277	1
R-HSA-174084	R-HSA-174084	Autodegradation of Cdh1 by Cdh1:APC/C	2/639	60/9195	0.927857	0.98879	0.924012	5698/10213	2
R-HSA-194068	R-HSA-194068	Bile acid and bile salt metabolism	1/639	37/9195	0.930777	0.98879	0.924012	114881	1
R-HSA-977444	R-HSA-977444	GABA B receptor activation	1/639	37/9195	0.930777	0.98879	0.924012	2550	1
R-HSA-991365	R-HSA-991365	Activation of GABAB receptors	1/639	37/9195	0.930777	0.98879	0.924012	2550	1
R-HSA-983169	R-HSA-983169	Class I MHC mediated antigen processing & presentation	18/639	350/9195	0.933353	0.98879	0.924012	9903/6478/57674/7328/140691/140739/8454/55294/5698/25847/64750/3093/6921/10213/11146/51465/55176/84261	18
R-HSA-5693616	R-HSA-5693616	Presynaptic phase of homologous DNA pairing and strand exchange	1/639	38/9195	0.935607	0.98879	0.924012	672	1
R-HSA-8853884	R-HSA-8853884	Transcriptional Regulation by VENTX	1/639	38/9195	0.935607	0.98879	0.924012	192670	1
R-HSA-9646399	R-HSA-9646399	Aggrephagy	1/639	38/9195	0.935607	0.98879	0.924012	7277	1
R-HSA-168276	R-HSA-168276	NS1 Mediated Effects on Host Pathways	1/639	39/9195	0.940101	0.98879	0.924012	53371	1
R-HSA-9675136	R-HSA-9675136	Diseases of DNA Double-Strand Break Repair	1/639	39/9195	0.940101	0.98879	0.924012	672	1
R-HSA-9701190	R-HSA-9701190	Defective homologous recombination repair (HRR) due to BRCA2 loss of function	1/639	39/9195	0.940101	0.98879	0.924012	672	1
R-HSA-70326	R-HSA-70326	Glucose metabolism	3/639	85/9195	0.941019	0.98879	0.924012	5515/53371/229	3
R-HSA-5693567	R-HSA-5693567	HDR through Homologous Recombination (HRR) or Single Strand Annealing (SSA)	5/639	125/9195	0.941259	0.98879	0.924012	2067/672/5425/890/5424	5
R-HSA-174154	R-HSA-174154	APC/C:Cdc20 mediated degradation of Securin	2/639	64/9195	0.943057	0.98879	0.924012	5698/10213	2
R-HSA-109704	R-HSA-109704	PI3K Cascade	1/639	40/9195	0.944281	0.98879	0.924012	5290	1
R-HSA-190828	R-HSA-190828	Gap junction trafficking	1/639	40/9195	0.944281	0.98879	0.924012	7277	1
R-HSA-418597	R-HSA-418597	G alpha (z) signalling events	1/639	40/9195	0.944281	0.98879	0.924012	5581	1
R-HSA-9662361	R-HSA-9662361	Sensory processing of sound by outer hair cells of the cochlea	1/639	40/9195	0.944281	0.98879	0.924012	9750	1
R-HSA-73856	R-HSA-73856	RNA Polymerase II Transcription Termination	2/639	65/9195	0.946351	0.98879	0.924012	11052/55339	2
R-HSA-1236974	R-HSA-1236974	ER-Phagosome pathway	3/639	87/9195	0.946915	0.98879	0.924012	5698/10213/55176	3
R-HSA-3371556	R-HSA-3371556	Cellular response to heat stress	3/639	87/9195	0.946915	0.98879	0.924012	1410/53371/10728	3
R-HSA-163841	R-HSA-163841	Gamma carboxylation, hypusine formation and arylsulfatase activation	1/639	41/9195	0.94817	0.98879	0.924012	410	1
R-HSA-167161	R-HSA-167161	HIV Transcription Initiation	1/639	41/9195	0.94817	0.98879	0.924012	5436	1
R-HSA-167162	R-HSA-167162	RNA Polymerase II HIV Promoter Escape	1/639	41/9195	0.94817	0.98879	0.924012	5436	1
R-HSA-5693579	R-HSA-5693579	Homologous DNA Pairing and Strand Exchange	1/639	41/9195	0.94817	0.98879	0.924012	672	1
R-HSA-73762	R-HSA-73762	RNA Polymerase I Transcription Initiation	1/639	41/9195	0.94817	0.98879	0.924012	8850	1
R-HSA-73776	R-HSA-73776	RNA Polymerase II Promoter Escape	1/639	41/9195	0.94817	0.98879	0.924012	5436	1
R-HSA-73779	R-HSA-73779	RNA Polymerase II Transcription Pre-Initiation And Promoter Opening	1/639	41/9195	0.94817	0.98879	0.924012	5436	1
R-HSA-75953	R-HSA-75953	RNA Polymerase II Transcription Initiation	1/639	41/9195	0.94817	0.98879	0.924012	5436	1
R-HSA-76042	R-HSA-76042	RNA Polymerase II Transcription Initiation And Promoter Clearance	1/639	41/9195	0.94817	0.98879	0.924012	5436	1
R-HSA-2426168	R-HSA-2426168	Activation of gene expression by SREBF (SREBP)	1/639	42/9195	0.951788	0.98879	0.924012	96764	1
R-HSA-9748784	R-HSA-9748784	Drug ADME	3/639	89/9195	0.95226	0.98879	0.924012	2950/54600/27233	3
R-HSA-445989	R-HSA-445989	TAK1-dependent IKK and NF-kappa-B activation	1/639	43/9195	0.955154	0.98879	0.924012	80216	1
R-HSA-6811436	R-HSA-6811436	COPI-independent Golgi-to-ER retrograde traffic	1/639	43/9195	0.955154	0.98879	0.924012	7277	1
R-HSA-8948216	R-HSA-8948216	Collagen chain trimerization	1/639	43/9195	0.955154	0.98879	0.924012	57642	1
R-HSA-5693538	R-HSA-5693538	Homology Directed Repair	5/639	131/9195	0.955155	0.98879	0.924012	2067/672/5425/890/5424	5
R-HSA-8978868	R-HSA-8978868	Fatty acid metabolism	6/639	151/9195	0.956269	0.98879	0.924012	3248/1545/30/873/10728/401494	6
R-HSA-68877	R-HSA-68877	Mitotic Prometaphase	8/639	189/9195	0.956824	0.98879	0.924012	7277/5515/80184/9133/6232/1454/102800317/9738	8
R-HSA-1169408	R-HSA-1169408	ISG15 antiviral mechanism	2/639	69/9195	0.957801	0.98879	0.924012	3716/53371	2
R-HSA-4615885	R-HSA-4615885	SUMOylation of DNA replication proteins	1/639	44/9195	0.958285	0.98879	0.924012	53371	1
R-HSA-9024446	R-HSA-9024446	NR1H2 and NR1H3-mediated signaling	1/639	44/9195	0.958285	0.98879	0.924012	192670	1
R-HSA-174178	R-HSA-174178	APC/C:Cdh1 mediated degradation of Cdc20 and other APC/C:Cdh1 targeted proteins in late mitosis/early G1	2/639	70/9195	0.960275	0.98879	0.924012	5698/10213	2
R-HSA-174824	R-HSA-174824	Plasma lipoprotein assembly, remodeling, and clearance	2/639	70/9195	0.960275	0.98879	0.924012	3949/51599	2
R-HSA-446193	R-HSA-446193	Biosynthesis of the N-glycan precursor (dolichol lipid-linked oligosaccharide, LLO) and transfer to a nascent protein	2/639	70/9195	0.960275	0.98879	0.924012	2762/79796	2
R-HSA-606279	R-HSA-606279	Deposition of new CENPA-containing nucleosomes at the centromere	2/639	70/9195	0.960275	0.98879	0.924012	3012/8335	2
R-HSA-774815	R-HSA-774815	Nucleosome assembly	2/639	70/9195	0.960275	0.98879	0.924012	3012/8335	2
R-HSA-1852241	R-HSA-1852241	Organelle biogenesis and maintenance	12/639	267/9195	0.964465	0.992308	0.9273	7277/1385/80184/57539/585/1454/102800317/9738/11127/96764/192668/200132	12
R-HSA-6794362	R-HSA-6794362	Protein-protein interactions at synapses	2/639	73/9195	0.96689	0.994006	0.928886	5802/10211	2
R-HSA-2500257	R-HSA-2500257	Resolution of Sister Chromatid Cohesion	4/639	118/9195	0.968298	0.994349	0.929207	7277/5515/9133/6232	4
R-HSA-112310	R-HSA-112310	Neurotransmitter release cycle	1/639	48/9195	0.968774	0.994349	0.929207	6539	1
R-HSA-9675135	R-HSA-9675135	Diseases of DNA repair	1/639	49/9195	0.970955	0.995792	0.930555	672	1
R-HSA-112316	R-HSA-112316	Neuronal System	16/639	347/9195	0.973789	0.996386	0.93111	7277/6714/1385/5802/4193/6197/2550/3265/9463/10211/6539/2557/3737/4905/5924/10089	16
R-HSA-1428517	R-HSA-1428517	The citric acid (TCA) cycle and respiratory electron transport	5/639	143/9195	0.974367	0.996386	0.93111	5166/1431/2954/4709/4714	5
R-HSA-68882	R-HSA-68882	Mitotic Anaphase	9/639	221/9195	0.974426	0.996386	0.93111	3930/7277/5515/4000/53371/9133/6232/5698/10213	9
R-HSA-1236975	R-HSA-1236975	Antigen processing-Cross presentation	3/639	101/9195	0.975123	0.996386	0.93111	5698/10213/55176	3
R-HSA-2555396	R-HSA-2555396	Mitotic Metaphase and Anaphase	9/639	222/9195	0.975418	0.996386	0.93111	3930/7277/5515/4000/53371/9133/6232/5698/10213	9
R-HSA-72202	R-HSA-72202	Transport of Mature Transcript to Cytoplasm	2/639	79/9195	0.977085	0.996772	0.931471	53371/55339	2
R-HSA-9662360	R-HSA-9662360	Sensory processing of sound by inner hair cells of the cochlea	1/639	53/9195	0.978262	0.996772	0.931471	9750	1
R-HSA-611105	R-HSA-611105	Respiratory electron transport	2/639	80/9195	0.978458	0.996772	0.931471	4709/4714	2
R-HSA-1655829	R-HSA-1655829	Regulation of cholesterol biosynthesis by SREBP (SREBF)	1/639	55/9195	0.981194	0.996772	0.931471	96764	1
R-HSA-446219	R-HSA-446219	Synthesis of substrates in N-glycan biosythesis	1/639	55/9195	0.981194	0.996772	0.931471	2762	1
R-HSA-421270	R-HSA-421270	Cell-cell junction organization	1/639	56/9195	0.982509	0.996772	0.931471	81607	1
R-HSA-9659379	R-HSA-9659379	Sensory processing of sound	1/639	58/9195	0.98487	0.996772	0.931471	9750	1
R-HSA-9648025	R-HSA-9648025	EML4 and NUDC in mitotic spindle formation	3/639	110/9195	0.98497	0.996772	0.931471	7277/5515/6232	3
R-HSA-2022090	R-HSA-2022090	Assembly of collagen fibrils and other multimeric structures	1/639	59/9195	0.985928	0.996772	0.931471	3909	1
R-HSA-3000171	R-HSA-3000171	Non-integrin membrane-ECM interactions	1/639	59/9195	0.985928	0.996772	0.931471	3909	1
R-HSA-1592230	R-HSA-1592230	Mitochondrial biogenesis	2/639	87/9195	0.986069	0.996772	0.931471	1385/96764	2
R-HSA-1474290	R-HSA-1474290	Collagen formation	2/639	88/9195	0.986915	0.996772	0.931471	3909/57642	2
R-HSA-69481	R-HSA-69481	G2/M Checkpoints	5/639	158/9195	0.987665	0.996772	0.931471	672/9133/11200/5698/10213	5
R-HSA-69473	R-HSA-69473	G2/M DNA damage checkpoint	2/639	89/9195	0.987712	0.996772	0.931471	672/11200	2
R-HSA-5693607	R-HSA-5693607	Processing of DNA double-strand break ends	2/639	90/9195	0.988461	0.996772	0.931471	672/890	2
R-HSA-9707564	R-HSA-9707564	Cytoprotection by HMOX1	1/639	62/9195	0.988679	0.996772	0.931471	96764	1
R-HSA-141424	R-HSA-141424	Amplification of signal from the kinetochores	2/639	93/9195	0.990452	0.996772	0.931471	5515/6232	2
R-HSA-141444	R-HSA-141444	Amplification of signal from unattached kinetochores via a MAD2 inhibitory signal	2/639	93/9195	0.990452	0.996772	0.931471	5515/6232	2
R-HSA-1650814	R-HSA-1650814	Collagen biosynthesis and modifying enzymes	1/639	65/9195	0.990893	0.996772	0.931471	57642	1
R-HSA-8957275	R-HSA-8957275	Post-translational protein phosphorylation	2/639	96/9195	0.992106	0.996772	0.931471	102/4052	2
R-HSA-3371453	R-HSA-3371453	Regulation of HSF1-mediated heat shock response	1/639	67/9195	0.992123	0.996772	0.931471	53371	1
R-HSA-163200	R-HSA-163200	Respiratory electron transport, ATP synthesis by chemiosmotic coupling, and heat production by uncoupling proteins.	2/639	98/9195	0.99305	0.996772	0.931471	4709/4714	2
R-HSA-159236	R-HSA-159236	Transport of Mature mRNA derived from an Intron-Containing Transcript	1/639	70/9195	0.993665	0.996772	0.931471	53371	1
R-HSA-69620	R-HSA-69620	Cell Cycle Checkpoints	10/639	280/9195	0.995038	0.997175	0.931848	672/5515/890/4193/9133/11200/64326/6232/5698/10213	10
R-HSA-2467813	R-HSA-2467813	Separation of Sister Chromatids	5/639	179/9195	0.995791	0.997175	0.931848	7277/5515/6232/5698/10213	5
R-HSA-69618	R-HSA-69618	Mitotic Spindle Checkpoint	2/639	109/9195	0.99657	0.997175	0.931848	5515/6232	2
R-HSA-381426	R-HSA-381426	Regulation of Insulin-like Growth Factor (IGF) transport and uptake by Insulin-like Growth Factor Binding Proteins (IGFBPs)	2/639	112/9195	0.997175	0.997175	0.931848	102/4052	2
