## Supplementary material for "Decoding Non-coding SNPs: Systems Genomics Modelling Dissects the Heterogeneity of IBD": Table S4

### Sheet: Cover sheet
Supplemantarry Table 4
Functional overrepsentations of Reactome pathways in the commonly affected networks
In green the singificanlty ovverepresented pathways adjusted p value> 0.1

### Sheet: CD regulatory
Enrichment analysis of affected proteins in more than 100 Crohn's disease patients in the regulatory network using Reactome pathway database
ID	Description	GeneRatio	BgRatio	pvalue	p.adjust	qvalue	geneID	Count
R-HSA-5633008	TP53 Regulates Transcription of Cell Death Genes	17 / 628	43 / 9178	1.00245e-09	1.19894e-06	1.18606e-06	APAF1 / BID / TP53I3 / STEAP3 / BCL2L14 / TP53INP1 / TNFRSF10C / PERP / TP53AIP1 / TRIAP1 / AIFM2 / CASP1 / CASP10 / CASP6 / PIDD1 / NLRC4 / TNFRSF10D	17
R-HSA-449147	Signaling by Interleukins	60 / 628	445 / 9178	2.25991e-07	0.000135142	0.000133691	MMP3 / MMP9 / PTK2B / CSF2 / IL12B / IL2 / IL5RA / JAK2 / SQSTM1 / TNFRSF1A / HIF1A / MSN / MUC1 / TGFB1 / GSDMD / IL5 / IL1RAP / IL21 / LCP1 / LYN / SYK / TIMP1 / CASP3 / IL6ST / MAPK10 / TNFRSF1B / CAPZA1 / CSF3 / F13A1 / LIF / PTPN13 / STAT2 / OSMR / IL24 / TAB2 / IL19 / CD86 / LCN2 / CHUK / CSF3R / JAK3 / S100B / MAP2K6 / LBP / SERPINB2 / CCL22 / FSCN1 / PSMB9 / IL12RB1 / SAA1 / MYD88 / OSM / ALPK1 / IL20 / IL13RA2 / CASP1 / DUSP7 / IL22RA1 / TBK1 / IL10RA	60
R-HSA-3700989	Transcriptional Regulation by TP53	49 / 628	348 / 9178	8.58934e-07	0.000342428	0.000338752	E2F7 / GADD45A / PIP4K2A / BRCA1 / COX7A2L / TSC2 / WRN / PMS2 / SESN1 / APAF1 / BID / USP7 / TP53I3 / STEAP3 / BCL2L14 / TP53INP1 / RFFL / CDK1 / TNFRSF10C / ARID3A / COX6B1 / CSNK2A2 / NELFB / NOC2L / PRKAB1 / SURF1 / YWHAB / MAP2K6 / RRAGD / RRM2B / PERP / TP53AIP1 / PLAGL1 / TRIAP1 / E2F4 / AIFM2 / BRD1 / CASP1 / CASP10 / CASP6 / CCNG1 / CHEK1 / PIDD1 / NLRC4 / PCBP4 / PLK3 / SESN2 / TAF1L / TNFRSF10D	49
R-HSA-6809371	Formation of the cornified envelope	18 / 628	82 / 9178	7.88598e-06	0.00235791	0.00233259	KLK8 / PI3 / KRT5 / KRT6A / KRT31 / RPTN / KRT13 / KRT77 / CASP14 / KLK5 / KRT14 / KRT17 / PERP / DSC1 / DSG1 / DSG3 / LCE1E / LCE5A	18
R-HSA-6803207	TP53 Regulates Transcription of Caspase Activators and Caspases	6 / 628	12 / 9178	6.48169e-05	0.0155042	0.0153377	APAF1 / CASP1 / CASP10 / CASP6 / PIDD1 / NLRC4	6
R-HSA-6785807	Interleukin-4 and Interleukin-13 signaling	19 / 628	105 / 9178	7.87088e-05	0.0156893	0.0155208	MMP3 / MMP9 / IL12B / JAK2 / HIF1A / MUC1 / TGFB1 / TIMP1 / TNFRSF1B / F13A1 / LIF / LCN2 / JAK3 / LBP / CCL22 / FSCN1 / SAA1 / OSM / IL13RA2	19
R-HSA-6798695	Neutrophil degranulation	50 / 628	424 / 9178	9.50023e-05	0.0162318	0.0160575	MMP9 / ATP8B4 / CD59 / GSTP1 / KCNAB2 / PSAP / CTSH / LRG1 / SERPINA1 / GSDMD / CD55 / DIAPH1 / B4GALT1 / LPCAT1 / IQGAP2 / PTPRJ / TNFRSF1B / ANPEP / APAF1 / RHOA / CHI3L1 / SERPINB1 / STOM / FUCA1 / PSEN1 / STK10 / DERA / CAB39 / TMEM30A / CRISPLD2 / CALML5 / LCN2 / NDUFC2 / RAP2C / TRAPPC1 / CEACAM6 / OLR1 / SERPINB10 / SERPINB3 / DSC1 / DSG1 / GGH / S100A11 / S100A9 / S100A8 / MVP / STING1 / FCGR2A / PRG3 / PYCARD	50
R-HSA-6805567	Keratinization	18 / 628	103 / 9178	0.000191085	0.0285672	0.0282605	KLK8 / PI3 / KRT5 / KRT6A / KRT31 / RPTN / KRT13 / KRT77 / CASP14 / KLK5 / KRT14 / KRT17 / PERP / DSC1 / DSG1 / DSG3 / LCE1E / LCE5A	18
R-HSA-5620971	Pyroptosis	8 / 628	26 / 9178	0.000237679	0.0315849	0.0312458	IRF2 / GSDMD / CASP3 / GZMB / CASP4 / BAK1 / CASP1 / CHMP4C	8
R-HSA-2029481	FCGR activation	5 / 628	11 / 9178	0.000482024	0.0576501	0.057031	LYN / SYK / FCGR1A / FCGR2A / CD247	5
R-HSA-8854691	Interleukin-20 family signaling	7 / 628	23 / 9178	0.000632532	0.0687735	0.068035	JAK2 / STAT2 / IL24 / IL19 / JAK3 / IL20 / IL22RA1	7
R-HSA-6783783	Interleukin-10 signaling	10 / 628	47 / 9178	0.00107303	0.106945	0.105797	CSF2 / IL12B / TNFRSF1A / TIMP1 / TNFRSF1B / CSF3 / LIF / CD86 / CCL22 / IL10RA	10
R-HSA-6803204	TP53 Regulates Transcription of Genes Involved in Cytochrome C Release	6 / 628	20 / 9178	0.00169398	0.134093	0.132653	BID / STEAP3 / TP53INP1 / TP53AIP1 / TRIAP1 / AIFM2	6
R-HSA-6788467	IL-6-type cytokine receptor ligand interactions	5 / 628	14 / 9178	0.00175754	0.134093	0.132653	JAK2 / IL6ST / LIF / OSMR / OSM	5
R-HSA-1433557	Signaling by SCF-KIT	9 / 628	42 / 9178	0.00179388	0.134093	0.132653	MMP9 / JAK2 / SH2B3 / LYN / KITLG / GRAP2 / PTPRU / HRAS / CHEK1	9
R-HSA-451927	Interleukin-2 family signaling	9 / 628	42 / 9178	0.00179388	0.134093	0.132653	PTK2B / CSF2 / IL2 / IL5RA / JAK2 / IL5 / IL21 / SYK / JAK3	9
R-HSA-351906	Apoptotic cleavage of cell adhesion proteins	4 / 628	10 / 9178	0.00326796	0.229911	0.227442	TJP2 / CASP3 / DSG1 / DSG3	4
R-HSA-446107	Type I hemidesmosome assembly	4 / 628	11 / 9178	0.00485993	0.322915	0.319448	LAMB3 / KRT5 / LAMC2 / KRT14	4
R-HSA-975576	N-glycan antennae elongation in the medial / trans-Golgi	6 / 628	25 / 9178	0.00577451	0.36349	0.359587	B4GALT5 / FUT3 / B4GALT1 / FUCA1 / MGAT5 / ST6GAL1	6
R-HSA-9020558	Interleukin-2 signaling	4 / 628	12 / 9178	0.00689988	0.391205	0.387004	PTK2B / IL2 / SYK / JAK3	4
R-HSA-912526	Interleukin receptor SHC signaling	6 / 628	26 / 9178	0.00708159	0.391205	0.387004	CSF2 / IL2 / IL5RA / JAK2 / IL5 / JAK3	6
R-HSA-977606	Regulation of Complement cascade	7 / 628	34 / 9178	0.00719607	0.391205	0.387004	CD59 / CFB / CD19 / CD55 / C1S / CD46 / PROS1	7
R-HSA-168643	Nucleotide-binding domain, leucine rich repeat containing receptor (NLR) signaling pathways	9 / 628	54 / 9178	0.0102963	0.499391	0.494029	TAB2 / PANX1 / CHUK / MAP2K6 / AIM2 / CASP4 / CASP1 / NLRC4 / PYCARD	9
R-HSA-5218859	Regulated Necrosis	9 / 628	54 / 9178	0.0102963	0.499391	0.494029	IRF2 / GSDMD / CASP3 / GZMB / CASP4 / FLOT2 / BAK1 / CASP1 / CHMP4C	9
R-HSA-446728	Cell junction organization	12 / 628	83 / 9178	0.0104388	0.499391	0.494029	LAMB3 / LIMS1 / SDK1 / KRT5 / CDH13 / CDH3 / CDH8 / LAMC2 / PXN / SDK2 / KRT14 / CLDN19	12
R-HSA-622312	Inflammasomes	5 / 628	21 / 9178	0.0119862	0.530944	0.525243	PANX1 / AIM2 / CASP1 / NLRC4 / PYCARD	5
R-HSA-6783589	Interleukin-6 family signaling	5 / 628	21 / 9178	0.0119862	0.530944	0.525243	JAK2 / IL6ST / LIF / OSMR / OSM	5
R-HSA-975577	N-Glycan antennae elongation	4 / 628	14 / 9178	0.0125055	0.534163	0.528427	B4GALT5 / B4GALT1 / MGAT5 / ST6GAL1	4
R-HSA-9006934	Signaling by Receptor Tyrosine Kinases	47 / 628	495 / 9178	0.0130452	0.535504	0.529754	MMP9 / PTK2B / AXL / COL6A1 / FOSL1 / GFAP / JAK2 / LAMB3 / NGF / PRKCE / SH2B3 / SH3KBP1 / TRIB1 / COL6A3 / HIF1A / PRKCZ / PRKCB / DIAPH1 / PTPRS / EPS15L1 / FLT1 / LYN / PTPRJ / RHOA / COL3A1 / LAMC2 / KITLG / PGF / PSEN1 / PXN / GRAP2 / PTPRU / ABI2 / TAB2 / DNM3 / COL27A1 / HSPB1 / TRIB3 / EGR1 / JAK3 / NELFB / S100B / YWHAB / HRAS / VEGFB / CHEK1 / DUSP7	47
R-HSA-512988	Interleukin-3, Interleukin-5 and GM-CSF signaling	8 / 628	47 / 9178	0.0134324	0.535504	0.529754	CSF2 / IL2 / IL5RA / JAK2 / IL5 / LYN / SYK / JAK3	8
R-HSA-2029485	Role of phospholipids in phagocytosis	5 / 628	22 / 9178	0.0146587	0.538545	0.532762	PRKCE / SYK / FCGR1A / FCGR2A / CD247	5
R-HSA-73887	Death Receptor Signalling	17 / 628	140 / 9178	0.0147253	0.538545	0.532762	ARHGEF3 / NGF / SQSTM1 / TIAM2 / TNFRSF1A / PREX1 / RACK1 / CASP3 / RHOA / PSEN1 / TAB2 / CHUK / MADD / MAGED1 / MYD88 / CASP10 / TNFRSF10D	17
R-HSA-6791312	TP53 Regulates Transcription of Cell Cycle Genes	8 / 628	48 / 9178	0.0151837	0.538545	0.532762	E2F7 / GADD45A / CDK1 / ARID3A / PLAGL1 / E2F4 / PCBP4 / PLK3	8
R-HSA-9692916	SARS-CoV-1 activates / modulates innate immune responses	7 / 628	39 / 9178	0.0153098	0.538545	0.532762	TRIM25 / TLR7 / STING1 / CASP1 / PYCARD / SIKE1 / TBK1	7
R-HSA-1834941	STING mediated induction of host immune responses	4 / 628	15 / 9178	0.0161477	0.55179	0.545865	IFI16 / CGAS / STING1 / TBK1	4
R-HSA-2871796	FCERI mediated MAPK activation	6 / 628	31 / 9178	0.0169429	0.562881	0.556838	LAT / LYN / SYK / MAPK10 / GRAP2 / HRAS	6
R-HSA-112409	RAF-independent MAPK1 / 3 activation	5 / 628	23 / 9178	0.0177029	0.56598	0.559903	DUSP1 / JAK2 / IL6ST / CDK1 / DUSP7	5
R-HSA-2022090	Assembly of collagen fibrils and other multimeric structures	9 / 628	59 / 9178	0.0179826	0.56598	0.559903	MMP3 / MMP9 / COL6A1 / COL7A1 / LAMB3 / COL6A3 / COL3A1 / LAMC2 / COL27A1	9
R-HSA-2871809	FCERI mediated Ca+2 mobilization	6 / 628	32 / 9178	0.0196828	0.594804	0.588417	NFATC2 / NFATC1 / LAT / LYN / SYK / GRAP2	6
R-HSA-9013106	RHOC GTPase cycle	10 / 628	70 / 9178	0.0200349	0.594804	0.588417	ARHGAP18 / DAAM1 / TJP2 / LBR / PREX1 / DIAPH1 / RHOA / STOM / STK10 / FLOT2	10
R-HSA-2173791	TGF-beta receptor signaling in EMT (epithelial to mesenchymal transition)	4 / 628	16 / 9178	0.0203904	0.594804	0.588417	PRKCZ / TGFB1 / RHOA / SMURF1	4
R-HSA-9705462	Inactivation of CSF3 (G-CSF) signaling	5 / 628	24 / 9178	0.0211372	0.597804	0.591385	JAK2 / LYN / SYK / CSF3 / CSF3R	5
R-HSA-5621481	C-type lectin receptors (CLRs)	15 / 628	124 / 9178	0.0218097	0.597804	0.591385	NFATC2 / BCL10 / NFATC1 / MUC1 / ICAM3 / LYN / SYK / UBA3 / TAB2 / CHUK / MUC4 / UBE2M / PSMB9 / HRAS / PYCARD	15
R-HSA-166658	Complement cascade	7 / 628	42 / 9178	0.022512	0.597804	0.591385	CD59 / CFB / CD19 / CD55 / C1S / CD46 / PROS1	7
R-HSA-8953750	Transcriptional Regulation by E2F6	6 / 628	33 / 9178	0.0227092	0.597804	0.591385	BRCA1 / RAD51 / UXT / APAF1 / CDC7 / CHEK1	6
R-HSA-194138	Signaling by VEGF	13 / 628	103 / 9178	0.0229925	0.597804	0.591385	PTK2B / AXL / PRKCZ / PRKCB / FLT1 / RHOA / PGF / PXN / ABI2 / HSPB1 / TRIB3 / HRAS / VEGFB	13
R-HSA-202733	Cell surface interactions at the vascular wall	15 / 628	126 / 9178	0.0248284	0.622365	0.615682	EPCAM / ANGPT2 / CEACAM5 / TGFB1 / LYN / SELPLG / SPN / CEACAM6 / OLR1 / HRAS / PROS1 / SLC7A7 / FCAMR / GPC1 / TNFRSF10D	15
R-HSA-1482788	Acyl chain remodelling of PC	5 / 628	25 / 9178	0.0249779	0.622365	0.615682	PLB1 / LPCAT1 / PLA2G4E / PLA2G4D / PLA2G2F	5
R-HSA-110056	MAPK3 (ERK1) activation	3 / 628	10 / 9178	0.0266202	0.636755	0.629918	JAK2 / IL6ST / CDK1	3
R-HSA-418889	Caspase activation via Dependence Receptors in the absence of ligand	3 / 628	10 / 9178	0.0266202	0.636755	0.629918	CASP3 / MAGED1 / DCC	3
R-HSA-6802952	Signaling by BRAF and RAF1 fusions	9 / 628	64 / 9178	0.0291779	0.657011	0.649956	VWF / CAMK2D / JAK2 / SND1 / MPRIP / YWHAB / APBB1IP / HRAS / TENT4A	9
R-HSA-5669034	TNFs bind their physiological receptors	5 / 628	26 / 9178	0.0292389	0.657011	0.649956	TNFRSF1A / CD70 / TNFRSF1B / TNFRSF17 / TNFSF9	5
R-HSA-111471	Apoptotic factor-mediated response	4 / 628	18 / 9178	0.030763	0.657011	0.649956	GSDMD / CASP3 / APAF1 / BAK1	4
R-HSA-2022870	Chondroitin sulfate biosynthesis	4 / 628	18 / 9178	0.030763	0.657011	0.649956	VCAN / CHST11 / CHST15 / CSGALNACT2	4
R-HSA-5621480	Dectin-2 family	4 / 628	18 / 9178	0.030763	0.657011	0.649956	MUC1 / LYN / SYK / MUC4	4
R-HSA-977068	Termination of O-glycan biosynthesis	4 / 628	18 / 9178	0.030763	0.657011	0.649956	MUC1 / MUC4 / ST6GAL1 / ST6GALNAC3	4
R-HSA-1500931	Cell-Cell communication	14 / 628	119 / 9178	0.0322438	0.676555	0.669291	PTK2B / FYB1 / LAMB3 / LIMS1 / SDK1 / KRT5 / CDH13 / CDH3 / CDH8 / LAMC2 / PXN / SDK2 / KRT14 / CLDN19	14
R-HSA-111465	Apoptotic cleavage of cellular proteins	6 / 628	36 / 9178	0.0336151	0.693166	0.685723	TJP2 / CASP3 / FNTA / DSG1 / DSG3 / CASP6	6
R-HSA-1362409	Mitochondrial iron-sulfur cluster biogenesis	3 / 628	11 / 9178	0.0347803	0.705038	0.697467	SLC25A37 / HSCB / FDXR	3
R-HSA-447115	Interleukin-12 family signaling	8 / 628	56 / 9178	0.035526	0.708153	0.700549	IL12B / JAK2 / MSN / LCP1 / IL6ST / CAPZA1 / SERPINB2 / IL12RB1	8
R-HSA-170834	Signaling by TGF-beta Receptor Complex	11 / 628	88 / 9178	0.0369827	0.725103	0.717317	TGIF1 / PRKCZ / TGFB1 / TGFB3 / LTBP4 / RHOA / USP9X / BAMBI / UBE2M / SMURF1 / E2F4	11
R-HSA-9607240	FLT3 Signaling	6 / 628	37 / 9178	0.0378894	0.730899	0.723051	SH2B3 / SYK / PTPRJ / ABL2 / GRAP2 / HRAS	6
R-HSA-9020591	Interleukin-12 signaling	7 / 628	47 / 9178	0.0391826	0.743847	0.735859	IL12B / JAK2 / MSN / LCP1 / CAPZA1 / SERPINB2 / IL12RB1	7
R-HSA-76005	Response to elevated platelet cytosolic Ca2+	14 / 628	123 / 9178	0.0410732	0.762839	0.754648	VWF / CYRIB / PSAP / TGFB1 / TGFB3 / PRKCB / SERPINA1 / TIMP1 / F13A1 / TMSB4X / TUBA4A / CDC37L1 / PROS1 / VEGFB	14
R-HSA-1834949	Cytosolic sensors of pathogen-associated DNA	8 / 628	58 / 9178	0.0425973	0.762839	0.754648	IFI16 / CHUK / AIM2 / MYD88 / CGAS / STING1 / TRIM32 / TBK1	8
R-HSA-5686938	Regulation of TLR by endogenous ligand	4 / 628	20 / 9178	0.0437346	0.762839	0.754648	GSDMD / LBP / S100A9 / S100A8	4
R-HSA-3270619	IRF3-mediated induction of type I IFN	3 / 628	12 / 9178	0.0440737	0.762839	0.754648	IFI16 / STING1 / TBK1	3
R-HSA-4641265	Repression of WNT target genes	3 / 628	12 / 9178	0.0440737	0.762839	0.754648	TCF7 / TLE3 / TCF7L2	3
R-HSA-879415	Advanced glycosylation endproduct receptor signaling	3 / 628	12 / 9178	0.0440737	0.762839	0.754648	CAPZA1 / S100B / SAA1	3
R-HSA-9674555	Signaling by CSF3 (G-CSF)	5 / 628	29 / 9178	0.0446478	0.762839	0.754648	JAK2 / LYN / SYK / CSF3 / CSF3R	5
R-HSA-6802957	Oncogenic MAPK signaling	10 / 628	80 / 9178	0.0454121	0.764971	0.756757	VWF / CAMK2D / JAK2 / SND1 / MPRIP / YWHAB / APBB1IP / HRAS / TENT4A / DUSP7	10
R-HSA-9006936	Signaling by TGFB family members	13 / 628	114 / 9178	0.0472347	0.78462	0.776195	TGIF1 / PRKCZ / TGFB1 / TGFB3 / LTBP4 / SMAD6 / RHOA / USP9X / BAMBI / UBE2M / FSTL3 / SMURF1 / E2F4	13
R-HSA-9705671	SARS-CoV-2 activates / modulates innate and adaptive immune responses	13 / 628	115 / 9178	0.0500834	0.804206	0.795571	IFNAR1 / STAT2 / TRIM25 / TAB2 / CHUK / G3BP2 / RAE1 / TLR7 / STING1 / NUP107 / SIKE1 / TLR8 / TBK1	13
R-HSA-168898	Toll-like Receptor Cascades	17 / 628	162 / 9178	0.0509807	0.804206	0.795571	GSDMD / MAPK10 / TAB2 / DNM3 / CHUK / S100B / MAP2K6 / LBP / TLR7 / SAA1 / MYD88 / S100A9 / ALPK1 / S100A8 / DUSP7 / TLR8 / TBK1	17
R-HSA-1482801	Acyl chain remodelling of PS	4 / 628	21 / 9178	0.0512048	0.804206	0.795571	OSBPL10 / PLA2G4E / PLA2G4D / PLA2G2F	4
R-HSA-5357801	Programmed Cell Death	20 / 628	199 / 9178	0.053273	0.804206	0.795571	IRF2 / TJP2 / GSDMD / CASP3 / APAF1 / BID / FNTA / GZMB / MAGED1 / YWHAB / PSMB9 / DSG1 / DSG3 / CASP4 / FLOT2 / BAK1 / CASP1 / CASP6 / CHMP4C / DCC	20
R-HSA-209543	p75NTR recruits signalling complexes	3 / 628	13 / 9178	0.0544655	0.804206	0.795571	NGF / SQSTM1 / MYD88	3
R-HSA-418038	Nucleotide-like (purinergic) receptors	3 / 628	13 / 9178	0.0544655	0.804206	0.795571	P2RY11 / P2RY2 / P2RY10	3
R-HSA-6803205	TP53 regulates transcription of several additional cell death genes whose specific roles in p53-dependent apoptosis remain uncertain	3 / 628	13 / 9178	0.0544655	0.804206	0.795571	TP53I3 / BCL2L14 / PERP	3
R-HSA-75035	Chk1 / Chk2(Cds1) mediated inactivation of Cyclin B:Cdk1 complex	3 / 628	13 / 9178	0.0544655	0.804206	0.795571	CDK1 / YWHAB / CHEK1	3
R-HSA-933543	NF-kB activation through FADD / RIP-1 pathway mediated by caspase-8 and -10	3 / 628	13 / 9178	0.0544655	0.804206	0.795571	TRIM25 / CHUK / CASP10	3
R-HSA-416476	G alpha (q) signalling events	19 / 628	188 / 9178	0.0559042	0.80436	0.795723	MMP3 / PLCB4 / RGS3 / HRH1 / PRKCE / EDN1 / RGS2 / P2RY11 / BDKRB2 / GNA15 / RGS18 / P2RY2 / P2RY10 / TAC1 / SAA1 / LTB4R2 / HRAS / NPFFR2 / GNRH2	19
R-HSA-5628897	TP53 Regulates Metabolic Genes	10 / 628	83 / 9178	0.05602	0.80436	0.795723	COX7A2L / TSC2 / SESN1 / COX6B1 / PRKAB1 / SURF1 / YWHAB / RRAGD / RRM2B / SESN2	10
R-HSA-202433	Generation of second messenger molecules	5 / 628	31 / 9178	0.0571701	0.80436	0.795723	FYB1 / LAT / GRAP2 / CD3D / CD247	5
R-HSA-2129379	Molecules associated with elastic fibres	5 / 628	31 / 9178	0.0571701	0.80436	0.795723	BMP4 / TGFB1 / TGFB3 / LTBP4 / FBLN2	5
R-HSA-9656223	Signaling by RAF1 mutants	6 / 628	41 / 9178	0.0583495	0.80436	0.795723	VWF / CAMK2D / JAK2 / YWHAB / APBB1IP / HRAS	6
R-HSA-114608	Platelet degranulation	13 / 628	118 / 9178	0.0593325	0.80436	0.795723	VWF / CYRIB / PSAP / TGFB1 / TGFB3 / SERPINA1 / TIMP1 / F13A1 / TMSB4X / TUBA4A / CDC37L1 / PROS1 / VEGFB	13
R-HSA-109606	Intrinsic Pathway for Apoptosis	7 / 628	52 / 9178	0.0623721	0.80436	0.795723	GSDMD / CASP3 / APAF1 / BID / GZMB / YWHAB / BAK1	7
R-HSA-983695	Antigen activates B Cell Receptor (BCR) leading to generation of second messengers	5 / 628	32 / 9178	0.0641122	0.80436	0.795723	PIK3AP1 / SH3KBP1 / CD19 / LYN / SYK	5
R-HSA-5633007	Regulation of TP53 Activity	16 / 628	155 / 9178	0.0643559	0.80436	0.795723	PIP4K2A / BRCA1 / WRN / USP7 / TP53INP1 / RFFL / CDK1 / CSNK2A2 / NOC2L / PRKAB1 / MAP2K6 / BRD1 / CCNG1 / CHEK1 / PLK3 / TAF1L	16
R-HSA-76002	Platelet activation, signaling and aggregation	23 / 628	241 / 9178	0.0651402	0.80436	0.795723	VWF / CYRIB / PRKCE / PSAP / PRKCZ / TGFB1 / TGFB3 / LAT / PRKCB / SERPINA1 / LYN / SYK / TIMP1 / RHOA / F13A1 / GNA15 / GNAI1 / TMSB4X / TUBA4A / CDC37L1 / APBB1IP / PROS1 / VEGFB	23
R-HSA-2214320	Anchoring fibril formation	3 / 628	14 / 9178	0.0659091	0.80436	0.795723	COL7A1 / LAMB3 / LAMC2	3
R-HSA-5358565	Mismatch repair (MMR) directed by MSH2:MSH6 (MutSalpha)	3 / 628	14 / 9178	0.0659091	0.80436	0.795723	PMS2 / POLD3 / LIG1	3
R-HSA-5358606	Mismatch repair (MMR) directed by MSH2:MSH3 (MutSbeta)	3 / 628	14 / 9178	0.0659091	0.80436	0.795723	PMS2 / POLD3 / LIG1	3
R-HSA-6804116	TP53 Regulates Transcription of Genes Involved in G1 Cell Cycle Arrest	3 / 628	14 / 9178	0.0659091	0.80436	0.795723	E2F7 / ARID3A / PCBP4	3
R-HSA-8849471	PTK6 Regulates RHO GTPases, RAS GTPase and MAP kinases	3 / 628	14 / 9178	0.0659091	0.80436	0.795723	RHOA / PXN / HRAS	3
R-HSA-9027284	Erythropoietin activates RAS	3 / 628	14 / 9178	0.0659091	0.80436	0.795723	JAK2 / LYN / HRAS	3
R-HSA-9706369	Negative regulation of FLT3	3 / 628	14 / 9178	0.0659091	0.80436	0.795723	SH2B3 / PTPRJ / ABL2	3
R-HSA-983705	Signaling by the B Cell Receptor (BCR)	12 / 628	109 / 9178	0.0684773	0.827261	0.818378	NFATC2 / PIK3AP1 / BCL10 / NFATC1 / SH3KBP1 / CD19 / PRKCB / LYN / SYK / CHUK / PSMB9 / HRAS	12
R-HSA-114604	GPVI-mediated activation cascade	5 / 628	33 / 9178	0.0715056	0.844198	0.835133	PRKCZ / LAT / LYN / SYK / RHOA	5
R-HSA-877300	Interferon gamma signaling	10 / 628	88 / 9178	0.0770779	0.844198	0.835133	CAMK2D / IRF2 / JAK2 / MT2A / IRF9 / GBP2 / TRIM25 / GBP5 / FCGR1A / IRF6	10
R-HSA-2173789	TGF-beta receptor signaling activates SMADs	6 / 628	44 / 9178	0.0773039	0.844198	0.835133	TGFB1 / TGFB3 / LTBP4 / BAMBI / UBE2M / SMURF1	6
R-HSA-5668599	RHO GTPases Activate NADPH Oxidases	4 / 628	24 / 9178	0.0774793	0.844198	0.835133	PRKCZ / PRKCB / S100A9 / S100A8	4
R-HSA-933542	TRAF6 mediated NF-kB activation	4 / 628	24 / 9178	0.0774793	0.844198	0.835133	TRIM25 / CHUK / S100B / SAA1	4
R-HSA-197264	Nicotinamide salvaging	3 / 628	15 / 9178	0.0783495	0.844198	0.835133	NNMT / NAMPT / PARP9	3
R-HSA-3134975	Regulation of innate immune responses to cytosolic DNA	3 / 628	15 / 9178	0.0783495	0.844198	0.835133	STING1 / TRIM32 / TBK1	3
R-HSA-4419969	Depolymerisation of the Nuclear Lamina	3 / 628	15 / 9178	0.0783495	0.844198	0.835133	PRKCB / CDK1 / CTDNEP1	3
R-HSA-450385	Butyrate Response Factor 1 (BRF1) binds and destabilizes mRNA	3 / 628	15 / 9178	0.0783495	0.844198	0.835133	ZFP36L1 / EXOSC4 / YWHAB	3
R-HSA-450513	Tristetraprolin (TTP, ZFP36) binds and destabilizes mRNA	3 / 628	15 / 9178	0.0783495	0.844198	0.835133	ZFP36 / EXOSC4 / YWHAB	3
R-HSA-5358508	Mismatch Repair	3 / 628	15 / 9178	0.0783495	0.844198	0.835133	PMS2 / POLD3 / LIG1	3
R-HSA-918233	TRAF3-dependent IRF activation pathway	3 / 628	15 / 9178	0.0783495	0.844198	0.835133	TRIM25 / SIKE1 / TBK1	3
R-HSA-168638	NOD1 / 2 Signaling Pathway	5 / 628	34 / 9178	0.0793457	0.844971	0.835898	TAB2 / CHUK / MAP2K6 / CASP4 / CASP1	5
R-HSA-9013026	RHOB GTPase cycle	8 / 628	66 / 9178	0.0798342	0.844971	0.835898	ARHGEF3 / DAAM1 / TJP2 / PREX1 / DIAPH1 / STOM / STK10 / FLOT2	8
R-HSA-168181	Toll Like Receptor 7 / 8 (TLR7 / 8) Cascade	11 / 628	101 / 9178	0.083683	0.854525	0.845349	MAPK10 / TAB2 / CHUK / S100B / MAP2K6 / TLR7 / SAA1 / MYD88 / ALPK1 / DUSP7 / TLR8	11
R-HSA-6802946	Signaling by moderate kinase activity BRAF mutants	6 / 628	45 / 9178	0.0843093	0.854525	0.845349	VWF / CAMK2D / JAK2 / YWHAB / APBB1IP / HRAS	6
R-HSA-6802949	Signaling by RAS mutants	6 / 628	45 / 9178	0.0843093	0.854525	0.845349	VWF / CAMK2D / JAK2 / YWHAB / APBB1IP / HRAS	6
R-HSA-6802955	Paradoxical activation of RAF signaling by kinase inactive BRAF	6 / 628	45 / 9178	0.0843093	0.854525	0.845349	VWF / CAMK2D / JAK2 / YWHAB / APBB1IP / HRAS	6
R-HSA-9649948	Signaling downstream of RAS mutants	6 / 628	45 / 9178	0.0843093	0.854525	0.845349	VWF / CAMK2D / JAK2 / YWHAB / APBB1IP / HRAS	6
R-HSA-1474244	Extracellular matrix organization	25 / 628	276 / 9178	0.0906891	0.877621	0.868198	MMP3 / MMP9 / VWF / COL6A1 / COL7A1 / LAMB3 / COL6A3 / BMP4 / TGFB1 / TGFB3 / ICAM3 / PTPRS / TIMP1 / CASP3 / LTBP4 / TNC / COL3A1 / VCAN / FBLN2 / LAMC2 / PSEN1 / ITGA11 / COL27A1 / CEACAM6 / KLK7	25
R-HSA-73893	DNA Damage Bypass	6 / 628	46 / 9178	0.0916536	0.877621	0.868198	DDB1 / TRIM25 / POLD3 / RCHY1 / POLK / DTL	6
R-HSA-1433559	Regulation of KIT signaling	3 / 628	16 / 9178	0.0917246	0.877621	0.868198	SH2B3 / LYN / KITLG	3
R-HSA-193639	p75NTR signals via NF-kB	3 / 628	16 / 9178	0.0917246	0.877621	0.868198	NGF / SQSTM1 / MYD88	3
R-HSA-205043	NRIF signals cell death from the nucleus	3 / 628	16 / 9178	0.0917246	0.877621	0.868198	NGF / SQSTM1 / PSEN1	3
R-HSA-844456	The NLRP3 inflammasome	3 / 628	16 / 9178	0.0917246	0.877621	0.868198	PANX1 / CASP1 / PYCARD	3
R-HSA-9617828	FOXO-mediated transcription of cell cycle genes	3 / 628	16 / 9178	0.0917246	0.877621	0.868198	GADD45A / BTG1 / PCBP4	3
R-HSA-446652	Interleukin-1 family signaling	14 / 628	139 / 9178	0.0932367	0.885009	0.875506	SQSTM1 / GSDMD / IL1RAP / PTPN13 / TAB2 / CHUK / S100B / MAP2K6 / PSMB9 / SAA1 / MYD88 / ALPK1 / CASP1 / TBK1	14
R-HSA-9664323	FCGR3A-mediated IL10 synthesis	5 / 628	36 / 9178	0.0963371	0.903559	0.893857	LYN / SYK / FCGR1A / FCGR2A / CD247	5
R-HSA-193704	p75 NTR receptor-mediated signalling	10 / 628	92 / 9178	0.097045	0.903559	0.893857	ARHGEF3 / NGF / SQSTM1 / TIAM2 / PREX1 / CASP3 / RHOA / PSEN1 / MAGED1 / MYD88	10
R-HSA-166016	Toll Like Receptor 4 (TLR4) Cascade	14 / 628	140 / 9178	0.0974575	0.903559	0.893857	MAPK10 / TAB2 / DNM3 / CHUK / S100B / MAP2K6 / LBP / SAA1 / MYD88 / S100A9 / ALPK1 / S100A8 / DUSP7 / TBK1	14
R-HSA-168928	DDX58 / IFIH1-mediated induction of interferon-alpha / beta	8 / 628	70 / 9178	0.103988	0.925091	0.915158	TRIM25 / RNF216 / CHUK / S100B / SAA1 / CASP10 / SIKE1 / TBK1	8
R-HSA-1482922	Acyl chain remodelling of PI	3 / 628	17 / 9178	0.105968	0.925091	0.915158	PLA2G4E / PLA2G4D / PLA2G2F	3
R-HSA-1482925	Acyl chain remodelling of PG	3 / 628	17 / 9178	0.105968	0.925091	0.915158	LPCAT1 / PLA2G4D / PLA2G2F	3
R-HSA-174414	Processive synthesis on the C-strand of the telomere	3 / 628	17 / 9178	0.105968	0.925091	0.915158	WRN / POLD3 / LIG1	3
R-HSA-5602498	MyD88 deficiency (TLR2 / 4)	3 / 628	17 / 9178	0.105968	0.925091	0.915158	MYD88 / S100A9 / S100A8	3
R-HSA-5603041	IRAK4 deficiency (TLR2 / 4)	3 / 628	17 / 9178	0.105968	0.925091	0.915158	MYD88 / S100A9 / S100A8	3
R-HSA-9034015	Signaling by NTRK3 (TRKC)	3 / 628	17 / 9178	0.105968	0.925091	0.915158	PTPRS / NELFB / HRAS	3
R-HSA-9754189	Germ layer formation at gastrulation	3 / 628	17 / 9178	0.105968	0.925091	0.915158	TBPL2 / BMP4 / TCF7	3
R-HSA-4420097	VEGFA-VEGFR2 Pathway	10 / 628	94 / 9178	0.108071	0.929878	0.919893	PTK2B / AXL / PRKCZ / PRKCB / RHOA / PXN / ABI2 / HSPB1 / TRIB3 / HRAS	10
R-HSA-5607764	CLEC7A (Dectin-1) signaling	10 / 628	94 / 9178	0.108071	0.929878	0.919893	NFATC2 / BCL10 / NFATC1 / SYK / UBA3 / TAB2 / CHUK / UBE2M / PSMB9 / PYCARD	10
R-HSA-204998	Cell death signalling via NRAGE, NRIF and NADE	8 / 628	71 / 9178	0.110598	0.938121	0.928048	ARHGEF3 / NGF / SQSTM1 / TIAM2 / PREX1 / CASP3 / PSEN1 / MAGED1	8
R-HSA-3000178	ECM proteoglycans	8 / 628	71 / 9178	0.110598	0.938121	0.928048	COL6A1 / COL6A3 / TGFB1 / TGFB3 / PTPRS / TNC / COL3A1 / VCAN	8
R-HSA-1566948	Elastic fibre formation	5 / 628	38 / 9178	0.115011	0.961911	0.951582	BMP4 / TGFB1 / TGFB3 / LTBP4 / FBLN2	5
R-HSA-5689896	Ovarian tumor domain proteases	5 / 628	38 / 9178	0.115011	0.961911	0.951582	TNIP1 / RHOA / TRIM25 / TNIP3 / CDK1	5
R-HSA-380972	Energy dependent regulation of mTOR by LKB1-AMPK	4 / 628	28 / 9178	0.120916	0.984631	0.974059	TSC2 / CAB39 / PRKAB1 / RRAGD	4
R-HSA-6804114	TP53 Regulates Transcription of Genes Involved in G2 Cell Cycle Arrest	3 / 628	18 / 9178	0.121009	0.984631	0.974059	GADD45A / CDK1 / E2F4	3
R-HSA-9008059	Interleukin-37 signaling	3 / 628	18 / 9178	0.121009	0.984631	0.974059	PTPN13 / CASP1 / TBK1	3
R-HSA-75153	Apoptotic execution phase	6 / 628	50 / 9178	0.124313	0.984631	0.974059	TJP2 / CASP3 / FNTA / DSG1 / DSG3 / CASP6	6
R-HSA-163125	Post-translational modification: synthesis of GPI-anchored proteins	8 / 628	73 / 9178	0.124485	0.984631	0.974059	CEACAM5 / NTNG1 / NTM / NEGR1 / GPAA1 / LYPD1 / ULBP2 / IZUMO1R	8
R-HSA-166058	MyD88:MAL(TIRAP) cascade initiated on plasma membrane	11 / 628	109 / 9178	0.125196	0.984631	0.974059	MAPK10 / TAB2 / CHUK / S100B / MAP2K6 / SAA1 / MYD88 / S100A9 / ALPK1 / S100A8 / DUSP7	11
R-HSA-168188	Toll Like Receptor TLR6:TLR2 Cascade	11 / 628	109 / 9178	0.125196	0.984631	0.974059	MAPK10 / TAB2 / CHUK / S100B / MAP2K6 / SAA1 / MYD88 / S100A9 / ALPK1 / S100A8 / DUSP7	11
R-HSA-9678108	SARS-CoV-1 Infection	13 / 628	134 / 9178	0.127455	0.984631	0.974059	TRIM25 / YWHAB / TLR7 / ST6GAL1 / RPS27 / STING1 / PARP9 / CASP1 / CHMP4C / PYCARD / SIKE1 / ST6GALNAC3 / TBK1	13
R-HSA-9679191	Potential therapeutics for SARS	10 / 628	98 / 9178	0.132169	0.984631	0.974059	JAK2 / SH3KBP1 / SYK / FXYD3 / IFNAR1 / STAT2 / FNTA / JAK3 / TLR7 / TBK1	10
R-HSA-2424491	DAP12 signaling	4 / 628	29 / 9178	0.133119	0.984631	0.974059	LAT / SYK / GRAP2 / HRAS	4
R-HSA-4085001	Sialic acid metabolism	4 / 628	29 / 9178	0.133119	0.984631	0.974059	ST6GALNAC5 / ST6GAL1 / NPL / ST6GALNAC3	4
R-HSA-4090294	SUMOylation of intracellular receptors	4 / 628	29 / 9178	0.133119	0.984631	0.974059	HDAC4 / RARA / NR4A2 / PIAS3	4
R-HSA-2980766	Nuclear Envelope Breakdown	6 / 628	51 / 9178	0.133264	0.984631	0.974059	NEK6 / PRKCB / CDK1 / CTDNEP1 / RAE1 / NUP107	6
R-HSA-165159	MTOR signalling	5 / 628	40 / 9178	0.135266	0.984631	0.974059	TSC2 / CAB39 / PRKAB1 / YWHAB / RRAGD	5
R-HSA-2028269	Signaling by Hippo	3 / 628	19 / 9178	0.136775	0.984631	0.974059	TJP2 / CASP3 / YWHAB	3
R-HSA-5621575	CD209 (DC-SIGN) signaling	3 / 628	19 / 9178	0.136775	0.984631	0.974059	ICAM3 / LYN / HRAS	3
R-HSA-9758941	Gastrulation	3 / 628	19 / 9178	0.136775	0.984631	0.974059	TBPL2 / BMP4 / TCF7	3
R-HSA-168179	Toll Like Receptor TLR1:TLR2 Cascade	11 / 628	111 / 9178	0.13709	0.984631	0.974059	MAPK10 / TAB2 / CHUK / S100B / MAP2K6 / SAA1 / MYD88 / S100A9 / ALPK1 / S100A8 / DUSP7	11
R-HSA-181438	Toll Like Receptor 2 (TLR2) Cascade	11 / 628	111 / 9178	0.13709	0.984631	0.974059	MAPK10 / TAB2 / CHUK / S100B / MAP2K6 / SAA1 / MYD88 / S100A9 / ALPK1 / S100A8 / DUSP7	11
R-HSA-909733	Interferon alpha / beta signaling	7 / 628	63 / 9178	0.137481	0.984631	0.974059	IRF2 / IRF9 / IFNAR1 / GBP2 / STAT2 / EGR1 / IRF6	7
R-HSA-975138	TRAF6 mediated induction of NFkB and MAP kinases upon TLR7 / 8 or 9 activation	10 / 628	99 / 9178	0.13861	0.984631	0.974059	MAPK10 / TAB2 / CHUK / S100B / MAP2K6 / TLR7 / SAA1 / MYD88 / ALPK1 / DUSP7	10
R-HSA-6781827	Transcription-Coupled Nucleotide Excision Repair (TC-NER)	8 / 628	75 / 9178	0.139239	0.984631	0.974059	ERCC1 / DDB1 / USP7 / POLD3 / POLK / PRPF19 / LIG1 / COPS5	8
R-HSA-1474228	Degradation of the extracellular matrix	12 / 628	124 / 9178	0.14088	0.984631	0.974059	MMP3 / MMP9 / COL6A1 / COL7A1 / LAMB3 / COL6A3 / TIMP1 / CASP3 / COL3A1 / LAMC2 / PSEN1 / KLK7	12
R-HSA-975155	MyD88 dependent cascade initiated on endosome	10 / 628	100 / 9178	0.145212	0.984631	0.974059	MAPK10 / TAB2 / CHUK / S100B / MAP2K6 / TLR7 / SAA1 / MYD88 / ALPK1 / DUSP7	10
R-HSA-5260271	Diseases of Immune System	4 / 628	30 / 9178	0.145801	0.984631	0.974059	CHUK / MYD88 / S100A9 / S100A8	4
R-HSA-5357956	TNFR1-induced NFkappaB signaling pathway	4 / 628	30 / 9178	0.145801	0.984631	0.974059	TNFRSF1A / RACK1 / TAB2 / CHUK	4
R-HSA-5602358	Diseases associated with the TLR signaling cascade	4 / 628	30 / 9178	0.145801	0.984631	0.974059	CHUK / MYD88 / S100A9 / S100A8	4
R-HSA-8874081	MET activates PTK2 signaling	4 / 628	30 / 9178	0.145801	0.984631	0.974059	LAMB3 / COL3A1 / LAMC2 / COL27A1	4
R-HSA-8941326	RUNX2 regulates bone development	4 / 628	30 / 9178	0.145801	0.984631	0.974059	GLI2 / HDAC4 / SMAD6 / BGLAP	4
R-HSA-159740	Gamma-carboxylation of protein precursors	2 / 628	10 / 9178	0.146128	0.984631	0.974059	BGLAP / PROS1	2
R-HSA-159782	Removal of aminoterminal propeptides from gamma-carboxylated proteins	2 / 628	10 / 9178	0.146128	0.984631	0.974059	BGLAP / PROS1	2
R-HSA-9020956	Interleukin-27 signaling	2 / 628	10 / 9178	0.146128	0.984631	0.974059	JAK2 / IL6ST	2
R-HSA-9020958	Interleukin-21 signaling	2 / 628	10 / 9178	0.146128	0.984631	0.974059	IL21 / JAK3	2
R-HSA-975578	Reactions specific to the complex N-glycan synthesis pathway	2 / 628	10 / 9178	0.146128	0.984631	0.974059	FUT3 / FUCA1	2
R-HSA-1474290	Collagen formation	9 / 628	88 / 9178	0.146542	0.984631	0.974059	MMP3 / MMP9 / COL6A1 / COL7A1 / LAMB3 / COL6A3 / COL3A1 / LAMC2 / COL27A1	9
R-HSA-8848021	Signaling by PTK6	6 / 628	53 / 9178	0.152043	0.994456	0.983778	HIF1A / RHOA / PXN / HRAS / GPNMB / LRRK2	6
R-HSA-9006927	Signaling by Non-Receptor Tyrosine Kinases	6 / 628	53 / 9178	0.152043	0.994456	0.983778	HIF1A / RHOA / PXN / HRAS / GPNMB / LRRK2	6
R-HSA-948021	Transport to the Golgi and subsequent modification	15 / 628	164 / 9178	0.152897	0.994456	0.983778	B4GALT5 / CD59 / COL7A1 / FUT3 / SERPINA1 / CD55 / B4GALT1 / CAPZA1 / FUCA1 / MGAT5 / TUBA4A / TFG / TRAPPC1 / ST6GAL1 / COG2	15
R-HSA-202427	Phosphorylation of CD3 and TCR zeta chains	3 / 628	20 / 9178	0.153194	0.994456	0.983778	PTPRJ / CD3D / CD247	3
R-HSA-9669938	Signaling by KIT in disease	3 / 628	20 / 9178	0.153194	0.994456	0.983778	JAK2 / LYN / HRAS	3
R-HSA-9670439	Signaling by phosphorylated juxtamembrane, extracellular and kinase domain KIT mutants	3 / 628	20 / 9178	0.153194	0.994456	0.983778	JAK2 / LYN / HRAS	3
R-HSA-6804756	Regulation of TP53 Activity through Phosphorylation	9 / 628	89 / 9178	0.153825	0.994456	0.983778	BRCA1 / WRN / TP53INP1 / CSNK2A2 / NOC2L / PRKAB1 / CHEK1 / PLK3 / TAF1L	9
R-HSA-1251985	Nuclear signaling by ERBB4	4 / 628	31 / 9178	0.158932	0.999963	0.989226	GFAP / PSEN1 / TAB2 / S100B	4
R-HSA-8980692	RHOA GTPase cycle	13 / 628	140 / 9178	0.16119	0.999963	0.989226	ARHGAP18 / ARHGEF3 / DAAM1 / TJP2 / LBR / PREX1 / DIAPH1 / RHOA / STOM / STK10 / ARHGAP31 / ARHGAP4 / FLOT2	13
R-HSA-2454202	Fc epsilon receptor (FCERI) signaling	12 / 628	128 / 9178	0.16531	0.999963	0.989226	NFATC2 / BCL10 / NFATC1 / LAT / LYN / SYK / MAPK10 / GRAP2 / TAB2 / CHUK / PSMB9 / HRAS	12
R-HSA-1793185	Chondroitin sulfate / dermatan sulfate metabolism	5 / 628	43 / 9178	0.16834	0.999963	0.989226	VCAN / CHST11 / CHST15 / CSGALNACT2 / GPC1	5
R-HSA-445989	TAK1-dependent IKK and NF-kappa-B activation	5 / 628	43 / 9178	0.16834	0.999963	0.989226	TAB2 / CHUK / S100B / SAA1 / ALPK1	5
R-HSA-8948216	Collagen chain trimerization	5 / 628	43 / 9178	0.16834	0.999963	0.989226	COL6A1 / COL7A1 / COL6A3 / COL3A1 / COL27A1	5
R-HSA-9692914	SARS-CoV-1-host interactions	9 / 628	91 / 9178	0.168908	0.999963	0.989226	TRIM25 / YWHAB / TLR7 / RPS27 / STING1 / CASP1 / PYCARD / SIKE1 / TBK1	9
R-HSA-1606322	ZBP1(DAI) mediated induction of type I IFNs	3 / 628	21 / 9178	0.170192	0.999963	0.989226	CHUK / MYD88 / TBK1	3
R-HSA-5218921	VEGFR2 mediated cell proliferation	3 / 628	21 / 9178	0.170192	0.999963	0.989226	PRKCZ / PRKCB / HRAS	3
R-HSA-933541	TRAF6 mediated IRF7 activation	3 / 628	21 / 9178	0.170192	0.999963	0.989226	TRIM25 / SIKE1 / TBK1	3
R-HSA-1059683	Interleukin-6 signaling	2 / 628	11 / 9178	0.170872	0.999963	0.989226	JAK2 / IL6ST	2
R-HSA-111461	Cytochrome c-mediated apoptotic response	2 / 628	11 / 9178	0.170872	0.999963	0.989226	CASP3 / APAF1	2
R-HSA-159854	Gamma-carboxylation, transport, and amino-terminal cleavage of proteins	2 / 628	11 / 9178	0.170872	0.999963	0.989226	BGLAP / PROS1	2
R-HSA-2025928	Calcineurin activates NFAT	2 / 628	11 / 9178	0.170872	0.999963	0.989226	NFATC2 / NFATC1	2
R-HSA-2514853	Condensation of Prometaphase Chromosomes	2 / 628	11 / 9178	0.170872	0.999963	0.989226	CDK1 / CSNK2A2	2
R-HSA-2586552	Signaling by Leptin	2 / 628	11 / 9178	0.170872	0.999963	0.989226	JAK2 / LEPR	2
R-HSA-5083636	Defective GALNT12 causes CRCS1	2 / 628	11 / 9178	0.170872	0.999963	0.989226	MUC1 / MUC4	2
R-HSA-8984722	Interleukin-35 Signalling	2 / 628	11 / 9178	0.170872	0.999963	0.989226	JAK2 / IL6ST	2
R-HSA-9645460	Alpha-protein kinase 1 signaling pathway	2 / 628	11 / 9178	0.170872	0.999963	0.989226	TAB2 / ALPK1	2
R-HSA-389356	CD28 co-stimulation	4 / 628	32 / 9178	0.172478	0.999963	0.989226	LYN / GRAP2 / CD86 / TRIB3	4
R-HSA-168138	Toll Like Receptor 9 (TLR9) Cascade	10 / 628	104 / 9178	0.173182	0.999963	0.989226	MAPK10 / TAB2 / CHUK / S100B / MAP2K6 / TLR7 / SAA1 / MYD88 / ALPK1 / DUSP7	10
R-HSA-5696398	Nucleotide Excision Repair	10 / 628	104 / 9178	0.173182	0.999963	0.989226	ERCC1 / DDB1 / RAD23B / USP7 / POLD3 / POLK / PRPF19 / LIG1 / COPS5 / PIAS3	10
R-HSA-5696399	Global Genome Nucleotide Excision Repair (GG-NER)	8 / 628	80 / 9178	0.179674	0.999963	0.989226	ERCC1 / DDB1 / RAD23B / POLD3 / POLK / LIG1 / COPS5 / PIAS3	8
R-HSA-421270	Cell-cell junction organization	6 / 628	56 / 9178	0.182249	0.999963	0.989226	SDK1 / CDH13 / CDH3 / CDH8 / SDK2 / CLDN19	6
R-HSA-168142	Toll Like Receptor 10 (TLR10) Cascade	9 / 628	93 / 9178	0.184654	0.999963	0.989226	MAPK10 / TAB2 / CHUK / S100B / MAP2K6 / SAA1 / MYD88 / ALPK1 / DUSP7	9
R-HSA-168176	Toll Like Receptor 5 (TLR5) Cascade	9 / 628	93 / 9178	0.184654	0.999963	0.989226	MAPK10 / TAB2 / CHUK / S100B / MAP2K6 / SAA1 / MYD88 / ALPK1 / DUSP7	9
R-HSA-975871	MyD88 cascade initiated on plasma membrane	9 / 628	93 / 9178	0.184654	0.999963	0.989226	MAPK10 / TAB2 / CHUK / S100B / MAP2K6 / SAA1 / MYD88 / ALPK1 / DUSP7	9
R-HSA-111885	Opioid Signalling	8 / 628	81 / 9178	0.188325	0.999963	0.989226	PLCB4 / CAMK2D / PDE4B / PDE4A / GNA15 / GNAI1 / PDE4C / PDYN	8
R-HSA-170968	Frs2-mediated activation	2 / 628	12 / 9178	0.196231	0.999963	0.989226	NGF / YWHAB	2
R-HSA-2197563	NOTCH2 intracellular domain regulates transcription	2 / 628	12 / 9178	0.196231	0.999963	0.989226	NOTCH2 / GZMB	2
R-HSA-264870	Caspase-mediated cleavage of cytoskeletal proteins	2 / 628	12 / 9178	0.196231	0.999963	0.989226	CASP3 / CASP6	2
R-HSA-5083625	Defective GALNT3 causes HFTC	2 / 628	12 / 9178	0.196231	0.999963	0.989226	MUC1 / MUC4	2
R-HSA-5083632	Defective C1GALT1C1 causes TNPS	2 / 628	12 / 9178	0.196231	0.999963	0.989226	MUC1 / MUC4	2
R-HSA-6803211	TP53 Regulates Transcription of Death Receptors and Ligands	2 / 628	12 / 9178	0.196231	0.999963	0.989226	TNFRSF10C / TNFRSF10D	2
R-HSA-75205	Dissolution of Fibrin Clot	2 / 628	12 / 9178	0.196231	0.999963	0.989226	S100A10 / SERPINB2	2
R-HSA-9027276	Erythropoietin activates Phosphoinositide-3-kinase (PI3K)	2 / 628	12 / 9178	0.196231	0.999963	0.989226	JAK2 / LYN	2
R-HSA-975110	TRAF6 mediated IRF7 activation in TLR7 / 8 or 9 signaling	2 / 628	12 / 9178	0.196231	0.999963	0.989226	TLR7 / MYD88	2
R-HSA-109581	Apoptosis	15 / 628	172 / 9178	0.198581	0.999963	0.989226	TJP2 / GSDMD / CASP3 / APAF1 / BID / FNTA / GZMB / MAGED1 / YWHAB / PSMB9 / DSG1 / DSG3 / BAK1 / CASP6 / DCC	15
R-HSA-6802948	Signaling by high-kinase activity BRAF mutants	4 / 628	34 / 9178	0.200679	0.999963	0.989226	VWF / YWHAB / APBB1IP / HRAS	4
R-HSA-9020702	Interleukin-1 signaling	10 / 628	108 / 9178	0.203477	0.999963	0.989226	SQSTM1 / IL1RAP / TAB2 / CHUK / S100B / MAP2K6 / PSMB9 / SAA1 / MYD88 / ALPK1	10
R-HSA-913709	O-linked glycosylation of mucins	5 / 628	46 / 9178	0.204209	0.999963	0.989226	B4GALT5 / MUC1 / MUC4 / ST6GAL1 / ST6GALNAC3	5
R-HSA-3858494	Beta-catenin independent WNT signaling	12 / 628	134 / 9178	0.205592	0.999963	0.989226	DAAM1 / NFATC1 / NLK / PRKCB / TCF7 / WNT5B / PDE6A / ROR1 / TCF7L2 / RHOA / PSMB9 / SMURF1	12
R-HSA-180024	DARPP-32 events	3 / 628	23 / 9178	0.205639	0.999963	0.989226	PDE4B / PDE4A / PDE4C	3
R-HSA-5668541	TNFR2 non-canonical NF-kB pathway	9 / 628	96 / 9178	0.209426	0.999963	0.989226	TNFRSF1A / CD70 / TNFRSF1B / UBA3 / CHUK / UBE2M / PSMB9 / TNFRSF17 / TNFSF9	9
R-HSA-9009391	Extra-nuclear estrogen signaling	7 / 628	71 / 9178	0.210809	0.999963	0.989226	MMP3 / MMP9 / ESR2 / PRKCZ / GNAI1 / HSPB1 / HRAS	7
R-HSA-9662851	Anti-inflammatory response favouring Leishmania parasite infection	7 / 628	71 / 9178	0.210809	0.999963	0.989226	LYN / SYK / GNAI1 / CD163 / FCGR1A / FCGR2A / CD247	7
R-HSA-9664433	Leishmania parasite growth and survival	7 / 628	71 / 9178	0.210809	0.999963	0.989226	LYN / SYK / GNAI1 / CD163 / FCGR1A / FCGR2A / CD247	7
R-HSA-2172127	DAP12 interactions	4 / 628	35 / 9178	0.215267	0.999963	0.989226	LAT / SYK / GRAP2 / HRAS	4
R-HSA-3301854	Nuclear Pore Complex (NPC) Disassembly	4 / 628	35 / 9178	0.215267	0.999963	0.989226	NEK6 / CDK1 / RAE1 / NUP107	4
R-HSA-5685938	HDR through Single Strand Annealing (SSA)	4 / 628	35 / 9178	0.215267	0.999963	0.989226	ERCC1 / BRCA1 / RAD51 / WRN	4
R-HSA-216083	Integrin cell surface interactions	8 / 628	84 / 9178	0.215286	0.999963	0.989226	VWF / COL6A1 / COL7A1 / COL6A3 / ICAM3 / TNC / COL3A1 / ITGA11	8
R-HSA-69231	Cyclin D associated events in G1	5 / 628	47 / 9178	0.216694	0.999963	0.989226	JAK2 / CKS1B / LYN / E2F3 / E2F4	5
R-HSA-69236	G1 Phase	5 / 628	47 / 9178	0.216694	0.999963	0.989226	JAK2 / CKS1B / LYN / E2F3 / E2F4	5
R-HSA-1679131	Trafficking and processing of endosomal TLR	2 / 628	13 / 9178	0.222007	0.999963	0.989226	TLR7 / TLR8	2
R-HSA-177504	Retrograde neurotrophin signalling	2 / 628	13 / 9178	0.222007	0.999963	0.989226	NGF / DNM3	2
R-HSA-198323	AKT phosphorylates targets in the cytosol	2 / 628	13 / 9178	0.222007	0.999963	0.989226	TSC2 / CHUK	2
R-HSA-209560	NF-kB is activated and signals survival	2 / 628	13 / 9178	0.222007	0.999963	0.989226	NGF / SQSTM1	2
R-HSA-5210891	Uptake and function of anthrax toxins	2 / 628	13 / 9178	0.222007	0.999963	0.989226	ANTXR1 / MAP2K6	2
R-HSA-5607763	CLEC7A (Dectin-1) induces NFAT activation	2 / 628	13 / 9178	0.222007	0.999963	0.989226	NFATC2 / NFATC1	2
R-HSA-71240	Tryptophan catabolism	2 / 628	13 / 9178	0.222007	0.999963	0.989226	KYNU / IDO2	2
R-HSA-1855204	Synthesis of IP3 and IP4 in the cytosol	3 / 628	24 / 9178	0.223947	0.999963	0.989226	PLCB4 / ITPKB / ITPKC	3
R-HSA-2173788	Downregulation of TGF-beta receptor signaling	3 / 628	24 / 9178	0.223947	0.999963	0.989226	TGFB1 / BAMBI / SMURF1	3
R-HSA-449836	Other interleukin signaling	3 / 628	24 / 9178	0.223947	0.999963	0.989226	CASP3 / CSF3 / CSF3R	3
R-HSA-9709603	Impaired BRCA2 binding to PALB2	3 / 628	24 / 9178	0.223947	0.999963	0.989226	BRCA1 / RAD51 / WRN	3
R-HSA-75893	TNF signaling	5 / 628	48 / 9178	0.229409	0.999963	0.989226	TNFRSF1A / RACK1 / TAB2 / CHUK / MADD	5
R-HSA-5673000	RAF activation	4 / 628	36 / 9178	0.230133	0.999963	0.989226	CAMK2D / JAK2 / YWHAB / HRAS	4
R-HSA-6804757	Regulation of TP53 Degradation	4 / 628	36 / 9178	0.230133	0.999963	0.989226	USP7 / RFFL / CDK1 / CCNG1	4
R-HSA-373076	Class A / 1 (Rhodopsin-like receptors)	22 / 628	271 / 9178	0.230174	0.999963	0.989226	HRH1 / PSAP / EDN1 / P2RY11 / ADRB2 / BDKRB2 / P2RY2 / KEL / NPY / CCL22 / GPR55 / P2RY10 / TAC1 / SAA1 / HCAR2 / LTB4R2 / SSTR2 / HRH2 / CX3CL1 / NPFFR2 / GNRH2 / PDYN	22
R-HSA-9694516	SARS-CoV-2 Infection	22 / 628	271 / 9178	0.230174	0.999963	0.989226	ANO3 / IFNAR1 / MGAT5 / STAT2 / TRIM25 / TAB2 / CHUK / G3BP2 / RAE1 / YWHAB / TLR7 / ST6GAL1 / RPS27 / STING1 / PARP9 / NUP107 / CHMP4C / GPC1 / SIKE1 / ST6GALNAC3 / TLR8 / TBK1	22
R-HSA-202403	TCR signaling	10 / 628	112 / 9178	0.235833	0.999963	0.989226	BCL10 / FYB1 / LAT / PTPRJ / GRAP2 / TAB2 / CD3D / CHUK / PSMB9 / CD247	10
R-HSA-6782210	Gap-filling DNA repair synthesis and ligation in TC-NER	6 / 628	61 / 9178	0.237192	0.999963	0.989226	DDB1 / USP7 / POLD3 / POLK / PRPF19 / LIG1	6
R-HSA-9675135	Diseases of DNA repair	5 / 628	49 / 9178	0.242334	0.999963	0.989226	BRCA1 / RAD51 / WRN / PMS2 / OGG1	5
R-HSA-5696397	Gap-filling DNA repair synthesis and ligation in GG-NER	3 / 628	25 / 9178	0.242557	0.999963	0.989226	POLD3 / POLK / LIG1	3
R-HSA-9006335	Signaling by Erythropoietin	3 / 628	25 / 9178	0.242557	0.999963	0.989226	JAK2 / LYN / HRAS	3
R-HSA-9701192	Defective HDR through Homologous Recombination (HRR) due to BRCA1 loss-of-function	3 / 628	25 / 9178	0.242557	0.999963	0.989226	BRCA1 / RAD51 / WRN	3
R-HSA-9701193	Defective HDR through Homologous Recombination (HRR) due to PALB2 loss of function	3 / 628	25 / 9178	0.242557	0.999963	0.989226	BRCA1 / RAD51 / WRN	3
R-HSA-9704331	Defective HDR through Homologous Recombination Repair (HRR) due to PALB2 loss of BRCA1 binding function	3 / 628	25 / 9178	0.242557	0.999963	0.989226	BRCA1 / RAD51 / WRN	3
R-HSA-9704646	Defective HDR through Homologous Recombination Repair (HRR) due to PALB2 loss of BRCA2 / RAD51 / RAD51C binding function	3 / 628	25 / 9178	0.242557	0.999963	0.989226	BRCA1 / RAD51 / WRN	3
R-HSA-9679506	SARS-CoV Infections	30 / 628	383 / 9178	0.243338	0.999963	0.989226	JAK2 / SH3KBP1 / ANO3 / SYK / FXYD3 / IFNAR1 / MGAT5 / STAT2 / TRIM25 / TAB2 / CHUK / FNTA / G3BP2 / JAK3 / RAE1 / YWHAB / TLR7 / ST6GAL1 / RPS27 / STING1 / PARP9 / NUP107 / CASP1 / CHMP4C / GPC1 / PYCARD / SIKE1 / ST6GALNAC3 / TLR8 / TBK1	30
R-HSA-110313	Translesion synthesis by Y family DNA polymerases bypasses lesions on DNA template	4 / 628	37 / 9178	0.245244	0.999963	0.989226	TRIM25 / POLD3 / RCHY1 / POLK	4
R-HSA-5674135	MAP2K and MAPK activation	4 / 628	37 / 9178	0.245244	0.999963	0.989226	VWF / YWHAB / APBB1IP / HRAS	4
R-HSA-6806003	Regulation of TP53 Expression and Degradation	4 / 628	37 / 9178	0.245244	0.999963	0.989226	USP7 / RFFL / CDK1 / CCNG1	4
R-HSA-111447	Activation of BAD and translocation to mitochondria	2 / 628	14 / 9178	0.248023	0.999963	0.989226	BID / YWHAB	2
R-HSA-169893	Prolonged ERK activation events	2 / 628	14 / 9178	0.248023	0.999963	0.989226	NGF / YWHAB	2
R-HSA-209776	Metabolism of amine-derived hormones	2 / 628	14 / 9178	0.248023	0.999963	0.989226	DIO2 / SLC5A5	2
R-HSA-418885	DCC mediated attractive signaling	2 / 628	14 / 9178	0.248023	0.999963	0.989226	ABLIM1 / DCC	2
R-HSA-5576886	Phase 4 - resting membrane potential	2 / 628	14 / 9178	0.248023	0.999963	0.989226	KCNK2 / KCNJ12	2
R-HSA-6785631	ERBB2 Regulates Cell Motility	2 / 628	14 / 9178	0.248023	0.999963	0.989226	DIAPH1 / RHOA	2
R-HSA-75892	Platelet Adhesion to exposed collagen	2 / 628	14 / 9178	0.248023	0.999963	0.989226	VWF / LYN	2
R-HSA-1442490	Collagen degradation	6 / 628	62 / 9178	0.248748	0.999963	0.989226	MMP3 / MMP9 / COL6A1 / COL7A1 / COL6A3 / COL3A1	6
R-HSA-6782135	Dual incision in TC-NER	6 / 628	62 / 9178	0.248748	0.999963	0.989226	ERCC1 / DDB1 / USP7 / POLD3 / POLK / PRPF19	6
R-HSA-5684996	MAPK1 / MAPK3 signaling	21 / 628	262 / 9178	0.255033	0.999963	0.989226	VWF / CAMK2D / CSF2 / DUSP1 / IL2 / IL5RA / JAK2 / LAT / RASAL3 / IL5 / IL6ST / KITLG / CDK1 / FNTA / JAK3 / YWHAB / PSMB9 / APBB1IP / HRAS / DUSP7 / KBTBD7	21
R-HSA-1660499	Synthesis of PIPs at the plasma membrane	5 / 628	50 / 9178	0.255448	0.999963	0.989226	PI4K2A / PIP4K2A / SYNJ2 / PTPN13 / MTMR14	5
R-HSA-5693616	Presynaptic phase of homologous DNA pairing and strand exchange	4 / 628	38 / 9178	0.260566	0.999963	0.989226	BRCA1 / RAD51 / WRN / CHEK1	4
R-HSA-8950505	Gene and protein expression by JAK-STAT signaling after Interleukin-12 stimulation	4 / 628	38 / 9178	0.260566	0.999963	0.989226	MSN / LCP1 / CAPZA1 / SERPINB2	4
R-HSA-1482839	Acyl chain remodelling of PE	3 / 628	26 / 9178	0.261403	0.999963	0.989226	PLA2G4E / PLA2G4D / PLA2G2F	3
R-HSA-1483191	Synthesis of PC	3 / 628	26 / 9178	0.261403	0.999963	0.989226	LPCAT1 / CSNK2A2 / SLC44A5	3
R-HSA-1592389	Activation of Matrix Metalloproteinases	3 / 628	26 / 9178	0.261403	0.999963	0.989226	MMP3 / MMP9 / TIMP1	3
R-HSA-191273	Cholesterol biosynthesis	3 / 628	26 / 9178	0.261403	0.999963	0.989226	LBR / GGPS1 / HSD17B7	3
R-HSA-196807	Nicotinate metabolism	3 / 628	26 / 9178	0.261403	0.999963	0.989226	NNMT / NAMPT / PARP9	3
R-HSA-9660826	Purinergic signaling in leishmaniasis infection	3 / 628	26 / 9178	0.261403	0.999963	0.989226	GSDMD / CASP1 / PYCARD	3
R-HSA-9664424	Cell recruitment (pro-inflammatory response)	3 / 628	26 / 9178	0.261403	0.999963	0.989226	GSDMD / CASP1 / PYCARD	3
R-HSA-168164	Toll Like Receptor 3 (TLR3) Cascade	9 / 628	102 / 9178	0.26256	0.999963	0.989226	MAPK10 / TAB2 / CHUK / S100B / MAP2K6 / SAA1 / ALPK1 / DUSP7 / TBK1	9
R-HSA-166520	Signaling by NTRKs	11 / 628	129 / 9178	0.267668	0.999963	0.989226	FOSL1 / NGF / TRIB1 / PTPRS / RHOA / DNM3 / EGR1 / NELFB / YWHAB / HRAS / DUSP7	11
R-HSA-166663	Initial triggering of complement	2 / 628	15 / 9178	0.274127	0.999963	0.989226	CFB / C1S	2
R-HSA-174437	Removal of the Flap Intermediate from the C-strand	2 / 628	15 / 9178	0.274127	0.999963	0.989226	WRN / POLD3	2
R-HSA-2162123	Synthesis of Prostaglandins (PG) and Thromboxanes (TX)	2 / 628	15 / 9178	0.274127	0.999963	0.989226	PRXL2B / HPGD	2
R-HSA-2730905	Role of LAT2 / NTAL / LAB on calcium mobilization	2 / 628	15 / 9178	0.274127	0.999963	0.989226	LYN / SYK	2
R-HSA-354194	GRB2:SOS provides linkage to MAPK signaling for Integrins	2 / 628	15 / 9178	0.274127	0.999963	0.989226	VWF / APBB1IP	2
R-HSA-372708	p130Cas linkage to MAPK signaling for integrins	2 / 628	15 / 9178	0.274127	0.999963	0.989226	VWF / APBB1IP	2
R-HSA-391160	Signal regulatory protein family interactions	2 / 628	15 / 9178	0.274127	0.999963	0.989226	PTK2B / FYB1	2
R-HSA-69183	Processive synthesis on the lagging strand	2 / 628	15 / 9178	0.274127	0.999963	0.989226	POLD3 / LIG1	2
R-HSA-5357905	Regulation of TNFR1 signaling	4 / 628	39 / 9178	0.276065	0.999963	0.989226	TNFRSF1A / RACK1 / CHUK / MADD	4
R-HSA-913531	Interferon Signaling	15 / 628	184 / 9178	0.277225	0.999963	0.989226	CAMK2D / IRF2 / JAK2 / MT2A / IRF9 / IFNAR1 / GBP2 / STAT2 / TRIM25 / GBP5 / EGR1 / RAE1 / FCGR1A / IRF6 / NUP107	15
R-HSA-164952	The role of Nef in HIV-1 replication and disease pathogenesis	3 / 628	27 / 9178	0.280425	0.999963	0.989226	PACS1 / AP1B1 / CD247	3
R-HSA-3000170	Syndecan interactions	3 / 628	27 / 9178	0.280425	0.999963	0.989226	TGFB1 / TNC / COL3A1	3
R-HSA-354192	Integrin signaling	3 / 628	27 / 9178	0.280425	0.999963	0.989226	VWF / SYK / APBB1IP	3
R-HSA-5357769	Caspase activation via extrinsic apoptotic signalling pathway	3 / 628	27 / 9178	0.280425	0.999963	0.989226	CASP3 / MAGED1 / DCC	3
R-HSA-5693554	Resolution of D-loop Structures through Synthesis-Dependent Strand Annealing (SDSA)	3 / 628	27 / 9178	0.280425	0.999963	0.989226	BRCA1 / RAD51 / WRN	3
R-HSA-9683701	Translation of Structural Proteins	3 / 628	27 / 9178	0.280425	0.999963	0.989226	ST6GAL1 / PARP9 / ST6GALNAC3	3
R-HSA-2142753	Arachidonic acid metabolism	5 / 628	52 / 9178	0.282156	0.999963	0.989226	GPX1 / CYP4F3 / PRXL2B / HPGD / FAAH2	5
R-HSA-388841	Costimulation by the CD28 family	6 / 628	65 / 9178	0.284296	0.999963	0.989226	LYN / GRAP2 / CD86 / TRIB3 / CD3D / CD247	6
R-HSA-6806834	Signaling by MET	7 / 628	78 / 9178	0.284323	0.999963	0.989226	LAMB3 / SH3KBP1 / PTPRJ / COL3A1 / LAMC2 / COL27A1 / HRAS	7
R-HSA-418594	G alpha (i) signalling events	20 / 628	254 / 9178	0.288177	0.999963	0.989226	PLCB4 / RGS3 / CAMK2D / PDE4B / PSAP / PDE4A / BDKRB2 / GNA15 / GNAI1 / RGS18 / GPSM3 / NPY / GPR55 / SAA1 / HCAR2 / PDE4C / SSTR2 / CX3CL1 / RGS8 / PDYN	20
R-HSA-1483257	Phospholipid metabolism	15 / 628	186 / 9178	0.291283	0.999963	0.989226	GPCPD1 / OSBPL10 / PI4K2A / PIP4K2A / PLB1 / SYNJ2 / TNFAIP8 / LPCAT1 / PLA2G4E / PTPN13 / PLA2G4D / CSNK2A2 / MTMR14 / PLA2G2F / SLC44A5	15
R-HSA-9705683	SARS-CoV-2-host interactions	15 / 628	186 / 9178	0.291283	0.999963	0.989226	IFNAR1 / STAT2 / TRIM25 / TAB2 / CHUK / G3BP2 / RAE1 / YWHAB / TLR7 / RPS27 / STING1 / NUP107 / SIKE1 / TLR8 / TBK1	15
R-HSA-2173782	Binding and Uptake of Ligands by Scavenger Receptors	4 / 628	40 / 9178	0.291709	0.999963	0.989226	COL3A1 / CD163 / SAA1 / MSR1	4
R-HSA-379724	tRNA Aminoacylation	4 / 628	40 / 9178	0.291709	0.999963	0.989226	TARS2 / TARS1 / DARS1 / WARS2	4
R-HSA-5696395	Formation of Incision Complex in GG-NER	4 / 628	40 / 9178	0.291709	0.999963	0.989226	ERCC1 / DDB1 / RAD23B / PIAS3	4
R-HSA-5696400	Dual Incision in GG-NER	4 / 628	40 / 9178	0.291709	0.999963	0.989226	ERCC1 / DDB1 / POLD3 / POLK	4
R-HSA-5685942	HDR through Homologous Recombination (HRR)	6 / 628	66 / 9178	0.296389	0.999963	0.989226	BRCA1 / RAD51 / WRN / POLD3 / POLK / CHEK1	6
R-HSA-8866652	Synthesis of active ubiquitin: roles of E1 and E2 enzymes	3 / 628	28 / 9178	0.299566	0.999963	0.989226	UBE2H / USP7 / USP9X	3
R-HSA-1362300	Transcription of E2F targets under negative control by p107 (RBL1) and p130 (RBL2) in complex with HDAC1	2 / 628	16 / 9178	0.300184	0.999963	0.989226	CDK1 / E2F4	2
R-HSA-1912420	Pre-NOTCH Processing in Golgi	2 / 628	16 / 9178	0.300184	0.999963	0.989226	B4GALT1 / NOTCH2	2
R-HSA-3560783	Defective B4GALT7 causes EDS, progeroid type	2 / 628	16 / 9178	0.300184	0.999963	0.989226	VCAN / GPC1	2
R-HSA-388844	Receptor-type tyrosine-protein phosphatases	2 / 628	16 / 9178	0.300184	0.999963	0.989226	PTPRS / IL1RAP	2
R-HSA-1168372	Downstream signaling events of B Cell Receptor (BCR)	7 / 628	80 / 9178	0.30641	0.999963	0.989226	NFATC2 / BCL10 / NFATC1 / PRKCB / CHUK / PSMB9 / HRAS	7
R-HSA-3769402	Deactivation of the beta-catenin transactivating complex	4 / 628	41 / 9178	0.307467	0.999963	0.989226	TCF7 / TLE3 / TCF7L2 / RBBP5	4
R-HSA-437239	Recycling pathway of L1	4 / 628	41 / 9178	0.307467	0.999963	0.989226	MSN / TUBA4A / DNM3 / KIF4A	4
R-HSA-5675221	Negative regulation of MAPK pathway	4 / 628	41 / 9178	0.307467	0.999963	0.989226	DUSP1 / YWHAB / HRAS / DUSP7	4
R-HSA-5693579	Homologous DNA Pairing and Strand Exchange	4 / 628	41 / 9178	0.307467	0.999963	0.989226	BRCA1 / RAD51 / WRN / CHEK1	4
R-HSA-8875878	MET promotes cell motility	4 / 628	41 / 9178	0.307467	0.999963	0.989226	LAMB3 / COL3A1 / LAMC2 / COL27A1	4
R-HSA-9696264	RND3 GTPase cycle	4 / 628	41 / 9178	0.307467	0.999963	0.989226	PTPN13 / DSG1 / FAM83B / FLOT2	4
R-HSA-193648	NRAGE signals death through JNK	5 / 628	54 / 9178	0.309369	0.999963	0.989226	ARHGEF3 / NGF / TIAM2 / PREX1 / MAGED1	5
R-HSA-166166	MyD88-independent TLR4 cascade	9 / 628	107 / 9178	0.309684	0.999963	0.989226	MAPK10 / TAB2 / CHUK / S100B / MAP2K6 / SAA1 / ALPK1 / DUSP7 / TBK1	9
R-HSA-199418	Negative regulation of the PI3K / AKT network	9 / 628	107 / 9178	0.309684	0.999963	0.989226	PIK3AP1 / ESR2 / PIP4K2A / CD19 / IL1RAP / KITLG / CD86 / TRIB3 / MYD88	9
R-HSA-937061	TRIF(TICAM1)-mediated TLR4 signaling	9 / 628	107 / 9178	0.309684	0.999963	0.989226	MAPK10 / TAB2 / CHUK / S100B / MAP2K6 / SAA1 / ALPK1 / DUSP7 / TBK1	9
R-HSA-5694530	Cargo concentration in the ER	3 / 628	29 / 9178	0.318772	0.999963	0.989226	CD59 / COL7A1 / SERPINA1	3
R-HSA-2132295	MHC class II antigen presentation	9 / 628	108 / 9178	0.31934	0.999963	0.989226	CTSH / AP1B1 / CAPZA1 / TUBA4A / DNM3 / KIF4A / KLC3 / CTSE / KIF20A	9
R-HSA-1236394	Signaling by ERBB4	5 / 628	55 / 9178	0.323113	0.999963	0.989226	GFAP / PSEN1 / TAB2 / S100B / HRAS	5
R-HSA-446219	Synthesis of substrates in N-glycan biosythesis	5 / 628	55 / 9178	0.323113	0.999963	0.989226	GFPT2 / ST6GALNAC5 / ST6GAL1 / NPL / ST6GALNAC3	5
R-HSA-1810476	RIP-mediated NFkB activation via ZBP1	2 / 628	17 / 9178	0.32608	0.999963	0.989226	CHUK / MYD88	2
R-HSA-202430	Translocation of ZAP-70 to Immunological synapse	2 / 628	17 / 9178	0.32608	0.999963	0.989226	CD3D / CD247	2
R-HSA-210993	Tie2 Signaling	2 / 628	17 / 9178	0.32608	0.999963	0.989226	ANGPT2 / HRAS	2
R-HSA-2995383	Initiation of Nuclear Envelope (NE) Reformation	2 / 628	17 / 9178	0.32608	0.999963	0.989226	LBR / CDK1	2
R-HSA-3000480	Scavenging by Class A Receptors	2 / 628	17 / 9178	0.32608	0.999963	0.989226	COL3A1 / MSR1	2
R-HSA-3560801	Defective B3GAT3 causes JDSSDHD	2 / 628	17 / 9178	0.32608	0.999963	0.989226	VCAN / GPC1	2
R-HSA-416700	Other semaphorin interactions	2 / 628	17 / 9178	0.32608	0.999963	0.989226	SEMA4D / PLXND1	2
R-HSA-4420332	Defective B3GALT6 causes EDSP2 and SEMDJL1	2 / 628	17 / 9178	0.32608	0.999963	0.989226	VCAN / GPC1	2
R-HSA-8849932	Synaptic adhesion-like molecules	2 / 628	17 / 9178	0.32608	0.999963	0.989226	PTPRS / FLOT2	2
R-HSA-9018677	Biosynthesis of DHA-derived SPMs	2 / 628	17 / 9178	0.32608	0.999963	0.989226	CYP2E1 / HPGD	2
R-HSA-912694	Regulation of IFNA / IFNB signaling	2 / 628	17 / 9178	0.32608	0.999963	0.989226	IFNAR1 / STAT2	2
R-HSA-9603798	Class I peroxisomal membrane protein import	2 / 628	17 / 9178	0.32608	0.999963	0.989226	PEX11B / PEX2	2
R-HSA-4086398	Ca2+ pathway	5 / 628	56 / 9178	0.336923	0.999963	0.989226	NFATC1 / NLK / TCF7 / PDE6A / TCF7L2	5
R-HSA-110314	Recognition of DNA damage by PCNA-containing replication complex	3 / 628	30 / 9178	0.337991	0.999963	0.989226	DDB1 / POLD3 / DTL	3
R-HSA-3000157	Laminin interactions	3 / 628	30 / 9178	0.337991	0.999963	0.989226	COL7A1 / LAMB3 / LAMC2	3
R-HSA-3928663	EPHA-mediated growth cone collapse	3 / 628	30 / 9178	0.337991	0.999963	0.989226	LYN / RHOA / EFNA1	3
R-HSA-5656169	Termination of translesion DNA synthesis	3 / 628	30 / 9178	0.337991	0.999963	0.989226	TRIM25 / POLD3 / POLK	3
R-HSA-6804758	Regulation of TP53 Activity through Acetylation	3 / 628	30 / 9178	0.337991	0.999963	0.989226	PIP4K2A / MAP2K6 / BRD1	3
R-HSA-9694548	Maturation of spike protein	3 / 628	30 / 9178	0.337991	0.999963	0.989226	MGAT5 / ST6GAL1 / ST6GALNAC3	3
R-HSA-187037	Signaling by NTRK1 (TRKA)	9 / 628	110 / 9178	0.338825	0.999963	0.989226	FOSL1 / NGF / TRIB1 / RHOA / DNM3 / EGR1 / YWHAB / HRAS / DUSP7	9
R-HSA-9696270	RND2 GTPase cycle	4 / 628	43 / 9178	0.339202	0.999963	0.989226	PLXND1 / PTPN13 / DSG1 / FAM83B	4
R-HSA-2029480	Fcgamma receptor (FCGR) dependent phagocytosis	7 / 628	83 / 9178	0.34012	0.999963	0.989226	PRKCE / LYN / SYK / ABI2 / FCGR1A / FCGR2A / CD247	7
R-HSA-1483206	Glycerophospholipid biosynthesis	9 / 628	111 / 9178	0.348642	0.999963	0.989226	GPCPD1 / OSBPL10 / PLB1 / LPCAT1 / PLA2G4E / PLA2G4D / CSNK2A2 / PLA2G2F / SLC44A5	9
R-HSA-167044	Signalling to RAS	2 / 628	18 / 9178	0.351714	0.999963	0.989226	NGF / HRAS	2
R-HSA-3232118	SUMOylation of transcription factors	2 / 628	18 / 9178	0.351714	0.999963	0.989226	HIC1 / PIAS3	2
R-HSA-446353	Cell-extracellular matrix interactions	2 / 628	18 / 9178	0.351714	0.999963	0.989226	LIMS1 / PXN	2
R-HSA-881907	Gastrin-CREB signalling pathway via PKC and MAPK	2 / 628	18 / 9178	0.351714	0.999963	0.989226	MMP3 / HRAS	2
R-HSA-4615885	SUMOylation of DNA replication proteins	4 / 628	44 / 9178	0.355121	0.999963	0.989226	RAE1 / NUP107 / CDCA8 / PIAS3	4
R-HSA-174417	Telomere C-strand (Lagging Strand) Synthesis	3 / 628	31 / 9178	0.357176	0.999963	0.989226	WRN / POLD3 / LIG1	3
R-HSA-375280	Amine ligand-binding receptors	3 / 628	31 / 9178	0.357176	0.999963	0.989226	HRH1 / ADRB2 / HRH2	3
R-HSA-418990	Adherens junctions interactions	3 / 628	31 / 9178	0.357176	0.999963	0.989226	CDH13 / CDH3 / CDH8	3
R-HSA-4086400	PCP / CE pathway	7 / 628	86 / 9178	0.374271	0.999963	0.989226	DAAM1 / PRKCB / WNT5B / ROR1 / RHOA / PSMB9 / SMURF1	7
R-HSA-187687	Signalling to ERKs	3 / 628	32 / 9178	0.376282	0.999963	0.989226	NGF / YWHAB / HRAS	3
R-HSA-1980145	Signaling by NOTCH2	3 / 628	32 / 9178	0.376282	0.999963	0.989226	NOTCH2 / PSEN1 / GZMB	3
R-HSA-6811558	PI5P, PP2A and IER3 Regulate PI3K / AKT Signaling	8 / 628	100 / 9178	0.376723	0.999963	0.989226	PIK3AP1 / ESR2 / PIP4K2A / CD19 / IL1RAP / KITLG / CD86 / MYD88	8
R-HSA-202040	G-protein activation	2 / 628	19 / 9178	0.377001	0.999963	0.989226	GNA15 / PDYN	2
R-HSA-379726	Mitochondrial tRNA aminoacylation	2 / 628	19 / 9178	0.377001	0.999963	0.989226	TARS2 / WARS2	2
R-HSA-389977	Post-chaperonin tubulin folding pathway	2 / 628	19 / 9178	0.377001	0.999963	0.989226	TUBA4A / TBCA	2
R-HSA-8956321	Nucleotide salvage	2 / 628	19 / 9178	0.377001	0.999963	0.989226	DGUOK / UCK2	2
R-HSA-9018678	Biosynthesis of specialized proresolving mediators (SPMs)	2 / 628	19 / 9178	0.377001	0.999963	0.989226	CYP2E1 / HPGD	2
R-HSA-9703465	Signaling by FLT3 fusion proteins	2 / 628	19 / 9178	0.377001	0.999963	0.989226	TRIP11 / HRAS	2
R-HSA-3000171	Non-integrin membrane-ECM interactions	5 / 628	59 / 9178	0.378559	0.999963	0.989226	LAMB3 / TGFB1 / TNC / COL3A1 / LAMC2	5
R-HSA-5673001	RAF / MAP kinase cascade	19 / 628	256 / 9178	0.390193	0.999963	0.989226	VWF / CAMK2D / CSF2 / DUSP1 / IL2 / IL5RA / JAK2 / LAT / RASAL3 / IL5 / KITLG / FNTA / JAK3 / YWHAB / PSMB9 / APBB1IP / HRAS / DUSP7 / KBTBD7	19
R-HSA-2029482	Regulation of actin dynamics for phagocytic cup formation	5 / 628	60 / 9178	0.392446	0.999963	0.989226	SYK / ABI2 / FCGR1A / FCGR2A / CD247	5
R-HSA-5683057	MAPK family signaling cascades	22 / 628	299 / 9178	0.392876	0.999963	0.989226	VWF / CAMK2D / CSF2 / DUSP1 / IL2 / IL5RA / JAK2 / LAT / RASAL3 / IL5 / IL6ST / KITLG / HSPB1 / CDK1 / FNTA / JAK3 / YWHAB / PSMB9 / APBB1IP / HRAS / DUSP7 / KBTBD7	22
R-HSA-3560782	Diseases associated with glycosaminoglycan metabolism	3 / 628	33 / 9178	0.39527	0.999963	0.989226	B4GALT1 / VCAN / GPC1	3
R-HSA-9022692	Regulation of MECP2 expression and activity	3 / 628	33 / 9178	0.39527	0.999963	0.989226	CAMK2D / LBR / HTT	3
R-HSA-936440	Negative regulators of DDX58 / IFIH1 signaling	3 / 628	33 / 9178	0.39527	0.999963	0.989226	TRIM25 / RNF216 / TBK1	3
R-HSA-9709570	Impaired BRCA2 binding to RAD51	3 / 628	33 / 9178	0.39527	0.999963	0.989226	BRCA1 / RAD51 / WRN	3
R-HSA-8852135	Protein ubiquitination	6 / 628	74 / 9178	0.395489	0.999963	0.989226	BCL10 / UBE2H / USP7 / USP9X / UBE2J2 / PEX2	6
R-HSA-983231	Factors involved in megakaryocyte development and platelet production	11 / 628	144 / 9178	0.397653	0.999963	0.989226	IRF2 / JAK2 / SH2B3 / JMJD1C / CAPZA1 / TUBA4A / DOCK11 / KIF4A / KLC3 / KIF20A / MAFG	11
R-HSA-140837	Intrinsic Pathway of Fibrin Clot Formation	2 / 628	20 / 9178	0.401868	0.999963	0.989226	VWF / PROS1	2
R-HSA-140875	Common Pathway of Fibrin Clot Formation	2 / 628	20 / 9178	0.401868	0.999963	0.989226	F13A1 / PROS1	2
R-HSA-164938	Nef-mediates down modulation of cell surface receptors by recruiting them to clathrin adapters	2 / 628	20 / 9178	0.401868	0.999963	0.989226	PACS1 / AP1B1	2
R-HSA-6804115	TP53 regulates transcription of additional cell cycle genes whose exact role in the p53 pathway remain uncertain	2 / 628	20 / 9178	0.401868	0.999963	0.989226	PLAGL1 / PLK3	2
R-HSA-6807004	Negative regulation of MET activity	2 / 628	20 / 9178	0.401868	0.999963	0.989226	SH3KBP1 / PTPRJ	2
R-HSA-69186	Lagging Strand Synthesis	2 / 628	20 / 9178	0.401868	0.999963	0.989226	POLD3 / LIG1	2
R-HSA-446203	Asparagine N-linked glycosylation	20 / 628	272 / 9178	0.402068	0.999963	0.989226	B4GALT5 / CD59 / COL7A1 / FUT3 / SERPINA1 / CD55 / B4GALT1 / CAPZA1 / FUCA1 / MGAT5 / RAD23B / TUBA4A / GFPT2 / ST6GALNAC5 / TFG / TRAPPC1 / ST6GAL1 / COG2 / NPL / ST6GALNAC3	20
R-HSA-1227986	Signaling by ERBB2	4 / 628	47 / 9178	0.402761	0.999963	0.989226	PRKCE / DIAPH1 / RHOA / HRAS	4
R-HSA-6803157	Antimicrobial peptides	4 / 628	47 / 9178	0.402761	0.999963	0.989226	PI3 / LCN2 / S100A9 / S100A8	4
R-HSA-983189	Kinesins	4 / 628	47 / 9178	0.402761	0.999963	0.989226	TUBA4A / KIF4A / KLC3 / KIF20A	4
R-HSA-9772573	Late SARS-CoV-2 Infection Events	5 / 628	61 / 9178	0.406307	0.999963	0.989226	ANO3 / MGAT5 / ST6GAL1 / PARP9 / ST6GALNAC3	5
R-HSA-198933	Immunoregulatory interactions between a Lymphoid and a non-Lymphoid cell	8 / 628	103 / 9178	0.408572	0.999963	0.989226	CD19 / ICAM3 / COL3A1 / CD3D / HCST / FCGR1A / SH2D1A / CD247	8
R-HSA-140877	Formation of Fibrin Clot (Clotting Cascade)	3 / 628	34 / 9178	0.414102	0.999963	0.989226	VWF / F13A1 / PROS1	3
R-HSA-5693568	Resolution of D-loop Structures through Holliday Junction Intermediates	3 / 628	34 / 9178	0.414102	0.999963	0.989226	BRCA1 / RAD51 / WRN	3
R-HSA-180786	Extension of Telomeres	4 / 628	48 / 9178	0.418521	0.999963	0.989226	TERT / WRN / POLD3 / LIG1	4
R-HSA-204005	COPII-mediated vesicle transport	5 / 628	62 / 9178	0.420128	0.999963	0.989226	CD59 / COL7A1 / SERPINA1 / TFG / TRAPPC1	5
R-HSA-1483255	PI Metabolism	6 / 628	76 / 9178	0.420423	0.999963	0.989226	PI4K2A / PIP4K2A / SYNJ2 / TNFAIP8 / PTPN13 / MTMR14	6
R-HSA-1250196	SHC1 events in ERBB2 signaling	2 / 628	21 / 9178	0.426255	0.999963	0.989226	PRKCE / HRAS	2
R-HSA-1971475	A tetrasaccharide linker sequence is required for GAG synthesis	2 / 628	21 / 9178	0.426255	0.999963	0.989226	VCAN / GPC1	2
R-HSA-211981	Xenobiotics	2 / 628	21 / 9178	0.426255	0.999963	0.989226	AHR / CYP2E1	2
R-HSA-2979096	NOTCH2 Activation and Transmission of Signal to the Nucleus	2 / 628	21 / 9178	0.426255	0.999963	0.989226	NOTCH2 / PSEN1	2
R-HSA-3238698	WNT ligand biogenesis and trafficking	2 / 628	21 / 9178	0.426255	0.999963	0.989226	WNT5B / WNT9A	2
R-HSA-389513	CTLA4 inhibitory signaling	2 / 628	21 / 9178	0.426255	0.999963	0.989226	LYN / CD86	2
R-HSA-389948	PD-1 signaling	2 / 628	21 / 9178	0.426255	0.999963	0.989226	CD3D / CD247	2
R-HSA-416572	Sema4D induced cell migration and growth-cone collapse	2 / 628	21 / 9178	0.426255	0.999963	0.989226	SEMA4D / RHOA	2
R-HSA-442982	Ras activation upon Ca2+ influx through NMDA receptor	2 / 628	21 / 9178	0.426255	0.999963	0.989226	CAMK2D / HRAS	2
R-HSA-5365859	RA biosynthesis pathway	2 / 628	21 / 9178	0.426255	0.999963	0.989226	ALDH1A3 / SDR16C5	2
R-HSA-5651801	PCNA-Dependent Long Patch Base Excision Repair	2 / 628	21 / 9178	0.426255	0.999963	0.989226	POLD3 / LIG1	2
R-HSA-5663202	Diseases of signal transduction by growth factor receptors and second messengers	29 / 628	405 / 9178	0.426867	0.999963	0.989226	PIK3AP1 / VWF / ESR2 / CAMK2D / JAK2 / SND1 / SQSTM1 / HDAC4 / MSN / TGFB1 / TSC2 / CD19 / LYN / TCF7L2 / KITLG / PSEN1 / TRIP11 / MPRIP / HHAT / CD86 / CHUK / RNF213 / TFG / YWHAB / PSMB9 / APBB1IP / HRAS / TENT4A / DUSP7	29
R-HSA-1483166	Synthesis of PA	3 / 628	35 / 9178	0.432742	0.999963	0.989226	LPCAT1 / PLA2G4D / PLA2G2F	3
R-HSA-3299685	Detoxification of Reactive Oxygen Species	3 / 628	35 / 9178	0.432742	0.999963	0.989226	GSTP1 / GPX1 / NOX5	3
R-HSA-5693537	Resolution of D-Loop Structures	3 / 628	35 / 9178	0.432742	0.999963	0.989226	BRCA1 / RAD51 / WRN	3
R-HSA-450294	MAP kinase activation	5 / 628	63 / 9178	0.433893	0.999963	0.989226	MAPK10 / TAB2 / CHUK / MAP2K6 / DUSP7	5
R-HSA-9614085	FOXO-mediated transcription	5 / 628	63 / 9178	0.433893	0.999963	0.989226	GADD45A / BTG1 / YWHAB / NPY / PCBP4	5
R-HSA-177929	Signaling by EGFR	4 / 628	49 / 9178	0.434181	0.999963	0.989226	SH3KBP1 / EPS15L1 / PXN / HRAS	4
R-HSA-112040	G-protein mediated events	4 / 628	50 / 9178	0.449724	0.999963	0.989226	PLCB4 / CAMK2D / GNA15 / GNAI1	4
R-HSA-5620924	Intraflagellar transport	4 / 628	50 / 9178	0.449724	0.999963	0.989226	TUBA4A / TRIP11 / IFT20 / IFT43	4
R-HSA-6781823	Formation of TC-NER Pre-Incision Complex	4 / 628	50 / 9178	0.449724	0.999963	0.989226	DDB1 / USP7 / PRPF19 / COPS5	4
R-HSA-9013405	RHOD GTPase cycle	4 / 628	50 / 9178	0.449724	0.999963	0.989226	LBR / DIAPH1 / STEAP3 / TOR1AIP1	4
R-HSA-9694635	Translation of Structural Proteins	4 / 628	50 / 9178	0.449724	0.999963	0.989226	MGAT5 / ST6GAL1 / PARP9 / ST6GALNAC3	4
R-HSA-2022854	Keratan sulfate biosynthesis	2 / 628	22 / 9178	0.45011	0.999963	0.989226	B4GALT5 / B4GALT1	2
R-HSA-210991	Basigin interactions	2 / 628	22 / 9178	0.45011	0.999963	0.989226	SPN / SLC7A7	2
R-HSA-389357	CD28 dependent PI3K / Akt signaling	2 / 628	22 / 9178	0.45011	0.999963	0.989226	CD86 / TRIB3	2
R-HSA-450321	JNK (c-Jun kinases) phosphorylation and activation mediated by activated human TAK1	2 / 628	22 / 9178	0.45011	0.999963	0.989226	MAPK10 / TAB2	2
R-HSA-912631	Regulation of signaling by CBL	2 / 628	22 / 9178	0.45011	0.999963	0.989226	LYN / SYK	2
R-HSA-9768919	NPAS4 regulates expression of target genes	2 / 628	22 / 9178	0.45011	0.999963	0.989226	MAGED1 / NAMPT	2
R-HSA-8876198	RAB GEFs exchange GTP for GDP on RABs	6 / 628	79 / 9178	0.457543	0.999963	0.989226	DENND1C / MADD / MON1B / TRAPPC1 / RAB3GAP2 / DENND2C	6
R-HSA-1650814	Collagen biosynthesis and modifying enzymes	5 / 628	65 / 9178	0.461194	0.999963	0.989226	COL6A1 / COL7A1 / COL6A3 / COL3A1 / COL27A1	5
R-HSA-383280	Nuclear Receptor transcription pathway	4 / 628	51 / 9178	0.465127	0.999963	0.989226	ESR2 / RARA / HNF4A / NR4A2	4
R-HSA-3928665	EPH-ephrin mediated repulsion of cells	4 / 628	51 / 9178	0.465127	0.999963	0.989226	MMP9 / LYN / PSEN1 / EFNA1	4
R-HSA-9013409	RHOJ GTPase cycle	4 / 628	51 / 9178	0.465127	0.999963	0.989226	PREX1 / STOM / STEAP3 / CDC42BPB	4
R-HSA-419037	NCAM1 interactions	3 / 628	37 / 9178	0.469331	0.999963	0.989226	COL6A1 / COL6A3 / COL3A1	3
R-HSA-5696394	DNA Damage Recognition in GG-NER	3 / 628	37 / 9178	0.469331	0.999963	0.989226	DDB1 / RAD23B / COPS5	3
R-HSA-9031628	NGF-stimulated transcription	3 / 628	37 / 9178	0.469331	0.999963	0.989226	FOSL1 / TRIB1 / EGR1	3
R-HSA-977444	GABA B receptor activation	3 / 628	37 / 9178	0.469331	0.999963	0.989226	KCNJ15 / GNAI1 / KCNJ12	3
R-HSA-991365	Activation of GABAB receptors	3 / 628	37 / 9178	0.469331	0.999963	0.989226	KCNJ15 / GNAI1 / KCNJ12	3
R-HSA-166208	mTORC1-mediated signalling	2 / 628	23 / 9178	0.473394	0.999963	0.989226	YWHAB / RRAGD	2
R-HSA-450302	activated TAK1 mediates p38 MAPK activation	2 / 628	23 / 9178	0.473394	0.999963	0.989226	TAB2 / MAP2K6	2
R-HSA-5674400	Constitutive Signaling by AKT1 E17K in Cancer	2 / 628	23 / 9178	0.473394	0.999963	0.989226	TSC2 / CHUK	2
R-HSA-9637690	Response of Mtb to phagocytosis	2 / 628	23 / 9178	0.473394	0.999963	0.989226	PGK1 / RNF213	2
R-HSA-375276	Peptide ligand-binding receptors	12 / 628	168 / 9178	0.482192	0.999963	0.989226	PSAP / EDN1 / BDKRB2 / KEL / NPY / CCL22 / TAC1 / SAA1 / SSTR2 / CX3CL1 / NPFFR2 / PDYN	12
R-HSA-1630316	Glycosaminoglycan metabolism	8 / 628	110 / 9178	0.482405	0.999963	0.989226	B4GALT5 / B4GALT1 / VCAN / HS2ST1 / CHST11 / CHST15 / CSGALNACT2 / GPC1	8
R-HSA-76009	Platelet Aggregation (Plug Formation)	3 / 628	38 / 9178	0.487225	0.999963	0.989226	VWF / SYK / APBB1IP	3
R-HSA-8939243	RUNX1 interacts with co-factors whose precise effect on RUNX1 targets is not known	3 / 628	38 / 9178	0.487225	0.999963	0.989226	ARID1A / SCMH1 / CSNK2A2	3
R-HSA-9013420	RHOU GTPase cycle	3 / 628	38 / 9178	0.487225	0.999963	0.989226	PTK2B / USP9X / ARHGAP31	3
R-HSA-8957275	Post-translational protein phosphorylation	7 / 628	96 / 9178	0.48785	0.999963	0.989226	BMP4 / SERPINA1 / TIMP1 / TNC / VCAN / NUCB1 / FSTL3	7
R-HSA-9658195	Leishmania infection	11 / 628	155 / 9178	0.495522	0.999963	0.989226	GSDMD / LYN / SYK / GNAI1 / CD163 / ABI2 / FCGR1A / FCGR2A / CASP1 / PYCARD / CD247	11
R-HSA-201451	Signaling by BMP	2 / 628	24 / 9178	0.49607	0.999963	0.989226	SMAD6 / SMURF1	2
R-HSA-379716	Cytosolic tRNA aminoacylation	2 / 628	24 / 9178	0.49607	0.999963	0.989226	TARS1 / DARS1	2
R-HSA-9648002	RAS processing	2 / 628	24 / 9178	0.49607	0.999963	0.989226	FNTA / HRAS	2
R-HSA-982772	Growth hormone receptor signaling	2 / 628	24 / 9178	0.49607	0.999963	0.989226	JAK2 / LYN	2
R-HSA-73894	DNA Repair	22 / 628	316 / 9178	0.498854	0.999963	0.989226	ERCC1 / BRCA1 / RAD51 / WRN / PMS2 / DDB1 / RAD23B / TRIM25 / USP7 / POLD3 / ASCC3 / RCHY1 / POLK / DTL / BRCC3 / OGG1 / PRPF19 / TDP1 / LIG1 / COPS5 / CHEK1 / PIAS3	22
R-HSA-2219528	PI3K / AKT Signaling in Cancer	7 / 628	97 / 9178	0.498956	0.999963	0.989226	PIK3AP1 / ESR2 / TSC2 / CD19 / KITLG / CD86 / CHUK	7
R-HSA-2995410	Nuclear Envelope (NE) Reassembly	5 / 628	68 / 9178	0.501372	0.999963	0.989226	LBR / TUBA4A / CDK1 / NUP107 / CHMP4C	5
R-HSA-448424	Interleukin-17 signaling	5 / 628	68 / 9178	0.501372	0.999963	0.989226	MAPK10 / TAB2 / CHUK / MAP2K6 / DUSP7	5
R-HSA-6807505	RNA polymerase II transcribes snRNA genes	5 / 628	68 / 9178	0.501372	0.999963	0.989226	NABP1 / INTS7 / INTS11 / GTF2B / INTS10	5
R-HSA-1989781	PPARA activates gene expression	8 / 628	112 / 9178	0.503125	0.999963	0.989226	AHR / TIAM2 / ANKRD1 / G0S2 / MED18 / TRIB3 / MED16 / MED4	8
R-HSA-5362517	Signaling by Retinoic Acid	3 / 628	39 / 9178	0.504821	0.999963	0.989226	RARA / ALDH1A3 / SDR16C5	3
R-HSA-6782315	tRNA modification in the nucleus and cytosol	3 / 628	39 / 9178	0.504821	0.999963	0.989226	THADA / TRDMT1 / TRMT11	3
R-HSA-73933	Resolution of Abasic Sites (AP sites)	3 / 628	39 / 9178	0.504821	0.999963	0.989226	POLD3 / OGG1 / LIG1	3
R-HSA-9675136	Diseases of DNA Double-Strand Break Repair	3 / 628	39 / 9178	0.504821	0.999963	0.989226	BRCA1 / RAD51 / WRN	3
R-HSA-9701190	Defective homologous recombination repair (HRR) due to BRCA2 loss of function	3 / 628	39 / 9178	0.504821	0.999963	0.989226	BRCA1 / RAD51 / WRN	3
R-HSA-450531	Regulation of mRNA stability by proteins that bind AU-rich elements	6 / 628	83 / 9178	0.506061	0.999963	0.989226	ZFP36 / ZFP36L1 / HSPB1 / EXOSC4 / YWHAB / PSMB9	6
R-HSA-111367	SLBP independent Processing of Histone Pre-mRNAs	1 / 628	10 / 9178	0.507933	0.999963	0.989226	ZNF473	1
R-HSA-166786	Creation of C4 and C2 activators	1 / 628	10 / 9178	0.507933	0.999963	0.989226	C1S	1
R-HSA-2485179	Activation of the phototransduction cascade	1 / 628	10 / 9178	0.507933	0.999963	0.989226	PDE6A	1
R-HSA-375281	Hormone ligand-binding receptors	1 / 628	10 / 9178	0.507933	0.999963	0.989226	GNRH2	1
R-HSA-400451	Free fatty acids regulate insulin secretion	1 / 628	10 / 9178	0.507933	0.999963	0.989226	GNA15	1
R-HSA-428542	Regulation of commissural axon pathfinding by SLIT and ROBO	1 / 628	10 / 9178	0.507933	0.999963	0.989226	DCC	1
R-HSA-450341	Activation of the AP-1 family of transcription factors	1 / 628	10 / 9178	0.507933	0.999963	0.989226	MAPK10	1
R-HSA-622323	Presynaptic nicotinic acetylcholine receptors	1 / 628	10 / 9178	0.507933	0.999963	0.989226	CHRNE	1
R-HSA-73614	Pyrimidine salvage	1 / 628	10 / 9178	0.507933	0.999963	0.989226	UCK2	1
R-HSA-74217	Purine salvage	1 / 628	10 / 9178	0.507933	0.999963	0.989226	DGUOK	1
R-HSA-8934903	Receptor Mediated Mitophagy	1 / 628	10 / 9178	0.507933	0.999963	0.989226	CSNK2A2	1
R-HSA-8964058	HDL remodeling	1 / 628	10 / 9178	0.507933	0.999963	0.989226	LIPG	1
R-HSA-937042	IRAK2 mediated activation of TAK1 complex	1 / 628	10 / 9178	0.507933	0.999963	0.989226	TAB2	1
R-HSA-9614399	Regulation of localization of FOXO transcription factors	1 / 628	10 / 9178	0.507933	0.999963	0.989226	YWHAB	1
R-HSA-9701898	STAT3 nuclear events downstream of ALK signaling	1 / 628	10 / 9178	0.507933	0.999963	0.989226	HIF1A	1
R-HSA-936837	Ion transport by P-type ATPases	4 / 628	54 / 9178	0.510336	0.999963	0.989226	ATP8B4 / CAMK2D / FXYD3 / ATP13A2	4
R-HSA-9700206	Signaling by ALK in cancer	4 / 628	54 / 9178	0.510336	0.999963	0.989226	SQSTM1 / MSN / RNF213 / TFG	4
R-HSA-9725370	Signaling by ALK fusions and activated point mutants	4 / 628	54 / 9178	0.510336	0.999963	0.989226	SQSTM1 / MSN / RNF213 / TFG	4
R-HSA-1296041	Activation of G protein gated Potassium channels	2 / 628	25 / 9178	0.518115	0.999963	0.989226	KCNJ15 / KCNJ12	2
R-HSA-1296059	G protein gated Potassium channels	2 / 628	25 / 9178	0.518115	0.999963	0.989226	KCNJ15 / KCNJ12	2
R-HSA-211976	Endogenous sterols	2 / 628	25 / 9178	0.518115	0.999963	0.989226	AHR / FDXR	2
R-HSA-350054	Notch-HLH transcription pathway	2 / 628	25 / 9178	0.518115	0.999963	0.989226	HDAC4 / NOTCH2	2
R-HSA-400685	Sema4D in semaphorin signaling	2 / 628	25 / 9178	0.518115	0.999963	0.989226	SEMA4D / RHOA	2
R-HSA-5683826	Surfactant metabolism	2 / 628	25 / 9178	0.518115	0.999963	0.989226	CTSH / P2RY2	2
R-HSA-9619483	Activation of AMPK downstream of NMDARs	2 / 628	25 / 9178	0.518115	0.999963	0.989226	TUBA4A / PRKAB1	2
R-HSA-997272	Inhibition of voltage gated Ca2+ channels via Gbeta / gamma subunits	2 / 628	25 / 9178	0.518115	0.999963	0.989226	KCNJ15 / KCNJ12	2
R-HSA-1483249	Inositol phosphate metabolism	3 / 628	40 / 9178	0.522101	0.999963	0.989226	PLCB4 / ITPKB / ITPKC	3
R-HSA-418597	G alpha (z) signalling events	3 / 628	40 / 9178	0.522101	0.999963	0.989226	PRKCE / PRKCB / GNAI1	3
R-HSA-9035034	RHOF GTPase cycle	3 / 628	40 / 9178	0.522101	0.999963	0.989226	DIAPH1 / STEAP3 / TOR1AIP1	3
R-HSA-500792	GPCR ligand binding	25 / 628	364 / 9178	0.523136	0.999963	0.989226	HRH1 / PSAP / EDN1 / CD55 / P2RY11 / PTHLH / ADRB2 / BDKRB2 / P2RY2 / KEL / NPY / CCL22 / GPR55 / P2RY10 / TAC1 / SAA1 / HCAR2 / LTB4R2 / SSTR2 / HRH2 / CX3CL1 / NPFFR2 / WNT9A / GNRH2 / PDYN	25
R-HSA-400206	Regulation of lipid metabolism by PPARalpha	8 / 628	114 / 9178	0.523586	0.999963	0.989226	AHR / TIAM2 / ANKRD1 / G0S2 / MED18 / TRIB3 / MED16 / MED4	8
R-HSA-9012999	RHO GTPase cycle	29 / 628	423 / 9178	0.524602	0.999963	0.989226	PTK2B / ARHGAP18 / ARHGEF3 / DAAM1 / MSI2 / TIAM2 / TJP2 / LBR / PREX1 / DIAPH1 / IQGAP2 / PLXND1 / ABL2 / RHOA / STOM / PTPN13 / STK10 / USP9X / ABI2 / SWAP70 / STEAP3 / ARHGAP31 / DOCK11 / ARHGAP4 / DSG1 / CDC42BPB / FAM83B / FLOT2 / TOR1AIP1	29
R-HSA-983169	Class I MHC mediated antigen processing & presentation	24 / 628	350 / 9178	0.527166	0.999963	0.989226	TRIM69 / UBE2H / SIAH2 / UBA3 / KLHL21 / RCHY1 / FBXO9 / UBE2J2 / ASB7 / RNF144B / CHUK / FBXL12 / RNF213 / RNF25 / UBE2M / PSMB9 / SMURF1 / FCGR1A / MYD88 / S100A9 / S100A8 / DTX3L / KBTBD7 / TRIM32	24
R-HSA-446193	Biosynthesis of the N-glycan precursor (dolichol lipid-linked oligosaccharide, LLO) and transfer to a nascent protein	5 / 628	70 / 9178	0.527504	0.999963	0.989226	GFPT2 / ST6GALNAC5 / ST6GAL1 / NPL / ST6GALNAC3	5
R-HSA-8951664	Neddylation	15 / 628	218 / 9178	0.530223	0.999963	0.989226	SQSTM1 / HIF1A / DDB1 / UBA3 / KLHL21 / FBXO9 / DTL / DCUN1D3 / ASB7 / FBXL12 / UBE2M / PSMB9 / COPS5 / KBTBD7 / RBBP5	15
R-HSA-186797	Signaling by PDGF	4 / 628	56 / 9178	0.539489	0.999963	0.989226	COL6A1 / COL6A3 / COL3A1 / HRAS	4
R-HSA-211897	Cytochrome P450 - arranged by substrate type	4 / 628	56 / 9178	0.539489	0.999963	0.989226	AHR / CYP4F3 / FDXR / CYP2E1	4
R-HSA-5676590	NIK-->noncanonical NF-kB signaling	4 / 628	56 / 9178	0.539489	0.999963	0.989226	UBA3 / CHUK / UBE2M / PSMB9	4
R-HSA-9013406	RHOQ GTPase cycle	4 / 628	56 / 9178	0.539489	0.999963	0.989226	PREX1 / STOM / STEAP3 / CDC42BPB	4
R-HSA-110373	Resolution of AP sites via the multiple-nucleotide patch replacement pathway	2 / 628	26 / 9178	0.539508	0.999963	0.989226	POLD3 / LIG1	2
R-HSA-392518	Signal amplification	2 / 628	26 / 9178	0.539508	0.999963	0.989226	GNA15 / GNAI1	2
R-HSA-9635486	Infection with Mycobacterium tuberculosis	2 / 628	26 / 9178	0.539508	0.999963	0.989226	PGK1 / RNF213	2
R-HSA-9668328	Sealing of the nuclear envelope (NE) by ESCRT-III	2 / 628	26 / 9178	0.539508	0.999963	0.989226	TUBA4A / CHMP4C	2
R-HSA-1234158	Regulation of gene expression by Hypoxia-inducible Factor	1 / 628	11 / 9178	0.541639	0.999963	0.989226	HIF1A	1
R-HSA-193692	Regulated proteolysis of p75NTR	1 / 628	11 / 9178	0.541639	0.999963	0.989226	PSEN1	1
R-HSA-196108	Pregnenolone biosynthesis	1 / 628	11 / 9178	0.541639	0.999963	0.989226	FDXR	1
R-HSA-2024101	CS / DS degradation	1 / 628	11 / 9178	0.541639	0.999963	0.989226	VCAN	1
R-HSA-211935	Fatty acids	1 / 628	11 / 9178	0.541639	0.999963	0.989226	CYP4F3	1
R-HSA-389359	CD28 dependent Vav1 pathway	1 / 628	11 / 9178	0.541639	0.999963	0.989226	CD86	1
R-HSA-4755510	SUMOylation of immune response proteins	1 / 628	11 / 9178	0.541639	0.999963	0.989226	PIAS3	1
R-HSA-5655291	Signaling by FGFR4 in disease	1 / 628	11 / 9178	0.541639	0.999963	0.989226	HRAS	1
R-HSA-5689877	Josephin domain DUBs	1 / 628	11 / 9178	0.541639	0.999963	0.989226	RAD23B	1
R-HSA-71336	Pentose phosphate pathway	1 / 628	11 / 9178	0.541639	0.999963	0.989226	DERA	1
R-HSA-77588	SLBP Dependent Processing of Replication-Dependent Histone Pre-mRNAs	1 / 628	11 / 9178	0.541639	0.999963	0.989226	ZNF473	1
R-HSA-8851805	MET activates RAS signaling	1 / 628	11 / 9178	0.541639	0.999963	0.989226	HRAS	1
R-HSA-8866907	Activation of the TFAP2 (AP-2) family of transcription factors	1 / 628	11 / 9178	0.541639	0.999963	0.989226	CITED4	1
R-HSA-8963691	Phenylalanine and tyrosine metabolism	1 / 628	11 / 9178	0.541639	0.999963	0.989226	IL4I1	1
R-HSA-9013700	NOTCH4 Activation and Transmission of Signal to the Nucleus	1 / 628	11 / 9178	0.541639	0.999963	0.989226	PSEN1	1
R-HSA-9014325	TICAM1,TRAF6-dependent induction of TAK1 complex	1 / 628	11 / 9178	0.541639	0.999963	0.989226	TAB2	1
R-HSA-9028731	Activated NTRK2 signals through FRS2 and FRS3	1 / 628	11 / 9178	0.541639	0.999963	0.989226	HRAS	1
R-HSA-9634285	Constitutive Signaling by Overexpressed ERBB2	1 / 628	11 / 9178	0.541639	0.999963	0.989226	HRAS	1
R-HSA-9664873	Pexophagy	1 / 628	11 / 9178	0.541639	0.999963	0.989226	SQSTM1	1
R-HSA-9683610	Maturation of nucleoprotein	1 / 628	11 / 9178	0.541639	0.999963	0.989226	PARP9	1
R-HSA-9733458	Induction of Cell-Cell Fusion	1 / 628	11 / 9178	0.541639	0.999963	0.989226	ANO3	1
R-HSA-983168	Antigen processing: Ubiquitination & Proteasome degradation	19 / 628	280 / 9178	0.550247	0.999963	0.989226	TRIM69 / UBE2H / SIAH2 / UBA3 / KLHL21 / RCHY1 / FBXO9 / UBE2J2 / ASB7 / RNF144B / FBXL12 / RNF213 / RNF25 / UBE2M / PSMB9 / SMURF1 / DTX3L / KBTBD7 / TRIM32	19
R-HSA-5607761	Dectin-1 mediated noncanonical NF-kB signaling	4 / 628	57 / 9178	0.553732	0.999963	0.989226	UBA3 / CHUK / UBE2M / PSMB9	4
R-HSA-9013148	CDC42 GTPase cycle	10 / 628	147 / 9178	0.555075	0.999963	0.989226	DAAM1 / LBR / PREX1 / IQGAP2 / STOM / STEAP3 / ARHGAP31 / DOCK11 / ARHGAP4 / CDC42BPB	10
R-HSA-3928662	EPHB-mediated forward signaling	3 / 628	42 / 9178	0.555641	0.999963	0.989226	LYN / RHOA / HRAS	3
R-HSA-9696273	RND1 GTPase cycle	3 / 628	42 / 9178	0.555641	0.999963	0.989226	PTPN13 / FAM83B / FLOT2	3
R-HSA-1368108	BMAL1:CLOCK,NPAS2 activates circadian gene expression	2 / 628	27 / 9178	0.560234	0.999963	0.989226	BMAL2 / NAMPT	2
R-HSA-1538133	G0 and Early G1	2 / 628	27 / 9178	0.560234	0.999963	0.989226	CDK1 / E2F4	2
R-HSA-201556	Signaling by ALK	2 / 628	27 / 9178	0.560234	0.999963	0.989226	HIF1A / JAK3	2
R-HSA-399719	Trafficking of AMPA receptors	2 / 628	27 / 9178	0.560234	0.999963	0.989226	CAMK2D / PRKCB	2
R-HSA-399721	Glutamate binding, activation of AMPA receptors and synaptic plasticity	2 / 628	27 / 9178	0.560234	0.999963	0.989226	CAMK2D / PRKCB	2
R-HSA-499943	Interconversion of nucleotide di- and triphosphates	2 / 628	27 / 9178	0.560234	0.999963	0.989226	RRM2B / CTPS1	2
R-HSA-525793	Myogenesis	2 / 628	27 / 9178	0.560234	0.999963	0.989226	TCF4 / MAP2K6	2
R-HSA-9753281	Paracetamol ADME	2 / 628	27 / 9178	0.560234	0.999963	0.989226	GSTP1 / CYP2E1	2
R-HSA-201722	Formation of the beta-catenin:TCF transactivating complex	6 / 628	88 / 9178	0.564323	0.999963	0.989226	TERT / TCF7 / TLE3 / TCF7L2 / TRRAP / RBBP5	6
R-HSA-2219530	Constitutive Signaling by Aberrant PI3K in Cancer	5 / 628	73 / 9178	0.565516	0.999963	0.989226	PIK3AP1 / ESR2 / CD19 / KITLG / CD86	5
R-HSA-375165	NCAM signaling for neurite out-growth	4 / 628	58 / 9178	0.567737	0.999963	0.989226	COL6A1 / COL6A3 / COL3A1 / HRAS	4
R-HSA-6796648	TP53 Regulates Transcription of DNA Repair Genes	4 / 628	58 / 9178	0.567737	0.999963	0.989226	BRCA1 / PMS2 / NELFB / CHEK1	4
R-HSA-9664407	Parasite infection	4 / 628	58 / 9178	0.567737	0.999963	0.989226	LYN / SYK / ABI2 / CD247	4
R-HSA-9664417	Leishmania phagocytosis	4 / 628	58 / 9178	0.567737	0.999963	0.989226	LYN / SYK / ABI2 / CD247	4
R-HSA-9664422	FCGR3A-mediated phagocytosis	4 / 628	58 / 9178	0.567737	0.999963	0.989226	LYN / SYK / ABI2 / CD247	4
R-HSA-6811436	COPI-independent Golgi-to-ER retrograde traffic	3 / 628	43 / 9178	0.571874	0.999963	0.989226	CAPZA1 / TUBA4A / RAB3GAP2	3
R-HSA-199977	ER to Golgi Anterograde Transport	9 / 628	134 / 9178	0.572843	0.999963	0.989226	CD59 / COL7A1 / SERPINA1 / CD55 / CAPZA1 / TUBA4A / TFG / TRAPPC1 / COG2	9
R-HSA-111932	CaMK IV-mediated phosphorylation of CREB	1 / 628	12 / 9178	0.57304	0.999963	0.989226	CAMK2D	1
R-HSA-170670	Adenylate cyclase inhibitory pathway	1 / 628	12 / 9178	0.57304	0.999963	0.989226	GNAI1	1
R-HSA-171007	p38MAPK events	1 / 628	12 / 9178	0.57304	0.999963	0.989226	HRAS	1
R-HSA-210990	PECAM1 interactions	1 / 628	12 / 9178	0.57304	0.999963	0.989226	LYN	1
R-HSA-3772470	Negative regulation of TCF-dependent signaling by WNT ligand antagonists	1 / 628	12 / 9178	0.57304	0.999963	0.989226	WNT9A	1
R-HSA-430116	GP1b-IX-V activation signalling	1 / 628	12 / 9178	0.57304	0.999963	0.989226	VWF	1
R-HSA-68884	Mitotic Telophase / Cytokinesis	1 / 628	12 / 9178	0.57304	0.999963	0.989226	KIF20A	1
R-HSA-9013973	TICAM1-dependent activation of IRF3 / IRF7	1 / 628	12 / 9178	0.57304	0.999963	0.989226	TBK1	1
R-HSA-9673767	Signaling by PDGFRA transmembrane, juxtamembrane and kinase domain mutants	1 / 628	12 / 9178	0.57304	0.999963	0.989226	HRAS	1
R-HSA-9673770	Signaling by PDGFRA extracellular domain mutants	1 / 628	12 / 9178	0.57304	0.999963	0.989226	HRAS	1
R-HSA-9755779	SARS-CoV-2 targets host intracellular signalling and regulatory pathways	1 / 628	12 / 9178	0.57304	0.999963	0.989226	YWHAB	1
R-HSA-1257604	PIP3 activates AKT signaling	17 / 628	254 / 9178	0.574793	0.999963	0.989226	PIK3AP1 / ESR2 / PIP4K2A / TSC2 / CD19 / IL1RAP / KITLG / USP7 / SCMH1 / CD86 / TRIB3 / EGR1 / CHUK / CSNK2A2 / RRAGD / PSMB9 / MYD88	17
R-HSA-69473	G2 / M DNA damage checkpoint	6 / 628	89 / 9178	0.575581	0.999963	0.989226	BRCA1 / WRN / BRCC3 / CDK1 / YWHAB / CHEK1	6
R-HSA-1638074	Keratan sulfate / keratin metabolism	2 / 628	28 / 9178	0.580286	0.999963	0.989226	B4GALT5 / B4GALT1	2
R-HSA-2173795	Downregulation of SMAD2 / 3:SMAD4 transcriptional activity	2 / 628	28 / 9178	0.580286	0.999963	0.989226	TGIF1 / USP9X	2
R-HSA-5205647	Mitophagy	2 / 628	28 / 9178	0.580286	0.999963	0.989226	SQSTM1 / CSNK2A2	2
R-HSA-5576892	Phase 0 - rapid depolarisation	2 / 628	28 / 9178	0.580286	0.999963	0.989226	CAMK2D / SCN3B	2
R-HSA-5626467	RHO GTPases activate IQGAPs	2 / 628	28 / 9178	0.580286	0.999963	0.989226	IQGAP2 / TUBA4A	2
R-HSA-69205	G1 / S-Specific Transcription	2 / 628	28 / 9178	0.580286	0.999963	0.989226	CDK1 / E2F4	2
R-HSA-917977	Transferrin endocytosis and recycling	2 / 628	28 / 9178	0.580286	0.999963	0.989226	STEAP3 / STEAP2	2
R-HSA-9682385	FLT3 signaling in disease	2 / 628	28 / 9178	0.580286	0.999963	0.989226	TRIP11 / HRAS	2
R-HSA-198725	Nuclear Events (kinase and transcription factor activation)	4 / 628	59 / 9178	0.581495	0.999963	0.989226	FOSL1 / TRIB1 / EGR1 / DUSP7	4
R-HSA-8878159	Transcriptional regulation by RUNX3	6 / 628	90 / 9178	0.586693	0.999963	0.989226	HDAC4 / TGFB1 / TCF7 / TCF7L2 / PSMB9 / SMURF1	6
R-HSA-2122947	NOTCH1 Intracellular Domain Regulates Transcription	3 / 628	44 / 9178	0.587734	0.999963	0.989226	HDAC4 / HIF1A / TLE3	3
R-HSA-3108214	SUMOylation of DNA damage response and repair proteins	5 / 628	75 / 9178	0.589971	0.999963	0.989226	BRCA1 / WRN / SCMH1 / RAE1 / NUP107	5
R-HSA-202424	Downstream TCR signaling	6 / 628	91 / 9178	0.597654	0.999963	0.989226	BCL10 / TAB2 / CD3D / CHUK / PSMB9 / CD247	6
R-HSA-2682334	EPH-Ephrin signaling	6 / 628	91 / 9178	0.597654	0.999963	0.989226	MMP9 / LYN / RHOA / PSEN1 / EFNA1 / HRAS	6
R-HSA-114452	Activation of BH3-only proteins	2 / 628	29 / 9178	0.599657	0.999963	0.989226	BID / YWHAB	2
R-HSA-1296065	Inwardly rectifying K+ channels	2 / 628	29 / 9178	0.599657	0.999963	0.989226	KCNJ15 / KCNJ12	2
R-HSA-190861	Gap junction assembly	2 / 628	29 / 9178	0.599657	0.999963	0.989226	TUBA4A / GJA5	2
R-HSA-352230	Amino acid transport across the plasma membrane	2 / 628	29 / 9178	0.599657	0.999963	0.989226	SLC6A6 / SLC7A7	2
R-HSA-442742	CREB1 phosphorylation through NMDA receptor-mediated activation of RAS signaling	2 / 628	29 / 9178	0.599657	0.999963	0.989226	CAMK2D / HRAS	2
R-HSA-2871837	FCERI mediated NF-kB activation	5 / 628	76 / 9178	0.601911	0.999963	0.989226	BCL10 / LYN / TAB2 / CHUK / PSMB9	5
R-HSA-1250347	SHC1 events in ERBB4 signaling	1 / 628	13 / 9178	0.602293	0.999963	0.989226	HRAS	1
R-HSA-140342	Apoptosis induced DNA fragmentation	1 / 628	13 / 9178	0.602293	0.999963	0.989226	CASP3	1
R-HSA-156581	Methylation	1 / 628	13 / 9178	0.602293	0.999963	0.989226	NNMT	1
R-HSA-179812	GRB2 events in EGFR signaling	1 / 628	13 / 9178	0.602293	0.999963	0.989226	HRAS	1
R-HSA-181431	Acetylcholine binding and downstream events	1 / 628	13 / 9178	0.602293	0.999963	0.989226	CHRNE	1
R-HSA-202670	ERKs are inactivated	1 / 628	13 / 9178	0.602293	0.999963	0.989226	DUSP7	1
R-HSA-203615	eNOS activation	1 / 628	13 / 9178	0.602293	0.999963	0.989226	DDAH1	1
R-HSA-2168880	Scavenging of heme from plasma	1 / 628	13 / 9178	0.602293	0.999963	0.989226	CD163	1
R-HSA-2564830	Cytosolic iron-sulfur cluster assembly	1 / 628	13 / 9178	0.602293	0.999963	0.989226	ABCB7	1
R-HSA-3656237	Defective EXT2 causes exostoses 2	1 / 628	13 / 9178	0.602293	0.999963	0.989226	GPC1	1
R-HSA-3656253	Defective EXT1 causes exostoses 1, TRPS2 and CHDS	1 / 628	13 / 9178	0.602293	0.999963	0.989226	GPC1	1
R-HSA-429958	mRNA decay by 3' to 5' exoribonuclease	1 / 628	13 / 9178	0.602293	0.999963	0.989226	EXOSC4	1
R-HSA-5140745	WNT5A-dependent internalization of FZD2, FZD5 and ROR2	1 / 628	13 / 9178	0.602293	0.999963	0.989226	ROR1	1
R-HSA-5357786	TNFR1-induced proapoptotic signaling	1 / 628	13 / 9178	0.602293	0.999963	0.989226	TNFRSF1A	1
R-HSA-622327	Postsynaptic nicotinic acetylcholine receptors	1 / 628	13 / 9178	0.602293	0.999963	0.989226	CHRNE	1
R-HSA-937039	IRAK1 recruits IKK complex	1 / 628	13 / 9178	0.602293	0.999963	0.989226	CHUK	1
R-HSA-9679504	Translation of Replicase and Assembly of the Replication Transcription Complex	1 / 628	13 / 9178	0.602293	0.999963	0.989226	CHMP4C	1
R-HSA-975144	IRAK1 recruits IKK complex upon TLR7 / 8 or 9 stimulation	1 / 628	13 / 9178	0.602293	0.999963	0.989226	CHUK	1
R-HSA-2990846	SUMOylation	12 / 628	183 / 9178	0.604123	0.999963	0.989226	BRCA1 / HDAC4 / RARA / WRN / HIC1 / NR4A2 / SCMH1 / RAE1 / NUP107 / CDCA8 / PIAS3 / RWDD3	12
R-HSA-9612973	Autophagy	9 / 628	138 / 9178	0.608803	0.999963	0.989226	GFAP / SQSTM1 / TSC2 / TUBA4A / CSNK2A2 / MTMR14 / PRKAB1 / RRAGD / CHMP4C	9
R-HSA-112043	PLC beta mediated events	3 / 628	46 / 9178	0.618302	0.999963	0.989226	PLCB4 / CAMK2D / GNA15	3
R-HSA-373752	Netrin-1 signaling	3 / 628	46 / 9178	0.618302	0.999963	0.989226	ABLIM1 / SIAH2 / DCC	3
R-HSA-4570464	SUMOylation of RNA binding proteins	3 / 628	46 / 9178	0.618302	0.999963	0.989226	SCMH1 / RAE1 / NUP107	3
R-HSA-170822	Regulation of Glucokinase by Glucokinase Regulatory Protein	2 / 628	30 / 9178	0.618348	0.999963	0.989226	RAE1 / NUP107	2
R-HSA-182971	EGFR downregulation	2 / 628	30 / 9178	0.618348	0.999963	0.989226	SH3KBP1 / EPS15L1	2
R-HSA-2022928	HS-GAG biosynthesis	2 / 628	30 / 9178	0.618348	0.999963	0.989226	HS2ST1 / GPC1	2
R-HSA-5339562	Uptake and actions of bacterial toxins	2 / 628	30 / 9178	0.618348	0.999963	0.989226	ANTXR1 / MAP2K6	2
R-HSA-5619107	Defective TPR may confer susceptibility towards thyroid papillary carcinoma (TPC)	2 / 628	30 / 9178	0.618348	0.999963	0.989226	RAE1 / NUP107	2
R-HSA-9006925	Intracellular signaling by second messengers	19 / 628	292 / 9178	0.625576	0.999963	0.989226	PIK3AP1 / ESR2 / CAMK2D / PIP4K2A / PRKCE / TSC2 / CD19 / IL1RAP / KITLG / USP7 / SCMH1 / CD86 / TRIB3 / EGR1 / CHUK / CSNK2A2 / RRAGD / PSMB9 / MYD88	19
R-HSA-9711123	Cellular response to chemical stress	12 / 628	186 / 9178	0.626919	0.999963	0.989226	GSTP1 / SQSTM1 / COX7A2L / SESN1 / GPX1 / NOX5 / COX6B1 / CSNK2A2 / SURF1 / PSMB9 / SESN2 / MAFG	12
R-HSA-162594	Early Phase of HIV Life Cycle	1 / 628	14 / 9178	0.629544	0.999963	0.989226	LIG1	1
R-HSA-162658	Golgi Cisternae Pericentriolar Stack Reorganization	1 / 628	14 / 9178	0.629544	0.999963	0.989226	CDK1	1
R-HSA-180336	SHC1 events in EGFR signaling	1 / 628	14 / 9178	0.629544	0.999963	0.989226	HRAS	1
R-HSA-190840	Microtubule-dependent trafficking of connexons from Golgi to the plasma membrane	1 / 628	14 / 9178	0.629544	0.999963	0.989226	TUBA4A	1
R-HSA-2022377	Metabolism of Angiotensinogen to Angiotensins	1 / 628	14 / 9178	0.629544	0.999963	0.989226	ANPEP	1
R-HSA-391903	Eicosanoid ligand-binding receptors	1 / 628	14 / 9178	0.629544	0.999963	0.989226	LTB4R2	1
R-HSA-69091	Polymerase switching	1 / 628	14 / 9178	0.629544	0.999963	0.989226	POLD3	1
R-HSA-69109	Leading Strand Synthesis	1 / 628	14 / 9178	0.629544	0.999963	0.989226	POLD3	1
R-HSA-69166	Removal of the Flap Intermediate	1 / 628	14 / 9178	0.629544	0.999963	0.989226	POLD3	1
R-HSA-877312	Regulation of IFNG signaling	1 / 628	14 / 9178	0.629544	0.999963	0.989226	JAK2	1
R-HSA-8875360	InlB-mediated entry of Listeria monocytogenes into host cell	1 / 628	14 / 9178	0.629544	0.999963	0.989226	SH3KBP1	1
R-HSA-8983432	Interleukin-15 signaling	1 / 628	14 / 9178	0.629544	0.999963	0.989226	JAK3	1
R-HSA-9648895	Response of EIF2AK1 (HRI) to heme deficiency	1 / 628	14 / 9178	0.629544	0.999963	0.989226	TRIB3	1
R-HSA-9651496	Defects of contact activation system (CAS) and kallikrein / kinin system (KKS)	1 / 628	14 / 9178	0.629544	0.999963	0.989226	VWF	1
R-HSA-9671793	Diseases of hemostasis	1 / 628	14 / 9178	0.629544	0.999963	0.989226	VWF	1
R-HSA-9694676	Translation of Replicase and Assembly of the Replication Transcription Complex	1 / 628	14 / 9178	0.629544	0.999963	0.989226	CHMP4C	1
R-HSA-9735871	SARS-CoV-1 targets host intracellular signalling and regulatory pathways	1 / 628	14 / 9178	0.629544	0.999963	0.989226	YWHAB	1
R-HSA-1632852	Macroautophagy	8 / 628	125 / 9178	0.629681	0.999963	0.989226	SQSTM1 / TSC2 / TUBA4A / CSNK2A2 / MTMR14 / PRKAB1 / RRAGD / CHMP4C	8
R-HSA-5693567	HDR through Homologous Recombination (HRR) or Single Strand Annealing (SSA)	8 / 628	125 / 9178	0.629681	0.999963	0.989226	ERCC1 / BRCA1 / RAD51 / WRN / POLD3 / POLK / BRCC3 / CHEK1	8
R-HSA-5658442	Regulation of RAS by GAPs	4 / 628	63 / 9178	0.633913	0.999963	0.989226	RASAL3 / PSMB9 / HRAS / KBTBD7	4
R-HSA-168271	Transport of Ribonucleoproteins into the Host Nucleus	2 / 628	31 / 9178	0.636359	0.999963	0.989226	RAE1 / NUP107	2
R-HSA-168333	NEP / NS2 Interacts with the Cellular Export Machinery	2 / 628	31 / 9178	0.636359	0.999963	0.989226	RAE1 / NUP107	2
R-HSA-2514859	Inactivation, recovery and regulation of the phototransduction cascade	2 / 628	31 / 9178	0.636359	0.999963	0.989226	PDE6A / FNTA	2
R-HSA-450282	MAPK targets / Nuclear events mediated by MAP kinases	2 / 628	31 / 9178	0.636359	0.999963	0.989226	MAPK10 / DUSP7	2
R-HSA-418555	G alpha (s) signalling events	8 / 628	126 / 9178	0.638671	0.999963	0.989226	PDE4A / P2RY11 / PTHLH / ADRB2 / GNAI1 / PDE7A / PDE4C / HRH2	8
R-HSA-9007101	Rab regulation of trafficking	7 / 628	111 / 9178	0.643625	0.999963	0.989226	TSC2 / DENND1C / MADD / MON1B / TRAPPC1 / RAB3GAP2 / DENND2C	7
R-HSA-1169091	Activation of NF-kappaB in B cells	4 / 628	64 / 9178	0.646335	0.999963	0.989226	BCL10 / PRKCB / CHUK / PSMB9	4
R-HSA-2173793	Transcriptional activity of SMAD2 / SMAD3:SMAD4 heterotrimer	3 / 628	48 / 9178	0.647296	0.999963	0.989226	TGIF1 / USP9X / E2F4	3
R-HSA-3214842	HDMs demethylate histones	3 / 628	48 / 9178	0.647296	0.999963	0.989226	ARID5B / KDM4C / KDM2B	3
R-HSA-611105	Respiratory electron transport	5 / 628	80 / 9178	0.647629	0.999963	0.989226	COX7A2L / COA1 / COX6B1 / NDUFC2 / SURF1	5
R-HSA-381426	Regulation of Insulin-like Growth Factor (IGF) transport and uptake by Insulin-like Growth Factor Binding Proteins (IGFBPs)	7 / 628	112 / 9178	0.652992	0.999963	0.989226	BMP4 / SERPINA1 / TIMP1 / TNC / VCAN / NUCB1 / FSTL3	7
R-HSA-2514856	The phototransduction cascade	2 / 628	32 / 9178	0.653698	0.999963	0.989226	PDE6A / FNTA	2
R-HSA-69190	DNA strand elongation	2 / 628	32 / 9178	0.653698	0.999963	0.989226	POLD3 / LIG1	2
R-HSA-1170546	Prolactin receptor signaling	1 / 628	15 / 9178	0.654931	0.999963	0.989226	JAK2	1
R-HSA-1502540	Signaling by Activin	1 / 628	15 / 9178	0.654931	0.999963	0.989226	FSTL3	1
R-HSA-1660516	Synthesis of PIPs at the early endosome membrane	1 / 628	15 / 9178	0.654931	0.999963	0.989226	PI4K2A	1
R-HSA-190872	Transport of connexons to the plasma membrane	1 / 628	15 / 9178	0.654931	0.999963	0.989226	TUBA4A	1
R-HSA-1963640	GRB2 events in ERBB2 signaling	1 / 628	15 / 9178	0.654931	0.999963	0.989226	HRAS	1
R-HSA-381771	Synthesis, secretion, and inactivation of Glucagon-like Peptide-1 (GLP-1)	1 / 628	15 / 9178	0.654931	0.999963	0.989226	TCF7L2	1
R-HSA-392517	Rap1 signalling	1 / 628	15 / 9178	0.654931	0.999963	0.989226	YWHAB	1
R-HSA-430039	mRNA decay by 5' to 3' exoribonuclease	1 / 628	15 / 9178	0.654931	0.999963	0.989226	DCP1B	1
R-HSA-435354	Zinc transporters	1 / 628	15 / 9178	0.654931	0.999963	0.989226	SLC30A1	1
R-HSA-450604	KSRP (KHSRP) binds and destabilizes mRNA	1 / 628	15 / 9178	0.654931	0.999963	0.989226	EXOSC4	1
R-HSA-5099900	WNT5A-dependent internalization of FZD4	1 / 628	15 / 9178	0.654931	0.999963	0.989226	PRKCB	1
R-HSA-5637810	Constitutive Signaling by EGFRvIII	1 / 628	15 / 9178	0.654931	0.999963	0.989226	HRAS	1
R-HSA-5637812	Signaling by EGFRvIII in Cancer	1 / 628	15 / 9178	0.654931	0.999963	0.989226	HRAS	1
R-HSA-5654704	SHC-mediated cascade:FGFR3	1 / 628	15 / 9178	0.654931	0.999963	0.989226	HRAS	1
R-HSA-9694631	Maturation of nucleoprotein	1 / 628	15 / 9178	0.654931	0.999963	0.989226	PARP9	1
R-HSA-977443	GABA receptor activation	3 / 628	49 / 9178	0.661195	0.999963	0.989226	KCNJ15 / GNAI1 / KCNJ12	3
R-HSA-9755511	KEAP1-NFE2L2 pathway	6 / 628	98 / 9178	0.669764	0.999963	0.989226	SQSTM1 / SESN1 / CSNK2A2 / PSMB9 / SESN2 / MAFG	6
R-HSA-70171	Glycolysis	4 / 628	66 / 9178	0.670331	0.999963	0.989226	PGK1 / RAE1 / GNPDA1 / NUP107	4
R-HSA-168274	Export of Viral Ribonucleoproteins from Nucleus	2 / 628	33 / 9178	0.670371	0.999963	0.989226	RAE1 / NUP107	2
R-HSA-180746	Nuclear import of Rev protein	2 / 628	33 / 9178	0.670371	0.999963	0.989226	RAE1 / NUP107	2
R-HSA-180910	Vpr-mediated nuclear import of PICs	2 / 628	33 / 9178	0.670371	0.999963	0.989226	RAE1 / NUP107	2
R-HSA-2559585	Oncogene Induced Senescence	2 / 628	33 / 9178	0.670371	0.999963	0.989226	ETS2 / E2F3	2
R-HSA-4085377	SUMOylation of SUMOylation proteins	2 / 628	33 / 9178	0.670371	0.999963	0.989226	RAE1 / NUP107	2
R-HSA-6814122	Cooperation of PDCL (PhLP1) and TRiC / CCT in G-protein beta folding	2 / 628	33 / 9178	0.670371	0.999963	0.989226	GNA15 / CSNK2A2	2
R-HSA-8878166	Transcriptional regulation by RUNX2	7 / 628	114 / 9178	0.67128	0.999963	0.989226	GLI2 / HDAC4 / SMAD6 / CDK1 / PSMB9 / BGLAP / SMURF1	7
R-HSA-1638091	Heparan sulfate / heparin (HS-GAG) metabolism	3 / 628	50 / 9178	0.674693	0.999963	0.989226	VCAN / HS2ST1 / GPC1	3
R-HSA-9639288	Amino acids regulate mTORC1	3 / 628	50 / 9178	0.674693	0.999963	0.989226	SESN1 / RRAGD / SESN2	3
R-HSA-1187000	Fertilization	1 / 628	16 / 9178	0.678581	0.999963	0.989226	B4GALT1	1
R-HSA-1660514	Synthesis of PIPs at the Golgi membrane	1 / 628	16 / 9178	0.678581	0.999963	0.989226	PI4K2A	1
R-HSA-189200	Cellular hexose transport	1 / 628	16 / 9178	0.678581	0.999963	0.989226	SLC50A1	1
R-HSA-196757	Metabolism of folate and pterines	1 / 628	16 / 9178	0.678581	0.999963	0.989226	MTHFS	1
R-HSA-416993	Trafficking of GluR2-containing AMPA receptors	1 / 628	16 / 9178	0.678581	0.999963	0.989226	PRKCB	1
R-HSA-5684264	MAP3K8 (TPL2)-dependent MAPK1 / 3 activation	1 / 628	16 / 9178	0.678581	0.999963	0.989226	CHUK	1
R-HSA-9665348	Signaling by ERBB2 ECD mutants	1 / 628	16 / 9178	0.678581	0.999963	0.989226	HRAS	1
R-HSA-9703648	Signaling by FLT3 ITD and TKD mutants	1 / 628	16 / 9178	0.678581	0.999963	0.989226	HRAS	1
R-HSA-975163	IRAK2 mediated activation of TAK1 complex upon TLR7 / 8 or 9 stimulation	1 / 628	16 / 9178	0.678581	0.999963	0.989226	TAB2	1
R-HSA-3108232	SUMO E3 ligases SUMOylate target proteins	11 / 628	178 / 9178	0.681365	0.999963	0.989226	BRCA1 / HDAC4 / RARA / WRN / HIC1 / NR4A2 / SCMH1 / RAE1 / NUP107 / CDCA8 / PIAS3	11
R-HSA-5693538	Homology Directed Repair	8 / 628	131 / 9178	0.681728	0.999963	0.989226	ERCC1 / BRCA1 / RAD51 / WRN / POLD3 / POLK / BRCC3 / CHEK1	8
R-HSA-159227	Transport of the SLBP independent Mature mRNA	2 / 628	34 / 9178	0.686387	0.999963	0.989226	RAE1 / NUP107	2
R-HSA-165054	Rev-mediated nuclear export of HIV RNA	2 / 628	34 / 9178	0.686387	0.999963	0.989226	RAE1 / NUP107	2
R-HSA-176187	Activation of ATR in response to replication stress	2 / 628	34 / 9178	0.686387	0.999963	0.989226	CDC7 / CHEK1	2
R-HSA-9634815	Transcriptional Regulation by NPAS4	2 / 628	34 / 9178	0.686387	0.999963	0.989226	MAGED1 / NAMPT	2
R-HSA-8856825	Cargo recognition for clathrin-mediated endocytosis	6 / 628	100 / 9178	0.688786	0.999963	0.989226	SH3KBP1 / EPS15L1 / FCHO2 / ADRB2 / CD3D / COPS5	6
R-HSA-5663220	RHO GTPases Activate Formins	8 / 628	132 / 9178	0.689947	0.999963	0.989226	DAAM1 / DIAPH1 / MAD1L1 / RHOA / TUBA4A / RPS27 / NUP107 / CDCA8	8
R-HSA-1445148	Translocation of SLC2A4 (GLUT4) to the plasma membrane	4 / 628	68 / 9178	0.693185	0.999963	0.989226	TBC1D1 / TUBA4A / PRKAB1 / YWHAB	4
R-HSA-1236975	Antigen processing-Cross presentation	6 / 628	101 / 9178	0.698023	0.999963	0.989226	CHUK / PSMB9 / FCGR1A / MYD88 / S100A9 / S100A8	6
R-HSA-6807878	COPI-mediated anterograde transport	5 / 628	85 / 9178	0.699911	0.999963	0.989226	CD59 / CD55 / CAPZA1 / TUBA4A / COG2	5
R-HSA-8941858	Regulation of RUNX3 expression and activity	3 / 628	52 / 9178	0.70049	0.999963	0.989226	TGFB1 / PSMB9 / SMURF1	3
R-HSA-180292	GAB1 signalosome	1 / 628	17 / 9178	0.700612	0.999963	0.989226	PXN	1
R-HSA-202131	Metabolism of nitric oxide: NOS3 activation and regulation	1 / 628	17 / 9178	0.700612	0.999963	0.989226	DDAH1	1
R-HSA-392170	ADP signalling through P2Y purinoceptor 12	1 / 628	17 / 9178	0.700612	0.999963	0.989226	GNAI1	1
R-HSA-442660	Na+ / Cl- dependent neurotransmitter transporters	1 / 628	17 / 9178	0.700612	0.999963	0.989226	SLC6A6	1
R-HSA-4655427	SUMOylation of DNA methylation proteins	1 / 628	17 / 9178	0.700612	0.999963	0.989226	SCMH1	1
R-HSA-5654706	FRS-mediated FGFR3 signaling	1 / 628	17 / 9178	0.700612	0.999963	0.989226	HRAS	1
R-HSA-5654719	SHC-mediated cascade:FGFR4	1 / 628	17 / 9178	0.700612	0.999963	0.989226	HRAS	1
R-HSA-5655862	Translesion synthesis by POLK	1 / 628	17 / 9178	0.700612	0.999963	0.989226	POLK	1
R-HSA-9037629	Lewis blood group biosynthesis	1 / 628	17 / 9178	0.700612	0.999963	0.989226	FUT3	1
R-HSA-937072	TRAF6-mediated induction of TAK1 complex within TLR4 complex	1 / 628	17 / 9178	0.700612	0.999963	0.989226	TAB2	1
R-HSA-9659787	Aberrant regulation of mitotic G1 / S transition in cancer due to RB1 defects	1 / 628	17 / 9178	0.700612	0.999963	0.989226	E2F3	1
R-HSA-9661069	Defective binding of RB1 mutants to E2F1,(E2F2, E2F3)	1 / 628	17 / 9178	0.700612	0.999963	0.989226	E2F3	1
R-HSA-159230	Transport of the SLBP Dependant Mature mRNA	2 / 628	35 / 9178	0.70176	0.999963	0.989226	RAE1 / NUP107	2
R-HSA-2173796	SMAD2 / SMAD3:SMAD4 heterotrimer regulates transcription	2 / 628	35 / 9178	0.70176	0.999963	0.989226	TGIF1 / E2F4	2
R-HSA-5688426	Deubiquitination	16 / 628	259 / 9178	0.702177	0.999963	0.989226	TNIP1 / BRCA1 / HIF1A / TGFB1 / ADRB2 / RHOA / RAD23B / SIAH2 / TRIM25 / USP7 / USP9X / TRRAP / BRCC3 / TNIP3 / CDK1 / PSMB9	16
R-HSA-1980143	Signaling by NOTCH1	4 / 628	69 / 9178	0.70418	0.999963	0.989226	HDAC4 / HIF1A / TLE3 / PSEN1	4
R-HSA-400253	Circadian Clock	4 / 628	69 / 9178	0.70418	0.999963	0.989226	HIF1A / NFIL3 / BMAL2 / NAMPT	4
R-HSA-4551638	SUMOylation of chromatin organization proteins	4 / 628	69 / 9178	0.70418	0.999963	0.989226	HDAC4 / SCMH1 / RAE1 / NUP107	4
R-HSA-2187338	Visual phototransduction	5 / 628	86 / 9178	0.709696	0.999963	0.989226	PLB1 / ABCA4 / PDE6A / FNTA / GPC1	5
R-HSA-5578775	Ion homeostasis	3 / 628	53 / 9178	0.712792	0.999963	0.989226	CAMK2D / FXYD3 / CASQ2	3
R-HSA-917937	Iron uptake and transport	3 / 628	53 / 9178	0.712792	0.999963	0.989226	STEAP3 / LCN2 / STEAP2	3
R-HSA-9662360	Sensory processing of sound by inner hair cells of the cochlea	3 / 628	53 / 9178	0.712792	0.999963	0.989226	MSN / CAPZA1 / RIPOR2	3
R-HSA-176033	Interactions of Vpr with host cellular proteins	2 / 628	36 / 9178	0.716501	0.999963	0.989226	RAE1 / NUP107	2
R-HSA-177243	Interactions of Rev with host cellular proteins	2 / 628	36 / 9178	0.716501	0.999963	0.989226	RAE1 / NUP107	2
R-HSA-5689901	Metalloprotease DUBs	2 / 628	36 / 9178	0.716501	0.999963	0.989226	BRCA1 / BRCC3	2
R-HSA-9609736	Assembly and cell surface presentation of NMDA receptors	2 / 628	36 / 9178	0.716501	0.999963	0.989226	CAMK2D / TUBA4A	2
R-HSA-9772572	Early SARS-CoV-2 Infection Events	2 / 628	36 / 9178	0.716501	0.999963	0.989226	CHMP4C / GPC1	2
R-HSA-1236974	ER-Phagosome pathway	5 / 628	87 / 9178	0.719255	0.999963	0.989226	CHUK / PSMB9 / MYD88 / S100A9 / S100A8	5
R-HSA-9013423	RAC3 GTPase cycle	5 / 628	87 / 9178	0.719255	0.999963	0.989226	LBR / PREX1 / ABL2 / ABI2 / SWAP70	5
R-HSA-168927	TICAM1, RIP1-mediated IKK complex recruitment	1 / 628	18 / 9178	0.721136	0.999963	0.989226	CHUK	1
R-HSA-181429	Serotonin Neurotransmitter Release Cycle	1 / 628	18 / 9178	0.721136	0.999963	0.989226	SYN3	1
R-HSA-2142691	Synthesis of Leukotrienes (LT) and Eoxins (EX)	1 / 628	18 / 9178	0.721136	0.999963	0.989226	CYP4F3	1
R-HSA-400508	Incretin synthesis, secretion, and inactivation	1 / 628	18 / 9178	0.721136	0.999963	0.989226	TCF7L2	1
R-HSA-5654688	SHC-mediated cascade:FGFR1	1 / 628	18 / 9178	0.721136	0.999963	0.989226	HRAS	1
R-HSA-9013695	NOTCH4 Intracellular Domain Regulates Transcription	1 / 628	18 / 9178	0.721136	0.999963	0.989226	NOTCH2	1
R-HSA-936964	Activation of IRF3 / IRF7 mediated by TBK1 / IKK epsilon	1 / 628	18 / 9178	0.721136	0.999963	0.989226	TBK1	1
R-HSA-9694614	Attachment and Entry	1 / 628	18 / 9178	0.721136	0.999963	0.989226	GPC1	1
R-HSA-9758274	Regulation of NF-kappa B signaling	1 / 628	18 / 9178	0.721136	0.999963	0.989226	CHUK	1
R-HSA-8866654	E3 ubiquitin ligases ubiquitinate target proteins	3 / 628	54 / 9178	0.724702	0.999963	0.989226	BCL10 / UBE2J2 / PEX2	3
R-HSA-9033241	Peroxisomal protein import	3 / 628	54 / 9178	0.724702	0.999963	0.989226	USP9X / HAO2 / PEX2	3
R-HSA-975634	Retinoid metabolism and transport	2 / 628	37 / 9178	0.730625	0.999963	0.989226	PLB1 / GPC1	2
R-HSA-438064	Post NMDA receptor activation events	4 / 628	72 / 9178	0.735443	0.999963	0.989226	CAMK2D / TUBA4A / PRKAB1 / HRAS	4
R-HSA-1268020	Mitochondrial protein import	3 / 628	55 / 9178	0.736222	0.999963	0.989226	HSCB / CHCHD4 / TIMM9	3
R-HSA-8856828	Clathrin-mediated endocytosis	8 / 628	138 / 9178	0.736397	0.999963	0.989226	SH3KBP1 / SYNJ2 / EPS15L1 / FCHO2 / ADRB2 / DNM3 / CD3D / COPS5	8
R-HSA-5173105	O-linked glycosylation	5 / 628	89 / 9178	0.737696	0.999963	0.989226	B4GALT5 / MUC1 / MUC4 / ST6GAL1 / ST6GALNAC3	5
R-HSA-110320	Translesion Synthesis by POLH	1 / 628	19 / 9178	0.740255	0.999963	0.989226	RCHY1	1
R-HSA-1236382	Constitutive Signaling by Ligand-Responsive EGFR Cancer Variants	1 / 628	19 / 9178	0.740255	0.999963	0.989226	HRAS	1
R-HSA-1362277	Transcription of E2F targets under negative control by DREAM complex	1 / 628	19 / 9178	0.740255	0.999963	0.989226	E2F4	1
R-HSA-176412	Phosphorylation of the APC / C	1 / 628	19 / 9178	0.740255	0.999963	0.989226	CDK1	1
R-HSA-210745	Regulation of gene expression in beta cells	1 / 628	19 / 9178	0.740255	0.999963	0.989226	HNF4A	1
R-HSA-5637815	Signaling by Ligand-Responsive EGFR Variants in Cancer	1 / 628	19 / 9178	0.740255	0.999963	0.989226	HRAS	1
R-HSA-5654699	SHC-mediated cascade:FGFR2	1 / 628	19 / 9178	0.740255	0.999963	0.989226	HRAS	1
R-HSA-5654712	FRS-mediated FGFR4 signaling	1 / 628	19 / 9178	0.740255	0.999963	0.989226	HRAS	1
R-HSA-5655332	Signaling by FGFR3 in disease	1 / 628	19 / 9178	0.740255	0.999963	0.989226	HRAS	1
R-HSA-70895	Branched-chain amino acid catabolism	1 / 628	19 / 9178	0.740255	0.999963	0.989226	SLC25A44	1
R-HSA-8876384	Listeria monocytogenes entry into host cells	1 / 628	19 / 9178	0.740255	0.999963	0.989226	SH3KBP1	1
R-HSA-8964038	LDL clearance	1 / 628	19 / 9178	0.740255	0.999963	0.989226	NPC1	1
R-HSA-3232142	SUMOylation of ubiquitinylation proteins	2 / 628	38 / 9178	0.744147	0.999963	0.989226	RAE1 / NUP107	2
R-HSA-416482	G alpha (12 / 13) signalling events	4 / 628	73 / 9178	0.745294	0.999963	0.989226	ARHGEF3 / TIAM2 / PREX1 / RHOA	4
R-HSA-425366	Transport of bile salts and organic acids, metal ions and amine compounds	4 / 628	73 / 9178	0.745294	0.999963	0.989226	SLC6A6 / SLC10A6 / SLC30A1 / SLC44A5	4
R-HSA-380270	Recruitment of mitotic centrosome proteins and complexes	4 / 628	74 / 9178	0.754863	0.999963	0.989226	CDK5RAP2 / TUBA4A / CDK1 / CDK11A	4
R-HSA-380287	Centrosome maturation	4 / 628	74 / 9178	0.754863	0.999963	0.989226	CDK5RAP2 / TUBA4A / CDK1 / CDK11A	4
R-HSA-1489509	DAG and IP3 signaling	2 / 628	39 / 9178	0.757084	0.999963	0.989226	CAMK2D / PRKCE	2
R-HSA-168276	NS1 Mediated Effects on Host Pathways	2 / 628	39 / 9178	0.757084	0.999963	0.989226	RAE1 / NUP107	2
R-HSA-2453902	The canonical retinoid cycle in rods (twilight vision)	1 / 628	20 / 9178	0.758064	0.999963	0.989226	ABCA4	1
R-HSA-3781860	Diseases associated with N-glycosylation of proteins	1 / 628	20 / 9178	0.758064	0.999963	0.989226	B4GALT1	1
R-HSA-418592	ADP signalling through P2Y purinoceptor 1	1 / 628	20 / 9178	0.758064	0.999963	0.989226	GNA15	1
R-HSA-428930	Thromboxane signalling through TP receptor	1 / 628	20 / 9178	0.758064	0.999963	0.989226	GNA15	1
R-HSA-5223345	Miscellaneous transport and binding events	1 / 628	20 / 9178	0.758064	0.999963	0.989226	NIPAL4	1
R-HSA-5625900	RHO GTPases activate CIT	1 / 628	20 / 9178	0.758064	0.999963	0.989226	RHOA	1
R-HSA-5627117	RHO GTPases Activate ROCKs	1 / 628	20 / 9178	0.758064	0.999963	0.989226	RHOA	1
R-HSA-5654693	FRS-mediated FGFR1 signaling	1 / 628	20 / 9178	0.758064	0.999963	0.989226	HRAS	1
R-HSA-9033658	Blood group systems biosynthesis	1 / 628	20 / 9178	0.758064	0.999963	0.989226	FUT3	1
R-HSA-9617324	Negative regulation of NMDA receptor-mediated neuronal transmission	1 / 628	20 / 9178	0.758064	0.999963	0.989226	CAMK2D	1
R-HSA-9671555	Signaling by PDGFR in disease	1 / 628	20 / 9178	0.758064	0.999963	0.989226	HRAS	1
R-HSA-9663891	Selective autophagy	4 / 628	75 / 9178	0.764153	0.999963	0.989226	SQSTM1 / TUBA4A / CSNK2A2 / PRKAB1	4
R-HSA-373760	L1CAM interactions	6 / 628	109 / 9178	0.765221	0.999963	0.989226	MSN / TUBA4A / DNM3 / CSNK2A2 / KIF4A / SCN3B	6
R-HSA-3906995	Diseases associated with O-glycosylation of proteins	3 / 628	58 / 9178	0.768499	0.999963	0.989226	MUC1 / NOTCH2 / MUC4	3
R-HSA-9659379	Sensory processing of sound	3 / 628	58 / 9178	0.768499	0.999963	0.989226	MSN / CAPZA1 / RIPOR2	3
R-HSA-5693532	DNA Double-Strand Break Repair	9 / 628	159 / 9178	0.768784	0.999963	0.989226	ERCC1 / BRCA1 / RAD51 / WRN / POLD3 / POLK / BRCC3 / TDP1 / CHEK1	9
R-HSA-190828	Gap junction trafficking	2 / 628	40 / 9178	0.769451	0.999963	0.989226	TUBA4A / GJA5	2
R-HSA-6806667	Metabolism of fat-soluble vitamins	2 / 628	40 / 9178	0.769451	0.999963	0.989226	PLB1 / GPC1	2
R-HSA-6811438	Intra-Golgi traffic	2 / 628	40 / 9178	0.769451	0.999963	0.989226	TRIP11 / COG2	2
R-HSA-9662361	Sensory processing of sound by outer hair cells of the cochlea	2 / 628	40 / 9178	0.769451	0.999963	0.989226	MSN / RIPOR2	2
R-HSA-9609507	Protein localization	8 / 628	143 / 9178	0.771292	0.999963	0.989226	USP9X / PEX11B / HAO2 / UBE2J2 / HSCB / PEX2 / CHCHD4 / TIMM9	8
R-HSA-8856688	Golgi-to-ER retrograde transport	6 / 628	110 / 9178	0.772784	0.999963	0.989226	CAPZA1 / TUBA4A / KIF4A / KLC3 / KIF20A / RAB3GAP2	6
R-HSA-9648025	EML4 and NUDC in mitotic spindle formation	6 / 628	110 / 9178	0.772784	0.999963	0.989226	NEK6 / MAD1L1 / TUBA4A / RPS27 / NUP107 / CDCA8	6
R-HSA-113510	E2F mediated regulation of DNA replication	1 / 628	21 / 9178	0.774655	0.999963	0.989226	CDK1	1
R-HSA-167242	Abortive elongation of HIV-1 transcript in the absence of Tat	1 / 628	21 / 9178	0.774655	0.999963	0.989226	NELFB	1
R-HSA-171319	Telomere Extension By Telomerase	1 / 628	21 / 9178	0.774655	0.999963	0.989226	TERT	1
R-HSA-2024096	HS-GAG degradation	1 / 628	21 / 9178	0.774655	0.999963	0.989226	GPC1	1
R-HSA-389960	Formation of tubulin folding intermediates by CCT / TriC	1 / 628	21 / 9178	0.774655	0.999963	0.989226	TUBA4A	1
R-HSA-438066	Unblocking of NMDA receptors, glutamate binding and activation	1 / 628	21 / 9178	0.774655	0.999963	0.989226	CAMK2D	1
R-HSA-445144	Signal transduction by L1	1 / 628	21 / 9178	0.774655	0.999963	0.989226	CSNK2A2	1
R-HSA-5654700	FRS-mediated FGFR2 signaling	1 / 628	21 / 9178	0.774655	0.999963	0.989226	HRAS	1
R-HSA-9013418	RHOBTB2 GTPase cycle	1 / 628	21 / 9178	0.774655	0.999963	0.989226	MSI2	1
R-HSA-9609523	Insertion of tail-anchored proteins into the endoplasmic reticulum membrane	1 / 628	21 / 9178	0.774655	0.999963	0.989226	UBE2J2	1
R-HSA-9665686	Signaling by ERBB2 TMD / JMD mutants	1 / 628	21 / 9178	0.774655	0.999963	0.989226	HRAS	1
R-HSA-453279	Mitotic G1 phase and G1 / S transition	8 / 628	144 / 9178	0.777854	0.999963	0.989226	JAK2 / CKS1B / LYN / E2F3 / CDC7 / CDK1 / PSMB9 / E2F4	8
R-HSA-211945	Phase I - Functionalization of compounds	5 / 628	94 / 9178	0.779881	0.999963	0.989226	AHR / SMOX / CYP4F3 / FDXR / CYP2E1	5
R-HSA-2672351	Stimuli-sensing channels	5 / 628	94 / 9178	0.779881	0.999963	0.989226	TPCN1 / ANO3 / STOM / OSTM1 / CASQ2	5
R-HSA-2408522	Selenoamino acid metabolism	6 / 628	111 / 9178	0.780165	0.999963	0.989226	RPL32 / RPL35 / DARS1 / NNMT / RPS27 / RPL39L	6
R-HSA-5576891	Cardiac conduction	6 / 628	111 / 9178	0.780165	0.999963	0.989226	CAMK2D / FXYD3 / KCNK2 / CASQ2 / KCNJ12 / SCN3B	6
R-HSA-159231	Transport of Mature mRNA Derived from an Intronless Transcript	2 / 628	41 / 9178	0.781267	0.999963	0.989226	RAE1 / NUP107	2
R-HSA-163841	Gamma carboxylation, hypusine formation and arylsulfatase activation	2 / 628	41 / 9178	0.781267	0.999963	0.989226	BGLAP / PROS1	2
R-HSA-167161	HIV Transcription Initiation	2 / 628	41 / 9178	0.781267	0.999963	0.989226	GTF2B / TAF1L	2
R-HSA-167162	RNA Polymerase II HIV Promoter Escape	2 / 628	41 / 9178	0.781267	0.999963	0.989226	GTF2B / TAF1L	2
R-HSA-168325	Viral Messenger RNA Synthesis	2 / 628	41 / 9178	0.781267	0.999963	0.989226	RAE1 / NUP107	2
R-HSA-73776	RNA Polymerase II Promoter Escape	2 / 628	41 / 9178	0.781267	0.999963	0.989226	GTF2B / TAF1L	2
R-HSA-73779	RNA Polymerase II Transcription Pre-Initiation And Promoter Opening	2 / 628	41 / 9178	0.781267	0.999963	0.989226	GTF2B / TAF1L	2
R-HSA-75953	RNA Polymerase II Transcription Initiation	2 / 628	41 / 9178	0.781267	0.999963	0.989226	GTF2B / TAF1L	2
R-HSA-76042	RNA Polymerase II Transcription Initiation And Promoter Clearance	2 / 628	41 / 9178	0.781267	0.999963	0.989226	GTF2B / TAF1L	2
R-HSA-195721	Signaling by WNT	18 / 628	306 / 9178	0.782405	0.999963	0.989226	DAAM1 / NFATC1 / NLK / TERT / PRKCB / TCF7 / TLE3 / WNT5B / PDE6A / ROR1 / TCF7L2 / RHOA / TRRAP / CSNK2A2 / PSMB9 / SMURF1 / RBBP5 / WNT9A	18
R-HSA-9711097	Cellular response to starvation	8 / 628	145 / 9178	0.784278	0.999963	0.989226	RPL32 / RPL35 / SESN1 / TRIB3 / RRAGD / RPS27 / RPL39L / SESN2	8
R-HSA-9633012	Response of EIF2AK4 (GCN2) to amino acid deficiency	5 / 628	95 / 9178	0.787659	0.999963	0.989226	RPL32 / RPL35 / TRIB3 / RPS27 / RPL39L	5
R-HSA-8943724	Regulation of PTEN gene transcription	3 / 628	60 / 9178	0.788176	0.999963	0.989226	SCMH1 / EGR1 / RRAGD	3
R-HSA-198753	ERK / MAPK targets	1 / 628	22 / 9178	0.790109	0.999963	0.989226	DUSP7	1
R-HSA-203927	MicroRNA (miRNA) biogenesis	1 / 628	22 / 9178	0.790109	0.999963	0.989226	DICER1	1
R-HSA-212676	Dopamine Neurotransmitter Release Cycle	1 / 628	22 / 9178	0.790109	0.999963	0.989226	SYN3	1
R-HSA-390918	Peroxisomal lipid metabolism	1 / 628	22 / 9178	0.790109	0.999963	0.989226	HAO2	1
R-HSA-392451	G beta:gamma signalling through PI3Kgamma	1 / 628	22 / 9178	0.790109	0.999963	0.989226	RHOA	1
R-HSA-400042	Adrenaline,noradrenaline inhibits insulin secretion	1 / 628	22 / 9178	0.790109	0.999963	0.989226	GNAI1	1
R-HSA-452723	Transcriptional regulation of pluripotent stem cells	1 / 628	22 / 9178	0.790109	0.999963	0.989226	FOXP1	1
R-HSA-5205685	PINK1-PRKN Mediated Mitophagy	1 / 628	22 / 9178	0.790109	0.999963	0.989226	SQSTM1	1
R-HSA-5654708	Downstream signaling of activated FGFR3	1 / 628	22 / 9178	0.790109	0.999963	0.989226	HRAS	1
R-HSA-8940973	RUNX2 regulates osteoblast differentiation	1 / 628	22 / 9178	0.790109	0.999963	0.989226	BGLAP	1
R-HSA-9613829	Chaperone Mediated Autophagy	1 / 628	22 / 9178	0.790109	0.999963	0.989226	GFAP	1
R-HSA-157858	Gap junction trafficking and regulation	2 / 628	42 / 9178	0.792548	0.999963	0.989226	TUBA4A / GJA5	2
R-HSA-159234	Transport of Mature mRNAs Derived from Intronless Transcripts	2 / 628	42 / 9178	0.792548	0.999963	0.989226	RAE1 / NUP107	2
R-HSA-1660662	Glycosphingolipid metabolism	2 / 628	42 / 9178	0.792548	0.999963	0.989226	ESYT2 / PSAP	2
R-HSA-445355	Smooth Muscle Contraction	2 / 628	42 / 9178	0.792548	0.999963	0.989226	MYLK / PXN	2
R-HSA-9013149	RAC1 GTPase cycle	10 / 628	180 / 9178	0.796212	0.999963	0.989226	TIAM2 / LBR / PREX1 / IQGAP2 / ABL2 / ABI2 / SWAP70 / ARHGAP31 / DOCK11 / ARHGAP4	10
R-HSA-195253	Degradation of beta-catenin by the destruction complex	4 / 628	79 / 9178	0.798584	0.999963	0.989226	TCF7 / TLE3 / TCF7L2 / PSMB9	4
R-HSA-381340	Transcriptional regulation of white adipocyte differentiation	4 / 628	79 / 9178	0.798584	0.999963	0.989226	TGFB1 / MED18 / MED16 / MED4	4
R-HSA-6799198	Complex I biogenesis	2 / 628	43 / 9178	0.803313	0.999963	0.989226	COA1 / NDUFC2	2
R-HSA-174048	APC / C:Cdc20 mediated degradation of Cyclin B	1 / 628	23 / 9178	0.804505	0.999963	0.989226	CDK1	1
R-HSA-174411	Polymerase switching on the C-strand of the telomere	1 / 628	23 / 9178	0.804505	0.999963	0.989226	POLD3	1
R-HSA-420029	Tight junction interactions	1 / 628	23 / 9178	0.804505	0.999963	0.989226	CLDN19	1
R-HSA-5627123	RHO GTPases activate PAKs	1 / 628	23 / 9178	0.804505	0.999963	0.989226	MYLK	1
R-HSA-9013508	NOTCH3 Intracellular Domain Regulates Transcription	1 / 628	23 / 9178	0.804505	0.999963	0.989226	PLXND1	1
R-HSA-937041	IKK complex recruitment mediated by RIP1	1 / 628	23 / 9178	0.804505	0.999963	0.989226	CHUK	1
R-HSA-9620244	Long-term potentiation	1 / 628	23 / 9178	0.804505	0.999963	0.989226	CAMK2D	1
R-HSA-983712	Ion channel transport	9 / 628	165 / 9178	0.804672	0.999963	0.989226	ATP8B4 / CAMK2D / TPCN1 / ANO3 / FXYD3 / STOM / ATP13A2 / OSTM1 / CASQ2	9
R-HSA-1234176	Oxygen-dependent proline hydroxylation of Hypoxia-inducible Factor Alpha	3 / 628	62 / 9178	0.806445	0.999963	0.989226	EGLN3 / HIF1A / PSMB9	3
R-HSA-373755	Semaphorin interactions	3 / 628	62 / 9178	0.806445	0.999963	0.989226	SEMA4D / PLXND1 / RHOA	3
R-HSA-8986944	Transcriptional Regulation by MECP2	3 / 628	62 / 9178	0.806445	0.999963	0.989226	CAMK2D / LBR / HTT	3
R-HSA-9707564	Cytoprotection by HMOX1	3 / 628	62 / 9178	0.806445	0.999963	0.989226	COX7A2L / COX6B1 / SURF1	3
R-HSA-1296071	Potassium Channels	4 / 628	80 / 9178	0.806529	0.999963	0.989226	KCNAB2 / KCNJ15 / KCNK2 / KCNJ12	4
R-HSA-6811434	COPI-dependent Golgi-to-ER retrograde traffic	4 / 628	80 / 9178	0.806529	0.999963	0.989226	TUBA4A / KIF4A / KLC3 / KIF20A	4
R-HSA-9013404	RAC2 GTPase cycle	4 / 628	80 / 9178	0.806529	0.999963	0.989226	LBR / PREX1 / ABI2 / SWAP70	4
R-HSA-195258	RHO GTPase Effectors	18 / 628	312 / 9178	0.808279	0.999963	0.989226	KDM4C / DAAM1 / MYLK / PRKCZ / PRKCB / DIAPH1 / MAD1L1 / IQGAP2 / RHOA / TUBA4A / ABI2 / YWHAB / KLC3 / RPS27 / S100A9 / S100A8 / NUP107 / CDCA8	18
R-HSA-163200	Respiratory electron transport, ATP synthesis by chemiosmotic coupling, and heat production by uncoupling proteins.	5 / 628	98 / 9178	0.809712	0.999963	0.989226	COX7A2L / COA1 / COX6B1 / NDUFC2 / SURF1	5
R-HSA-112399	IRS-mediated signalling	2 / 628	44 / 9178	0.813579	0.999963	0.989226	TRIB3 / HRAS	2
R-HSA-3899300	SUMOylation of transcription cofactors	2 / 628	44 / 9178	0.813579	0.999963	0.989226	SCMH1 / PIAS3	2
R-HSA-167172	Transcription of the HIV genome	3 / 628	63 / 9178	0.815072	0.999963	0.989226	NELFB / GTF2B / TAF1L	3
R-HSA-3371571	HSF1-dependent transactivation	1 / 628	24 / 9178	0.817916	0.999963	0.989226	CAMK2D	1
R-HSA-389957	Prefoldin mediated transfer of substrate to CCT / TriC	1 / 628	24 / 9178	0.817916	0.999963	0.989226	TUBA4A	1
R-HSA-425410	Metal ion SLC transporters	1 / 628	24 / 9178	0.817916	0.999963	0.989226	SLC30A1	1
R-HSA-5654716	Downstream signaling of activated FGFR4	1 / 628	24 / 9178	0.817916	0.999963	0.989226	HRAS	1
R-HSA-9013507	NOTCH3 Activation and Transmission of Signal to the Nucleus	1 / 628	24 / 9178	0.817916	0.999963	0.989226	PSEN1	1
R-HSA-9664565	Signaling by ERBB2 KD Mutants	1 / 628	24 / 9178	0.817916	0.999963	0.989226	HRAS	1
R-HSA-442755	Activation of NMDA receptors and postsynaptic events	4 / 628	82 / 9178	0.821654	0.999963	0.989226	CAMK2D / TUBA4A / PRKAB1 / HRAS	4
R-HSA-1236978	Cross-presentation of soluble exogenous antigens (endosomes)	2 / 628	45 / 9178	0.823363	0.999963	0.989226	PSMB9 / FCGR1A	2
R-HSA-380259	Loss of Nlp from mitotic centrosomes	3 / 628	64 / 9178	0.823371	0.999963	0.989226	CDK5RAP2 / TUBA4A / CDK1	3
R-HSA-380284	Loss of proteins required for interphase microtubule organization from the centrosome	3 / 628	64 / 9178	0.823371	0.999963	0.989226	CDK5RAP2 / TUBA4A / CDK1	3
R-HSA-72306	tRNA processing	5 / 628	100 / 9178	0.823374	0.999963	0.989226	THADA / TRDMT1 / TRMT11 / RAE1 / NUP107	5
R-HSA-2500257	Resolution of Sister Chromatid Cohesion	6 / 628	118 / 9178	0.826825	0.999963	0.989226	MAD1L1 / TUBA4A / CDK1 / RPS27 / NUP107 / CDCA8	6
R-HSA-156902	Peptide chain elongation	4 / 628	83 / 9178	0.828843	0.999963	0.989226	RPL32 / RPL35 / RPS27 / RPL39L	4
R-HSA-192823	Viral mRNA Translation	4 / 628	83 / 9178	0.828843	0.999963	0.989226	RPL32 / RPL35 / RPS27 / RPL39L	4
R-HSA-1227990	Signaling by ERBB2 in Cancer	1 / 628	25 / 9178	0.830407	0.999963	0.989226	HRAS	1
R-HSA-1643713	Signaling by EGFR in Cancer	1 / 628	25 / 9178	0.830407	0.999963	0.989226	HRAS	1
R-HSA-380994	ATF4 activates genes in response to endoplasmic reticulum stress	1 / 628	25 / 9178	0.830407	0.999963	0.989226	EXOSC4	1
R-HSA-69273	Cyclin A / B1 / B2 associated events during G2 / M transition	1 / 628	25 / 9178	0.830407	0.999963	0.989226	CDK1	1
R-HSA-9006115	Signaling by NTRK2 (TRKB)	1 / 628	25 / 9178	0.830407	0.999963	0.989226	HRAS	1
R-HSA-5693571	Nonhomologous End-Joining (NHEJ)	3 / 628	65 / 9178	0.831349	0.999963	0.989226	BRCA1 / BRCC3 / TDP1	3
R-HSA-69615	G1 / S DNA Damage Checkpoints	3 / 628	65 / 9178	0.831349	0.999963	0.989226	PSMB9 / CHEK1 / PCBP4	3
R-HSA-381070	IRE1alpha activates chaperones	2 / 628	46 / 9178	0.832684	0.999963	0.989226	EXTL3 / ERN1	2
R-HSA-9012852	Signaling by NOTCH3	2 / 628	46 / 9178	0.832684	0.999963	0.989226	PLXND1 / PSEN1	2
R-HSA-5619102	SLC transporter disorders	4 / 628	84 / 9178	0.83579	0.999963	0.989226	RAE1 / SLC5A5 / NUP107 / SLC7A7	4
R-HSA-2428928	IRS-related events triggered by IGF1R	2 / 628	47 / 9178	0.841559	0.999963	0.989226	TRIB3 / HRAS	2
R-HSA-114508	Effects of PIP2 hydrolysis	1 / 628	26 / 9178	0.842043	0.999963	0.989226	PRKCE	1
R-HSA-162588	Budding and maturation of HIV virion	1 / 628	26 / 9178	0.842043	0.999963	0.989226	CHMP4C	1
R-HSA-5601884	PIWI-interacting RNA (piRNA) biogenesis	1 / 628	26 / 9178	0.842043	0.999963	0.989226	MAEL	1
R-HSA-5654696	Downstream signaling of activated FGFR2	1 / 628	26 / 9178	0.842043	0.999963	0.989226	HRAS	1
R-HSA-391251	Protein folding	4 / 628	85 / 9178	0.8425	0.999963	0.989226	GNA15 / TUBA4A / TBCA / CSNK2A2	4
R-HSA-70326	Glucose metabolism	4 / 628	85 / 9178	0.8425	0.999963	0.989226	PGK1 / RAE1 / GNPDA1 / NUP107	4
R-HSA-8854518	AURKA Activation by TPX2	3 / 628	67 / 9178	0.846382	0.999963	0.989226	CDK5RAP2 / TUBA4A / CDK1	3
R-HSA-162587	HIV Life Cycle	7 / 628	139 / 9178	0.847265	0.999963	0.989226	NELFB / RAE1 / GTF2B / LIG1 / NUP107 / CHMP4C / TAF1L	7
R-HSA-381119	Unfolded Protein Response (UPR)	4 / 628	86 / 9178	0.848978	0.999963	0.989226	CREB3L2 / EXTL3 / EXOSC4 / ERN1	4
R-HSA-72764	Eukaryotic Translation Termination	4 / 628	86 / 9178	0.848978	0.999963	0.989226	RPL32 / RPL35 / RPS27 / RPL39L	4
R-HSA-2428924	IGF1R signaling cascade	2 / 628	48 / 9178	0.850005	0.999963	0.989226	TRIB3 / HRAS	2
R-HSA-389958	Cooperation of Prefoldin and TriC / CCT in actin and tubulin folding	1 / 628	27 / 9178	0.852882	0.999963	0.989226	TUBA4A	1
R-HSA-9615017	FOXO-mediated transcription of oxidative stress, metabolic and neuronal genes	1 / 628	27 / 9178	0.852882	0.999963	0.989226	NPY	1
R-HSA-9615933	Postmitotic nuclear pore complex (NPC) reformation	1 / 628	27 / 9178	0.852882	0.999963	0.989226	NUP107	1
R-HSA-9013408	RHOG GTPase cycle	3 / 628	68 / 9178	0.853452	0.999963	0.989226	LBR / PREX1 / IQGAP2	3
R-HSA-112314	Neurotransmitter receptors and postsynaptic signal transmission	9 / 628	175 / 9178	0.854972	0.999963	0.989226	CAMK2D / KCNJ15 / PRKCB / GNAI1 / TUBA4A / PRKAB1 / HRAS / CHRNE / KCNJ12	9
R-HSA-156842	Eukaryotic Translation Elongation	4 / 628	87 / 9178	0.85523	0.999963	0.989226	RPL32 / RPL35 / RPS27 / RPL39L	4
R-HSA-2408557	Selenocysteine synthesis	4 / 628	87 / 9178	0.85523	0.999963	0.989226	RPL32 / RPL35 / RPS27 / RPL39L	4
R-HSA-3247509	Chromatin modifying enzymes	14 / 628	259 / 9178	0.855446	0.999963	0.989226	ARID5B / KDM4C / JAK2 / PRMT6 / VPS72 / ARID1A / TRRAP / ASH1L / ELP5 / KDM2B / MSL1 / BRD8 / BRD1 / RBBP5	14
R-HSA-4839726	Chromatin organization	14 / 628	259 / 9178	0.855446	0.999963	0.989226	ARID5B / KDM4C / JAK2 / PRMT6 / VPS72 / ARID1A / TRRAP / ASH1L / ELP5 / KDM2B / MSL1 / BRD8 / BRD1 / RBBP5	14
R-HSA-69481	G2 / M Checkpoints	8 / 628	158 / 9178	0.855655	0.999963	0.989226	BRCA1 / WRN / CDC7 / BRCC3 / CDK1 / YWHAB / PSMB9 / CHEK1	8
R-HSA-2404192	Signaling by Type 1 Insulin-like Growth Factor 1 Receptor (IGF1R)	2 / 628	49 / 9178	0.85804	0.999963	0.989226	TRIB3 / HRAS	2
R-HSA-3371497	HSP90 chaperone cycle for steroid hormone receptors (SHR) in the presence of ligand	2 / 628	49 / 9178	0.85804	0.999963	0.989226	CAPZA1 / TUBA4A	2
R-HSA-69601	Ubiquitin Mediated Degradation of Phosphorylated Cdc25A	2 / 628	49 / 9178	0.85804	0.999963	0.989226	PSMB9 / CHEK1	2
R-HSA-69610	p53-Independent DNA Damage Response	2 / 628	49 / 9178	0.85804	0.999963	0.989226	PSMB9 / CHEK1	2
R-HSA-69613	p53-Independent G1 / S DNA damage checkpoint	2 / 628	49 / 9178	0.85804	0.999963	0.989226	PSMB9 / CHEK1	2
R-HSA-927802	Nonsense-Mediated Decay (NMD)	5 / 628	106 / 9178	0.859657	0.999963	0.989226	RPL32 / RPL35 / SMG1 / RPS27 / RPL39L	5
R-HSA-975957	Nonsense Mediated Decay (NMD) enhanced by the Exon Junction Complex (EJC)	5 / 628	106 / 9178	0.859657	0.999963	0.989226	RPL32 / RPL35 / SMG1 / RPS27 / RPL39L	5
R-HSA-1169408	ISG15 antiviral mechanism	3 / 628	69 / 9178	0.860238	0.999963	0.989226	TRIM25 / RAE1 / NUP107	3
R-HSA-15869	Metabolism of nucleotides	4 / 628	88 / 9178	0.861261	0.999963	0.989226	DGUOK / UCK2 / RRM2B / CTPS1	4
R-HSA-975956	Nonsense Mediated Decay (NMD) independent of the Exon Junction Complex (EJC)	4 / 628	88 / 9178	0.861261	0.999963	0.989226	RPL32 / RPL35 / RPS27 / RPL39L	4
R-HSA-167238	Pausing and recovery of Tat-mediated HIV elongation	1 / 628	28 / 9178	0.862978	0.999963	0.989226	NELFB	1
R-HSA-167243	Tat-mediated HIV elongation arrest and recovery	1 / 628	28 / 9178	0.862978	0.999963	0.989226	NELFB	1
R-HSA-445095	Interaction between L1 and Ankyrins	1 / 628	28 / 9178	0.862978	0.999963	0.989226	SCN3B	1
R-HSA-456926	Thrombin signalling through proteinase activated receptors (PARs)	1 / 628	28 / 9178	0.862978	0.999963	0.989226	GNA15	1
R-HSA-5213460	RIPK1-mediated regulated necrosis	1 / 628	28 / 9178	0.862978	0.999963	0.989226	FLOT2	1
R-HSA-5218920	VEGFR2 mediated vascular permeability	1 / 628	28 / 9178	0.862978	0.999963	0.989226	TRIB3	1
R-HSA-5654687	Downstream signaling of activated FGFR1	1 / 628	28 / 9178	0.862978	0.999963	0.989226	HRAS	1
R-HSA-5675482	Regulation of necroptotic cell death	1 / 628	28 / 9178	0.862978	0.999963	0.989226	FLOT2	1
R-HSA-917729	Endosomal Sorting Complex Required For Transport (ESCRT)	1 / 628	28 / 9178	0.862978	0.999963	0.989226	CHMP4C	1
R-HSA-9619665	EGR2 and SOX10-mediated initiation of Schwann cell myelination	1 / 628	28 / 9178	0.862978	0.999963	0.989226	MBP	1
R-HSA-3781865	Diseases of glycosylation	6 / 628	125 / 9178	0.865245	0.999963	0.989226	MUC1 / B4GALT1 / VCAN / NOTCH2 / MUC4 / GPC1	6
R-HSA-74751	Insulin receptor signalling cascade	2 / 628	50 / 9178	0.865679	0.999963	0.989226	TRIB3 / HRAS	2
R-HSA-8852276	The role of GTSE1 in G2 / M progression after G2 checkpoint	3 / 628	70 / 9178	0.866746	0.999963	0.989226	TUBA4A / CDK1 / PSMB9	3
R-HSA-5620912	Anchoring of the basal body to the plasma membrane	4 / 628	89 / 9178	0.867076	0.999963	0.989226	CDK5RAP2 / TUBA4A / CDK1 / FBF1	4
R-HSA-397014	Muscle contraction	9 / 628	178 / 9178	0.867876	0.999963	0.989226	CAMK2D / MYLK / FXYD3 / KCNK2 / MYBPC1 / PXN / CASQ2 / KCNJ12 / SCN3B	9
R-HSA-162599	Late Phase of HIV Life Cycle	6 / 628	126 / 9178	0.870112	0.999963	0.989226	NELFB / RAE1 / GTF2B / NUP107 / CHMP4C / TAF1L	6
R-HSA-162909	Host Interactions of HIV factors	6 / 628	126 / 9178	0.870112	0.999963	0.989226	PACS1 / AP1B1 / RAE1 / PSMB9 / NUP107 / CD247	6
R-HSA-156590	Glutathione conjugation	1 / 628	29 / 9178	0.872383	0.999963	0.989226	GSTP1	1
R-HSA-186763	Downstream signal transduction	1 / 628	29 / 9178	0.872383	0.999963	0.989226	HRAS	1
R-HSA-397795	G-protein beta:gamma signalling	1 / 628	29 / 9178	0.872383	0.999963	0.989226	RHOA	1
R-HSA-75067	Processing of Capped Intronless Pre-mRNA	1 / 628	29 / 9178	0.872383	0.999963	0.989226	ZNF473	1
R-HSA-5693607	Processing of DNA double-strand break ends	4 / 628	90 / 9178	0.87268	0.999963	0.989226	BRCA1 / WRN / BRCC3 / CHEK1	4
R-HSA-1234174	Cellular response to hypoxia	3 / 628	71 / 9178	0.872986	0.999963	0.989226	EGLN3 / HIF1A / PSMB9	3
R-HSA-168273	Influenza Viral RNA Transcription and Replication	6 / 628	127 / 9178	0.874831	0.999963	0.989226	RPL32 / RPL35 / RAE1 / RPS27 / NUP107 / RPL39L	6
R-HSA-196849	Metabolism of water-soluble vitamins and cofactors	5 / 628	109 / 9178	0.875328	0.999963	0.989226	NNMT / TPK1 / NAMPT / PARP9 / MTHFS	5
R-HSA-176409	APC / C:Cdc20 mediated degradation of mitotic proteins	3 / 628	72 / 9178	0.878966	0.999963	0.989226	CDK1 / PTTG1 / PSMB9	3
R-HSA-191859	snRNP Assembly	2 / 628	52 / 9178	0.879838	0.999963	0.989226	RAE1 / NUP107	2
R-HSA-194441	Metabolism of non-coding RNA	2 / 628	52 / 9178	0.879838	0.999963	0.989226	RAE1 / NUP107	2
R-HSA-429914	Deadenylation-dependent mRNA decay	2 / 628	52 / 9178	0.879838	0.999963	0.989226	DCP1B / EXOSC4	2
R-HSA-113418	Formation of the Early Elongation Complex	1 / 628	30 / 9178	0.881143	0.999963	0.989226	NELFB	1
R-HSA-167158	Formation of the HIV-1 Early Elongation Complex	1 / 628	30 / 9178	0.881143	0.999963	0.989226	NELFB	1
R-HSA-167287	HIV elongation arrest and recovery	1 / 628	30 / 9178	0.881143	0.999963	0.989226	NELFB	1
R-HSA-167290	Pausing and recovery of HIV elongation	1 / 628	30 / 9178	0.881143	0.999963	0.989226	NELFB	1
R-HSA-2122948	Activated NOTCH1 Transmits Signal to the Nucleus	1 / 628	30 / 9178	0.881143	0.999963	0.989226	PSEN1	1
R-HSA-381042	PERK regulates gene expression	1 / 628	30 / 9178	0.881143	0.999963	0.989226	EXOSC4	1
R-HSA-4791275	Signaling by WNT in cancer	1 / 628	30 / 9178	0.881143	0.999963	0.989226	TCF7L2	1
R-HSA-168255	Influenza Infection	7 / 628	147 / 9178	0.884175	0.999963	0.989226	RPL32 / TGFB1 / RPL35 / RAE1 / RPS27 / NUP107 / RPL39L	7
R-HSA-176814	Activation of APC / C and APC / C:Cdc20 mediated degradation of mitotic proteins	3 / 628	73 / 9178	0.884695	0.999963	0.989226	CDK1 / PTTG1 / PSMB9	3
R-HSA-6794362	Protein-protein interactions at synapses	3 / 628	73 / 9178	0.884695	0.999963	0.989226	PTPRS / IL1RAP / FLOT2	3
R-HSA-162906	HIV Infection	11 / 628	217 / 9178	0.885497	0.999963	0.989226	PACS1 / AP1B1 / NELFB / RAE1 / PSMB9 / GTF2B / LIG1 / NUP107 / CHMP4C / TAF1L / CD247	11
R-HSA-71387	Metabolism of carbohydrates	14 / 628	268 / 9178	0.885995	0.999963	0.989226	B4GALT5 / FUT3 / PGK1 / B4GALT1 / VCAN / HS2ST1 / CHST11 / DERA / CHST15 / CSGALNACT2 / RAE1 / GNPDA1 / NUP107 / GPC1	14
R-HSA-2644602	Signaling by NOTCH1 PEST Domain Mutants in Cancer	2 / 628	53 / 9178	0.886389	0.999963	0.989226	HDAC4 / PSEN1	2
R-HSA-2644603	Signaling by NOTCH1 in Cancer	2 / 628	53 / 9178	0.886389	0.999963	0.989226	HDAC4 / PSEN1	2
R-HSA-2644606	Constitutive Signaling by NOTCH1 PEST Domain Mutants	2 / 628	53 / 9178	0.886389	0.999963	0.989226	HDAC4 / PSEN1	2
R-HSA-2894858	Signaling by NOTCH1 HD+PEST Domain Mutants in Cancer	2 / 628	53 / 9178	0.886389	0.999963	0.989226	HDAC4 / PSEN1	2
R-HSA-2894862	Constitutive Signaling by NOTCH1 HD+PEST Domain Mutants	2 / 628	53 / 9178	0.886389	0.999963	0.989226	HDAC4 / PSEN1	2
R-HSA-450408	AUF1 (hnRNP D0) binds and destabilizes mRNA	2 / 628	53 / 9178	0.886389	0.999963	0.989226	HSPB1 / PSMB9	2
R-HSA-141424	Amplification of signal from the kinetochores	4 / 628	93 / 9178	0.888287	0.999963	0.989226	MAD1L1 / RPS27 / NUP107 / CDCA8	4
R-HSA-141444	Amplification of signal from unattached kinetochores via a MAD2 inhibitory signal	4 / 628	93 / 9178	0.888287	0.999963	0.989226	MAD1L1 / RPS27 / NUP107 / CDCA8	4
R-HSA-68962	Activation of the pre-replicative complex	1 / 628	31 / 9178	0.889302	0.999963	0.989226	CDC7	1
R-HSA-70263	Gluconeogenesis	1 / 628	31 / 9178	0.889302	0.999963	0.989226	PGK1	1
R-HSA-8955332	Carboxyterminal post-translational modifications of tubulin	1 / 628	31 / 9178	0.889302	0.999963	0.989226	TUBA4A	1
R-HSA-8963899	Plasma lipoprotein remodeling	1 / 628	31 / 9178	0.889302	0.999963	0.989226	LIPG	1
R-HSA-674695	RNA Polymerase II Pre-transcription Events	3 / 628	74 / 9178	0.89018	0.999963	0.989226	NELFB / GTF2B / TAF1L	3
R-HSA-5387390	Hh mutants abrogate ligand secretion	2 / 628	54 / 9178	0.892607	0.999963	0.989226	HHAT / PSMB9	2
R-HSA-6784531	tRNA processing in the nucleus	2 / 628	54 / 9178	0.892607	0.999963	0.989226	RAE1 / NUP107	2
R-HSA-72689	Formation of a pool of free 40S subunits	4 / 628	94 / 9178	0.893105	0.999963	0.989226	RPL32 / RPL35 / RPS27 / RPL39L	4
R-HSA-9759194	Nuclear events mediated by NFE2L2	3 / 628	75 / 9178	0.895432	0.999963	0.989226	SQSTM1 / PSMB9 / MAFG	3
R-HSA-192105	Synthesis of bile acids and bile salts	1 / 628	32 / 9178	0.896902	0.999963	0.989226	OSBPL3	1
R-HSA-196071	Metabolism of steroid hormones	1 / 628	32 / 9178	0.896902	0.999963	0.989226	FDXR	1
R-HSA-432720	Lysosome Vesicle Biogenesis	1 / 628	32 / 9178	0.896902	0.999963	0.989226	AP1B1	1
R-HSA-9615710	Late endosomal microautophagy	1 / 628	32 / 9178	0.896902	0.999963	0.989226	CHMP4C	1
R-HSA-9749641	Aspirin ADME	1 / 628	32 / 9178	0.896902	0.999963	0.989226	CYP2E1	1
R-HSA-351202	Metabolism of polyamines	2 / 628	55 / 9178	0.898509	0.999963	0.989226	SMOX / PSMB9	2
R-HSA-373080	Class B / 2 (Secretin family receptors)	3 / 628	76 / 9178	0.900456	0.999963	0.989226	CD55 / PTHLH / WNT9A	3
R-HSA-111933	Calmodulin induced events	1 / 628	33 / 9178	0.903981	0.999963	0.989226	CAMK2D	1
R-HSA-111997	CaM pathway	1 / 628	33 / 9178	0.903981	0.999963	0.989226	CAMK2D	1
R-HSA-1296072	Voltage gated Potassium channels	1 / 628	33 / 9178	0.903981	0.999963	0.989226	KCNAB2	1
R-HSA-390522	Striated Muscle Contraction	1 / 628	33 / 9178	0.903981	0.999963	0.989226	MYBPC1	1
R-HSA-532668	N-glycan trimming in the ER and Calnexin / Calreticulin cycle	1 / 628	33 / 9178	0.903981	0.999963	0.989226	RAD23B	1
R-HSA-5579029	Metabolic disorders of biological oxidation enzymes	1 / 628	33 / 9178	0.903981	0.999963	0.989226	FDXR	1
R-HSA-9706574	RHOBTB GTPase Cycle	1 / 628	33 / 9178	0.903981	0.999963	0.989226	MSI2	1
R-HSA-380108	Chemokine receptors bind chemokines	2 / 628	56 / 9178	0.904107	0.999963	0.989226	CCL22 / CX3CL1	2
R-HSA-5610783	Degradation of GLI2 by the proteasome	2 / 628	56 / 9178	0.904107	0.999963	0.989226	GLI2 / PSMB9	2
R-HSA-8873719	RAB geranylgeranylation	2 / 628	56 / 9178	0.904107	0.999963	0.989226	PTP4A2 / RAB25	2
R-HSA-1169410	Antiviral mechanism by IFN-stimulated genes	3 / 628	77 / 9178	0.905262	0.999963	0.989226	TRIM25 / RAE1 / NUP107	3
R-HSA-3214858	RMTs methylate histone arginines	3 / 628	77 / 9178	0.905262	0.999963	0.989226	JAK2 / PRMT6 / ARID1A	3
R-HSA-9013694	Signaling by NOTCH4	3 / 628	77 / 9178	0.905262	0.999963	0.989226	NOTCH2 / PSEN1 / PSMB9	3
R-HSA-68877	Mitotic Prometaphase	9 / 628	189 / 9178	0.90746	0.999963	0.989226	NEK6 / CDK5RAP2 / MAD1L1 / TUBA4A / CDK1 / CSNK2A2 / RPS27 / NUP107 / CDCA8	9
R-HSA-3214847	HATs acetylate histones	6 / 628	135 / 9178	0.907644	0.999963	0.989226	VPS72 / TRRAP / ELP5 / MSL1 / BRD8 / BRD1	6
R-HSA-6807070	PTEN Regulation	6 / 628	135 / 9178	0.907644	0.999963	0.989226	USP7 / SCMH1 / EGR1 / CSNK2A2 / RRAGD / PSMB9	6
R-HSA-187577	SCF(Skp2)-mediated degradation of p27 / p21	2 / 628	57 / 9178	0.909416	0.999963	0.989226	CKS1B / PSMB9	2
R-HSA-9735869	SARS-CoV-1 modulates host translation machinery	1 / 628	34 / 9178	0.910575	0.999963	0.989226	RPS27	1
R-HSA-68875	Mitotic Prophase	6 / 628	136 / 9178	0.911173	0.999963	0.989226	NEK6 / PRKCB / CDK1 / CTDNEP1 / RAE1 / NUP107	6
R-HSA-6811442	Intra-Golgi and retrograde Golgi-to-ER traffic	8 / 628	173 / 9178	0.913048	0.999963	0.989226	CAPZA1 / TUBA4A / TRIP11 / KIF4A / KLC3 / KIF20A / RAB3GAP2 / COG2	8
R-HSA-390466	Chaperonin-mediated protein folding	3 / 628	79 / 9178	0.91425	0.999963	0.989226	GNA15 / TUBA4A / CSNK2A2	3
R-HSA-5632684	Hedgehog 'on' state	3 / 628	79 / 9178	0.91425	0.999963	0.989226	GLI2 / PSMB9 / SMURF1	3
R-HSA-111996	Ca-dependent events	1 / 628	35 / 9178	0.916717	0.999963	0.989226	CAMK2D	1
R-HSA-1266695	Interleukin-7 signaling	1 / 628	35 / 9178	0.916717	0.999963	0.989226	JAK3	1
R-HSA-5655302	Signaling by FGFR1 in disease	1 / 628	35 / 9178	0.916717	0.999963	0.989226	HRAS	1
R-HSA-9687139	Aberrant regulation of mitotic cell cycle due to RB1 defects	1 / 628	35 / 9178	0.916717	0.999963	0.989226	E2F3	1
R-HSA-69202	Cyclin E associated events during G1 / S transition	3 / 628	80 / 9178	0.918447	0.999963	0.989226	CKS1B / PSMB9 / E2F4	3
R-HSA-4608870	Asymmetric localization of PCP proteins	2 / 628	59 / 9178	0.919218	0.999963	0.989226	PSMB9 / SMURF1	2
R-HSA-8878171	Transcriptional regulation by RUNX1	11 / 628	229 / 9178	0.920802	0.999963	0.989226	NFATC2 / CSF2 / IL2 / PRKCB / PRMT6 / ARID1A / SCMH1 / CSNK2A2 / PSMB9 / SERPINB13 / RBBP5	11
R-HSA-977225	Amyloid fiber formation	4 / 628	101 / 9178	0.922002	0.999963	0.989226	APCS / SIAH2 / USP9X / SAA1	4
R-HSA-432040	Vasopressin regulates renal water homeostasis via Aquaporins	1 / 628	36 / 9178	0.922437	0.999963	0.989226	AQP2	1
R-HSA-5663213	RHO GTPases Activate WASPs and WAVEs	1 / 628	36 / 9178	0.922437	0.999963	0.989226	ABI2	1
R-HSA-8964043	Plasma lipoprotein clearance	1 / 628	36 / 9178	0.922437	0.999963	0.989226	NPC1	1
R-HSA-9660821	ADORA2B mediated anti-inflammatory cytokines production	1 / 628	36 / 9178	0.922437	0.999963	0.989226	GNAI1	1
R-HSA-9675126	Diseases of mitotic cell cycle	1 / 628	36 / 9178	0.922437	0.999963	0.989226	E2F3	1
R-HSA-5358346	Hedgehog ligand biogenesis	2 / 628	60 / 9178	0.923737	0.999963	0.989226	HHAT / PSMB9	2
R-HSA-2565942	Regulation of PLK1 Activity at G2 / M Transition	3 / 628	82 / 9178	0.926284	0.999963	0.989226	CDK5RAP2 / TUBA4A / CDK1	3
R-HSA-380320	Recruitment of NuMA to mitotic centrosomes	3 / 628	82 / 9178	0.926284	0.999963	0.989226	CDK5RAP2 / TUBA4A / CDK1	3
R-HSA-69656	Cyclin A:Cdk2-associated events at S phase entry	3 / 628	82 / 9178	0.926284	0.999963	0.989226	CKS1B / PSMB9 / E2F4	3
R-HSA-912446	Meiotic recombination	3 / 628	82 / 9178	0.926284	0.999963	0.989226	BRCA1 / RAD51 / MSH4	3
R-HSA-2559580	Oxidative Stress Induced Senescence	5 / 628	122 / 9178	0.927138	0.999963	0.989226	MAP4K4 / MAPK10 / E2F3 / SCMH1 / MAP2K6	5
R-HSA-186712	Regulation of beta-cell development	1 / 628	37 / 9178	0.927765	0.999963	0.989226	HNF4A	1
R-HSA-194068	Bile acid and bile salt metabolism	1 / 628	37 / 9178	0.927765	0.999963	0.989226	OSBPL3	1
R-HSA-5654741	Signaling by FGFR3	1 / 628	37 / 9178	0.927765	0.999963	0.989226	HRAS	1
R-HSA-5655253	Signaling by FGFR2 in disease	1 / 628	37 / 9178	0.927765	0.999963	0.989226	HRAS	1
R-HSA-8864260	Transcriptional regulation by the AP-2 (TFAP2) family of transcription factors	1 / 628	37 / 9178	0.927765	0.999963	0.989226	CITED4	1
R-HSA-9013407	RHOH GTPase cycle	1 / 628	37 / 9178	0.927765	0.999963	0.989226	STOM	1
R-HSA-156827	L13a-mediated translational silencing of Ceruloplasmin expression	4 / 628	104 / 9178	0.932084	0.999963	0.989226	RPL32 / RPL35 / RPS27 / RPL39L	4
R-HSA-157579	Telomere Maintenance	4 / 628	104 / 9178	0.932084	0.999963	0.989226	TERT / WRN / POLD3 / LIG1	4
R-HSA-1799339	SRP-dependent cotranslational protein targeting to membrane	4 / 628	104 / 9178	0.932084	0.999963	0.989226	RPL32 / RPL35 / RPS27 / RPL39L	4
R-HSA-5654743	Signaling by FGFR4	1 / 628	38 / 9178	0.932728	0.999963	0.989226	HRAS	1
R-HSA-8853884	Transcriptional Regulation by VENTX	1 / 628	38 / 9178	0.932728	0.999963	0.989226	TCF7L2	1
R-HSA-9013424	RHOV GTPase cycle	1 / 628	38 / 9178	0.932728	0.999963	0.989226	USP9X	1
R-HSA-9634597	GPER1 signaling	1 / 628	38 / 9178	0.932728	0.999963	0.989226	GNAI1	1
R-HSA-9646399	Aggrephagy	1 / 628	38 / 9178	0.932728	0.999963	0.989226	TUBA4A	1
R-HSA-174143	APC / C-mediated degradation of cell cycle proteins	3 / 628	84 / 9178	0.933425	0.999963	0.989226	CDK1 / PTTG1 / PSMB9	3
R-HSA-453276	Regulation of mitotic cell cycle	3 / 628	84 / 9178	0.933425	0.999963	0.989226	CDK1 / PTTG1 / PSMB9	3
R-HSA-5687128	MAPK6 / MAPK4 signaling	3 / 628	84 / 9178	0.933425	0.999963	0.989226	HSPB1 / CDK1 / PSMB9	3
R-HSA-376176	Signaling by ROBO receptors	9 / 628	199 / 9178	0.93428	0.999963	0.989226	RPL32 / RPL35 / ABL2 / RHOA / PSMB9 / RPS27 / DCC / GPC1 / RPL39L	9
R-HSA-72706	GTP hydrolysis and joining of the 60S ribosomal subunit	4 / 628	105 / 9178	0.935173	0.999963	0.989226	RPL32 / RPL35 / RPS27 / RPL39L	4
R-HSA-69563	p53-Dependent G1 DNA Damage Response	2 / 628	63 / 9178	0.935905	0.999963	0.989226	PSMB9 / PCBP4	2
R-HSA-69580	p53-Dependent G1 / S DNA damage checkpoint	2 / 628	63 / 9178	0.935905	0.999963	0.989226	PSMB9 / PCBP4	2
R-HSA-167169	HIV Transcription Elongation	1 / 628	39 / 9178	0.93735	0.999963	0.989226	NELFB	1
R-HSA-167200	Formation of HIV-1 elongation complex containing HIV-1 Tat	1 / 628	39 / 9178	0.93735	0.999963	0.989226	NELFB	1
R-HSA-167246	Tat-mediated elongation of the HIV-1 transcript	1 / 628	39 / 9178	0.93735	0.999963	0.989226	NELFB	1
R-HSA-196854	Metabolism of vitamins and cofactors	7 / 628	164 / 9178	0.938361	0.999963	0.989226	PLB1 / NNMT / TPK1 / NAMPT / PARP9 / MTHFS / GPC1	7
R-HSA-69206	G1 / S Transition	5 / 628	126 / 9178	0.938681	0.999963	0.989226	CKS1B / CDC7 / CDK1 / PSMB9 / E2F4	5
R-HSA-174154	APC / C:Cdc20 mediated degradation of Securin	2 / 628	64 / 9178	0.939535	0.999963	0.989226	PTTG1 / PSMB9	2
R-HSA-109704	PI3K Cascade	1 / 628	40 / 9178	0.941655	0.999963	0.989226	TRIB3	1
R-HSA-6783310	Fanconi Anemia Pathway	1 / 628	40 / 9178	0.941655	0.999963	0.989226	ERCC1	1
R-HSA-68882	Mitotic Anaphase	10 / 628	221 / 9178	0.942656	0.999963	0.989226	LBR / MAD1L1 / TUBA4A / CDK1 / PTTG1 / PSMB9 / RPS27 / NUP107 / CDCA8 / CHMP4C	10
R-HSA-3371556	Cellular response to heat stress	3 / 628	87 / 9178	0.942948	0.999963	0.989226	CAMK2D / RAE1 / NUP107	3
R-HSA-73884	Base Excision Repair	3 / 628	87 / 9178	0.942948	0.999963	0.989226	POLD3 / OGG1 / LIG1	3
R-HSA-9616222	Transcriptional regulation of granulopoiesis	3 / 628	87 / 9178	0.942948	0.999963	0.989226	RARA / CSF3R / FLI1	3
R-HSA-8948751	Regulation of PTEN stability and activity	2 / 628	65 / 9178	0.94297	0.999963	0.989226	CSNK2A2 / PSMB9	2
R-HSA-2555396	Mitotic Metaphase and Anaphase	10 / 628	222 / 9178	0.944597	0.999963	0.989226	LBR / MAD1L1 / TUBA4A / CDK1 / PTTG1 / PSMB9 / RPS27 / NUP107 / CDCA8 / CHMP4C	10
R-HSA-167152	Formation of HIV elongation complex in the absence of HIV Tat	1 / 628	41 / 9178	0.945665	0.999963	0.989226	NELFB	1
R-HSA-3214841	PKMTs methylate histone lysines	2 / 628	66 / 9178	0.946218	0.999963	0.989226	ASH1L / RBBP5	2
R-HSA-422356	Regulation of insulin secretion	2 / 628	66 / 9178	0.946218	0.999963	0.989226	GNA15 / GNAI1	2
R-HSA-69618	Mitotic Spindle Checkpoint	4 / 628	109 / 9178	0.946296	0.999963	0.989226	MAD1L1 / RPS27 / NUP107 / CDCA8	4
R-HSA-157118	Signaling by NOTCH	10 / 628	223 / 9178	0.946479	0.999963	0.989226	HDAC4 / HIF1A / B4GALT1 / PLXND1 / TLE3 / E2F3 / NOTCH2 / PSEN1 / GZMB / PSMB9	10
R-HSA-71291	Metabolism of amino acids and derivatives	16 / 628	330 / 9178	0.947961	0.999963	0.989226	RPL32 / RPL35 / DIO2 / DARS1 / NNMT / KYNU / SMOX / PRODH / TYRP1 / PSMB9 / IL4I1 / RPS27 / SLC5A5 / SLC25A44 / IDO2 / RPL39L	16
R-HSA-3371453	Regulation of HSF1-mediated heat shock response	2 / 628	67 / 9178	0.94929	0.999963	0.989226	RAE1 / NUP107	2
R-HSA-2426168	Activation of gene expression by SREBF (SREBP)	1 / 628	42 / 9178	0.949399	0.999963	0.989226	GGPS1	1
R-HSA-445717	Aquaporin-mediated transport	1 / 628	42 / 9178	0.949399	0.999963	0.989226	AQP2	1
R-HSA-8854214	TBC / RABGAPs	1 / 628	42 / 9178	0.949399	0.999963	0.989226	TSC2	1
R-HSA-8978868	Fatty acid metabolism	6 / 628	151 / 9178	0.951629	0.999963	0.989226	GPX1 / HAO2 / CYP4F3 / PRXL2B / HPGD / FAAH2	6
R-HSA-69620	Cell Cycle Checkpoints	13 / 628	280 / 9178	0.951935	0.999963	0.989226	BRCA1 / WRN / MAD1L1 / CDC7 / BRCC3 / CDK1 / YWHAB / PSMB9 / RPS27 / NUP107 / CDCA8 / CHEK1 / PCBP4	13
R-HSA-8939902	Regulation of RUNX2 expression and activity	2 / 628	68 / 9178	0.952194	0.999963	0.989226	PSMB9 / SMURF1	2
R-HSA-211000	Gene Silencing by RNA	5 / 628	132 / 9178	0.952933	0.999963	0.989226	MAEL / DICER1 / RAE1 / NUP107 / TSNAX	5
R-HSA-72613	Eukaryotic Translation Initiation	4 / 628	112 / 9178	0.953462	0.999963	0.989226	RPL32 / RPL35 / RPS27 / RPL39L	4
R-HSA-72737	Cap-dependent Translation Initiation	4 / 628	112 / 9178	0.953462	0.999963	0.989226	RPL32 / RPL35 / RPS27 / RPL39L	4
R-HSA-174184	Cdc20:Phospho-APC / C mediated degradation of Cyclin A	2 / 628	69 / 9178	0.954939	0.999963	0.989226	CDK1 / PSMB9	2
R-HSA-5625740	RHO GTPases activate PKNs	3 / 628	92 / 9178	0.956062	0.999963	0.989226	KDM4C / RHOA / YWHAB	3
R-HSA-381038	XBP1(S) activates chaperone genes	1 / 628	44 / 9178	0.956117	0.999963	0.989226	EXTL3	1
R-HSA-159236	Transport of Mature mRNA derived from an Intron-Containing Transcript	2 / 628	70 / 9178	0.957533	0.999963	0.989226	RAE1 / NUP107	2
R-HSA-174178	APC / C:Cdh1 mediated degradation of Cdc20 and other APC / C:Cdh1 targeted proteins in late mitosis / early G1	2 / 628	70 / 9178	0.957533	0.999963	0.989226	PTTG1 / PSMB9	2
R-HSA-174824	Plasma lipoprotein assembly, remodeling, and clearance	2 / 628	70 / 9178	0.957533	0.999963	0.989226	NPC1 / LIPG	2
R-HSA-179419	APC:Cdc20 mediated degradation of cell cycle proteins prior to satisfation of the cell cycle checkpoint	2 / 628	70 / 9178	0.957533	0.999963	0.989226	CDK1 / PSMB9	2
R-HSA-6811440	Retrograde transport at the Trans-Golgi-Network	1 / 628	45 / 9178	0.959134	0.999963	0.989226	COG2	1
R-HSA-72165	mRNA Splicing - Minor Pathway	1 / 628	45 / 9178	0.959134	0.999963	0.989226	DDX23	1
R-HSA-5693565	Recruitment and ATM-mediated phosphorylation of repair and signaling proteins at DNA double strand breaks	2 / 628	72 / 9178	0.962299	0.999963	0.989226	BRCA1 / BRCC3	2
R-HSA-74752	Signaling by Insulin receptor	2 / 628	72 / 9178	0.962299	0.999963	0.989226	TRIB3 / HRAS	2
R-HSA-5358351	Signaling by Hedgehog	5 / 628	137 / 9178	0.962432	0.999963	0.989226	GLI2 / TUBA4A / HHAT / PSMB9 / SMURF1	5
R-HSA-2980736	Peptide hormone metabolism	2 / 628	73 / 9178	0.964485	0.999963	0.989226	TCF7L2 / ANPEP	2
R-HSA-5693606	DNA Double Strand Break Response	2 / 628	73 / 9178	0.964485	0.999963	0.989226	BRCA1 / BRCC3	2
R-HSA-211733	Regulation of activated PAK-2p34 by proteasome mediated degradation	1 / 628	47 / 9178	0.964561	0.999963	0.989226	PSMB9	1
R-HSA-350562	Regulation of ornithine decarboxylase (ODC)	1 / 628	47 / 9178	0.964561	0.999963	0.989226	PSMB9	1
R-HSA-5654736	Signaling by FGFR1	1 / 628	47 / 9178	0.964561	0.999963	0.989226	HRAS	1
R-HSA-9754678	SARS-CoV-2 modulates host translation machinery	1 / 628	47 / 9178	0.964561	0.999963	0.989226	RPS27	1
R-HSA-201681	TCF dependent signaling in response to WNT	9 / 628	217 / 9178	0.965912	0.999963	0.989226	TERT / TCF7 / TLE3 / TCF7L2 / TRRAP / CSNK2A2 / PSMB9 / RBBP5 / WNT9A	9
R-HSA-2467813	Separation of Sister Chromatids	7 / 628	179 / 9178	0.966155	0.999963	0.989226	MAD1L1 / TUBA4A / PTTG1 / PSMB9 / RPS27 / NUP107 / CDCA8	7
R-HSA-382556	ABC-family proteins mediated transport	3 / 628	97 / 9178	0.966313	0.999963	0.989226	ABCA4 / ABCB7 / PSMB9	3
R-HSA-112310	Neurotransmitter release cycle	1 / 628	48 / 9178	0.966999	0.999963	0.989226	SYN3	1
R-HSA-72695	Formation of the ternary complex, and subsequently, the 43S complex	1 / 628	48 / 9178	0.966999	0.999963	0.989226	RPS27	1
R-HSA-112315	Transmission across Chemical Synapses	10 / 628	237 / 9178	0.967516	0.999963	0.989226	CAMK2D / KCNJ15 / PRKCB / SYN3 / GNAI1 / TUBA4A / PRKAB1 / HRAS / CHRNE / KCNJ12	10
R-HSA-5617833	Cilium Assembly	7 / 628	180 / 9178	0.967523	0.999963	0.989226	CDK5RAP2 / TUBA4A / TRIP11 / CDK1 / FBF1 / IFT20 / IFT43	7
R-HSA-8957322	Metabolism of steroids	5 / 628	141 / 9178	0.968728	0.999963	0.989226	OSBPL3 / LBR / FDXR / GGPS1 / HSD17B7	5
R-HSA-112316	Neuronal System	16 / 628	347 / 9178	0.968874	0.999963	0.989226	CAMK2D / KCNAB2 / KCNJ15 / PRKCB / PTPRS / IL1RAP / SYN3 / GNAI1 / KCNK2 / TUBA4A / PANX1 / PRKAB1 / HRAS / FLOT2 / CHRNE / KCNJ12	16
R-HSA-180534	Vpu mediated degradation of CD4	1 / 628	49 / 9178	0.969269	0.999963	0.989226	PSMB9	1
R-HSA-349425	Autodegradation of the E3 ubiquitin ligase COP1	1 / 628	49 / 9178	0.969269	0.999963	0.989226	PSMB9	1
R-HSA-75815	Ubiquitin-dependent degradation of Cyclin D	1 / 628	49 / 9178	0.969269	0.999963	0.989226	PSMB9	1
R-HSA-9762114	GSK3B and BTRC:CUL1-mediated-degradation of NFE2L2	1 / 628	49 / 9178	0.969269	0.999963	0.989226	PSMB9	1
R-HSA-211859	Biological oxidations	7 / 628	183 / 9178	0.971331	0.999963	0.989226	AHR / GSTP1 / NNMT / SMOX / CYP4F3 / FDXR / CYP2E1	7
R-HSA-425393	Transport of inorganic cations / anions and amino acids / oligopeptides	3 / 628	100 / 9178	0.971334	0.999963	0.989226	SLC6A6 / SLC5A5 / SLC7A7	3
R-HSA-169911	Regulation of Apoptosis	1 / 628	50 / 9178	0.971383	0.999963	0.989226	PSMB9	1
R-HSA-1428517	The citric acid (TCA) cycle and respiratory electron transport	5 / 628	143 / 9178	0.971497	0.999963	0.989226	COX7A2L / COA1 / COX6B1 / NDUFC2 / SURF1	5
R-HSA-176408	Regulation of APC / C activators between G1 / S and early anaphase	2 / 628	77 / 9178	0.972071	0.999963	0.989226	CDK1 / PSMB9	2
R-HSA-5368286	Mitochondrial translation initiation	2 / 628	77 / 9178	0.972071	0.999963	0.989226	MRPL13 / MRPL27	2
R-HSA-5389840	Mitochondrial translation elongation	2 / 628	77 / 9178	0.972071	0.999963	0.989226	MRPL13 / MRPL27	2
R-HSA-5419276	Mitochondrial translation termination	2 / 628	77 / 9178	0.972071	0.999963	0.989226	MRPL13 / MRPL27	2
R-HSA-1474165	Reproduction	4 / 628	123 / 9178	0.972849	0.999963	0.989226	BRCA1 / RAD51 / B4GALT1 / MSH4	4
R-HSA-110330	Recognition and association of DNA glycosylase with site containing an affected purine	1 / 628	51 / 9178	0.973351	0.999963	0.989226	OGG1	1
R-HSA-110331	Cleavage of the damaged purine	1 / 628	51 / 9178	0.973351	0.999963	0.989226	OGG1	1
R-HSA-180585	Vif-mediated degradation of APOBEC3G	1 / 628	51 / 9178	0.973351	0.999963	0.989226	PSMB9	1
R-HSA-432722	Golgi Associated Vesicle Biogenesis	1 / 628	51 / 9178	0.973351	0.999963	0.989226	AP1B1	1
R-HSA-73927	Depurination	1 / 628	51 / 9178	0.973351	0.999963	0.989226	OGG1	1
R-HSA-8854050	FBXL7 down-regulates AURKA during mitotic entry and in early mitosis	1 / 628	51 / 9178	0.973351	0.999963	0.989226	PSMB9	1
R-HSA-9604323	Negative regulation of NOTCH4 signaling	1 / 628	51 / 9178	0.973351	0.999963	0.989226	PSMB9	1
R-HSA-1912422	Pre-NOTCH Expression and Processing	3 / 628	102 / 9178	0.974279	0.999963	0.989226	B4GALT1 / E2F3 / NOTCH2	3
R-HSA-6791226	Major pathway of rRNA processing in the nucleolus and cytosol	6 / 628	166 / 9178	0.974681	0.999963	0.989226	RPL32 / RPL35 / HEATR1 / EXOSC4 / RPS27 / RPL39L	6
R-HSA-5689880	Ub-specific processing proteases	7 / 628	186 / 9178	0.974726	0.999963	0.989226	HIF1A / ADRB2 / SIAH2 / USP7 / USP9X / TRRAP / PSMB9	7
R-HSA-174113	SCF-beta-TrCP mediated degradation of Emi1	1 / 628	52 / 9178	0.975185	0.999963	0.989226	PSMB9	1
R-HSA-4641257	Degradation of AXIN	1 / 628	52 / 9178	0.975185	0.999963	0.989226	PSMB9	1
R-HSA-5362768	Hh mutants are degraded by ERAD	1 / 628	52 / 9178	0.975185	0.999963	0.989226	PSMB9	1
R-HSA-72202	Transport of Mature Transcript to Cytoplasm	2 / 628	79 / 9178	0.975253	0.999963	0.989226	RAE1 / NUP107	2
R-HSA-428157	Sphingolipid metabolism	2 / 628	80 / 9178	0.976709	0.999963	0.989226	ESYT2 / PSAP	2
R-HSA-4641258	Degradation of DVL	1 / 628	53 / 9178	0.976893	0.999963	0.989226	PSMB9	1
R-HSA-5610787	Hedgehog 'off' state	3 / 628	104 / 9178	0.976935	0.999963	0.989226	GLI2 / TUBA4A / PSMB9	3
R-HSA-112382	Formation of RNA Pol II elongation complex	1 / 628	54 / 9178	0.978483	0.999963	0.989226	NELFB	1
R-HSA-69541	Stabilization of p53	1 / 628	54 / 9178	0.978483	0.999963	0.989226	PSMB9	1
R-HSA-75955	RNA Polymerase II Transcription Elongation	1 / 628	54 / 9178	0.978483	0.999963	0.989226	NELFB	1
R-HSA-8939211	ESR-mediated signaling	8 / 628	210 / 9178	0.97891	0.999963	0.989226	MMP3 / MMP9 / ESR2 / PRKCZ / TLE3 / GNAI1 / HSPB1 / HRAS	8
R-HSA-1655829	Regulation of cholesterol biosynthesis by SREBP (SREBF)	1 / 628	55 / 9178	0.979964	0.999963	0.989226	GGPS1	1
R-HSA-2151201	Transcriptional activation of mitochondrial biogenesis	1 / 628	55 / 9178	0.979964	0.999963	0.989226	GABPA	1
R-HSA-6790901	rRNA modification in the nucleus and cytosol	1 / 628	55 / 9178	0.979964	0.999963	0.989226	HEATR1	1
R-HSA-72649	Translation initiation complex formation	1 / 628	55 / 9178	0.979964	0.999963	0.989226	RPS27	1
R-HSA-72702	Ribosomal scanning and start codon recognition	1 / 628	55 / 9178	0.979964	0.999963	0.989226	RPS27	1
R-HSA-1500620	Meiosis	3 / 628	107 / 9178	0.980436	0.999963	0.989226	BRCA1 / RAD51 / MSH4	3
R-HSA-5368287	Mitochondrial translation	2 / 628	83 / 9178	0.980599	0.999963	0.989226	MRPL13 / MRPL27	2
R-HSA-110328	Recognition and association of DNA glycosylase with site containing an affected pyrimidine	1 / 628	56 / 9178	0.981343	0.999963	0.989226	OGG1	1
R-HSA-110329	Cleavage of the damaged pyrimidine	1 / 628	56 / 9178	0.981343	0.999963	0.989226	OGG1	1
R-HSA-5610780	Degradation of GLI1 by the proteasome	1 / 628	56 / 9178	0.981343	0.999963	0.989226	PSMB9	1
R-HSA-5610785	GLI3 is processed to GLI3R by the proteasome	1 / 628	56 / 9178	0.981343	0.999963	0.989226	PSMB9	1
R-HSA-72662	Activation of the mRNA upon binding of the cap-binding complex and eIFs, and subsequent binding to 43S	1 / 628	56 / 9178	0.981343	0.999963	0.989226	RPS27	1
R-HSA-73928	Depyrimidination	1 / 628	56 / 9178	0.981343	0.999963	0.989226	OGG1	1
R-HSA-156580	Phase II - Conjugation of compounds	2 / 628	84 / 9178	0.981749	0.999963	0.989226	GSTP1 / NNMT	2
R-HSA-73886	Chromosome Maintenance	4 / 628	131 / 9178	0.981877	0.999963	0.989226	TERT / WRN / POLD3 / LIG1	4
R-HSA-1226099	Signaling by FGFR in disease	1 / 628	57 / 9178	0.982628	0.999963	0.989226	HRAS	1
R-HSA-5678895	Defective CFTR causes cystic fibrosis	1 / 628	57 / 9178	0.982628	0.999963	0.989226	PSMB9	1
R-HSA-73929	Base-Excision Repair, AP Site Formation	1 / 628	58 / 9178	0.983824	0.999963	0.989226	OGG1	1
R-HSA-8868773	rRNA processing in the nucleus and cytosol	6 / 628	176 / 9178	0.983869	0.999963	0.989226	RPL32 / RPL35 / HEATR1 / EXOSC4 / RPS27 / RPL39L	6
R-HSA-9610379	HCMV Late Events	3 / 628	111 / 9178	0.984322	0.999963	0.989226	RAE1 / NUP107 / CHMP4C	3
R-HSA-9010553	Regulation of expression of SLITs and ROBOs	5 / 628	156 / 9178	0.98463	0.999963	0.989226	RPL32 / RPL35 / PSMB9 / RPS27 / RPL39L	5
R-HSA-1592230	Mitochondrial biogenesis	2 / 628	87 / 9178	0.984818	0.999963	0.989226	GABPA / PRKAB1	2
R-HSA-5619115	Disorders of transmembrane transporters	5 / 628	157 / 9178	0.985358	0.999963	0.989226	RAE1 / PSMB9 / SLC5A5 / NUP107 / SLC7A7	5
R-HSA-69242	S Phase	5 / 628	157 / 9178	0.985358	0.999963	0.989226	CKS1B / POLD3 / PSMB9 / LIG1 / E2F4	5
R-HSA-1912408	Pre-NOTCH Transcription and Translation	2 / 628	88 / 9178	0.985724	0.999963	0.989226	E2F3 / NOTCH2	2
R-HSA-174084	Autodegradation of Cdh1 by Cdh1:APC / C	1 / 628	60 / 9178	0.985975	0.999963	0.989226	PSMB9	1
R-HSA-9006931	Signaling by Nuclear Receptors	11 / 628	279 / 9178	0.986364	0.999963	0.989226	MMP3 / MMP9 / ESR2 / PRKCZ / RARA / TLE3 / ALDH1A3 / GNAI1 / HSPB1 / SDR16C5 / HRAS	11
R-HSA-68886	M Phase	17 / 628	391 / 9178	0.986558	0.999963	0.989226	NEK6 / CDK5RAP2 / LBR / PRKCB / MAD1L1 / TUBA4A / CDK1 / PTTG1 / CSNK2A2 / CTDNEP1 / RAE1 / PSMB9 / RPS27 / KIF20A / NUP107 / CDCA8 / CHMP4C	17
R-HSA-9748784	Drug ADME	2 / 628	89 / 9178	0.986578	0.999963	0.989226	GSTP1 / CYP2E1	2
R-HSA-69239	Synthesis of DNA	3 / 628	116 / 9178	0.988148	0.999963	0.989226	POLD3 / PSMB9 / LIG1	3
R-HSA-453274	Mitotic G2-G2 / M phases	6 / 628	183 / 9178	0.988332	0.999963	0.989226	CDK5RAP2 / E2F3 / TUBA4A / CDK1 / CDK11A / PSMB9	6
R-HSA-8936459	RUNX1 regulates genes involved in megakaryocyte differentiation and platelet function	2 / 628	92 / 9178	0.988852	0.999963	0.989226	PRMT6 / RBBP5	2
R-HSA-5625886	Activated PKN1 stimulates transcription of AR (androgen receptor) regulated genes KLK2 and KLK3	1 / 628	64 / 9178	0.989458	0.999963	0.989226	KDM4C	1
R-HSA-72312	rRNA processing	6 / 628	186 / 9178	0.989864	0.999963	0.989226	RPL32 / RPL35 / HEATR1 / EXOSC4 / RPS27 / RPL39L	6
R-HSA-73856	RNA Polymerase II Transcription Termination	1 / 628	65 / 9178	0.990185	0.999963	0.989226	ZNF473	1
R-HSA-72766	Translation	10 / 628	269 / 9178	0.990589	0.999963	0.989226	TARS2 / RPL32 / RPL35 / TARS1 / DARS1 / WARS2 / MRPL13 / RPS27 / MRPL27 / RPL39L	10
R-HSA-163685	Integration of energy metabolism	2 / 628	95 / 9178	0.990749	0.999963	0.989226	GNA15 / GNAI1	2
R-HSA-199992	trans-Golgi Network Vesicle Budding	1 / 628	66 / 9178	0.990861	0.999963	0.989226	AP1B1	1
R-HSA-5654738	Signaling by FGFR2	1 / 628	67 / 9178	0.991491	0.999963	0.989226	HRAS	1
R-HSA-68949	Orc1 removal from chromatin	1 / 628	67 / 9178	0.991491	0.999963	0.989226	PSMB9	1
R-HSA-2559583	Cellular Senescence	6 / 628	190 / 9178	0.991614	0.999963	0.989226	MAP4K4 / ETS2 / MAPK10 / E2F3 / SCMH1 / MAP2K6	6
R-HSA-5689603	UCH proteinases	2 / 628	97 / 9178	0.991835	0.999963	0.989226	TGFB1 / PSMB9	2
R-HSA-1221632	Meiotic synapsis	1 / 628	69 / 9178	0.992624	0.999963	0.989226	BRCA1	1
R-HSA-69017	CDK-mediated phosphorylation and removal of Cdc6	1 / 628	69 / 9178	0.992624	0.999963	0.989226	PSMB9	1
R-HSA-2299718	Condensation of Prophase Chromosomes	1 / 628	70 / 9178	0.993132	0.999963	0.989226	CDK1	1
R-HSA-5578749	Transcriptional regulation by small RNAs	2 / 628	101 / 9178	0.993646	0.999963	0.989226	RAE1 / NUP107	2
R-HSA-9609646	HCMV Infection	4 / 628	151 / 9178	0.993654	0.999963	0.989226	TUBA4A / RAE1 / NUP107 / CHMP4C	4
R-HSA-425407	SLC-mediated transmembrane transport	7 / 628	218 / 9178	0.993895	0.999963	0.989226	SLC6A6 / SLC50A1 / SLC5A5 / SLC10A6 / SLC7A7 / SLC30A1 / SLC44A5	7
R-HSA-5619084	ABC transporter disorders	1 / 628	73 / 9178	0.994457	0.999963	0.989226	PSMB9	1
R-HSA-9609690	HCMV Early Events	3 / 628	130 / 9178	0.994671	0.999963	0.989226	TUBA4A / RAE1 / NUP107	3
R-HSA-69275	G2 / M Transition	5 / 628	181 / 9178	0.995603	0.999963	0.989226	CDK5RAP2 / TUBA4A / CDK1 / CDK11A / PSMB9	5
R-HSA-1852241	Organelle biogenesis and maintenance	9 / 628	267 / 9178	0.995622	0.999963	0.989226	CDK5RAP2 / TUBA4A / TRIP11 / CDK1 / FBF1 / GABPA / PRKAB1 / IFT20 / IFT43	9
R-HSA-5668914	Diseases of metabolism	7 / 628	226 / 9178	0.995802	0.999963	0.989226	MUC1 / B4GALT1 / VCAN / NOTCH2 / FDXR / MUC4 / GPC1	7
R-HSA-190236	Signaling by FGFR	1 / 628	81 / 9178	0.996872	0.999963	0.989226	HRAS	1
R-HSA-5617472	Activation of anterior HOX genes in hindbrain development during early embryogenesis	2 / 628	115 / 9178	0.997384	0.999963	0.989226	RARA / RBBP5	2
R-HSA-5619507	Activation of HOX genes during differentiation	2 / 628	115 / 9178	0.997384	0.999963	0.989226	RARA / RBBP5	2
R-HSA-9709957	Sensory Perception	8 / 628	259 / 9178	0.997566	0.999963	0.989226	PLB1 / MSN / ABCA4 / PDE6A / CAPZA1 / RIPOR2 / FNTA / GPC1	8
R-HSA-69052	Switching of origins to a post-replicative state	1 / 628	87 / 9178	0.997964	0.999963	0.989226	PSMB9	1
R-HSA-72163	mRNA Splicing - Major Pathway	4 / 628	175 / 9178	0.998304	0.999963	0.989226	HNRNPU / SF3A3 / DDX23 / PRPF19	4
R-HSA-69306	DNA Replication	4 / 628	179 / 9178	0.998646	0.999963	0.989226	CDC7 / POLD3 / PSMB9 / LIG1	4
R-HSA-72172	mRNA Splicing	4 / 628	180 / 9178	0.99872	0.999963	0.989226	HNRNPU / SF3A3 / DDX23 / PRPF19	4
R-HSA-72203	Processing of Capped Intron-Containing Pre-mRNA	6 / 628	231 / 9178	0.998914	0.999963	0.989226	HNRNPU / SF3A3 / DDX23 / PRPF19 / RAE1 / NUP107	6
R-HSA-69002	DNA Replication Pre-Initiation	2 / 628	151 / 9178	0.999748	0.999963	0.989226	CDC7 / PSMB9	2
R-HSA-8939236	RUNX1 regulates transcription of genes involved in differentiation of HSCs	1 / 628	124 / 9178	0.999857	0.999963	0.989226	PSMB9	1
R-HSA-68867	Assembly of the pre-replicative complex	1 / 628	135 / 9178	0.999935	0.999963	0.989226	PSMB9	1
R-HSA-212165	Epigenetic regulation of gene expression	1 / 628	137 / 9178	0.999944	0.999963	0.989226	TET3	1
R-HSA-9018519	Estrogen-dependent gene expression	1 / 628	143 / 9178	0.999963	0.999963	0.989226	TLE3	1

### Sheet: CD signalling
Enrichment analysis of affected proteins in more than 100 Crohn's disease patients in the signalling network using Reactome pathway database
Column1	ID	Description	GeneRatio	BgRatio	pvalue	p.adjust	qvalue	geneID	Count
R-HSA-5651801	R-HSA-5651801	PCNA-Dependent Long Patch Base Excision Repair	8/101	19/5401	7.21391e-10	5.31665e-07	4.22203e-07	APEX1/FEN1/POLD4/POLD3/POLD1/POLD2/RFC2/RFC3	8
R-HSA-110373	R-HSA-110373	Resolution of AP sites via the multiple-nucleotide patch replacement pathway	8/101	22/5401	2.91388e-09	1.07376e-06	8.52693e-07	APEX1/FEN1/POLD4/POLD3/POLD1/POLD2/RFC2/RFC3	8
R-HSA-69186	R-HSA-69186	Lagging Strand Synthesis	7/101	19/5401	2.72022e-08	6.68267e-06	5.30681e-06	FEN1/POLD4/POLD3/POLD1/POLD2/RFC2/RFC3	7
R-HSA-69091	R-HSA-69091	Polymerase switching	6/101	14/5401	9.80241e-08	1.44488e-05	1.1474e-05	POLD4/POLD3/POLD1/POLD2/RFC2/RFC3	6
R-HSA-69109	R-HSA-69109	Leading Strand Synthesis	6/101	14/5401	9.80241e-08	1.44488e-05	1.1474e-05	POLD4/POLD3/POLD1/POLD2/RFC2/RFC3	6
R-HSA-73933	R-HSA-73933	Resolution of Abasic Sites (AP sites)	8/101	35/5401	1.75473e-07	2.1554e-05	1.71163e-05	APEX1/FEN1/POLD4/POLD3/POLD1/POLD2/RFC2/RFC3	8
R-HSA-174417	R-HSA-174417	Telomere C-strand (Lagging Strand) Synthesis	7/101	27/5401	4.24024e-07	3.90632e-05	3.10207e-05	FEN1/POLD4/POLD3/POLD1/POLD2/RFC2/RFC3	7
R-HSA-69190	R-HSA-69190	DNA strand elongation	7/101	27/5401	4.24024e-07	3.90632e-05	3.10207e-05	FEN1/POLD4/POLD3/POLD1/POLD2/RFC2/RFC3	7
R-HSA-5656169	R-HSA-5656169	Termination of translesion DNA synthesis	7/101	29/5401	7.22741e-07	5.91845e-05	4.69993e-05	POLD4/POLD3/POLD1/POLD2/RFC2/RFC3/UBA7	7
R-HSA-174411	R-HSA-174411	Polymerase switching on the C-strand of the telomere	6/101	20/5401	1.15505e-06	8.5127e-05	6.76007e-05	POLD4/POLD3/POLD1/POLD2/RFC2/RFC3	6
R-HSA-445144	R-HSA-445144	Signal transduction by L1	6/101	21/5401	1.59272e-06	0.000106712	8.47417e-05	MAPK1/RAC1/ITGB1/ITGB3/ITGA5/ITGA9	6
R-HSA-69166	R-HSA-69166	Removal of the Flap Intermediate	5/101	13/5401	2.36658e-06	0.000142097	0.000112842	FEN1/POLD4/POLD3/POLD1/POLD2	5
R-HSA-110313	R-HSA-110313	Translesion synthesis by Y family DNA polymerases bypasses lesions on DNA template	7/101	35/5401	2.84023e-06	0.000142097	0.000112842	POLD4/POLD3/POLD1/POLD2/RFC2/RFC3/UBA7	7
R-HSA-5696397	R-HSA-5696397	Gap-filling DNA repair synthesis and ligation in GG-NER	6/101	23/5401	2.87438e-06	0.000142097	0.000112842	POLD4/POLD3/POLD1/POLD2/RFC2/RFC3	6
R-HSA-166520	R-HSA-166520	Signaling by NTRKs	12/101	125/5401	2.89208e-06	0.000142097	0.000112842	MAPK14/MAPKAPK2/MAPK1/STAT3/RAC1/CLTC/CREB1/MAPK7/MAP2K5/BRAF/RIT1/DOCK3	12
R-HSA-69183	R-HSA-69183	Processive synthesis on the lagging strand	5/101	14/5401	3.62689e-06	0.000167063	0.000132668	FEN1/POLD4/POLD3/POLD1/POLD2	5
R-HSA-180786	R-HSA-180786	Extension of Telomeres	7/101	39/5401	6.1102e-06	0.000262628	0.000208557	FEN1/POLD4/POLD3/POLD1/POLD2/RFC2/RFC3	7
R-HSA-449147	R-HSA-449147	Signaling by Interleukins	23/101	453/5401	6.66807e-06	0.000262628	0.000208557	MAPK14/MAPKAPK2/MAPK1/TP53/STAT3/MAPK8/BCL2/CASP8/ITGB1/SMAD3/FGF2/TRAF6/RIPK2/CREB1/JAK3/MAPK7/MUC1/CSF1R/CSF2/HMOX1/PPIA/PSMD1/PSMA3	23
R-HSA-174437	R-HSA-174437	Removal of the Flap Intermediate from the C-strand	5/101	16/5401	7.68092e-06	0.000262628	0.000208557	FEN1/POLD4/POLD3/POLD1/POLD2	5
R-HSA-110314	R-HSA-110314	Recognition of DNA damage by PCNA-containing replication complex	6/101	27/5401	7.93269e-06	0.000262628	0.000208557	POLD4/POLD3/POLD1/POLD2/RFC2/RFC3	6
R-HSA-168142	R-HSA-168142	Toll Like Receptor 10 (TLR10) Cascade	10/101	94/5401	8.19599e-06	0.000262628	0.000208557	MAPK14/MAPKAPK2/MAPK1/TP53/MAPK8/CASP8/TRAF6/RIPK2/CREB1/MAPK7	10
R-HSA-168176	R-HSA-168176	Toll Like Receptor 5 (TLR5) Cascade	10/101	94/5401	8.19599e-06	0.000262628	0.000208557	MAPK14/MAPKAPK2/MAPK1/TP53/MAPK8/CASP8/TRAF6/RIPK2/CREB1/MAPK7	10
R-HSA-975871	R-HSA-975871	MyD88 cascade initiated on plasma membrane	10/101	94/5401	8.19599e-06	0.000262628	0.000208557	MAPK14/MAPKAPK2/MAPK1/TP53/MAPK8/CASP8/TRAF6/RIPK2/CREB1/MAPK7	10
R-HSA-73893	R-HSA-73893	DNA Damage Bypass	7/101	43/5401	1.20405e-05	0.000363309	0.000288509	POLD4/POLD3/POLD1/POLD2/RFC2/RFC3/UBA7	7
R-HSA-9006934	R-HSA-9006934	Signaling by Receptor Tyrosine Kinases	23/101	470/5401	1.23239e-05	0.000363309	0.000288509	MAPK14/MAPKAPK2/TIAL1/MAPK1/IGF1R/STAT3/RAC1/KIT/ITGB1/FGF2/CLTC/MST1/CREB1/JAK3/MAPK7/MAP2K5/NEDD4/BRAF/GRB10/RIT1/ITGB3/DOCK3/THBS3	23
R-HSA-975138	R-HSA-975138	TRAF6 mediated induction of NFkB and MAP kinases upon TLR7/8 or 9 activation	10/101	100/5401	1.42988e-05	0.000399192	0.000317005	MAPK14/MAPKAPK2/MAPK1/TP53/MAPK8/CASP8/TRAF6/RIPK2/CREB1/MAPK7	10
R-HSA-174414	R-HSA-174414	Processive synthesis on the C-strand of the telomere	5/101	18/5401	1.46244e-05	0.000399192	0.000317005	FEN1/POLD4/POLD3/POLD1/POLD2	5
R-HSA-975155	R-HSA-975155	MyD88 dependent cascade initiated on endosome	10/101	101/5401	1.5626e-05	0.000411299	0.000326619	MAPK14/MAPKAPK2/MAPK1/TP53/MAPK8/CASP8/TRAF6/RIPK2/CREB1/MAPK7	10
R-HSA-168164	R-HSA-168164	Toll Like Receptor 3 (TLR3) Cascade	10/101	102/5401	1.70581e-05	0.000419061	0.000332782	MAPK14/MAPKAPK2/MAPK1/TP53/MAPK8/CASP8/TRAF6/RIPK2/CREB1/MAPK7	10
R-HSA-168181	R-HSA-168181	Toll Like Receptor 7/8 (TLR7/8) Cascade	10/101	102/5401	1.70581e-05	0.000419061	0.000332782	MAPK14/MAPKAPK2/MAPK1/TP53/MAPK8/CASP8/TRAF6/RIPK2/CREB1/MAPK7	10
R-HSA-450282	R-HSA-450282	MAPK targets/ Nuclear events mediated by MAP kinases	6/101	31/5401	1.85712e-05	0.000441515	0.000350614	MAPK14/MAPKAPK2/MAPK1/MAPK8/CREB1/MAPK7	6
R-HSA-450294	R-HSA-450294	MAP kinase activation	8/101	64/5401	2.11004e-05	0.000485968	0.000385915	MAPK14/MAPKAPK2/MAPK1/MAPK8/TRAF6/RIPK2/CREB1/MAPK7	8
R-HSA-168138	R-HSA-168138	Toll Like Receptor 9 (TLR9) Cascade	10/101	105/5401	2.20529e-05	0.000492515	0.000391114	MAPK14/MAPKAPK2/MAPK1/TP53/MAPK8/CASP8/TRAF6/RIPK2/CREB1/MAPK7	10
R-HSA-166166	R-HSA-166166	MyD88-independent TLR4 cascade	10/101	107/5401	2.60407e-05	0.000528845	0.000419964	MAPK14/MAPKAPK2/MAPK1/TP53/MAPK8/CASP8/TRAF6/RIPK2/CREB1/MAPK7	10
R-HSA-187037	R-HSA-187037	Signaling by NTRK1 (TRKA)	10/101	107/5401	2.60407e-05	0.000528845	0.000419964	MAPK14/MAPKAPK2/MAPK1/STAT3/CLTC/CREB1/MAPK7/MAP2K5/BRAF/RIT1	10
R-HSA-937061	R-HSA-937061	TRIF(TICAM1)-mediated TLR4 signaling	10/101	107/5401	2.60407e-05	0.000528845	0.000419964	MAPK14/MAPKAPK2/MAPK1/TP53/MAPK8/CASP8/TRAF6/RIPK2/CREB1/MAPK7	10
R-HSA-73884	R-HSA-73884	Base Excision Repair	8/101	66/5401	2.65499e-05	0.000528845	0.000419964	APEX1/FEN1/POLD4/POLD3/POLD1/POLD2/RFC2/RFC3	8
R-HSA-166058	R-HSA-166058	MyD88:MAL(TIRAP) cascade initiated on plasma membrane	10/101	110/5401	3.31775e-05	0.00062697	0.000497887	MAPK14/MAPKAPK2/MAPK1/TP53/MAPK8/CASP8/TRAF6/RIPK2/CREB1/MAPK7	10
R-HSA-168188	R-HSA-168188	Toll Like Receptor TLR6:TLR2 Cascade	10/101	110/5401	3.31775e-05	0.00062697	0.000497887	MAPK14/MAPKAPK2/MAPK1/TP53/MAPK8/CASP8/TRAF6/RIPK2/CREB1/MAPK7	10
R-HSA-168179	R-HSA-168179	Toll Like Receptor TLR1:TLR2 Cascade	10/101	113/5401	4.1929e-05	0.0007537	0.000598525	MAPK14/MAPKAPK2/MAPK1/TP53/MAPK8/CASP8/TRAF6/RIPK2/CREB1/MAPK7	10
R-HSA-181438	R-HSA-181438	Toll Like Receptor 2 (TLR2) Cascade	10/101	113/5401	4.1929e-05	0.0007537	0.000598525	MAPK14/MAPKAPK2/MAPK1/TP53/MAPK8/CASP8/TRAF6/RIPK2/CREB1/MAPK7	10
R-HSA-5696400	R-HSA-5696400	Dual Incision in GG-NER	6/101	36/5401	4.5548e-05	0.000799258	0.000634704	POLD4/POLD3/POLD1/POLD2/RFC2/RFC3	6
R-HSA-448424	R-HSA-448424	Interleukin-17 signaling	8/101	72/5401	5.04433e-05	0.000864575	0.000686572	MAPK14/MAPKAPK2/MAPK1/MAPK8/TRAF6/RIPK2/CREB1/MAPK7	8
R-HSA-168643	R-HSA-168643	Nucleotide-binding domain, leucine rich repeat containing receptor (NLR) signaling pathways	7/101	55/5401	6.31041e-05	0.00105699	0.000839375	MAPK14/BCL2/CASP8/TRAF6/RIPK2/HMOX1/CARD9	7
R-HSA-5358606	R-HSA-5358606	Mismatch repair (MMR) directed by MSH2:MSH3 (MutSbeta)	4/101	13/5401	7.23721e-05	0.00118529	0.000941261	POLD4/POLD3/POLD1/POLD2	4
R-HSA-5358508	R-HSA-5358508	Mismatch Repair	4/101	14/5401	9.98702e-05	0.00156605	0.00124362	POLD4/POLD3/POLD1/POLD2	4
R-HSA-5358565	R-HSA-5358565	Mismatch repair (MMR) directed by MSH2:MSH6 (MutSalpha)	4/101	14/5401	9.98702e-05	0.00156605	0.00124362	POLD4/POLD3/POLD1/POLD2	4
R-HSA-5693532	R-HSA-5693532	DNA Double-Strand Break Repair	10/101	132/5401	0.000156992	0.00241048	0.0019142	TP53/MAPK8/PPP5C/FEN1/POLD4/POLD3/POLD1/POLD2/RFC2/RFC3	10
R-HSA-69239	R-HSA-69239	Synthesis of DNA	9/101	109/5401	0.000177031	0.0026627	0.00211449	FEN1/POLD4/POLD3/POLD1/POLD2/PSMD1/PSMA3/RFC2/RFC3	9
R-HSA-166016	R-HSA-166016	Toll Like Receptor 4 (TLR4) Cascade	10/101	139/5401	0.000240442	0.00354411	0.00281443	MAPK14/MAPKAPK2/MAPK1/TP53/MAPK8/CASP8/TRAF6/RIPK2/CREB1/MAPK7	10
R-HSA-5685942	R-HSA-5685942	HDR through Homologous Recombination (HRR)	6/101	50/5401	0.000300752	0.00434616	0.00345135	POLD4/POLD3/POLD1/POLD2/RFC2/RFC3	6
R-HSA-187687	R-HSA-187687	Signalling to ERKs	5/101	34/5401	0.000374516	0.00530804	0.0042152	MAPK14/MAPKAPK2/MAPK1/BRAF/RIT1	5
R-HSA-109606	R-HSA-109606	Intrinsic Pathway for Apoptosis	6/101	54/5401	0.000460198	0.00639936	0.00508183	MAPK1/TP53/STAT3/MAPK8/BCL2/CASP8	6
R-HSA-168638	R-HSA-168638	NOD1/2 Signaling Pathway	5/101	36/5401	0.000492603	0.00672312	0.00533894	MAPK14/CASP8/TRAF6/RIPK2/CARD9	5
R-HSA-6782210	R-HSA-6782210	Gap-filling DNA repair synthesis and ligation in TC-NER	6/101	55/5401	0.000508822	0.00681821	0.00541445	POLD4/POLD3/POLD1/POLD2/RFC2/RFC3	6
R-HSA-6782135	R-HSA-6782135	Dual incision in TC-NER	6/101	56/5401	0.000561357	0.00738786	0.00586682	POLD4/POLD3/POLD1/POLD2/RFC2/RFC3	6
R-HSA-168898	R-HSA-168898	Toll-like Receptor Cascades	10/101	156/5401	0.000607801	0.00785876	0.00624076	MAPK14/MAPKAPK2/MAPK1/TP53/MAPK8/CASP8/TRAF6/RIPK2/CREB1/MAPK7	10
R-HSA-157579	R-HSA-157579	Telomere Maintenance	7/101	80/5401	0.000674447	0.00850536	0.00675423	FEN1/POLD4/POLD3/POLD1/POLD2/RFC2/RFC3	7
R-HSA-376172	R-HSA-376172	DSCAM interactions	3/101	10/5401	0.000692431	0.00850536	0.00675423	MAPK14/MAPK8/RAC1	3
R-HSA-450341	R-HSA-450341	Activation of the AP-1 family of transcription factors	3/101	10/5401	0.000692431	0.00850536	0.00675423	MAPK14/MAPK1/MAPK8	3
R-HSA-6785807	R-HSA-6785807	Interleukin-4 and Interleukin-13 signaling	8/101	107/5401	0.000801957	0.00968922	0.00769436	TP53/STAT3/BCL2/ITGB1/FGF2/JAK3/MUC1/HMOX1	8
R-HSA-450302	R-HSA-450302	activated TAK1 mediates p38 MAPK activation	4/101	24/5401	0.000918135	0.010914	0.00866694	MAPK14/MAPKAPK2/TRAF6/RIPK2	4
R-HSA-5696399	R-HSA-5696399	Global Genome Nucleotide Excision Repair (GG-NER)	6/101	63/5401	0.00105723	0.0123679	0.00982157	POLD4/POLD3/POLD1/POLD2/RFC2/RFC3	6
R-HSA-6781827	R-HSA-6781827	Transcription-Coupled Nucleotide Excision Repair (TC-NER)	6/101	64/5401	0.00114919	0.0132336	0.010509	POLD4/POLD3/POLD1/POLD2/RFC2/RFC3	6
R-HSA-2559585	R-HSA-2559585	Oncogene Induced Senescence	4/101	26/5401	0.00125523	0.0140788	0.0111802	MAPK1/TP53/ETS1/ETS2	4
R-HSA-9634597	R-HSA-9634597	GPER1 signaling	5/101	44/5401	0.00126079	0.0140788	0.0111802	ITGB1/GNAI1/GNAI2/GNAS/ITGA5	5
R-HSA-446652	R-HSA-446652	Interleukin-1 family signaling	9/101	146/5401	0.00151499	0.0164198	0.0130392	TP53/STAT3/MAPK8/CASP8/SMAD3/TRAF6/RIPK2/PSMD1/PSMA3	9
R-HSA-69242	R-HSA-69242	S Phase	9/101	146/5401	0.00151499	0.0164198	0.0130392	FEN1/POLD4/POLD3/POLD1/POLD2/PSMD1/PSMA3/RFC2/RFC3	9
R-HSA-170670	R-HSA-170670	Adenylate cyclase inhibitory pathway	3/101	13/5401	0.00158421	0.0169212	0.0134374	GNAI1/GNAI2/GNAL	3
R-HSA-73886	R-HSA-73886	Chromosome Maintenance	7/101	93/5401	0.0016502	0.0173742	0.0137972	FEN1/POLD4/POLD3/POLD1/POLD2/RFC2/RFC3	7
R-HSA-9658195	R-HSA-9658195	Leishmania infection	9/101	150/5401	0.00182911	0.0189867	0.0150776	MAPK14/MAPK1/MAPK8/RAC1/CREB1/GNAI1/HMOX1/GNAI2/GNAS	9
R-HSA-373760	R-HSA-373760	L1CAM interactions	7/101	97/5401	0.00210566	0.0215537	0.0171161	MAPK1/RAC1/ITGB1/CLTC/ITGB3/ITGA5/ITGA9	7
R-HSA-3928665	R-HSA-3928665	EPH-ephrin mediated repulsion of cells	5/101	50/5401	0.00225147	0.0225338	0.0178944	RAC1/CLTC/EFNA1/EPHA5/CLTCL1	5
R-HSA-2559583	R-HSA-2559583	Cellular Senescence	9/101	155/5401	0.00229312	0.0225338	0.0178944	MAPK14/MAPKAPK2/MAPK1/TP53/STAT3/MAPK8/MAPK7/ETS1/ETS2	9
R-HSA-69306	R-HSA-69306	DNA Replication	9/101	155/5401	0.00229312	0.0225338	0.0178944	FEN1/POLD4/POLD3/POLD1/POLD2/PSMD1/PSMA3/RFC2/RFC3	9
R-HSA-9009391	R-HSA-9009391	Extra-nuclear estrogen signaling	6/101	74/5401	0.00244342	0.0234761	0.0186427	MAPK1/IGF1R/BCL2/CREB1/GNAI1/GNAI2	6
R-HSA-9758274	R-HSA-9758274	Regulation of NF-kappa B signaling	3/101	15/5401	0.00245272	0.0234761	0.0186427	TP53/CASP8/TRAF6	3
R-HSA-73894	R-HSA-73894	DNA Repair	12/101	255/5401	0.00265075	0.0250462	0.0198896	TP53/MAPK8/APEX1/PPP5C/FEN1/POLD4/POLD3/POLD1/POLD2/RFC2/RFC3/UBA7	12
R-HSA-2871796	R-HSA-2871796	FCERI mediated MAPK activation	4/101	32/5401	0.00277084	0.0255263	0.0202709	MAPK1/MAPK8/RAC1/LAT	4
R-HSA-5689896	R-HSA-5689896	Ovarian tumor domain proteases	4/101	32/5401	0.00277084	0.0255263	0.0202709	TP53/TNIP1/TRAF6/RIPK2	4
R-HSA-112040	R-HSA-112040	G-protein mediated events	5/101	53/5401	0.00291768	0.0265473	0.0210816	MAPK1/CREB1/GNAI1/GNAI2/GNAL	5
R-HSA-5693538	R-HSA-5693538	Homology Directed Repair	7/101	104/5401	0.00313084	0.0281342	0.0223418	FEN1/POLD4/POLD3/POLD1/POLD2/RFC2/RFC3	7
R-HSA-198725	R-HSA-198725	Nuclear Events (kinase and transcription factor activation)	5/101	54/5401	0.00316844	0.0281342	0.0223418	MAPK14/MAPKAPK2/MAPK1/CREB1/MAPK7	5
R-HSA-2454202	R-HSA-2454202	Fc epsilon receptor (FCERI) signaling	8/101	133/5401	0.00323574	0.0283898	0.0225448	MAPK1/MAPK8/RAC1/BCL10/TRAF6/LAT/PSMD1/PSMA3	8
R-HSA-422475	R-HSA-422475	Axon guidance	18/101	484/5401	0.00333401	0.0289078	0.0229562	MAPK14/MAPK1/MAPK8/RAC1/ITGB1/CLTC/CREB1/MAPK7/GRB10/EFNA1/EPHA5/CLTCL1/ITGB3/ITGA5/ITGA9/PSMD1/PSMA3/UNC5D	18
R-HSA-390471	R-HSA-390471	Association of TriC/CCT with target proteins during biosynthesis	3/101	17/5401	0.00356744	0.0302207	0.0239987	TP53/STAT3/GBA1	3
R-HSA-9725371	R-HSA-9725371	Nuclear events stimulated by ALK signaling in cancer	3/101	17/5401	0.00356744	0.0302207	0.0239987	MAPK1/STAT3/CLTC	3
R-HSA-881907	R-HSA-881907	Gastrin-CREB signalling pathway via PKC and MAPK	3/101	18/5401	0.00422329	0.03537	0.0280879	MAPK1/CREB1/MAPK7	3
R-HSA-5696398	R-HSA-5696398	Nucleotide Excision Repair	6/101	84/5401	0.00461532	0.038219	0.0303503	POLD4/POLD3/POLD1/POLD2/RFC2/RFC3	6
R-HSA-1257604	R-HSA-1257604	PIP3 activates AKT signaling	11/101	243/5401	0.00536527	0.0439356	0.03489	MAPK1/TP53/RAC1/KIT/FGF2/TRAF6/PML/CREB1/NEDD4/PSMD1/PSMA3	11
R-HSA-445989	R-HSA-445989	TAK1-dependent IKK and NF-kappa-B activation	4/101	42/5401	0.00747916	0.0598365	0.0475171	TP53/CASP8/TRAF6/RIPK2	4
R-HSA-9660821	R-HSA-9660821	ADORA2B mediated anti-inflammatory cytokines production	4/101	42/5401	0.00747916	0.0598365	0.0475171	CREB1/GNAI1/GNAI2/GNAS	4
R-HSA-198753	R-HSA-198753	ERK/MAPK targets	3/101	22/5401	0.0075506	0.0598365	0.0475171	MAPK14/MAPK1/MAPK7	3
R-HSA-1433557	R-HSA-1433557	Signaling by SCF-KIT	4/101	43/5401	0.00812993	0.0637421	0.0506186	STAT3/RAC1/KIT/GRB10	4
R-HSA-5683057	R-HSA-5683057	MAPK family signaling cascades	12/101	295/5401	0.00848423	0.0650897	0.0516888	MAPK1/RAC1/KIT/FGF2/PPP5C/JAK3/BRAF/LAT/CSF2/ITGB3/PSMD1/PSMA3	12
R-HSA-5621481	R-HSA-5621481	C-type lectin receptors (CLRs)	7/101	125/5401	0.00854979	0.0650897	0.0516888	CASP8/BCL10/TRAF6/MUC1/CARD9/PSMD1/PSMA3	7
R-HSA-450321	R-HSA-450321	JNK (c-Jun kinases) phosphorylation and activation mediated by activated human TAK1	3/101	23/5401	0.00856676	0.0650897	0.0516888	MAPK8/TRAF6/RIPK2	3
R-HSA-5673001	R-HSA-5673001	RAF/MAP kinase cascade	11/101	260/5401	0.0088073	0.0662345	0.0525979	MAPK1/KIT/FGF2/PPP5C/JAK3/BRAF/LAT/CSF2/ITGB3/PSMD1/PSMA3	11
R-HSA-373752	R-HSA-373752	Netrin-1 signaling	4/101	45/5401	0.00954067	0.0704851	0.0559733	MAPK14/MAPK8/RAC1/UNC5D	4
R-HSA-5668599	R-HSA-5668599	RHO GTPases Activate NADPH Oxidases	3/101	24/5401	0.00965942	0.0704851	0.0559733	MAPK14/MAPK1/RAC1	3
R-HSA-9634638	R-HSA-9634638	Estrogen-dependent nuclear events downstream of ESR-membrane signaling	3/101	24/5401	0.00965942	0.0704851	0.0559733	MAPK1/BCL2/CREB1	3
R-HSA-9662851	R-HSA-9662851	Anti-inflammatory response favouring Leishmania parasite infection	5/101	71/5401	0.0101664	0.0727439	0.0577671	MAPK14/CREB1/GNAI1/GNAI2/GNAS	5
R-HSA-9664433	R-HSA-9664433	Leishmania parasite growth and survival	5/101	71/5401	0.0101664	0.0727439	0.0577671	MAPK14/CREB1/GNAI1/GNAI2/GNAS	5
R-HSA-5684996	R-HSA-5684996	MAPK1/MAPK3 signaling	11/101	266/5401	0.0103659	0.0734583	0.0583344	MAPK1/KIT/FGF2/PPP5C/JAK3/BRAF/LAT/CSF2/ITGB3/PSMD1/PSMA3	11
R-HSA-5607764	R-HSA-5607764	CLEC7A (Dectin-1) signaling	6/101	100/5401	0.0106584	0.0741061	0.0588488	CASP8/BCL10/TRAF6/CARD9/PSMD1/PSMA3	6
R-HSA-5693567	R-HSA-5693567	HDR through Homologous Recombination (HRR) or Single Strand Annealing (SSA)	6/101	100/5401	0.0106584	0.0741061	0.0588488	POLD4/POLD3/POLD1/POLD2/RFC2/RFC3	6
R-HSA-3000170	R-HSA-3000170	Syndecan interactions	3/101	25/5401	0.0108297	0.0745933	0.0592357	ITGB1/FGF2/ITGB3	3
R-HSA-418555	R-HSA-418555	G alpha (s) signalling events	7/101	135/5401	0.0127622	0.0870902	0.0691597	ITGB1/GNAI1/GNAI2/CRH/GNAS/PTGER4/ITGA5	7
R-HSA-6804756	R-HSA-6804756	Regulation of TP53 Activity through Phosphorylation	5/101	76/5401	0.0134102	0.0906727	0.0720046	MAPK14/TP53/PRKAA1/RFC2/RFC3	5
R-HSA-2892247	R-HSA-2892247	POU5F1 (OCT4), SOX2, NANOG activate genes related to proliferation	2/101	10/5401	0.0141301	0.0925892	0.0735265	STAT3/FGF2	2
R-HSA-74749	R-HSA-74749	Signal attenuation	2/101	10/5401	0.0141301	0.0925892	0.0735265	MAPK1/GRB10	2
R-HSA-9020958	R-HSA-9020958	Interleukin-21 signaling	2/101	10/5401	0.0141301	0.0925892	0.0735265	STAT3/JAK3	2
R-HSA-109581	R-HSA-109581	Apoptosis	8/101	171/5401	0.0141962	0.0925892	0.0735265	MAPK1/TP53/STAT3/MAPK8/BCL2/CASP8/PSMD1/PSMA3	8
R-HSA-9006925	R-HSA-9006925	Intracellular signaling by second messengers	11/101	283/5401	0.0159522	0.103129	0.0818967	MAPK1/TP53/RAC1/KIT/FGF2/TRAF6/PML/CREB1/NEDD4/PSMD1/PSMA3	11
R-HSA-5654732	R-HSA-5654732	Negative regulation of FGFR3 signaling	3/101	29/5401	0.0163041	0.104488	0.0829758	MAPK1/FGF2/BRAF	3
R-HSA-196025	R-HSA-196025	Formation of annular gap junctions	2/101	11/5401	0.0170614	0.107472	0.0853455	CLTC/CLTCL1	2
R-HSA-210991	R-HSA-210991	Basigin interactions	2/101	11/5401	0.0170614	0.107472	0.0853455	ITGB1/PPIA	2
R-HSA-114452	R-HSA-114452	Activation of BH3-only proteins	3/101	30/5401	0.0178743	0.109902	0.0872751	TP53/MAPK8/BCL2	3
R-HSA-1566948	R-HSA-1566948	Elastic fibre formation	3/101	30/5401	0.0178743	0.109902	0.0872751	ITGB1/ITGB3/ITGA5	3
R-HSA-9020702	R-HSA-9020702	Interleukin-1 signaling	6/101	112/5401	0.0178945	0.109902	0.0872751	TP53/CASP8/TRAF6/RIPK2/PSMD1/PSMA3	6
R-HSA-392518	R-HSA-392518	Signal amplification	3/101	31/5401	0.0195259	0.116614	0.0926051	MAPK14/GNAI1/GNAI2	3
R-HSA-5654733	R-HSA-5654733	Negative regulation of FGFR4 signaling	3/101	31/5401	0.0195259	0.116614	0.0926051	MAPK1/FGF2/BRAF	3
R-HSA-170968	R-HSA-170968	Frs2-mediated activation	2/101	12/5401	0.0202266	0.116614	0.0926051	MAPK1/BRAF	2
R-HSA-190873	R-HSA-190873	Gap junction degradation	2/101	12/5401	0.0202266	0.116614	0.0926051	CLTC/CLTCL1	2
R-HSA-879415	R-HSA-879415	Advanced glycosylation endproduct receptor signaling	2/101	12/5401	0.0202266	0.116614	0.0926051	MAPK1/LGALS3	2
R-HSA-9664420	R-HSA-9664420	Killing mechanisms	2/101	12/5401	0.0202266	0.116614	0.0926051	MAPK8/RAC1	2
R-HSA-9673324	R-HSA-9673324	WNT5:FZD7-mediated leishmania damping	2/101	12/5401	0.0202266	0.116614	0.0926051	MAPK8/RAC1	2
R-HSA-112314	R-HSA-112314	Neurotransmitter receptors and postsynaptic signal transmission	7/101	148/5401	0.0202532	0.116614	0.0926051	MAPK1/RAC1/CREB1/GNAI1/GNAI2/PRKAA1/GNAL	7
R-HSA-6807070	R-HSA-6807070	PTEN Regulation	6/101	116/5401	0.020915	0.119491	0.09489	MAPK1/TP53/PML/NEDD4/PSMD1/PSMA3	6
R-HSA-5654726	R-HSA-5654726	Negative regulation of FGFR1 signaling	3/101	32/5401	0.0212592	0.120523	0.0957093	MAPK1/FGF2/BRAF	3
R-HSA-202403	R-HSA-202403	TCR signaling	6/101	117/5401	0.0217212	0.12157	0.0965403	BCL10/TRAF6/RIPK2/LAT/PSMD1/PSMA3	6
R-HSA-109582	R-HSA-109582	Hemostasis	15/101	457/5401	0.0217737	0.12157	0.0965403	MAPK14/MAPK1/TP53/RAC1/ITGB1/P2RX6/GNAI1/LAT/GNAI2/GNAS/ITGB3/DOCK3/ITGA5/CD244/PPIA	15
R-HSA-171007	R-HSA-171007	p38MAPK events	2/101	13/5401	0.0236162	0.128927	0.102383	MAPK14/MAPKAPK2	2
R-HSA-202670	R-HSA-202670	ERKs are inactivated	2/101	13/5401	0.0236162	0.128927	0.102383	MAPK1/MAPK7	2
R-HSA-209543	R-HSA-209543	p75NTR recruits signalling complexes	2/101	13/5401	0.0236162	0.128927	0.102383	TRAF6/RIPK2	2
R-HSA-170834	R-HSA-170834	Signaling by TGF-beta Receptor Complex	5/101	88/5401	0.0238809	0.129413	0.102769	MAPK1/ITGB1/SMAD3/CCNK/ITGB3	5
R-HSA-111885	R-HSA-111885	Opioid Signalling	5/101	89/5401	0.024938	0.132401	0.105142	MAPK1/CREB1/GNAI1/GNAI2/GNAL	5
R-HSA-2682334	R-HSA-2682334	EPH-Ephrin signaling	5/101	89/5401	0.024938	0.132401	0.105142	RAC1/CLTC/EFNA1/EPHA5/CLTCL1	5
R-HSA-5654727	R-HSA-5654727	Negative regulation of FGFR2 signaling	3/101	34/5401	0.0249712	0.132401	0.105142	MAPK1/FGF2/BRAF	3
R-HSA-2559580	R-HSA-2559580	Oxidative Stress Induced Senescence	5/101	90/5401	0.0260247	0.136474	0.108376	MAPK14/MAPKAPK2/MAPK1/TP53/MAPK8	5
R-HSA-2173796	R-HSA-2173796	SMAD2/SMAD3:SMAD4 heterotrimer regulates transcription	3/101	35/5401	0.0269498	0.136474	0.108376	MAPK1/SMAD3/CCNK	3
R-HSA-977444	R-HSA-977444	GABA B receptor activation	3/101	35/5401	0.0269498	0.136474	0.108376	GNAI1/GNAI2/GNAL	3
R-HSA-991365	R-HSA-991365	Activation of GABAB receptors	3/101	35/5401	0.0269498	0.136474	0.108376	GNAI1/GNAI2/GNAL	3
R-HSA-1502540	R-HSA-1502540	Signaling by Activin	2/101	14/5401	0.0272207	0.136474	0.108376	MAPK1/SMAD3	2
R-HSA-162594	R-HSA-162594	Early Phase of HIV Life Cycle	2/101	14/5401	0.0272207	0.136474	0.108376	FEN1/PPIA	2
R-HSA-169893	R-HSA-169893	Prolonged ERK activation events	2/101	14/5401	0.0272207	0.136474	0.108376	MAPK1/BRAF	2
R-HSA-8983432	R-HSA-8983432	Interleukin-15 signaling	2/101	14/5401	0.0272207	0.136474	0.108376	STAT3/JAK3	2
R-HSA-5357801	R-HSA-5357801	Programmed Cell Death	8/101	194/5401	0.0280225	0.139545	0.110815	MAPK1/TP53/STAT3/MAPK8/BCL2/CASP8/PSMD1/PSMA3	8
R-HSA-6802948	R-HSA-6802948	Signaling by high-kinase activity BRAF mutants	3/101	36/5401	0.0290101	0.143493	0.11395	MAPK1/BRAF/ITGB3	3
R-HSA-73887	R-HSA-73887	Death Receptor Signalling	6/101	128/5401	0.0320092	0.157272	0.124892	MAPK8/RAC1/CASP8/TRAF6/RIPK2/UBE2L3	6
R-HSA-5663202	R-HSA-5663202	Diseases of signal transduction by growth factor receptors and second messengers	13/101	397/5401	0.0326436	0.159327	0.126524	MAPK1/STAT3/RAC1/KIT/SMAD3/FGF2/LRP6/CLTC/CREB1/BRAF/ITGB3/PSMD1/PSMA3	13
R-HSA-202424	R-HSA-202424	Downstream TCR signaling	5/101	97/5401	0.0344844	0.164481	0.130617	BCL10/TRAF6/RIPK2/PSMD1/PSMA3	5
R-HSA-110312	R-HSA-110312	Translesion synthesis by REV1	2/101	16/5401	0.0350387	0.164481	0.130617	RFC2/RFC3	2
R-HSA-1295596	R-HSA-1295596	Spry regulation of FGF signaling	2/101	16/5401	0.0350387	0.164481	0.130617	MAPK1/BRAF	2
R-HSA-1660662	R-HSA-1660662	Glycosphingolipid metabolism	2/101	16/5401	0.0350387	0.164481	0.130617	GBA1/GALC	2
R-HSA-193639	R-HSA-193639	p75NTR signals via NF-kB	2/101	16/5401	0.0350387	0.164481	0.130617	TRAF6/RIPK2	2
R-HSA-205043	R-HSA-205043	NRIF signals cell death from the nucleus	2/101	16/5401	0.0350387	0.164481	0.130617	MAPK8/TRAF6	2
R-HSA-5654741	R-HSA-5654741	Signaling by FGFR3	3/101	39/5401	0.0356775	0.164771	0.130847	MAPK1/FGF2/BRAF	3
R-HSA-5674135	R-HSA-5674135	MAP2K and MAPK activation	3/101	39/5401	0.0356775	0.164771	0.130847	MAPK1/BRAF/ITGB3	3
R-HSA-202733	R-HSA-202733	Cell surface interactions at the vascular wall	5/101	98/5401	0.035817	0.164771	0.130847	ITGB1/ITGB3/ITGA5/CD244/PPIA	5
R-HSA-5654738	R-HSA-5654738	Signaling by FGFR2	4/101	67/5401	0.0359947	0.164771	0.130847	TIAL1/MAPK1/FGF2/BRAF	4
R-HSA-5633007	R-HSA-5633007	Regulation of TP53 Activity	6/101	132/5401	0.0364255	0.165714	0.131596	MAPK14/TP53/PML/PRKAA1/RFC2/RFC3	6
R-HSA-76002	R-HSA-76002	Platelet activation, signaling and aggregation	8/101	206/5401	0.0380931	0.172237	0.136776	MAPK14/MAPK1/RAC1/GNAI1/LAT/GNAI2/ITGB3/PPIA	8
R-HSA-5655862	R-HSA-5655862	Translesion synthesis by POLK	2/101	17/5401	0.0392349	0.175249	0.139168	RFC2/RFC3	2
R-HSA-5656121	R-HSA-5656121	Translesion synthesis by POLI	2/101	17/5401	0.0392349	0.175249	0.139168	RFC2/RFC3	2
R-HSA-5654743	R-HSA-5654743	Signaling by FGFR4	3/101	41/5401	0.0405238	0.178839	0.142019	MAPK1/FGF2/BRAF	3
R-HSA-9707616	R-HSA-9707616	Heme signaling	3/101	41/5401	0.0405238	0.178839	0.142019	CREB1/HMOX1/CRTC1	3
R-HSA-110320	R-HSA-110320	Translesion Synthesis by POLH	2/101	18/5401	0.0436114	0.189068	0.150142	RFC2/RFC3	2
R-HSA-452723	R-HSA-452723	Transcriptional regulation of pluripotent stem cells	2/101	18/5401	0.0436114	0.189068	0.150142	STAT3/FGF2	2
R-HSA-9008059	R-HSA-9008059	Interleukin-37 signaling	2/101	18/5401	0.0436114	0.189068	0.150142	STAT3/SMAD3	2
R-HSA-2173789	R-HSA-2173789	TGF-beta receptor signaling activates SMADs	3/101	43/5401	0.0456859	0.192403	0.15279	ITGB1/SMAD3/ITGB3	3
R-HSA-451927	R-HSA-451927	Interleukin-2 family signaling	3/101	43/5401	0.0456859	0.192403	0.15279	STAT3/JAK3/CSF2	3
R-HSA-5675221	R-HSA-5675221	Negative regulation of MAPK pathway	3/101	43/5401	0.0456859	0.192403	0.15279	MAPK1/PPP5C/BRAF	3
R-HSA-9656223	R-HSA-9656223	Signaling by RAF1 mutants	3/101	43/5401	0.0456859	0.192403	0.15279	MAPK1/BRAF/ITGB3	3
R-HSA-977443	R-HSA-977443	GABA receptor activation	3/101	43/5401	0.0456859	0.192403	0.15279	GNAI1/GNAI2/GNAL	3
R-HSA-438064	R-HSA-438064	Post NMDA receptor activation events	4/101	73/5401	0.0470031	0.196826	0.156302	MAPK1/RAC1/CREB1/PRKAA1	4
R-HSA-6811558	R-HSA-6811558	PI5P, PP2A and IER3 Regulate PI3K/AKT Signaling	5/101	106/5401	0.047625	0.198104	0.157318	MAPK1/RAC1/KIT/FGF2/TRAF6	5
R-HSA-418597	R-HSA-418597	G alpha (z) signalling events	3/101	44/5401	0.0483836	0.198104	0.157318	GNAI1/GNAI2/GNAS	3
R-HSA-9700206	R-HSA-9700206	Signaling by ALK in cancer	3/101	44/5401	0.0483836	0.198104	0.157318	MAPK1/STAT3/CLTC	3
R-HSA-9725370	R-HSA-9725370	Signaling by ALK fusions and activated point mutants	3/101	44/5401	0.0483836	0.198104	0.157318	MAPK1/STAT3/CLTC	3
R-HSA-216083	R-HSA-216083	Integrin cell surface interactions	4/101	74/5401	0.0490011	0.199524	0.158445	ITGB1/ITGB3/ITGA5/ITGA9	4
R-HSA-190236	R-HSA-190236	Signaling by FGFR	4/101	75/5401	0.0510455	0.20603	0.163612	TIAL1/MAPK1/FGF2/BRAF	4
R-HSA-5654736	R-HSA-5654736	Signaling by FGFR1	3/101	45/5401	0.0511581	0.20603	0.163612	MAPK1/FGF2/BRAF	3
R-HSA-1181150	R-HSA-1181150	Signaling by NODAL	2/101	20/5401	0.0528731	0.207204	0.164544	MAPK1/SMAD3	2
R-HSA-167044	R-HSA-167044	Signalling to RAS	2/101	20/5401	0.0528731	0.207204	0.164544	MAPK14/MAPKAPK2	2
R-HSA-622312	R-HSA-622312	Inflammasomes	2/101	20/5401	0.0528731	0.207204	0.164544	BCL2/HMOX1	2
R-HSA-9669938	R-HSA-9669938	Signaling by KIT in disease	2/101	20/5401	0.0528731	0.207204	0.164544	STAT3/KIT	2
R-HSA-9670439	R-HSA-9670439	Signaling by phosphorylated juxtamembrane, extracellular and kinase domain KIT mutants	2/101	20/5401	0.0528731	0.207204	0.164544	STAT3/KIT	2
R-HSA-442755	R-HSA-442755	Activation of NMDA receptors and postsynaptic events	4/101	76/5401	0.0531364	0.207204	0.164544	MAPK1/RAC1/CREB1/PRKAA1	4
R-HSA-6802946	R-HSA-6802946	Signaling by moderate kinase activity BRAF mutants	3/101	47/5401	0.056934	0.217411	0.17265	MAPK1/BRAF/ITGB3	3
R-HSA-6802949	R-HSA-6802949	Signaling by RAS mutants	3/101	47/5401	0.056934	0.217411	0.17265	MAPK1/BRAF/ITGB3	3
R-HSA-6802955	R-HSA-6802955	Paradoxical activation of RAF signaling by kinase inactive BRAF	3/101	47/5401	0.056934	0.217411	0.17265	MAPK1/BRAF/ITGB3	3
R-HSA-9649948	R-HSA-9649948	Signaling downstream of RAS mutants	3/101	47/5401	0.056934	0.217411	0.17265	MAPK1/BRAF/ITGB3	3
R-HSA-392170	R-HSA-392170	ADP signalling through P2Y purinoceptor 12	2/101	21/5401	0.0577429	0.219364	0.1742	GNAI1/GNAI2	2
R-HSA-199418	R-HSA-199418	Negative regulation of the PI3K/AKT network	5/101	113/5401	0.0596524	0.223997	0.177879	MAPK1/RAC1/KIT/FGF2/TRAF6	5
R-HSA-8878166	R-HSA-8878166	Transcriptional regulation by RUNX2	5/101	113/5401	0.0596524	0.223997	0.177879	MAPK1/LGALS3/ITGA5/PSMD1/PSMA3	5
R-HSA-8939211	R-HSA-8939211	ESR-mediated signaling	7/101	187/5401	0.0598744	0.223997	0.177879	MAPK1/IGF1R/BCL2/PPP5C/CREB1/GNAI1/GNAI2	7
R-HSA-9006936	R-HSA-9006936	Signaling by TGFB family members	5/101	114/5401	0.0615004	0.228918	0.181788	MAPK1/ITGB1/SMAD3/CCNK/ITGB3	5
R-HSA-6804758	R-HSA-6804758	Regulation of TP53 Activity through Acetylation	2/101	22/5401	0.0627622	0.231023	0.183459	TP53/PML	2
R-HSA-9634815	R-HSA-9634815	Transcriptional Regulation by NPAS4	2/101	22/5401	0.0627622	0.231023	0.183459	MAPK1/KCNIP3	2
R-HSA-2173793	R-HSA-2173793	Transcriptional activity of SMAD2/SMAD3:SMAD4 heterotrimer	3/101	49/5401	0.0630062	0.231023	0.183459	MAPK1/SMAD3/CCNK	3
R-HSA-450531	R-HSA-450531	Regulation of mRNA stability by proteins that bind AU-rich elements	4/101	81/5401	0.0642815	0.234532	0.186245	MAPK14/MAPKAPK2/PSMD1/PSMA3	4
R-HSA-112315	R-HSA-112315	Transmission across Chemical Synapses	7/101	191/5401	0.0655815	0.238096	0.189076	MAPK1/RAC1/CREB1/GNAI1/GNAI2/PRKAA1/GNAL	7
R-HSA-2871837	R-HSA-2871837	FCERI mediated NF-kB activation	4/101	82/5401	0.0666473	0.24078	0.191207	BCL10/TRAF6/PSMD1/PSMA3	4
R-HSA-1168372	R-HSA-1168372	Downstream signaling events of B Cell Receptor (BCR)	4/101	83/5401	0.0690582	0.248273	0.197157	BCL10/PPIA/PSMD1/PSMA3	4
R-HSA-349425	R-HSA-349425	Autodegradation of the E3 ubiquitin ligase COP1	3/101	52/5401	0.0726525	0.259927	0.206412	TP53/PSMD1/PSMA3	3
R-HSA-982772	R-HSA-982772	Growth hormone receptor signaling	2/101	24/5401	0.0732204	0.260693	0.20702	MAPK1/STAT3	2
R-HSA-8854691	R-HSA-8854691	Interleukin-20 family signaling	2/101	25/5401	0.0786457	0.276129	0.219278	STAT3/JAK3	2
R-HSA-9006115	R-HSA-9006115	Signaling by NTRK2 (TRKB)	2/101	25/5401	0.0786457	0.276129	0.219278	RAC1/DOCK3	2
R-HSA-193704	R-HSA-193704	p75 NTR receptor-mediated signalling	4/101	87/5401	0.0791465	0.276129	0.219278	MAPK8/RAC1/TRAF6/RIPK2	4
R-HSA-1592230	R-HSA-1592230	Mitochondrial biogenesis	3/101	54/5401	0.0794292	0.276129	0.219278	MAPK14/CREB1/CRTC1	3
R-HSA-74751	R-HSA-74751	Insulin receptor signalling cascade	3/101	54/5401	0.0794292	0.276129	0.219278	MAPK1/FGF2/GRB10	3
R-HSA-6802952	R-HSA-6802952	Signaling by BRAF and RAF1 fusions	3/101	55/5401	0.0829179	0.285629	0.226822	MAPK1/BRAF/ITGB3	3
R-HSA-5688426	R-HSA-5688426	Deubiquitination	7/101	202/5401	0.082937	0.285629	0.226822	TP53/SMAD3/TNIP1/TRAF6/RIPK2/PSMD1/PSMA3	7
R-HSA-9692914	R-HSA-9692914	SARS-CoV-1-host interactions	4/101	89/5401	0.0844531	0.289497	0.229894	SMAD3/TRAF6/PPIA/PKLR	4
R-HSA-3000171	R-HSA-3000171	Non-integrin membrane-ECM interactions	3/101	56/5401	0.0864719	0.295045	0.2343	ITGB1/FGF2/ITGB3	3
R-HSA-4086400	R-HSA-4086400	PCP/CE pathway	4/101	90/5401	0.0871707	0.295095	0.234339	RAC1/CLTC/PSMD1/PSMA3	4
R-HSA-1839124	R-HSA-1839124	FGFR1 mutant receptor activation	2/101	27/5401	0.0898558	0.295095	0.234339	STAT3/FGF2	2
R-HSA-201556	R-HSA-201556	Signaling by ALK	2/101	27/5401	0.0898558	0.295095	0.234339	STAT3/JAK3	2
R-HSA-2129379	R-HSA-2129379	Molecules associated with elastic fibres	2/101	27/5401	0.0898558	0.295095	0.234339	ITGB1/ITGB3	2
R-HSA-3928663	R-HSA-3928663	EPHA-mediated growth cone collapse	2/101	27/5401	0.0898558	0.295095	0.234339	EFNA1/EPHA5	2
R-HSA-400042	R-HSA-400042	Adrenaline,noradrenaline inhibits insulin secretion	2/101	27/5401	0.0898558	0.295095	0.234339	GNAI1/GNAI2	2
R-HSA-442742	R-HSA-442742	CREB1 phosphorylation through NMDA receptor-mediated activation of RAS signaling	2/101	27/5401	0.0898558	0.295095	0.234339	MAPK1/CREB1	2
R-HSA-912526	R-HSA-912526	Interleukin receptor SHC signaling	2/101	27/5401	0.0898558	0.295095	0.234339	JAK3/CSF2	2
R-HSA-69541	R-HSA-69541	Stabilization of p53	3/101	57/5401	0.09009	0.295095	0.234339	TP53/PSMD1/PSMA3	3
R-HSA-2142753	R-HSA-2142753	Arachidonic acid metabolism	2/101	28/5401	0.0956282	0.309114	0.245472	MAPKAPK2/GPX1	2
R-HSA-2173795	R-HSA-2173795	Downregulation of SMAD2/3:SMAD4 transcriptional activity	2/101	28/5401	0.0956282	0.309114	0.245472	MAPK1/SMAD3	2
R-HSA-5669034	R-HSA-5669034	TNFs bind their physiological receptors	2/101	28/5401	0.0956282	0.309114	0.245472	TNFSF18/TNFRSF18	2
R-HSA-390466	R-HSA-390466	Chaperonin-mediated protein folding	3/101	60/5401	0.101316	0.323846	0.257171	TP53/STAT3/GBA1	3
R-HSA-8878159	R-HSA-8878159	Transcriptional regulation by RUNX3	4/101	95/5401	0.101386	0.323846	0.257171	TP53/SMAD3/PSMD1/PSMA3	4
R-HSA-8853884	R-HSA-8853884	Transcriptional Regulation by VENTX	2/101	29/5401	0.101504	0.323846	0.257171	TP53/CSF1R	2
R-HSA-983168	R-HSA-983168	Antigen processing: Ubiquitination & Proteasome degradation	6/101	172/5401	0.101992	0.324	0.257293	NEDD4/PSMD1/PSMA3/UBE2L3/UBA7/LNPEP	6
R-HSA-190828	R-HSA-190828	Gap junction trafficking	2/101	30/5401	0.107478	0.337068	0.267671	CLTC/CLTCL1	2
R-HSA-2424491	R-HSA-2424491	DAP12 signaling	2/101	30/5401	0.107478	0.337068	0.267671	RAC1/LAT	2
R-HSA-9709570	R-HSA-9709570	Impaired BRCA2 binding to RAD51	2/101	30/5401	0.107478	0.337068	0.267671	RFC2/RFC3	2
R-HSA-400253	R-HSA-400253	Circadian Clock	3/101	62/5401	0.109097	0.340696	0.270552	CREB1/CREM/CRTC1	3
R-HSA-4420097	R-HSA-4420097	VEGFA-VEGFR2 Pathway	4/101	98/5401	0.1104	0.343312	0.272629	MAPK14/MAPKAPK2/RAC1/ITGB3	4
R-HSA-391251	R-HSA-391251	Protein folding	3/101	63/5401	0.113072	0.348446	0.276706	TP53/STAT3/GBA1	3
R-HSA-5693565	R-HSA-5693565	Recruitment and ATM-mediated phosphorylation of repair and signaling proteins at DNA double strand breaks	3/101	63/5401	0.113072	0.348446	0.276706	TP53/MAPK8/PPP5C	3
R-HSA-163685	R-HSA-163685	Integration of energy metabolism	4/101	99/5401	0.113483	0.348446	0.276706	GNAI1/GNAI2/GNAS/PKLR	4
R-HSA-418594	R-HSA-418594	G alpha (i) signalling events	8/101	261/5401	0.113942	0.348446	0.276706	MAPK1/CREB1/GNAI1/GNAI2/CCR10/GNAS/GNAL/GPSM1	8
R-HSA-5693606	R-HSA-5693606	DNA Double Strand Break Response	3/101	64/5401	0.117103	0.353061	0.280371	TP53/MAPK8/PPP5C	3
R-HSA-157858	R-HSA-157858	Gap junction trafficking and regulation	2/101	32/5401	0.119695	0.353061	0.280371	CLTC/CLTCL1	2
R-HSA-428157	R-HSA-428157	Sphingolipid metabolism	2/101	32/5401	0.119695	0.353061	0.280371	GBA1/GALC	2
R-HSA-5357905	R-HSA-5357905	Regulation of TNFR1 signaling	2/101	32/5401	0.119695	0.353061	0.280371	CASP8/UBE2L3	2
R-HSA-5685938	R-HSA-5685938	HDR through Single Strand Annealing (SSA)	2/101	32/5401	0.119695	0.353061	0.280371	RFC2/RFC3	2
R-HSA-5693616	R-HSA-5693616	Presynaptic phase of homologous DNA pairing and strand exchange	2/101	32/5401	0.119695	0.353061	0.280371	RFC2/RFC3	2
R-HSA-9675136	R-HSA-9675136	Diseases of DNA Double-Strand Break Repair	2/101	32/5401	0.119695	0.353061	0.280371	RFC2/RFC3	2
R-HSA-9701190	R-HSA-9701190	Defective homologous recombination repair (HRR) due to BRCA2 loss of function	2/101	32/5401	0.119695	0.353061	0.280371	RFC2/RFC3	2
R-HSA-5668541	R-HSA-5668541	TNFR2 non-canonical NF-kB pathway	4/101	101/5401	0.119763	0.353061	0.280371	TNFSF18/TNFRSF18/PSMD1/PSMA3	4
R-HSA-3000178	R-HSA-3000178	ECM proteoglycans	3/101	65/5401	0.121187	0.354423	0.281453	ITGB1/ITGB3/ITGA9	3
R-HSA-74752	R-HSA-74752	Signaling by Insulin receptor	3/101	65/5401	0.121187	0.354423	0.281453	MAPK1/FGF2/GRB10	3
R-HSA-69563	R-HSA-69563	p53-Dependent G1 DNA Damage Response	3/101	66/5401	0.125323	0.358339	0.284562	TP53/PSMD1/PSMA3	3
R-HSA-69580	R-HSA-69580	p53-Dependent G1/S DNA damage checkpoint	3/101	66/5401	0.125323	0.358339	0.284562	TP53/PSMD1/PSMA3	3
R-HSA-8948751	R-HSA-8948751	Regulation of PTEN stability and activity	3/101	66/5401	0.125323	0.358339	0.284562	NEDD4/PSMD1/PSMA3	3
R-HSA-114604	R-HSA-114604	GPVI-mediated activation cascade	2/101	33/5401	0.125929	0.358339	0.284562	RAC1/LAT	2
R-HSA-176187	R-HSA-176187	Activation of ATR in response to replication stress	2/101	33/5401	0.125929	0.358339	0.284562	RFC2/RFC3	2
R-HSA-5693579	R-HSA-5693579	Homologous DNA Pairing and Strand Exchange	2/101	33/5401	0.125929	0.358339	0.284562	RFC2/RFC3	2
R-HSA-8866654	R-HSA-8866654	E3 ubiquitin ligases ubiquitinate target proteins	2/101	33/5401	0.125929	0.358339	0.284562	BCL10/UBE2L3	2
R-HSA-2219528	R-HSA-2219528	PI3K/AKT Signaling in Cancer	4/101	104/5401	0.12946	0.365706	0.290412	RAC1/KIT/FGF2/CREB1	4
R-HSA-1169091	R-HSA-1169091	Activation of NF-kappaB in B cells	3/101	67/5401	0.12951	0.365706	0.290412	BCL10/PSMD1/PSMA3	3
R-HSA-5655302	R-HSA-5655302	Signaling by FGFR1 in disease	2/101	34/5401	0.132239	0.370571	0.294276	STAT3/FGF2	2
R-HSA-5663213	R-HSA-5663213	RHO GTPases Activate WASPs and WAVEs	2/101	34/5401	0.132239	0.370571	0.294276	MAPK1/RAC1	2
R-HSA-204998	R-HSA-204998	Cell death signalling via NRAGE, NRIF and NADE	3/101	68/5401	0.133747	0.371969	0.295386	MAPK8/RAC1/TRAF6	3
R-HSA-69615	R-HSA-69615	G1/S DNA Damage Checkpoints	3/101	68/5401	0.133747	0.371969	0.295386	TP53/PSMD1/PSMA3	3
R-HSA-194138	R-HSA-194138	Signaling by VEGF	4/101	106/5401	0.136102	0.377095	0.299457	MAPK14/MAPKAPK2/RAC1/ITGB3	4
R-HSA-69481	R-HSA-69481	G2/M Checkpoints	5/101	146/5401	0.137117	0.378177	0.300317	TP53/PSMD1/PSMA3/RFC2/RFC3	5
R-HSA-418346	R-HSA-418346	Platelet homeostasis	3/101	69/5401	0.138032	0.378177	0.300317	MAPK14/P2RX6/GNAS	3
R-HSA-9616222	R-HSA-9616222	Transcriptional regulation of granulopoiesis	3/101	69/5401	0.138032	0.378177	0.300317	STAT3/PML/CREB1	3
R-HSA-1266695	R-HSA-1266695	Interleukin-7 signaling	2/101	35/5401	0.13862	0.378382	0.300479	STAT3/JAK3	2
R-HSA-162906	R-HSA-162906	HIV Infection	6/101	189/5401	0.141515	0.384859	0.305622	RAC1/CCNK/FEN1/PPIA/PSMD1/PSMA3	6
R-HSA-8978868	R-HSA-8978868	Fatty acid metabolism	3/101	70/5401	0.142364	0.385744	0.306325	MAPKAPK2/GPX1/FADS2	3
R-HSA-9692916	R-HSA-9692916	SARS-CoV-1 activates/modulates innate immune responses	2/101	36/5401	0.145068	0.39163	0.310999	TRAF6/PPIA	2
R-HSA-5689880	R-HSA-5689880	Ub-specific processing proteases	5/101	149/5401	0.145723	0.391841	0.311167	TP53/SMAD3/TRAF6/PSMD1/PSMA3	5
R-HSA-8878171	R-HSA-8878171	Transcriptional regulation by RUNX1	6/101	191/5401	0.146583	0.391841	0.311167	LGALS3/PML/CSF2/TNFRSF18/PSMD1/PSMA3	6
R-HSA-6802957	R-HSA-6802957	Oncogenic MAPK signaling	3/101	71/5401	0.146741	0.391841	0.311167	MAPK1/BRAF/ITGB3	3
R-HSA-69278	R-HSA-69278	Cell Cycle, Mitotic	11/101	414/5401	0.148833	0.39428	0.313104	MAPK1/TP53/FEN1/POLD4/POLD3/POLD1/POLD2/PSMD1/PSMA3/RFC2/RFC3	11
R-HSA-9006931	R-HSA-9006931	Signaling by Nuclear Receptors	7/101	235/5401	0.149287	0.39428	0.313104	MAPK1/IGF1R/BCL2/PPP5C/CREB1/GNAI1/GNAI2	7
R-HSA-6798695	R-HSA-6798695	Neutrophil degranulation	8/101	279/5401	0.149648	0.39428	0.313104	MAPK14/MAPK1/RAC1/LGALS3/PPIA/PSMD1/PIGR/PRG2	8
R-HSA-983705	R-HSA-983705	Signaling by the B Cell Receptor (BCR)	4/101	110/5401	0.149794	0.39428	0.313104	BCL10/PPIA/PSMD1/PSMA3	4
R-HSA-422356	R-HSA-422356	Regulation of insulin secretion	3/101	72/5401	0.151162	0.396465	0.314839	GNAI1/GNAI2/GNAS	3
R-HSA-8852276	R-HSA-8852276	The role of GTSE1 in G2/M progression after G2 checkpoint	3/101	73/5401	0.155626	0.403237	0.320217	TP53/PSMD1/PSMA3	3
R-HSA-111996	R-HSA-111996	Ca-dependent events	2/101	38/5401	0.158144	0.403237	0.320217	MAPK1/CREB1	2
R-HSA-2172127	R-HSA-2172127	DAP12 interactions	2/101	38/5401	0.158144	0.403237	0.320217	RAC1/LAT	2
R-HSA-157118	R-HSA-157118	Signaling by NOTCH	6/101	196/5401	0.159613	0.403237	0.320217	TP53/SMAD3/CREB1/IKZF1/PSMD1/PSMA3	6
R-HSA-6806834	R-HSA-6806834	Signaling by MET	3/101	74/5401	0.160132	0.403237	0.320217	STAT3/RAC1/ITGB1	3
R-HSA-9711123	R-HSA-9711123	Cellular response to chemical stress	5/101	154/5401	0.16057	0.403237	0.320217	STAT3/GPX1/HMOX1/PSMD1/PSMA3	5
R-HSA-9678108	R-HSA-9678108	SARS-CoV-1 Infection	4/101	114/5401	0.163997	0.403237	0.320217	SMAD3/TRAF6/PPIA/PKLR	4
R-HSA-9759194	R-HSA-9759194	Nuclear events mediated by NFE2L2	3/101	75/5401	0.164677	0.403237	0.320217	HMOX1/PSMD1/PSMA3	3
R-HSA-8853659	R-HSA-8853659	RET signaling	2/101	39/5401	0.164764	0.403237	0.320217	MAPK7/GRB10	2
R-HSA-8875878	R-HSA-8875878	MET promotes cell motility	2/101	39/5401	0.164764	0.403237	0.320217	RAC1/ITGB1	2
R-HSA-112316	R-HSA-112316	Neuronal System	7/101	243/5401	0.168371	0.403237	0.320217	MAPK1/RAC1/CREB1/GNAI1/GNAI2/PRKAA1/GNAL	7
R-HSA-69473	R-HSA-69473	G2/M DNA damage checkpoint	3/101	76/5401	0.169261	0.403237	0.320217	TP53/RFC2/RFC3	3
R-HSA-9675135	R-HSA-9675135	Diseases of DNA repair	2/101	40/5401	0.171433	0.403237	0.320217	RFC2/RFC3	2
R-HSA-9707564	R-HSA-9707564	Cytoprotection by HMOX1	2/101	40/5401	0.171433	0.403237	0.320217	STAT3/HMOX1	2
R-HSA-1236977	R-HSA-1236977	Endosomal/Vacuolar pathway	1/101	10/5401	0.172157	0.403237	0.320217	LNPEP	1
R-HSA-139853	R-HSA-139853	Elevation of cytosolic Ca2+ levels	1/101	10/5401	0.172157	0.403237	0.320217	P2RX6	1
R-HSA-156590	R-HSA-156590	Glutathione conjugation	1/101	10/5401	0.172157	0.403237	0.320217	GSS	1
R-HSA-170660	R-HSA-170660	Adenylate cyclase activating pathway	1/101	10/5401	0.172157	0.403237	0.320217	GNAL	1
R-HSA-189483	R-HSA-189483	Heme degradation	1/101	10/5401	0.172157	0.403237	0.320217	HMOX1	1
R-HSA-2151209	R-HSA-2151209	Activation of PPARGC1A (PGC-1alpha) by phosphorylation	1/101	10/5401	0.172157	0.403237	0.320217	MAPK14	1
R-HSA-2562578	R-HSA-2562578	TRIF-mediated programmed cell death	1/101	10/5401	0.172157	0.403237	0.320217	CASP8	1
R-HSA-381753	R-HSA-381753	Olfactory Signaling Pathway	1/101	10/5401	0.172157	0.403237	0.320217	GNAL	1
R-HSA-442729	R-HSA-442729	CREB1 phosphorylation through the activation of CaMKII/CaMKK/CaMKIV cascasde	1/101	10/5401	0.172157	0.403237	0.320217	CREB1	1
R-HSA-450385	R-HSA-450385	Butyrate Response Factor 1 (BRF1) binds and destabilizes mRNA	1/101	10/5401	0.172157	0.403237	0.320217	MAPKAPK2	1
R-HSA-450513	R-HSA-450513	Tristetraprolin (TTP, ZFP36) binds and destabilizes mRNA	1/101	10/5401	0.172157	0.403237	0.320217	MAPKAPK2	1
R-HSA-450604	R-HSA-450604	KSRP (KHSRP) binds and destabilizes mRNA	1/101	10/5401	0.172157	0.403237	0.320217	MAPK14	1
R-HSA-5685939	R-HSA-5685939	HDR through MMEJ (alt-NHEJ)	1/101	10/5401	0.172157	0.403237	0.320217	FEN1	1
R-HSA-8877330	R-HSA-8877330	RUNX1 and FOXP3 control the development of regulatory T lymphocytes (Tregs)	1/101	10/5401	0.172157	0.403237	0.320217	TNFRSF18	1
R-HSA-8934593	R-HSA-8934593	Regulation of RUNX1 Expression and Activity	1/101	10/5401	0.172157	0.403237	0.320217	PML	1
R-HSA-937042	R-HSA-937042	IRAK2 mediated activation of TAK1 complex	1/101	10/5401	0.172157	0.403237	0.320217	TRAF6	1
R-HSA-9701898	R-HSA-9701898	STAT3 nuclear events downstream of ALK signaling	1/101	10/5401	0.172157	0.403237	0.320217	STAT3	1
R-HSA-168928	R-HSA-168928	DDX58/IFIH1-mediated induction of interferon-alpha/beta	3/101	77/5401	0.173882	0.403237	0.320217	CASP8/TRAF6/UBA7	3
R-HSA-2151201	R-HSA-2151201	Transcriptional activation of mitochondrial biogenesis	2/101	41/5401	0.178146	0.403237	0.320217	CREB1/CRTC1	2
R-HSA-437239	R-HSA-437239	Recycling pathway of L1	2/101	41/5401	0.178146	0.403237	0.320217	MAPK1/CLTC	2
R-HSA-75893	R-HSA-75893	TNF signaling	2/101	41/5401	0.178146	0.403237	0.320217	CASP8/UBE2L3	2
R-HSA-2219530	R-HSA-2219530	Constitutive Signaling by Aberrant PI3K in Cancer	3/101	78/5401	0.178539	0.403237	0.320217	RAC1/KIT/FGF2	3
R-HSA-5687128	R-HSA-5687128	MAPK6/MAPK4 signaling	3/101	79/5401	0.183231	0.403237	0.320217	RAC1/PSMD1/PSMA3	3
R-HSA-162909	R-HSA-162909	Host Interactions of HIV factors	4/101	120/5401	0.186171	0.403237	0.320217	RAC1/PPIA/PSMD1/PSMA3	4
R-HSA-1059683	R-HSA-1059683	Interleukin-6 signaling	1/101	11/5401	0.187667	0.403237	0.320217	STAT3	1
R-HSA-111458	R-HSA-111458	Formation of apoptosome	1/101	11/5401	0.187667	0.403237	0.320217	MAPK1	1
R-HSA-162658	R-HSA-162658	Golgi Cisternae Pericentriolar Stack Reorganization	1/101	11/5401	0.187667	0.403237	0.320217	MAPK1	1
R-HSA-1839122	R-HSA-1839122	Signaling by activated point mutants of FGFR1	1/101	11/5401	0.187667	0.403237	0.320217	FGF2	1
R-HSA-190373	R-HSA-190373	FGFR1c ligand binding and activation	1/101	11/5401	0.187667	0.403237	0.320217	FGF2	1
R-HSA-193692	R-HSA-193692	Regulated proteolysis of p75NTR	1/101	11/5401	0.187667	0.403237	0.320217	TRAF6	1
R-HSA-2025928	R-HSA-2025928	Calcineurin activates NFAT	1/101	11/5401	0.187667	0.403237	0.320217	PPIA	1
R-HSA-2197563	R-HSA-2197563	NOTCH2 intracellular domain regulates transcription	1/101	11/5401	0.187667	0.403237	0.320217	CREB1	1
R-HSA-2586552	R-HSA-2586552	Signaling by Leptin	1/101	11/5401	0.187667	0.403237	0.320217	STAT3	1
R-HSA-3371378	R-HSA-3371378	Regulation by c-FLIP	1/101	11/5401	0.187667	0.403237	0.320217	CASP8	1
R-HSA-418885	R-HSA-418885	DCC mediated attractive signaling	1/101	11/5401	0.187667	0.403237	0.320217	RAC1	1
R-HSA-5218900	R-HSA-5218900	CASP8 activity is inhibited	1/101	11/5401	0.187667	0.403237	0.320217	CASP8	1
R-HSA-5357786	R-HSA-5357786	TNFR1-induced proapoptotic signaling	1/101	11/5401	0.187667	0.403237	0.320217	CASP8	1
R-HSA-5621480	R-HSA-5621480	Dectin-2 family	1/101	11/5401	0.187667	0.403237	0.320217	MUC1	1
R-HSA-6803211	R-HSA-6803211	TP53 Regulates Transcription of Death Receptors and Ligands	1/101	11/5401	0.187667	0.403237	0.320217	TP53	1
R-HSA-6804115	R-HSA-6804115	TP53 regulates transcription of additional cell cycle genes whose exact role in the p53 pathway remain uncertain	1/101	11/5401	0.187667	0.403237	0.320217	TP53	1
R-HSA-69416	R-HSA-69416	Dimerization of procaspase-8	1/101	11/5401	0.187667	0.403237	0.320217	CASP8	1
R-HSA-8875555	R-HSA-8875555	MET activates RAP1 and RAC1	1/101	11/5401	0.187667	0.403237	0.320217	RAC1	1
R-HSA-9014325	R-HSA-9014325	TICAM1,TRAF6-dependent induction of TAK1 complex	1/101	11/5401	0.187667	0.403237	0.320217	TRAF6	1
R-HSA-9020956	R-HSA-9020956	Interleukin-27 signaling	1/101	11/5401	0.187667	0.403237	0.320217	STAT3	1
R-HSA-9627069	R-HSA-9627069	Regulation of the apoptosome activity	1/101	11/5401	0.187667	0.403237	0.320217	MAPK1	1
R-HSA-9634600	R-HSA-9634600	Regulation of glycolysis by fructose 2,6-bisphosphate metabolism	1/101	11/5401	0.187667	0.403237	0.320217	PFKFB2	1
R-HSA-9645460	R-HSA-9645460	Alpha-protein kinase 1 signaling pathway	1/101	11/5401	0.187667	0.403237	0.320217	TRAF6	1
R-HSA-9700645	R-HSA-9700645	ALK mutants bind TKIs	1/101	11/5401	0.187667	0.403237	0.320217	CLTC	1
R-HSA-8852135	R-HSA-8852135	Protein ubiquitination	2/101	43/5401	0.191691	0.410686	0.326132	BCL10/UBE2L3	2
R-HSA-9013694	R-HSA-9013694	Signaling by NOTCH4	3/101	81/5401	0.192712	0.410794	0.326218	SMAD3/PSMD1/PSMA3	3
R-HSA-1474244	R-HSA-1474244	Extracellular matrix organization	6/101	209/5401	0.195726	0.410794	0.326218	ITGB1/FGF2/ITGB3/ADAM15/ITGA5/ITGA9	6
R-HSA-111932	R-HSA-111932	CaMK IV-mediated phosphorylation of CREB	1/101	12/5401	0.202889	0.410794	0.326218	CREB1	1
R-HSA-1839130	R-HSA-1839130	Signaling by activated point mutants of FGFR3	1/101	12/5401	0.202889	0.410794	0.326218	FGF2	1
R-HSA-190239	R-HSA-190239	FGFR3 ligand binding and activation	1/101	12/5401	0.202889	0.410794	0.326218	FGF2	1
R-HSA-190372	R-HSA-190372	FGFR3c ligand binding and activation	1/101	12/5401	0.202889	0.410794	0.326218	FGF2	1
R-HSA-2033514	R-HSA-2033514	FGFR3 mutant receptor activation	1/101	12/5401	0.202889	0.410794	0.326218	FGF2	1
R-HSA-210990	R-HSA-210990	PECAM1 interactions	1/101	12/5401	0.202889	0.410794	0.326218	ITGB3	1
R-HSA-2559584	R-HSA-2559584	Formation of Senescence-Associated Heterochromatin Foci (SAHF)	1/101	12/5401	0.202889	0.410794	0.326218	TP53	1
R-HSA-264870	R-HSA-264870	Caspase-mediated cleavage of cytoskeletal proteins	1/101	12/5401	0.202889	0.410794	0.326218	CASP8	1
R-HSA-389359	R-HSA-389359	CD28 dependent Vav1 pathway	1/101	12/5401	0.202889	0.410794	0.326218	RAC1	1
R-HSA-5658623	R-HSA-5658623	FGFRL1 modulation of FGFR1 signaling	1/101	12/5401	0.202889	0.410794	0.326218	FGF2	1
R-HSA-6803205	R-HSA-6803205	TP53 regulates transcription of several additional cell death genes whose specific roles in p53-dependent apoptosis remain uncertain	1/101	12/5401	0.202889	0.410794	0.326218	TP53	1
R-HSA-6803207	R-HSA-6803207	TP53 Regulates Transcription of Caspase Activators and Caspases	1/101	12/5401	0.202889	0.410794	0.326218	TP53	1
R-HSA-8984722	R-HSA-8984722	Interleukin-35 Signalling	1/101	12/5401	0.202889	0.410794	0.326218	STAT3	1
R-HSA-9020558	R-HSA-9020558	Interleukin-2 signaling	1/101	12/5401	0.202889	0.410794	0.326218	JAK3	1
R-HSA-933543	R-HSA-933543	NF-kB activation through FADD/RIP-1 pathway mediated by caspase-8 and -10	1/101	12/5401	0.202889	0.410794	0.326218	CASP8	1
R-HSA-9609523	R-HSA-9609523	Insertion of tail-anchored proteins into the endoplasmic reticulum membrane	1/101	12/5401	0.202889	0.410794	0.326218	HMOX1	1
R-HSA-9673767	R-HSA-9673767	Signaling by PDGFRA transmembrane, juxtamembrane and kinase domain mutants	1/101	12/5401	0.202889	0.410794	0.326218	STAT3	1
R-HSA-9673770	R-HSA-9673770	Signaling by PDGFRA extracellular domain mutants	1/101	12/5401	0.202889	0.410794	0.326218	STAT3	1
R-HSA-1236978	R-HSA-1236978	Cross-presentation of soluble exogenous antigens (endosomes)	2/101	46/5401	0.212249	0.428568	0.340332	PSMD1/PSMA3	2
R-HSA-111461	R-HSA-111461	Cytochrome c-mediated apoptotic response	1/101	13/5401	0.217828	0.4304	0.341787	MAPK1	1
R-HSA-177504	R-HSA-177504	Retrograde neurotrophin signalling	1/101	13/5401	0.217828	0.4304	0.341787	CLTC	1
R-HSA-189445	R-HSA-189445	Metabolism of porphyrins	1/101	13/5401	0.217828	0.4304	0.341787	HMOX1	1
R-HSA-190375	R-HSA-190375	FGFR2c ligand binding and activation	1/101	13/5401	0.217828	0.4304	0.341787	FGF2	1
R-HSA-209560	R-HSA-209560	NF-kB is activated and signals survival	1/101	13/5401	0.217828	0.4304	0.341787	TRAF6	1
R-HSA-5140745	R-HSA-5140745	WNT5A-dependent internalization of FZD2, FZD5 and ROR2	1/101	13/5401	0.217828	0.4304	0.341787	CLTC	1
R-HSA-5654227	R-HSA-5654227	Phospholipase C-mediated cascade; FGFR3	1/101	13/5401	0.217828	0.4304	0.341787	FGF2	1
R-HSA-9648895	R-HSA-9648895	Response of EIF2AK1 (HRI) to heme deficiency	1/101	13/5401	0.217828	0.4304	0.341787	GRB10	1
R-HSA-6783783	R-HSA-6783783	Interleukin-10 signaling	2/101	47/5401	0.219152	0.430706	0.34203	STAT3/CSF2	2
R-HSA-8943724	R-HSA-8943724	Regulation of PTEN gene transcription	2/101	47/5401	0.219152	0.430706	0.34203	MAPK1/TP53	2
R-HSA-447115	R-HSA-447115	Interleukin-12 family signaling	2/101	48/5401	0.226074	0.433301	0.344091	STAT3/PPIA	2
R-HSA-512988	R-HSA-512988	Interleukin-3, Interleukin-5 and GM-CSF signaling	2/101	48/5401	0.226074	0.433301	0.344091	JAK3/CSF2	2
R-HSA-2559582	R-HSA-2559582	Senescence-Associated Secretory Phenotype (SASP)	3/101	88/5401	0.226793	0.433301	0.344091	MAPK1/STAT3/MAPK7	3
R-HSA-162588	R-HSA-162588	Budding and maturation of HIV virion	1/101	14/5401	0.23249	0.433301	0.344091	PPIA	1
R-HSA-190322	R-HSA-190322	FGFR4 ligand binding and activation	1/101	14/5401	0.23249	0.433301	0.344091	FGF2	1
R-HSA-391903	R-HSA-391903	Eicosanoid ligand-binding receptors	1/101	14/5401	0.23249	0.433301	0.344091	PTGER4	1
R-HSA-399955	R-HSA-399955	SEMA3A-Plexin repulsion signaling by inhibiting Integrin adhesion	1/101	14/5401	0.23249	0.433301	0.344091	RAC1	1
R-HSA-428540	R-HSA-428540	Activation of RAC1	1/101	14/5401	0.23249	0.433301	0.344091	RAC1	1
R-HSA-442720	R-HSA-442720	CREB1 phosphorylation through the activation of Adenylate Cyclase	1/101	14/5401	0.23249	0.433301	0.344091	CREB1	1
R-HSA-5579029	R-HSA-5579029	Metabolic disorders of biological oxidation enzymes	1/101	14/5401	0.23249	0.433301	0.344091	GSS	1
R-HSA-6804116	R-HSA-6804116	TP53 Regulates Transcription of Genes Involved in G1 Cell Cycle Arrest	1/101	14/5401	0.23249	0.433301	0.344091	TP53	1
R-HSA-6804759	R-HSA-6804759	Regulation of TP53 Activity through Association with Co-factors	1/101	14/5401	0.23249	0.433301	0.344091	TP53	1
R-HSA-8849471	R-HSA-8849471	PTK6 Regulates RHO GTPases, RAS GTPase and MAP kinases	1/101	14/5401	0.23249	0.433301	0.344091	RAC1	1
R-HSA-9748787	R-HSA-9748787	Azathioprine ADME	1/101	14/5401	0.23249	0.433301	0.344091	RAC1	1
R-HSA-975110	R-HSA-975110	TRAF6 mediated IRF7 activation in TLR7/8 or 9 signaling	1/101	14/5401	0.23249	0.433301	0.344091	TRAF6	1
R-HSA-112043	R-HSA-112043	PLC beta mediated events	2/101	49/5401	0.233013	0.433301	0.344091	MAPK1/CREB1	2
R-HSA-350562	R-HSA-350562	Regulation of ornithine decarboxylase (ODC)	2/101	49/5401	0.233013	0.433301	0.344091	PSMD1/PSMA3	2
R-HSA-5218859	R-HSA-5218859	Regulated Necrosis	2/101	49/5401	0.233013	0.433301	0.344091	TP53/CASP8	2
R-HSA-8986944	R-HSA-8986944	Transcriptional Regulation by MECP2	2/101	49/5401	0.233013	0.433301	0.344091	CREB1/CRH	2
R-HSA-198933	R-HSA-198933	Immunoregulatory interactions between a Lymphoid and a non-Lymphoid cell	3/101	90/5401	0.236744	0.433301	0.344091	ITGB1/SH2D1A/SH2D1B	3
R-HSA-983169	R-HSA-983169	Class I MHC mediated antigen processing & presentation	6/101	223/5401	0.237736	0.433301	0.344091	NEDD4/PSMD1/PSMA3/UBE2L3/UBA7/LNPEP	6
R-HSA-211733	R-HSA-211733	Regulation of activated PAK-2p34 by proteasome mediated degradation	2/101	50/5401	0.239966	0.433301	0.344091	PSMD1/PSMA3	2
R-HSA-375165	R-HSA-375165	NCAM signaling for neurite out-growth	2/101	50/5401	0.239966	0.433301	0.344091	MAPK1/CREB1	2
R-HSA-1236975	R-HSA-1236975	Antigen processing-Cross presentation	3/101	92/5401	0.246772	0.433301	0.344091	PSMD1/PSMA3/LNPEP	3
R-HSA-111447	R-HSA-111447	Activation of BAD and translocation to mitochondria	1/101	15/5401	0.24688	0.433301	0.344091	BCL2	1
R-HSA-1839117	R-HSA-1839117	Signaling by cytosolic FGFR1 fusion mutants	1/101	15/5401	0.24688	0.433301	0.344091	STAT3	1
R-HSA-190242	R-HSA-190242	FGFR1 ligand binding and activation	1/101	15/5401	0.24688	0.433301	0.344091	FGF2	1
R-HSA-354194	R-HSA-354194	GRB2:SOS provides linkage to MAPK signaling for Integrins	1/101	15/5401	0.24688	0.433301	0.344091	ITGB3	1
R-HSA-372708	R-HSA-372708	p130Cas linkage to MAPK signaling for integrins	1/101	15/5401	0.24688	0.433301	0.344091	ITGB3	1
R-HSA-3772470	R-HSA-3772470	Negative regulation of TCF-dependent signaling by WNT ligand antagonists	1/101	15/5401	0.24688	0.433301	0.344091	LRP6	1
R-HSA-446353	R-HSA-446353	Cell-extracellular matrix interactions	1/101	15/5401	0.24688	0.433301	0.344091	ITGB1	1
R-HSA-5099900	R-HSA-5099900	WNT5A-dependent internalization of FZD4	1/101	15/5401	0.24688	0.433301	0.344091	CLTC	1
R-HSA-5654228	R-HSA-5654228	Phospholipase C-mediated cascade; FGFR4	1/101	15/5401	0.24688	0.433301	0.344091	FGF2	1
R-HSA-75892	R-HSA-75892	Platelet Adhesion to exposed collagen	1/101	15/5401	0.24688	0.433301	0.344091	ITGB1	1
R-HSA-844456	R-HSA-844456	The NLRP3 inflammasome	1/101	15/5401	0.24688	0.433301	0.344091	HMOX1	1
R-HSA-8866427	R-HSA-8866427	VLDLR internalisation and degradation	1/101	15/5401	0.24688	0.433301	0.344091	CLTC	1
R-HSA-8866910	R-HSA-8866910	TFAP2 (AP-2) family regulates transcription of growth factors and their receptors	1/101	15/5401	0.24688	0.433301	0.344091	KIT	1
R-HSA-9022699	R-HSA-9022699	MECP2 regulates neuronal receptors and channels	1/101	15/5401	0.24688	0.433301	0.344091	CREB1	1
R-HSA-937039	R-HSA-937039	IRAK1 recruits IKK complex	1/101	15/5401	0.24688	0.433301	0.344091	TRAF6	1
R-HSA-9735871	R-HSA-9735871	SARS-CoV-1 targets host intracellular signalling and regulatory pathways	1/101	15/5401	0.24688	0.433301	0.344091	SMAD3	1
R-HSA-975144	R-HSA-975144	IRAK1 recruits IKK complex upon TLR7/8 or 9 stimulation	1/101	15/5401	0.24688	0.433301	0.344091	TRAF6	1
R-HSA-9754189	R-HSA-9754189	Germ layer formation at gastrulation	1/101	15/5401	0.24688	0.433301	0.344091	SMAD3	1
R-HSA-169911	R-HSA-169911	Regulation of Apoptosis	2/101	51/5401	0.246929	0.433301	0.344091	PSMD1/PSMA3	2
R-HSA-193648	R-HSA-193648	NRAGE signals death through JNK	2/101	51/5401	0.246929	0.433301	0.344091	MAPK8/RAC1	2
R-HSA-351202	R-HSA-351202	Metabolism of polyamines	2/101	51/5401	0.246929	0.433301	0.344091	PSMD1/PSMA3	2
R-HSA-3858494	R-HSA-3858494	Beta-catenin independent WNT signaling	4/101	137/5401	0.253536	0.433778	0.34447	RAC1/CLTC/PSMD1/PSMA3	4
R-HSA-180534	R-HSA-180534	Vpu mediated degradation of CD4	2/101	52/5401	0.2539	0.433778	0.34447	PSMD1/PSMA3	2
R-HSA-2428928	R-HSA-2428928	IRS-related events triggered by IGF1R	2/101	52/5401	0.2539	0.433778	0.34447	IGF1R/FGF2	2
R-HSA-5678895	R-HSA-5678895	Defective CFTR causes cystic fibrosis	2/101	52/5401	0.2539	0.433778	0.34447	PSMD1/PSMA3	2
R-HSA-69601	R-HSA-69601	Ubiquitin Mediated Degradation of Phosphorylated Cdc25A	2/101	52/5401	0.2539	0.433778	0.34447	PSMD1/PSMA3	2
R-HSA-69610	R-HSA-69610	p53-Independent DNA Damage Response	2/101	52/5401	0.2539	0.433778	0.34447	PSMD1/PSMA3	2
R-HSA-69613	R-HSA-69613	p53-Independent G1/S DNA damage checkpoint	2/101	52/5401	0.2539	0.433778	0.34447	PSMD1/PSMA3	2
R-HSA-75815	R-HSA-75815	Ubiquitin-dependent degradation of Cyclin D	2/101	52/5401	0.2539	0.433778	0.34447	PSMD1/PSMA3	2
R-HSA-8848021	R-HSA-8848021	Signaling by PTK6	2/101	52/5401	0.2539	0.433778	0.34447	STAT3/RAC1	2
R-HSA-9006927	R-HSA-9006927	Signaling by Non-Receptor Tyrosine Kinases	2/101	52/5401	0.2539	0.433778	0.34447	STAT3/RAC1	2
R-HSA-9762114	R-HSA-9762114	GSK3B and BTRC:CUL1-mediated-degradation of NFE2L2	2/101	52/5401	0.2539	0.433778	0.34447	PSMD1/PSMA3	2
R-HSA-186797	R-HSA-186797	Signaling by PDGF	2/101	53/5401	0.260876	0.433778	0.34447	STAT3/THBS3	2
R-HSA-2428924	R-HSA-2428924	IGF1R signaling cascade	2/101	53/5401	0.260876	0.433778	0.34447	IGF1R/FGF2	2
R-HSA-5362768	R-HSA-5362768	Hh mutants are degraded by ERAD	2/101	53/5401	0.260876	0.433778	0.34447	PSMD1/PSMA3	2
R-HSA-70171	R-HSA-70171	Glycolysis	2/101	53/5401	0.260876	0.433778	0.34447	PFKFB2/PKLR	2
R-HSA-8854050	R-HSA-8854050	FBXL7 down-regulates AURKA during mitotic entry and in early mitosis	2/101	53/5401	0.260876	0.433778	0.34447	PSMD1/PSMA3	2
R-HSA-9013408	R-HSA-9013408	RHOG GTPase cycle	2/101	53/5401	0.260876	0.433778	0.34447	ITGB1/DOCK3	2
R-HSA-1433559	R-HSA-1433559	Regulation of KIT signaling	1/101	16/5401	0.261003	0.433778	0.34447	KIT	1
R-HSA-196071	R-HSA-196071	Metabolism of steroid hormones	1/101	16/5401	0.261003	0.433778	0.34447	STAR	1
R-HSA-399954	R-HSA-399954	Sema3A PAK dependent Axon repulsion	1/101	16/5401	0.261003	0.433778	0.34447	RAC1	1
R-HSA-5654219	R-HSA-5654219	Phospholipase C-mediated cascade: FGFR1	1/101	16/5401	0.261003	0.433778	0.34447	FGF2	1
R-HSA-8964038	R-HSA-8964038	LDL clearance	1/101	16/5401	0.261003	0.433778	0.34447	CLTC	1
R-HSA-975163	R-HSA-975163	IRAK2 mediated activation of TAK1 complex upon TLR7/8 or 9 stimulation	1/101	16/5401	0.261003	0.433778	0.34447	TRAF6	1
R-HSA-9755511	R-HSA-9755511	KEAP1-NFE2L2 pathway	3/101	96/5401	0.267021	0.433778	0.34447	HMOX1/PSMD1/PSMA3	3
R-HSA-180585	R-HSA-180585	Vif-mediated degradation of APOBEC3G	2/101	54/5401	0.267855	0.433778	0.34447	PSMD1/PSMA3	2
R-HSA-2404192	R-HSA-2404192	Signaling by Type 1 Insulin-like Growth Factor 1 Receptor (IGF1R)	2/101	54/5401	0.267855	0.433778	0.34447	IGF1R/FGF2	2
R-HSA-9604323	R-HSA-9604323	Negative regulation of NOTCH4 signaling	2/101	54/5401	0.267855	0.433778	0.34447	PSMD1/PSMA3	2
R-HSA-556833	R-HSA-556833	Metabolism of lipids	8/101	328/5401	0.269431	0.433778	0.34447	MAPKAPK2/GPX1/TNFAIP8/GBA1/FDPS/STAR/FADS2/GALC	8
R-HSA-174113	R-HSA-174113	SCF-beta-TrCP mediated degradation of Emi1	2/101	55/5401	0.274834	0.433778	0.34447	PSMD1/PSMA3	2
R-HSA-3371453	R-HSA-3371453	Regulation of HSF1-mediated heat shock response	2/101	55/5401	0.274834	0.433778	0.34447	MAPKAPK2/MAPK1	2
R-HSA-4641257	R-HSA-4641257	Degradation of AXIN	2/101	55/5401	0.274834	0.433778	0.34447	PSMD1/PSMA3	2
R-HSA-5628897	R-HSA-5628897	TP53 Regulates Metabolic Genes	2/101	55/5401	0.274834	0.433778	0.34447	TP53/PRKAA1	2
R-HSA-8941858	R-HSA-8941858	Regulation of RUNX3 expression and activity	2/101	55/5401	0.274834	0.433778	0.34447	PSMD1/PSMA3	2
R-HSA-9664407	R-HSA-9664407	Parasite infection	2/101	55/5401	0.274834	0.433778	0.34447	MAPK1/RAC1	2
R-HSA-9664417	R-HSA-9664417	Leishmania phagocytosis	2/101	55/5401	0.274834	0.433778	0.34447	MAPK1/RAC1	2
R-HSA-9664422	R-HSA-9664422	FCGR3A-mediated phagocytosis	2/101	55/5401	0.274834	0.433778	0.34447	MAPK1/RAC1	2
R-HSA-140534	R-HSA-140534	Caspase activation via Death Receptors in the presence of ligand	1/101	17/5401	0.274863	0.433778	0.34447	CASP8	1
R-HSA-164378	R-HSA-164378	PKA activation in glucagon signalling	1/101	17/5401	0.274863	0.433778	0.34447	GNAS	1
R-HSA-2033519	R-HSA-2033519	Activated point mutants of FGFR2	1/101	17/5401	0.274863	0.433778	0.34447	FGF2	1
R-HSA-432142	R-HSA-432142	Platelet sensitization by LDL	1/101	17/5401	0.274863	0.433778	0.34447	MAPK14	1
R-HSA-432720	R-HSA-432720	Lysosome Vesicle Biogenesis	1/101	17/5401	0.274863	0.433778	0.34447	CLTC	1
R-HSA-5625900	R-HSA-5625900	RHO GTPases activate CIT	1/101	17/5401	0.274863	0.433778	0.34447	RAC1	1
R-HSA-6804760	R-HSA-6804760	Regulation of TP53 Activity through Methylation	1/101	17/5401	0.274863	0.433778	0.34447	TP53	1
R-HSA-937072	R-HSA-937072	TRAF6-mediated induction of TAK1 complex within TLR4 complex	1/101	17/5401	0.274863	0.433778	0.34447	TRAF6	1
R-HSA-9617828	R-HSA-9617828	FOXO-mediated transcription of cell cycle genes	1/101	17/5401	0.274863	0.433778	0.34447	SMAD3	1
R-HSA-9758941	R-HSA-9758941	Gastrulation	1/101	17/5401	0.274863	0.433778	0.34447	SMAD3	1
R-HSA-9768919	R-HSA-9768919	NPAS4 regulates expression of target genes	1/101	17/5401	0.274863	0.433778	0.34447	MAPK1	1
R-HSA-9609690	R-HSA-9609690	HCMV Early Events	3/101	98/5401	0.277223	0.436112	0.346323	ITGB1/PML/CREB1	3
R-HSA-3700989	R-HSA-3700989	Transcriptional Regulation by TP53	7/101	283/5401	0.277526	0.436112	0.346323	MAPK14/TP53/CCNK/PML/PRKAA1/RFC2/RFC3	7
R-HSA-450408	R-HSA-450408	AUF1 (hnRNP D0) binds and destabilizes mRNA	2/101	56/5401	0.28181	0.44003	0.349434	PSMD1/PSMA3	2
R-HSA-4641258	R-HSA-4641258	Degradation of DVL	2/101	56/5401	0.28181	0.44003	0.349434	PSMD1/PSMA3	2
R-HSA-5387390	R-HSA-5387390	Hh mutants abrogate ligand secretion	2/101	56/5401	0.28181	0.44003	0.349434	PSMD1/PSMA3	2
R-HSA-190241	R-HSA-190241	FGFR2 ligand binding and activation	1/101	18/5401	0.288466	0.44156	0.35065	FGF2	1
R-HSA-416700	R-HSA-416700	Other semaphorin interactions	1/101	18/5401	0.288466	0.44156	0.35065	ITGB1	1
R-HSA-5654221	R-HSA-5654221	Phospholipase C-mediated cascade; FGFR2	1/101	18/5401	0.288466	0.44156	0.35065	FGF2	1
R-HSA-5654704	R-HSA-5654704	SHC-mediated cascade:FGFR3	1/101	18/5401	0.288466	0.44156	0.35065	FGF2	1
R-HSA-5654710	R-HSA-5654710	PI-3K cascade:FGFR3	1/101	18/5401	0.288466	0.44156	0.35065	FGF2	1
R-HSA-6803204	R-HSA-6803204	TP53 Regulates Transcription of Genes Involved in Cytochrome C Release	1/101	18/5401	0.288466	0.44156	0.35065	TP53	1
R-HSA-6804114	R-HSA-6804114	TP53 Regulates Transcription of Genes Involved in G2 Cell Cycle Arrest	1/101	18/5401	0.288466	0.44156	0.35065	TP53	1
R-HSA-1445148	R-HSA-1445148	Translocation of SLC2A4 (GLUT4) to the plasma membrane	2/101	57/5401	0.288782	0.44156	0.35065	RAC1/LNPEP	2
R-HSA-2029482	R-HSA-2029482	Regulation of actin dynamics for phagocytic cup formation	2/101	57/5401	0.288782	0.44156	0.35065	MAPK1/RAC1	2
R-HSA-6796648	R-HSA-6796648	TP53 Regulates Transcription of DNA Repair Genes	2/101	57/5401	0.288782	0.44156	0.35065	TP53/CCNK	2
R-HSA-5610787	R-HSA-5610787	Hedgehog 'off' state	3/101	101/5401	0.2926	0.446472	0.35455	GNAS/PSMD1/PSMA3	3
R-HSA-5619084	R-HSA-5619084	ABC transporter disorders	2/101	58/5401	0.295746	0.449781	0.357178	PSMD1/PSMA3	2
R-HSA-111471	R-HSA-111471	Apoptotic factor-mediated response	1/101	19/5401	0.301817	0.449781	0.357178	MAPK1	1
R-HSA-210745	R-HSA-210745	Regulation of gene expression in beta cells	1/101	19/5401	0.301817	0.449781	0.357178	PKLR	1
R-HSA-392851	R-HSA-392851	Prostacyclin signalling through prostacyclin receptor	1/101	19/5401	0.301817	0.449781	0.357178	GNAS	1
R-HSA-3928664	R-HSA-3928664	Ephrin signaling	1/101	19/5401	0.301817	0.449781	0.357178	RAC1	1
R-HSA-418360	R-HSA-418360	Platelet calcium homeostasis	1/101	19/5401	0.301817	0.449781	0.357178	P2RX6	1
R-HSA-5173105	R-HSA-5173105	O-linked glycosylation	1/101	19/5401	0.301817	0.449781	0.357178	MUC1	1
R-HSA-8851708	R-HSA-8851708	Signaling by FGFR2 IIIa TM	1/101	19/5401	0.301817	0.449781	0.357178	FGF2	1
R-HSA-9013695	R-HSA-9013695	NOTCH4 Intracellular Domain Regulates Transcription	1/101	19/5401	0.301817	0.449781	0.357178	SMAD3	1
R-HSA-9671555	R-HSA-9671555	Signaling by PDGFR in disease	1/101	19/5401	0.301817	0.449781	0.357178	STAT3	1
R-HSA-1226099	R-HSA-1226099	Signaling by FGFR in disease	2/101	59/5401	0.302702	0.449781	0.357178	STAT3/FGF2	2
R-HSA-380108	R-HSA-380108	Chemokine receptors bind chemokines	2/101	59/5401	0.302702	0.449781	0.357178	CCL7/CCR10	2
R-HSA-5676590	R-HSA-5676590	NIK-->noncanonical NF-kB signaling	2/101	59/5401	0.302702	0.449781	0.357178	PSMD1/PSMA3	2
R-HSA-1169408	R-HSA-1169408	ISG15 antiviral mechanism	2/101	60/5401	0.309646	0.452796	0.359572	NEDD4/UBA7	2
R-HSA-187577	R-HSA-187577	SCF(Skp2)-mediated degradation of p27/p21	2/101	60/5401	0.309646	0.452796	0.359572	PSMD1/PSMA3	2
R-HSA-373755	R-HSA-373755	Semaphorin interactions	2/101	60/5401	0.309646	0.452796	0.359572	RAC1/ITGB1	2
R-HSA-5358346	R-HSA-5358346	Hedgehog ligand biogenesis	2/101	60/5401	0.309646	0.452796	0.359572	PSMD1/PSMA3	2
R-HSA-5607761	R-HSA-5607761	Dectin-1 mediated noncanonical NF-kB signaling	2/101	60/5401	0.309646	0.452796	0.359572	PSMD1/PSMA3	2
R-HSA-5610780	R-HSA-5610780	Degradation of GLI1 by the proteasome	2/101	60/5401	0.309646	0.452796	0.359572	PSMD1/PSMA3	2
R-HSA-5610783	R-HSA-5610783	Degradation of GLI2 by the proteasome	2/101	60/5401	0.309646	0.452796	0.359572	PSMD1/PSMA3	2
R-HSA-5610785	R-HSA-5610785	GLI3 is processed to GLI3R by the proteasome	2/101	60/5401	0.309646	0.452796	0.359572	PSMD1/PSMA3	2
R-HSA-913531	R-HSA-913531	Interferon Signaling	4/101	151/5401	0.312327	0.454198	0.360686	TRIM22/PML/NEDD4/UBA7	4
R-HSA-168927	R-HSA-168927	TICAM1, RIP1-mediated IKK complex recruitment	1/101	20/5401	0.314919	0.454198	0.360686	TRAF6	1
R-HSA-3232118	R-HSA-3232118	SUMOylation of transcription factors	1/101	20/5401	0.314919	0.454198	0.360686	TP53	1
R-HSA-5654706	R-HSA-5654706	FRS-mediated FGFR3 signaling	1/101	20/5401	0.314919	0.454198	0.360686	FGF2	1
R-HSA-5654719	R-HSA-5654719	SHC-mediated cascade:FGFR4	1/101	20/5401	0.314919	0.454198	0.360686	FGF2	1
R-HSA-5654720	R-HSA-5654720	PI-3K cascade:FGFR4	1/101	20/5401	0.314919	0.454198	0.360686	FGF2	1
R-HSA-8866652	R-HSA-8866652	Synthesis of active ubiquitin: roles of E1 and E2 enzymes	1/101	20/5401	0.314919	0.454198	0.360686	UBE2L3	1
R-HSA-70326	R-HSA-70326	Glucose metabolism	2/101	61/5401	0.316577	0.455698	0.361877	PFKFB2/PKLR	2
R-HSA-1169410	R-HSA-1169410	Antiviral mechanism by IFN-stimulated genes	2/101	62/5401	0.323493	0.462782	0.367502	NEDD4/UBA7	2
R-HSA-174084	R-HSA-174084	Autodegradation of Cdh1 by Cdh1:APC/C	2/101	62/5401	0.323493	0.462782	0.367502	PSMD1/PSMA3	2
R-HSA-4608870	R-HSA-4608870	Asymmetric localization of PCP proteins	2/101	62/5401	0.323493	0.462782	0.367502	PSMD1/PSMA3	2
R-HSA-111931	R-HSA-111931	PKA-mediated phosphorylation of CREB	1/101	21/5401	0.327778	0.462782	0.367502	CREB1	1
R-HSA-3906995	R-HSA-3906995	Diseases associated with O-glycosylation of proteins	1/101	21/5401	0.327778	0.462782	0.367502	MUC1	1
R-HSA-4641263	R-HSA-4641263	Regulation of FZD by ubiquitination	1/101	21/5401	0.327778	0.462782	0.367502	LRP6	1
R-HSA-5620971	R-HSA-5620971	Pyroptosis	1/101	21/5401	0.327778	0.462782	0.367502	TP53	1
R-HSA-5654688	R-HSA-5654688	SHC-mediated cascade:FGFR1	1/101	21/5401	0.327778	0.462782	0.367502	FGF2	1
R-HSA-5654689	R-HSA-5654689	PI-3K cascade:FGFR1	1/101	21/5401	0.327778	0.462782	0.367502	FGF2	1
R-HSA-9637690	R-HSA-9637690	Response of Mtb to phagocytosis	1/101	21/5401	0.327778	0.462782	0.367502	MAPK1	1
R-HSA-9609646	R-HSA-9609646	HCMV Infection	3/101	108/5401	0.328672	0.462926	0.367617	ITGB1/PML/CREB1	3
R-HSA-1234176	R-HSA-1234176	Oxygen-dependent proline hydroxylation of Hypoxia-inducible Factor Alpha	2/101	63/5401	0.330392	0.462926	0.367617	PSMD1/PSMA3	2
R-HSA-382556	R-HSA-382556	ABC-family proteins mediated transport	2/101	63/5401	0.330392	0.462926	0.367617	PSMD1/PSMA3	2
R-HSA-5658442	R-HSA-5658442	Regulation of RAS by GAPs	2/101	63/5401	0.330392	0.462926	0.367617	PSMD1/PSMA3	2
R-HSA-9013404	R-HSA-9013404	RAC2 GTPase cycle	2/101	64/5401	0.337273	0.470681	0.373775	ITGB1/DOCK3	2
R-HSA-156580	R-HSA-156580	Phase II - Conjugation of compounds	1/101	22/5401	0.340397	0.470681	0.373775	GSS	1
R-HSA-5627123	R-HSA-5627123	RHO GTPases activate PAKs	1/101	22/5401	0.340397	0.470681	0.373775	RAC1	1
R-HSA-5654712	R-HSA-5654712	FRS-mediated FGFR4 signaling	1/101	22/5401	0.340397	0.470681	0.373775	FGF2	1
R-HSA-5655332	R-HSA-5655332	Signaling by FGFR3 in disease	1/101	22/5401	0.340397	0.470681	0.373775	FGF2	1
R-HSA-6803529	R-HSA-6803529	FGFR2 alternative splicing	1/101	22/5401	0.340397	0.470681	0.373775	TIAL1	1
R-HSA-9013508	R-HSA-9013508	NOTCH3 Intracellular Domain Regulates Transcription	1/101	22/5401	0.340397	0.470681	0.373775	IKZF1	1
R-HSA-162587	R-HSA-162587	HIV Life Cycle	3/101	111/5401	0.344151	0.474979	0.377189	CCNK/FEN1/PPIA	3
R-HSA-174154	R-HSA-174154	APC/C:Cdc20 mediated degradation of Securin	2/101	66/5401	0.35097	0.479706	0.380942	PSMD1/PSMA3	2
R-HSA-112409	R-HSA-112409	RAF-independent MAPK1/3 activation	1/101	23/5401	0.352783	0.479706	0.380942	MAPK1	1
R-HSA-400685	R-HSA-400685	Sema4D in semaphorin signaling	1/101	23/5401	0.352783	0.479706	0.380942	RAC1	1
R-HSA-449836	R-HSA-449836	Other interleukin signaling	1/101	23/5401	0.352783	0.479706	0.380942	CSF1R	1
R-HSA-5654693	R-HSA-5654693	FRS-mediated FGFR1 signaling	1/101	23/5401	0.352783	0.479706	0.380942	FGF2	1
R-HSA-5654695	R-HSA-5654695	PI-3K cascade:FGFR2	1/101	23/5401	0.352783	0.479706	0.380942	FGF2	1
R-HSA-5654699	R-HSA-5654699	SHC-mediated cascade:FGFR2	1/101	23/5401	0.352783	0.479706	0.380942	FGF2	1
R-HSA-8940973	R-HSA-8940973	RUNX2 regulates osteoblast differentiation	1/101	23/5401	0.352783	0.479706	0.380942	MAPK1	1
R-HSA-877300	R-HSA-877300	Interferon gamma signaling	2/101	67/5401	0.357785	0.485612	0.385632	TRIM22/PML	2
R-HSA-68949	R-HSA-68949	Orc1 removal from chromatin	2/101	68/5401	0.364574	0.486363	0.386229	PSMD1/PSMA3	2
R-HSA-164952	R-HSA-164952	The role of Nef in HIV-1 replication and disease pathogenesis	1/101	24/5401	0.364938	0.486363	0.386229	RAC1	1
R-HSA-380972	R-HSA-380972	Energy dependent regulation of mTOR by LKB1-AMPK	1/101	24/5401	0.364938	0.486363	0.386229	PRKAA1	1
R-HSA-6783589	R-HSA-6783589	Interleukin-6 family signaling	1/101	24/5401	0.364938	0.486363	0.386229	STAT3	1
R-HSA-9022692	R-HSA-9022692	Regulation of MECP2 expression and activity	1/101	24/5401	0.364938	0.486363	0.386229	CREB1	1
R-HSA-933542	R-HSA-933542	TRAF6 mediated NF-kB activation	1/101	24/5401	0.364938	0.486363	0.386229	TRAF6	1
R-HSA-9635486	R-HSA-9635486	Infection with Mycobacterium tuberculosis	1/101	24/5401	0.364938	0.486363	0.386229	MAPK1	1
R-HSA-9660826	R-HSA-9660826	Purinergic signaling in leishmaniasis infection	1/101	24/5401	0.364938	0.486363	0.386229	HMOX1	1
R-HSA-9664424	R-HSA-9664424	Cell recruitment (pro-inflammatory response)	1/101	24/5401	0.364938	0.486363	0.386229	HMOX1	1
R-HSA-9734009	R-HSA-9734009	Defective Intrinsic Pathway for Apoptosis	1/101	24/5401	0.364938	0.486363	0.386229	TP53	1
R-HSA-9679506	R-HSA-9679506	SARS-CoV Infections	7/101	313/5401	0.369041	0.490944	0.389867	ITGB1/SMAD3/TRAF6/RIPK2/JAK3/PPIA/PKLR	7
R-HSA-2173788	R-HSA-2173788	Downregulation of TGF-beta receptor signaling	1/101	25/5401	0.376866	0.494218	0.392466	SMAD3	1
R-HSA-2426168	R-HSA-2426168	Activation of gene expression by SREBF (SREBP)	1/101	25/5401	0.376866	0.494218	0.392466	FDPS	1
R-HSA-418592	R-HSA-418592	ADP signalling through P2Y purinoceptor 1	1/101	25/5401	0.376866	0.494218	0.392466	MAPK14	1
R-HSA-5654700	R-HSA-5654700	FRS-mediated FGFR2 signaling	1/101	25/5401	0.376866	0.494218	0.392466	FGF2	1
R-HSA-5654708	R-HSA-5654708	Downstream signaling of activated FGFR3	1/101	25/5401	0.376866	0.494218	0.392466	FGF2	1
R-HSA-5674400	R-HSA-5674400	Constitutive Signaling by AKT1 E17K in Cancer	1/101	25/5401	0.376866	0.494218	0.392466	CREB1	1
R-HSA-937041	R-HSA-937041	IKK complex recruitment mediated by RIP1	1/101	25/5401	0.376866	0.494218	0.392466	TRAF6	1
R-HSA-9705462	R-HSA-9705462	Inactivation of CSF3 (G-CSF) signaling	1/101	25/5401	0.376866	0.494218	0.392466	STAT3	1
R-HSA-8939902	R-HSA-8939902	Regulation of RUNX2 expression and activity	2/101	70/5401	0.37807	0.494916	0.393021	PSMD1/PSMA3	2
R-HSA-1234174	R-HSA-1234174	Cellular response to hypoxia	2/101	71/5401	0.384776	0.501024	0.397871	PSMD1/PSMA3	2
R-HSA-174184	R-HSA-174184	Cdc20:Phospho-APC/C mediated degradation of Cyclin A	2/101	71/5401	0.384776	0.501024	0.397871	PSMD1/PSMA3	2
R-HSA-69017	R-HSA-69017	CDK-mediated phosphorylation and removal of Cdc6	2/101	71/5401	0.384776	0.501024	0.397871	PSMD1/PSMA3	2
R-HSA-432722	R-HSA-432722	Golgi Associated Vesicle Biogenesis	1/101	26/5401	0.388573	0.504188	0.400383	CLTC	1
R-HSA-9619483	R-HSA-9619483	Activation of AMPK downstream of NMDARs	1/101	26/5401	0.388573	0.504188	0.400383	PRKAA1	1
R-HSA-983231	R-HSA-983231	Factors involved in megakaryocyte development and platelet production	3/101	120/5401	0.390354	0.505252	0.401228	TP53/RAC1/DOCK3	3
R-HSA-174178	R-HSA-174178	APC/C:Cdh1 mediated degradation of Cdc20 and other APC/C:Cdh1 targeted proteins in late mitosis/early G1	2/101	72/5401	0.39145	0.505252	0.401228	PSMD1/PSMA3	2
R-HSA-179419	R-HSA-179419	APC:Cdc20 mediated degradation of cell cycle proteins prior to satisfation of the cell cycle checkpoint	2/101	72/5401	0.39145	0.505252	0.401228	PSMD1/PSMA3	2
R-HSA-3299685	R-HSA-3299685	Detoxification of Reactive Oxygen Species	1/101	27/5401	0.400062	0.512776	0.407203	GPX1	1
R-HSA-354192	R-HSA-354192	Integrin signaling	1/101	27/5401	0.400062	0.512776	0.407203	ITGB3	1
R-HSA-5357769	R-HSA-5357769	Caspase activation via extrinsic apoptotic signalling pathway	1/101	27/5401	0.400062	0.512776	0.407203	CASP8	1
R-HSA-5654716	R-HSA-5654716	Downstream signaling of activated FGFR4	1/101	27/5401	0.400062	0.512776	0.407203	FGF2	1
R-HSA-176409	R-HSA-176409	APC/C:Cdc20 mediated degradation of mitotic proteins	2/101	74/5401	0.404703	0.516926	0.410499	PSMD1/PSMA3	2
R-HSA-8957322	R-HSA-8957322	Metabolism of steroids	2/101	74/5401	0.404703	0.516926	0.410499	FDPS/STAR	2
R-HSA-176814	R-HSA-176814	Activation of APC/C and APC/C:Cdc20 mediated degradation of mitotic proteins	2/101	75/5401	0.411279	0.518215	0.411523	PSMD1/PSMA3	2
R-HSA-3371556	R-HSA-3371556	Cellular response to heat stress	2/101	75/5401	0.411279	0.518215	0.411523	MAPKAPK2/MAPK1	2
R-HSA-3000157	R-HSA-3000157	Laminin interactions	1/101	28/5401	0.411338	0.518215	0.411523	ITGB1	1
R-HSA-5213460	R-HSA-5213460	RIPK1-mediated regulated necrosis	1/101	28/5401	0.411338	0.518215	0.411523	CASP8	1
R-HSA-5654687	R-HSA-5654687	Downstream signaling of activated FGFR1	1/101	28/5401	0.411338	0.518215	0.411523	FGF2	1
R-HSA-5675482	R-HSA-5675482	Regulation of necroptotic cell death	1/101	28/5401	0.411338	0.518215	0.411523	CASP8	1
R-HSA-8964043	R-HSA-8964043	Plasma lipoprotein clearance	1/101	28/5401	0.411338	0.518215	0.411523	CLTC	1
R-HSA-9615017	R-HSA-9615017	FOXO-mediated transcription of oxidative stress, metabolic and neuronal genes	1/101	28/5401	0.411338	0.518215	0.411523	SMAD3	1
R-HSA-186763	R-HSA-186763	Downstream signal transduction	1/101	29/5401	0.422403	0.525864	0.417596	STAT3	1
R-HSA-5218920	R-HSA-5218920	VEGFR2 mediated vascular permeability	1/101	29/5401	0.422403	0.525864	0.417596	RAC1	1
R-HSA-5626467	R-HSA-5626467	RHO GTPases activate IQGAPs	1/101	29/5401	0.422403	0.525864	0.417596	RAC1	1
R-HSA-8874081	R-HSA-8874081	MET activates PTK2 signaling	1/101	29/5401	0.422403	0.525864	0.417596	ITGB1	1
R-HSA-8941326	R-HSA-8941326	RUNX2 regulates bone development	1/101	29/5401	0.422403	0.525864	0.417596	MAPK1	1
R-HSA-9013424	R-HSA-9013424	RHOV GTPase cycle	1/101	29/5401	0.422403	0.525864	0.417596	CLTC	1
R-HSA-933541	R-HSA-933541	TRAF6 mediated IRF7 activation	1/101	29/5401	0.422403	0.525864	0.417596	TRAF6	1
R-HSA-5358351	R-HSA-5358351	Signaling by Hedgehog	3/101	127/5401	0.425773	0.529165	0.420218	GNAS/PSMD1/PSMA3	3
R-HSA-2029480	R-HSA-2029480	Fcgamma receptor (FCGR) dependent phagocytosis	2/101	78/5401	0.430793	0.531306	0.421918	MAPK1/RAC1	2
R-HSA-5689603	R-HSA-5689603	UCH proteinases	2/101	78/5401	0.430793	0.531306	0.421918	PSMD1/PSMA3	2
R-HSA-5693607	R-HSA-5693607	Processing of DNA double-strand break ends	2/101	78/5401	0.430793	0.531306	0.421918	RFC2/RFC3	2
R-HSA-525793	R-HSA-525793	Myogenesis	1/101	30/5401	0.433263	0.531306	0.421918	MAPK14	1
R-HSA-5654696	R-HSA-5654696	Downstream signaling of activated FGFR2	1/101	30/5401	0.433263	0.531306	0.421918	FGF2	1
R-HSA-8950505	R-HSA-8950505	Gene and protein expression by JAK-STAT signaling after Interleukin-12 stimulation	1/101	30/5401	0.433263	0.531306	0.421918	PPIA	1
R-HSA-936440	R-HSA-936440	Negative regulators of DDX58/IFIH1 signaling	1/101	30/5401	0.433263	0.531306	0.421918	UBA7	1
R-HSA-9674555	R-HSA-9674555	Signaling by CSF3 (G-CSF)	1/101	30/5401	0.433263	0.531306	0.421918	STAT3	1
R-HSA-176408	R-HSA-176408	Regulation of APC/C activators between G1/S and early anaphase	2/101	79/5401	0.437224	0.5335	0.42366	PSMD1/PSMA3	2
R-HSA-8856825	R-HSA-8856825	Cargo recognition for clathrin-mediated endocytosis	2/101	79/5401	0.437224	0.5335	0.42366	CLTC/CLTCL1	2
R-HSA-9679191	R-HSA-9679191	Potential therapeutics for SARS	2/101	79/5401	0.437224	0.5335	0.42366	ITGB1/JAK3	2
R-HSA-69620	R-HSA-69620	Cell Cycle Checkpoints	5/101	232/5401	0.438951	0.53459	0.424526	TP53/PSMD1/PSMA3/RFC2/RFC3	5
R-HSA-5632684	R-HSA-5632684	Hedgehog 'on' state	2/101	80/5401	0.443615	0.53459	0.424526	PSMD1/PSMA3	2
R-HSA-69202	R-HSA-69202	Cyclin E associated events during G1/S transition	2/101	80/5401	0.443615	0.53459	0.424526	PSMD1/PSMA3	2
R-HSA-167287	R-HSA-167287	HIV elongation arrest and recovery	1/101	31/5401	0.44392	0.53459	0.424526	CCNK	1
R-HSA-167290	R-HSA-167290	Pausing and recovery of HIV elongation	1/101	31/5401	0.44392	0.53459	0.424526	CCNK	1
R-HSA-1980145	R-HSA-1980145	Signaling by NOTCH2	1/101	31/5401	0.44392	0.53459	0.424526	CREB1	1
R-HSA-202433	R-HSA-202433	Generation of second messenger molecules	1/101	31/5401	0.44392	0.53459	0.424526	LAT	1
R-HSA-4641262	R-HSA-4641262	Disassembly of the destruction complex and recruitment of AXIN to the membrane	1/101	31/5401	0.44392	0.53459	0.424526	LRP6	1
R-HSA-1236974	R-HSA-1236974	ER-Phagosome pathway	2/101	81/5401	0.449967	0.540107	0.428907	PSMD1/PSMA3	2
R-HSA-195253	R-HSA-195253	Degradation of beta-catenin by the destruction complex	2/101	81/5401	0.449967	0.540107	0.428907	PSMD1/PSMA3	2
R-HSA-199992	R-HSA-199992	trans-Golgi Network Vesicle Budding	1/101	32/5401	0.454379	0.540997	0.429614	CLTC	1
R-HSA-2871809	R-HSA-2871809	FCERI mediated Ca+2 mobilization	1/101	32/5401	0.454379	0.540997	0.429614	LAT	1
R-HSA-3232142	R-HSA-3232142	SUMOylation of ubiquitinylation proteins	1/101	32/5401	0.454379	0.540997	0.429614	PML	1
R-HSA-456926	R-HSA-456926	Thrombin signalling through proteinase activated receptors (PARs)	1/101	32/5401	0.454379	0.540997	0.429614	MAPK1	1
R-HSA-9031628	R-HSA-9031628	NGF-stimulated transcription	1/101	32/5401	0.454379	0.540997	0.429614	CREB1	1
R-HSA-69656	R-HSA-69656	Cyclin A:Cdk2-associated events at S phase entry	2/101	82/5401	0.456279	0.54151	0.430021	PSMD1/PSMA3	2
R-HSA-9645723	R-HSA-9645723	Diseases of programmed cell death	2/101	82/5401	0.456279	0.54151	0.430021	TP53/CASP8	2
R-HSA-163359	R-HSA-163359	Glucagon signaling in metabolic regulation	1/101	33/5401	0.464643	0.54529	0.433023	GNAS	1
R-HSA-1655829	R-HSA-1655829	Regulation of cholesterol biosynthesis by SREBP (SREBF)	1/101	33/5401	0.464643	0.54529	0.433023	FDPS	1
R-HSA-1839126	R-HSA-1839126	FGFR2 mutant receptor activation	1/101	33/5401	0.464643	0.54529	0.433023	FGF2	1
R-HSA-389356	R-HSA-389356	CD28 co-stimulation	1/101	33/5401	0.464643	0.54529	0.433023	RAC1	1
R-HSA-420092	R-HSA-420092	Glucagon-type ligand receptors	1/101	33/5401	0.464643	0.54529	0.433023	GNAS	1
R-HSA-8864260	R-HSA-8864260	Transcriptional regulation by the AP-2 (TFAP2) family of transcription factors	1/101	33/5401	0.464643	0.54529	0.433023	KIT	1
R-HSA-917937	R-HSA-917937	Iron uptake and transport	1/101	33/5401	0.464643	0.54529	0.433023	HMOX1	1
R-HSA-4791275	R-HSA-4791275	Signaling by WNT in cancer	1/101	34/5401	0.474716	0.554462	0.440307	LRP6	1
R-HSA-6804757	R-HSA-6804757	Regulation of TP53 Degradation	1/101	34/5401	0.474716	0.554462	0.440307	TP53	1
R-HSA-9013420	R-HSA-9013420	RHOU GTPase cycle	1/101	34/5401	0.474716	0.554462	0.440307	CLTC	1
R-HSA-174143	R-HSA-174143	APC/C-mediated degradation of cell cycle proteins	2/101	86/5401	0.481109	0.560154	0.444827	PSMD1/PSMA3	2
R-HSA-453276	R-HSA-453276	Regulation of mitotic cell cycle	2/101	86/5401	0.481109	0.560154	0.444827	PSMD1/PSMA3	2
R-HSA-111465	R-HSA-111465	Apoptotic cleavage of cellular proteins	1/101	35/5401	0.484601	0.561558	0.445942	CASP8	1
R-HSA-186712	R-HSA-186712	Regulation of beta-cell development	1/101	35/5401	0.484601	0.561558	0.445942	PKLR	1
R-HSA-6806003	R-HSA-6806003	Regulation of TP53 Expression and Degradation	1/101	35/5401	0.484601	0.561558	0.445942	TP53	1
R-HSA-69052	R-HSA-69052	Switching of origins to a post-replicative state	2/101	87/5401	0.487209	0.563694	0.447638	PSMD1/PSMA3	2
R-HSA-114608	R-HSA-114608	Platelet degranulation	2/101	88/5401	0.493265	0.567446	0.450618	ITGB3/PPIA	2
R-HSA-111933	R-HSA-111933	Calmodulin induced events	1/101	36/5401	0.494302	0.567446	0.450618	CREB1	1
R-HSA-111997	R-HSA-111997	CaM pathway	1/101	36/5401	0.494302	0.567446	0.450618	CREB1	1
R-HSA-165159	R-HSA-165159	MTOR signalling	1/101	36/5401	0.494302	0.567446	0.450618	PRKAA1	1
R-HSA-5673000	R-HSA-5673000	RAF activation	1/101	36/5401	0.494302	0.567446	0.450618	BRAF	1
R-HSA-9607240	R-HSA-9607240	FLT3 Signaling	1/101	37/5401	0.503822	0.577476	0.458582	GRB10	1
R-HSA-1852241	R-HSA-1852241	Organelle biogenesis and maintenance	3/101	145/5401	0.513164	0.58636	0.465638	MAPK14/CREB1/CRTC1	3
R-HSA-9020591	R-HSA-9020591	Interleukin-12 signaling	1/101	38/5401	0.513165	0.58636	0.465638	PPIA	1
R-HSA-373080	R-HSA-373080	Class B/2 (Secretin family receptors)	2/101	92/5401	0.51704	0.588943	0.467689	CRH/GNAS	2
R-HSA-76005	R-HSA-76005	Response to elevated platelet cytosolic Ca2+	2/101	92/5401	0.51704	0.588943	0.467689	ITGB3/PPIA	2
R-HSA-69275	R-HSA-69275	G2/M Transition	3/101	146/5401	0.517823	0.588943	0.467689	TP53/PSMD1/PSMA3	3
R-HSA-381676	R-HSA-381676	Glucagon-like Peptide-1 (GLP1) regulates insulin secretion	1/101	39/5401	0.522333	0.589228	0.467915	GNAS	1
R-HSA-5633008	R-HSA-5633008	TP53 Regulates Transcription of Cell Death Genes	1/101	39/5401	0.522333	0.589228	0.467915	TP53	1
R-HSA-6791312	R-HSA-6791312	TP53 Regulates Transcription of Cell Cycle Genes	1/101	39/5401	0.522333	0.589228	0.467915	TP53	1
R-HSA-76009	R-HSA-76009	Platelet Aggregation (Plug Formation)	1/101	39/5401	0.522333	0.589228	0.467915	ITGB3	1
R-HSA-9664323	R-HSA-9664323	FCGR3A-mediated IL10 synthesis	1/101	39/5401	0.522333	0.589228	0.467915	CREB1	1
R-HSA-5668914	R-HSA-5668914	Diseases of metabolism	2/101	93/5401	0.52287	0.589228	0.467915	MUC1/GSS	2
R-HSA-453274	R-HSA-453274	Mitotic G2-G2/M phases	3/101	148/5401	0.527069	0.593053	0.470953	TP53/PSMD1/PSMA3	3
R-HSA-9748784	R-HSA-9748784	Drug ADME	1/101	40/5401	0.531331	0.596937	0.474037	RAC1	1
R-HSA-5663220	R-HSA-5663220	RHO GTPases Activate Formins	2/101	95/5401	0.534388	0.599458	0.476039	RAC1/ITGB1	2
R-HSA-1489509	R-HSA-1489509	DAG and IP3 signaling	1/101	41/5401	0.54016	0.605012	0.48045	CREB1	1
R-HSA-167152	R-HSA-167152	Formation of HIV elongation complex in the absence of HIV Tat	1/101	42/5401	0.548825	0.611928	0.485941	CCNK	1
R-HSA-3928662	R-HSA-3928662	EPHB-mediated forward signaling	1/101	42/5401	0.548825	0.611928	0.485941	RAC1	1
R-HSA-432040	R-HSA-432040	Vasopressin regulates renal water homeostasis via Aquaporins	1/101	42/5401	0.548825	0.611928	0.485941	GNAS	1
R-HSA-162599	R-HSA-162599	Late Phase of HIV Life Cycle	2/101	98/5401	0.551312	0.613771	0.487405	CCNK/PPIA	2
R-HSA-5655253	R-HSA-5655253	Signaling by FGFR2 in disease	1/101	43/5401	0.557328	0.618601	0.491241	FGF2	1
R-HSA-6807505	R-HSA-6807505	RNA polymerase II transcribes snRNA genes	1/101	43/5401	0.557328	0.618601	0.491241	CCNK	1
R-HSA-109704	R-HSA-109704	PI3K Cascade	1/101	44/5401	0.565673	0.62317	0.494869	FGF2	1
R-HSA-1483255	R-HSA-1483255	PI Metabolism	1/101	44/5401	0.565673	0.62317	0.494869	TNFAIP8	1
R-HSA-3781865	R-HSA-3781865	Diseases of glycosylation	1/101	44/5401	0.565673	0.62317	0.494869	MUC1	1
R-HSA-445717	R-HSA-445717	Aquaporin-mediated transport	1/101	44/5401	0.565673	0.62317	0.494869	GNAS	1
R-HSA-9012852	R-HSA-9012852	Signaling by NOTCH3	1/101	44/5401	0.565673	0.62317	0.494869	IKZF1	1
R-HSA-1632852	R-HSA-1632852	Macroautophagy	2/101	102/5401	0.573206	0.630527	0.500711	ATG16L1/PRKAA1	2
R-HSA-9013149	R-HSA-9013149	RAC1 GTPase cycle	3/101	160/5401	0.58045	0.636288	0.505287	RAC1/ITGB1/DOCK3	3
R-HSA-112382	R-HSA-112382	Formation of RNA Pol II elongation complex	1/101	46/5401	0.581897	0.636288	0.505287	CCNK	1
R-HSA-75153	R-HSA-75153	Apoptotic execution phase	1/101	46/5401	0.581897	0.636288	0.505287	CASP8	1
R-HSA-75955	R-HSA-75955	RNA Polymerase II Transcription Elongation	1/101	46/5401	0.581897	0.636288	0.505287	CCNK	1
R-HSA-112399	R-HSA-112399	IRS-mediated signalling	1/101	48/5401	0.597522	0.652405	0.518085	FGF2	1
R-HSA-5619115	R-HSA-5619115	Disorders of transmembrane transporters	2/101	107/5401	0.599485	0.65358	0.519018	PSMD1/PSMA3	2
R-HSA-9609507	R-HSA-9609507	Protein localization	1/101	49/5401	0.605116	0.658745	0.523119	HMOX1	1
R-HSA-8939236	R-HSA-8939236	RUNX1 regulates transcription of genes involved in differentiation of HSCs	2/101	109/5401	0.609655	0.661732	0.525491	PSMD1/PSMA3	2
R-HSA-9612973	R-HSA-9612973	Autophagy	2/101	109/5401	0.609655	0.661732	0.525491	ATG16L1/PRKAA1	2
R-HSA-8856828	R-HSA-8856828	Clathrin-mediated endocytosis	2/101	111/5401	0.619631	0.671571	0.533305	CLTC/CLTCL1	2
R-HSA-195721	R-HSA-195721	Signaling by WNT	5/101	288/5401	0.632579	0.684375	0.543473	RAC1/LRP6/CLTC/PSMD1/PSMA3	5
R-HSA-1236394	R-HSA-1236394	Signaling by ERBB4	1/101	53/5401	0.634098	0.684375	0.543473	NEDD4	1
R-HSA-9705671	R-HSA-9705671	SARS-CoV-2 activates/modulates innate and adaptive immune responses	2/101	114/5401	0.634231	0.684375	0.543473	TRAF6/RIPK2	2
R-HSA-167172	R-HSA-167172	Transcription of the HIV genome	1/101	54/5401	0.641009	0.690678	0.548478	CCNK	1
R-HSA-2559586	R-HSA-2559586	DNA Damage/Telomere Stress Induced Senescence	1/101	55/5401	0.64779	0.696599	0.55318	TP53	1
R-HSA-68867	R-HSA-68867	Assembly of the pre-replicative complex	2/101	117/5401	0.648395	0.696599	0.55318	PSMD1/PSMA3	2
R-HSA-446728	R-HSA-446728	Cell junction organization	1/101	56/5401	0.654444	0.702075	0.557528	ITGB1	1
R-HSA-174824	R-HSA-174824	Plasma lipoprotein assembly, remodeling, and clearance	1/101	57/5401	0.660974	0.708049	0.562273	CLTC	1
R-HSA-674695	R-HSA-674695	RNA Polymerase II Pre-transcription Events	1/101	58/5401	0.667381	0.713875	0.566899	CCNK	1
R-HSA-69206	R-HSA-69206	G1/S Transition	2/101	123/5401	0.67543	0.721438	0.572905	PSMD1/PSMA3	2
R-HSA-8951664	R-HSA-8951664	Neddylation	2/101	124/5401	0.679771	0.724048	0.574978	PSMD1/PSMA3	2
R-HSA-3108214	R-HSA-3108214	SUMOylation of DNA damage response and repair proteins	1/101	60/5401	0.679839	0.724048	0.574978	PML	1
R-HSA-71387	R-HSA-71387	Metabolism of carbohydrates	2/101	125/5401	0.684064	0.727497	0.577717	PFKFB2/PKLR	2
R-HSA-195258	R-HSA-195258	RHO GTPase Effectors	4/101	249/5401	0.69212	0.735003	0.583677	MAPK14/MAPK1/RAC1/ITGB1	4
R-HSA-376176	R-HSA-376176	Signaling by ROBO receptors	3/101	190/5401	0.6965	0.738591	0.586527	RAC1/PSMD1/PSMA3	3
R-HSA-1912408	R-HSA-1912408	Pre-NOTCH Transcription and Translation	1/101	64/5401	0.703384	0.74375	0.590624	TP53	1
R-HSA-9614085	R-HSA-9614085	FOXO-mediated transcription	1/101	64/5401	0.703384	0.74375	0.590624	SMAD3	1
R-HSA-416476	R-HSA-416476	G alpha (q) signalling events	3/101	193/5401	0.70668	0.746165	0.592541	MAPK1/CREB1/MAPK7	3
R-HSA-69002	R-HSA-69002	DNA Replication Pre-Initiation	2/101	132/5401	0.712828	0.75158	0.596841	PSMD1/PSMA3	2
R-HSA-388841	R-HSA-388841	Costimulation by the CD28 family	1/101	68/5401	0.725214	0.763307	0.606154	RAC1	1
R-HSA-382551	R-HSA-382551	Transport of small molecules	5/101	321/5401	0.726022	0.763307	0.606154	CLTC/HMOX1/GNAS/PSMD1/PSMA3	5
R-HSA-201681	R-HSA-201681	TCF dependent signaling in response to WNT	3/101	204/5401	0.741804	0.778788	0.618448	LRP6/PSMD1/PSMA3	3
R-HSA-5625740	R-HSA-5625740	RHO GTPases activate PKNs	1/101	72/5401	0.745452	0.781505	0.620605	RAC1	1
R-HSA-453279	R-HSA-453279	Mitotic G1 phase and G1/S transition	2/101	141/5401	0.746593	0.781589	0.620672	PSMD1/PSMA3	2
R-HSA-9013423	R-HSA-9013423	RAC3 GTPase cycle	1/101	73/5401	0.750276	0.784331	0.62285	ITGB1	1
R-HSA-1912422	R-HSA-1912422	Pre-NOTCH Expression and Processing	1/101	75/5401	0.759655	0.791889	0.628852	TP53	1
R-HSA-211859	R-HSA-211859	Biological oxidations	1/101	75/5401	0.759655	0.791889	0.628852	GSS	1
R-HSA-2467813	R-HSA-2467813	Separation of Sister Chromatids	2/101	147/5401	0.767188	0.798612	0.63419	PSMD1/PSMA3	2
R-HSA-9010553	R-HSA-9010553	Regulation of expression of SLITs and ROBOs	2/101	148/5401	0.770477	0.800905	0.636011	PSMD1/PSMA3	2
R-HSA-2132295	R-HSA-2132295	MHC class II antigen presentation	1/101	80/5401	0.781604	0.811327	0.644287	CLTC	1
R-HSA-5576891	R-HSA-5576891	Cardiac conduction	1/101	81/5401	0.785749	0.813339	0.645885	KCNIP3	1
R-HSA-977225	R-HSA-977225	Amyloid fiber formation	1/101	81/5401	0.785749	0.813339	0.645885	SNCA	1
R-HSA-3108232	R-HSA-3108232	SUMO E3 ligases SUMOylate target proteins	2/101	161/5401	0.809716	0.836971	0.664652	TP53/PML	2
R-HSA-1500931	R-HSA-1500931	Cell-Cell communication	1/101	89/5401	0.816226	0.842519	0.669058	ITGB1	1
R-HSA-1474228	R-HSA-1474228	Degradation of the extracellular matrix	1/101	91/5401	0.823149	0.847305	0.672858	ADAM15	1
R-HSA-2990846	R-HSA-2990846	SUMOylation	2/101	166/5401	0.823162	0.847305	0.672858	TP53/PML	2
R-HSA-9012999	R-HSA-9012999	RHO GTPase cycle	4/101	303/5401	0.827035	0.850105	0.675081	RAC1/ITGB1/CLTC/DOCK3	4
R-HSA-1483257	R-HSA-1483257	Phospholipid metabolism	1/101	94/5401	0.833052	0.855096	0.679045	TNFAIP8	1
R-HSA-199991	R-HSA-199991	Membrane Trafficking	4/101	307/5401	0.834763	0.855661	0.679494	RAC1/CLTC/CLTCL1/LNPEP	4
R-HSA-68882	R-HSA-68882	Mitotic Anaphase	2/101	176/5401	0.847549	0.867469	0.68887	PSMD1/PSMA3	2
R-HSA-2555396	R-HSA-2555396	Mitotic Metaphase and Anaphase	2/101	177/5401	0.849813	0.867469	0.68887	PSMD1/PSMA3	2
R-HSA-9705683	R-HSA-9705683	SARS-CoV-2-host interactions	2/101	177/5401	0.849813	0.867469	0.68887	TRAF6/RIPK2	2
R-HSA-68875	R-HSA-68875	Mitotic Prophase	1/101	102/5401	0.856854	0.873446	0.693617	MAPK1	1
R-HSA-500792	R-HSA-500792	GPCR ligand binding	5/101	400/5401	0.878503	0.894277	0.710159	CCL7/CCR10/CRH/GNAS/PTGER4	5
R-HSA-71291	R-HSA-71291	Metabolism of amino acids and derivatives	2/101	192/5401	0.88033	0.894592	0.710409	PSMD1/PSMA3	2
R-HSA-5653656	R-HSA-5653656	Vesicle-mediated transport	4/101	335/5401	0.88124	0.894592	0.710409	RAC1/CLTC/CLTCL1/LNPEP	4
R-HSA-375276	R-HSA-375276	Peptide ligand-binding receptors	2/101	196/5401	0.887452	0.899659	0.714434	CCL7/CCR10	2
R-HSA-9018519	R-HSA-9018519	Estrogen-dependent gene expression	1/101	117/5401	0.892787	0.903825	0.717741	BCL2	1
R-HSA-9709957	R-HSA-9709957	Sensory Perception	1/101	118/5401	0.894837	0.904657	0.718402	GNAL	1
R-HSA-194315	R-HSA-194315	Signaling by Rho GTPases	6/101	491/5401	0.907852	0.916558	0.727853	MAPK14/MAPK1/RAC1/ITGB1/CLTC/DOCK3	6
R-HSA-68886	R-HSA-68886	M Phase	3/101	290/5401	0.914776	0.921603	0.731859	MAPK1/PSMD1/PSMA3	3
R-HSA-9716542	R-HSA-9716542	Signaling by Rho GTPases, Miro GTPases and RHOBTB3	6/101	499/5401	0.915651	0.921603	0.731859	MAPK14/MAPK1/RAC1/ITGB1/CLTC/DOCK3	6
R-HSA-168255	R-HSA-168255	Influenza Infection	1/101	130/5401	0.916601	0.921603	0.731859	CLTC	1
R-HSA-8953854	R-HSA-8953854	Metabolism of RNA	4/101	366/5401	0.919205	0.922962	0.732939	MAPK14/MAPKAPK2/PSMD1/PSMA3	4
R-HSA-397014	R-HSA-397014	Muscle contraction	1/101	135/5401	0.924294	0.926287	0.735579	KCNIP3	1
R-HSA-9694516	R-HSA-9694516	SARS-CoV-2 Infection	2/101	222/5401	0.92503	0.926287	0.735579	TRAF6/RIPK2	2
R-HSA-373076	R-HSA-373076	Class A/1 (Rhodopsin-like receptors)	3/101	301/5401	0.926914	0.926914	0.736077	CCL7/CCR10/PTGER4	3

### Sheet: UC Signalling
ID	Description	GeneRatio	BgRatio	pvalue	p.adjust	qvalue	geneID	Count
R-HSA-202427	Phosphorylation of CD3 and TCR zeta chains	11/117	21/5401	9.01793e-14	6.39371e-11	5.6101e-11	CD4/CSK/PAG1/HLA-DPA1/HLA-DPB1/HLA-DQA1/HLA-DQA2/HLA-DQB1/HLA-DRB5/HLA-DRB1/HLA-DRA	11
R-HSA-388841	Costimulation by the CD28 family	15/117	68/5401	7.42681e-12	1.89792e-09	1.66531e-09	RAC1/CDC42/CD4/CD28/CD86/CSK/TNFRSF14/HLA-DPA1/HLA-DPB1/HLA-DQA1/HLA-DQA2/HLA-DQB1/HLA-DRB5/HLA-DRB1/HLA-DRA	15
R-HSA-389948	PD-1 signaling	10/117	22/5401	8.0307e-12	1.89792e-09	1.66531e-09	CD4/CSK/HLA-DPA1/HLA-DPB1/HLA-DQA1/HLA-DQA2/HLA-DQB1/HLA-DRB5/HLA-DRB1/HLA-DRA	10
R-HSA-202430	Translocation of ZAP-70 to Immunological synapse	9/117	18/5401	3.18443e-11	5.6444e-09	4.95262e-09	CD4/HLA-DPA1/HLA-DPB1/HLA-DQA1/HLA-DQA2/HLA-DQB1/HLA-DRB5/HLA-DRB1/HLA-DRA	9
R-HSA-202433	Generation of second messenger molecules	10/117	31/5401	4.67538e-10	6.62969e-08	5.81715e-08	CD4/ITK/HLA-DPA1/HLA-DPB1/HLA-DQA1/HLA-DQA2/HLA-DQB1/HLA-DRB5/HLA-DRB1/HLA-DRA	10
R-HSA-202403	TCR signaling	16/117	117/5401	2.70934e-09	3.20154e-07	2.80916e-07	NFKB1/BCL10/TRAF6/RIPK2/CD4/CSK/PAG1/ITK/HLA-DPA1/HLA-DPB1/HLA-DQA1/HLA-DQA2/HLA-DQB1/HLA-DRB5/HLA-DRB1/HLA-DRA	16
R-HSA-202424	Downstream TCR signaling	13/117	97/5401	1.19339e-07	1.20873e-05	1.06059e-05	NFKB1/BCL10/TRAF6/RIPK2/CD4/HLA-DPA1/HLA-DPB1/HLA-DQA1/HLA-DQA2/HLA-DQB1/HLA-DRB5/HLA-DRB1/HLA-DRA	13
R-HSA-877300	Interferon gamma signaling	10/117	67/5401	1.35704e-06	0.000107489	9.43152e-05	PTPN1/PML/HLA-DPA1/HLA-DPB1/HLA-DQA1/HLA-DQA2/HLA-DQB1/HLA-DRB5/HLA-DRB1/HLA-DRA	10
R-HSA-77595	Processing of Intronless Pre-mRNAs	6/117	18/5401	1.36446e-06	0.000107489	9.43152e-05	CSTF1/CSTF2/CLP1/PCF11/CPSF7/CSTF3	6
R-HSA-75067	Processing of Capped Intronless Pre-mRNA	6/117	24/5401	8.89423e-06	0.000630601	0.000553315	CSTF1/CSTF2/CLP1/PCF11/CPSF7/CSTF3	6
R-HSA-913531	Interferon Signaling	12/117	151/5401	8.98933e-05	0.00534971	0.00469405	PTPN1/IFNB1/PML/HLA-DPA1/HLA-DPB1/HLA-DQA1/HLA-DQA2/HLA-DQB1/HLA-DRB5/HLA-DRB1/HLA-DRA/UBA7	12
R-HSA-389359	CD28 dependent Vav1 pathway	4/117	12/5401	9.05452e-05	0.00534971	0.00469405	RAC1/CDC42/CD28/CD86	4
R-HSA-5668599	RHO GTPases Activate NADPH Oxidases	5/117	24/5401	0.000133869	0.00730101	0.0064062	MAPK14/PIK3R4/RAC1/PIK3C3/PRKCB	5
R-HSA-72187	mRNA 3'-end processing	6/117	39/5401	0.000165353	0.00837393	0.00734762	CSTF1/CSTF2/CLP1/PCF11/CPSF7/CSTF3	6
R-HSA-2132295	MHC class II antigen presentation	8/117	80/5401	0.000301112	0.0142326	0.0124882	HLA-DPA1/HLA-DPB1/HLA-DQA1/HLA-DQA2/HLA-DQB1/HLA-DRB5/HLA-DRB1/HLA-DRA	8
R-HSA-9658195	Leishmania infection	11/117	150/5401	0.000362676	0.0154871	0.013589	MAPK14/NFKB1/RAC1/CDC42/ACTG1/GNAI3/GNAI1/DVL3/C3/GNAS/ARPC2	11
R-HSA-73856	RNA Polymerase II Transcription Termination	6/117	45/5401	0.000371341	0.0154871	0.013589	CSTF1/CSTF2/CLP1/PCF11/CPSF7/CSTF3	6
R-HSA-168138	Toll Like Receptor 9 (TLR9) Cascade	9/117	105/5401	0.000405637	0.0159776	0.0140194	MAPK14/MAPKAPK2/NFKB1/PIK3R4/PIK3C3/TRAF2/TRAF6/RIPK2/AGER	9
R-HSA-211976	Endogenous sterols	4/117	18/5401	0.000506095	0.0188853	0.0165707	RXRA/CYP19A1/AHR/AHRR	4
R-HSA-168643	Nucleotide-binding domain, leucine rich repeat containing receptor (NLR) signaling pathways	6/117	55/5401	0.00110837	0.0392917	0.0344761	MAPK14/NFKB1/BCL2/TRAF6/RIPK2/CARD9	6
R-HSA-4420097	VEGFA-VEGFR2 Pathway	8/117	98/5401	0.00118262	0.0399275	0.035034	MAPK14/MAPKAPK2/RAC1/CDC42/ACTG1/VEGFA/PRKCB/ITGB3	8
R-HSA-76009	Platelet Aggregation (Plug Formation)	5/117	39/5401	0.00139938	0.0450812	0.039556	PTPN1/COL1A1/CSK/RAPGEF3/ITGB3	5
R-HSA-76002	Platelet activation, signaling and aggregation	12/117	206/5401	0.00154733	0.0450812	0.039556	PTPN1/MAPK14/RAC1/CDC42/COL1A1/GNAI3/GNAI1/VEGFA/PRKCB/CSK/RAPGEF3/ITGB3	12
R-HSA-450302	activated TAK1 mediates p38 MAPK activation	4/117	24/5401	0.0015896	0.0450812	0.039556	MAPK14/MAPKAPK2/TRAF6/RIPK2	4
R-HSA-933542	TRAF6 mediated NF-kB activation	4/117	24/5401	0.0015896	0.0450812	0.039556	NFKB1/TRAF2/TRAF6/AGER	4
R-HSA-194138	Signaling by VEGF	8/117	106/5401	0.00196324	0.0515602	0.045241	MAPK14/MAPKAPK2/RAC1/CDC42/ACTG1/VEGFA/PRKCB/ITGB3	8
R-HSA-445989	TAK1-dependent IKK and NF-kappa-B activation	5/117	42/5401	0.0019635	0.0515602	0.045241	NFKB1/TRAF2/TRAF6/RIPK2/AGER	5
R-HSA-73893	DNA Damage Bypass	5/117	43/5401	0.00218398	0.0553014	0.0485237	POLH/DDB1/REV3L/REV1/UBA7	5
R-HSA-9006934	Signaling by Receptor Tyrosine Kinases	20/117	470/5401	0.00238625	0.0571145	0.0501146	PTPN1/MAPK14/MAPKAPK2/PIK3R4/RAC1/PIK3C3/CDC42/ACTG1/COL1A1/MST1/JAK3/CXCL12/VEGFA/PRKCB/CSK/PAG1/CDC37/POLR2A/ITGB3/DOCK3	20
R-HSA-170670	Adenylate cyclase inhibitory pathway	3/117	13/5401	0.00241814	0.0571145	0.0501146	GNAI3/GNAI1/GNAL	3
R-HSA-354192	Integrin signaling	4/117	27/5401	0.00249725	0.0571145	0.0501146	PTPN1/CSK/RAPGEF3/ITGB3	4
R-HSA-6798695	Neutrophil degranulation	14/117	279/5401	0.0026163	0.0579674	0.0508629	MAPK14/NFKB1/HSPA1A/HSPA1B/RAC1/EEF1A1/SLC11A1/C3/CXCR1/CXCR2/FPR1/ITGAL/DBNL/PIGR	14
R-HSA-8853884	Transcriptional Regulation by VENTX	4/117	29/5401	0.00326889	0.068166	0.0598116	NFKB1/CCND1/CEBPB/CSF1R	4
R-HSA-9772572	Early SARS-CoV-2 Infection Events	4/117	29/5401	0.00326889	0.068166	0.0598116	UVRAG/BECN1/PIK3R4/PIK3C3	4
R-HSA-168142	Toll Like Receptor 10 (TLR10) Cascade	7/117	94/5401	0.00404324	0.0774773	0.0679817	MAPK14/MAPKAPK2/NFKB1/TRAF2/TRAF6/RIPK2/AGER	7
R-HSA-168176	Toll Like Receptor 5 (TLR5) Cascade	7/117	94/5401	0.00404324	0.0774773	0.0679817	MAPK14/MAPKAPK2/NFKB1/TRAF2/TRAF6/RIPK2/AGER	7
R-HSA-975871	MyD88 cascade initiated on plasma membrane	7/117	94/5401	0.00404324	0.0774773	0.0679817	MAPK14/MAPKAPK2/NFKB1/TRAF2/TRAF6/RIPK2/AGER	7
R-HSA-193639	p75NTR signals via NF-kB	3/117	16/5401	0.00451566	0.0842527	0.0739267	NFKB1/TRAF6/RIPK2	3
R-HSA-389356	CD28 co-stimulation	4/117	33/5401	0.0052696	0.0943804	0.0828132	RAC1/CDC42/CD28/CD86	4
R-HSA-975138	TRAF6 mediated induction of NFkB and MAP kinases upon TLR7/8 or 9 activation	7/117	100/5401	0.00568554	0.0943804	0.0828132	MAPK14/MAPKAPK2/NFKB1/TRAF2/TRAF6/RIPK2/AGER	7
R-HSA-211897	Cytochrome P450 - arranged by substrate type	4/117	34/5401	0.00587392	0.0943804	0.0828132	RXRA/CYP19A1/AHR/AHRR	4
R-HSA-5663213	RHO GTPases Activate WASPs and WAVEs	4/117	34/5401	0.00587392	0.0943804	0.0828132	RAC1/CDC42/ACTG1/ARPC2	4
R-HSA-975155	MyD88 dependent cascade initiated on endosome	7/117	101/5401	0.00600176	0.0943804	0.0828132	MAPK14/MAPKAPK2/NFKB1/TRAF2/TRAF6/RIPK2/AGER	7
R-HSA-168928	DDX58/IFIH1-mediated induction of interferon-alpha/beta	6/117	77/5401	0.00616625	0.0943804	0.0828132	NFKB1/TRAF2/IFNB1/TRAF6/AGER/UBA7	6
R-HSA-168164	Toll Like Receptor 3 (TLR3) Cascade	7/117	102/5401	0.00633098	0.0943804	0.0828132	MAPK14/MAPKAPK2/NFKB1/TRAF2/TRAF6/RIPK2/AGER	7
R-HSA-168181	Toll Like Receptor 7/8 (TLR7/8) Cascade	7/117	102/5401	0.00633098	0.0943804	0.0828132	MAPK14/MAPKAPK2/NFKB1/TRAF2/TRAF6/RIPK2/AGER	7
R-HSA-166663	Initial triggering of complement	3/117	18/5401	0.00637581	0.0943804	0.0828132	C3/C4A/C4B	3
R-HSA-168898	Toll-like Receptor Cascades	9/117	156/5401	0.00640753	0.0943804	0.0828132	MAPK14/MAPKAPK2/NFKB1/PIK3R4/PIK3C3/TRAF2/TRAF6/RIPK2/AGER	9
R-HSA-110313	Translesion synthesis by Y family DNA polymerases bypasses lesions on DNA template	4/117	35/5401	0.00652277	0.0943804	0.0828132	POLH/REV3L/REV1/UBA7	4
R-HSA-168638	NOD1/2 Signaling Pathway	4/117	36/5401	0.0072175	0.0997024	0.0874829	MAPK14/TRAF6/RIPK2/CARD9	4
R-HSA-203927	MicroRNA (miRNA) biogenesis	3/117	19/5401	0.00745307	0.0997024	0.0874829	POLR2A/RAN/XPO5	3
R-HSA-9706574	RHOBTB GTPase Cycle	3/117	19/5401	0.00745307	0.0997024	0.0874829	ACTG1/CDC37/CPSF7	3
R-HSA-983170	Antigen Presentation: Folding, assembly and peptide loading of class I MHC	3/117	19/5401	0.00745307	0.0997024	0.0874829	BECN1/PIK3R4/PIK3C3	3
R-HSA-449147	S	18/117	453/5401	0.00814264	0.103605	0.0909075	MAPK14/MAPKAPK2/NFKB1/BCL2/CDC42/CCND1/TRAF2/TRAF6/RIPK2/CD4/TWIST1/JAK3/VEGFA/CSF1R/CSF2/CD86/FPR1/AGER	18
R-HSA-166166	MyD88-independent TLR4 cascade	7/117	107/5401	0.00818321	0.103605	0.0909075	MAPK14/MAPKAPK2/NFKB1/TRAF2/TRAF6/RIPK2/AGER	7
R-HSA-937061	TRIF(TICAM1)-mediated TLR4 signaling	7/117	107/5401	0.00818321	0.103605	0.0909075	MAPK14/MAPKAPK2/NFKB1/TRAF2/TRAF6/RIPK2/AGER	7
R-HSA-72163	mRNA Splicing - Major Pathway	7/117	108/5401	0.00859714	0.106936	0.0938303	CSTF1/CSTF2/POLR2A/CLP1/PCF11/CPSF7/CSTF3	7
R-HSA-72172	mRNA Splicing	7/117	109/5401	0.0090263	0.108469	0.0951747	CSTF1/CSTF2/POLR2A/CLP1/PCF11/CPSF7/CSTF3	7
R-HSA-9612973	Autophagy	7/117	109/5401	0.0090263	0.108469	0.0951747	UVRAG/BECN1/PIK3R4/PIK3C3/EEF1A1/PRKAA1/PARK7	7
R-HSA-166058	MyD88:MAL(TIRAP) cascade initiated on plasma membrane	7/117	110/5401	0.00947102	0.110081	0.0965897	MAPK14/MAPKAPK2/NFKB1/TRAF2/TRAF6/RIPK2/AGER	7
R-HSA-168188	Toll Like Receptor TLR6:TLR2 Cascade	7/117	110/5401	0.00947102	0.110081	0.0965897	MAPK14/MAPKAPK2/NFKB1/TRAF2/TRAF6/RIPK2/AGER	7
R-HSA-168179	Toll Like Receptor TLR1:TLR2 Cascade	7/117	113/5401	0.0109017	0.122688	0.107651	MAPK14/MAPKAPK2/NFKB1/TRAF2/TRAF6/RIPK2/AGER	7
R-HSA-181438	Toll Like Receptor 2 (TLR2) Cascade	7/117	113/5401	0.0109017	0.122688	0.107651	MAPK14/MAPKAPK2/NFKB1/TRAF2/TRAF6/RIPK2/AGER	7
R-HSA-9678108	SARS-CoV-1 Infection	7/117	114/5401	0.0114119	0.126422	0.110928	NFKB1/UVRAG/BECN1/PIK3R4/PIK3C3/EEF1A1/TRAF6	7
R-HSA-450294	MAP kinase activation	5/117	64/5401	0.0120769	0.131731	0.115586	MAPK14/MAPKAPK2/NFKB1/TRAF6/RIPK2	5
R-HSA-3928662	EPHB-mediated forward signaling	4/117	42/5401	0.0124193	0.133414	0.117063	RAC1/CDC42/ACTG1/ARPC2	4
R-HSA-5362517	Signaling by Retinoic Acid	3/117	23/5401	0.0127928	0.135375	0.118783	RARB/RXRA/RXRG	3
R-HSA-164952	The role of Nef in HIV-1 replication and disease pathogenesis	3/117	24/5401	0.0143933	0.147612	0.129521	RAC1/CD4/CD28	3
R-HSA-9634638	Estrogen-dependent nuclear events downstream of ESR-membrane signaling	3/117	24/5401	0.0143933	0.147612	0.129521	BCL2/CDKN1B/CCND1	3
R-HSA-418597	G alpha (z) signalling events	4/117	44/5401	0.0145738	0.147612	0.129521	GNAI3/GNAI1/PRKCB/GNAS	4
R-HSA-2559583	Cellular Senescence	8/117	155/5401	0.0186617	0.179063	0.157117	MAPK14/MAPKAPK2/NFKB1/CDKN1B/IFNB1/CEBPB/MAP4K4/ETS2	8
R-HSA-1660514	Synthesis of PIPs at the Golgi membrane	2/117	10/5401	0.0186892	0.179063	0.157117	PIK3R4/PIK3C3	2
R-HSA-376172	DSCAM interactions	2/117	10/5401	0.0186892	0.179063	0.157117	MAPK14/RAC1	2
R-HSA-8934593	Regulation of RUNX1 Expression and Activity	2/117	10/5401	0.0186892	0.179063	0.157117	CCND1/PML	2
R-HSA-448424	Interleukin-17 signaling	5/117	72/5401	0.0193453	0.182877	0.160464	MAPK14/MAPKAPK2/NFKB1/TRAF6/RIPK2	5
R-HSA-168274	Export of Viral Ribonucleoproteins from Nucleus	3/117	27/5401	0.0198482	0.185163	0.16247	HSPA1A/HSPA1B/RAN	3
R-HSA-383280	Nuclear Receptor transcription pathway	4/117	49/5401	0.0209507	0.192909	0.169267	RARB/RXRA/RXRG/THRA	4
R-HSA-9009391	Extra-nuclear estrogen signaling	5/117	74/5401	0.0215304	0.193762	0.170015	BCL2/CDKN1B/CCND1/GNAI3/GNAI1	5
R-HSA-193692	Regulated proteolysis of p75NTR	2/117	11/5401	0.0225224	0.193762	0.170015	NFKB1/TRAF6	2
R-HSA-418885	DCC mediated attractive signaling	2/117	11/5401	0.0225224	0.193762	0.170015	RAC1/CDC42	2
R-HSA-9013418	RHOBTB2 GTPase cycle	2/117	11/5401	0.0225224	0.193762	0.170015	ACTG1/CDC37	2
R-HSA-211859	Biological oxidations	5/117	75/5401	0.0226809	0.193762	0.170015	RXRA/CYP19A1/AHR/AHRR/GSS	5
R-HSA-1632852	Macroautophagy	6/117	102/5401	0.0226831	0.193762	0.170015	UVRAG/BECN1/PIK3R4/PIK3C3/PRKAA1/PARK7	6
R-HSA-5626467	RHO GTPases activate IQGAPs	3/117	29/5401	0.0240343	0.198144	0.173859	RAC1/CDC42/ACTG1	3
R-HSA-5656169	Termination of translesion DNA synthesis	3/117	29/5401	0.0240343	0.198144	0.173859	POLH/REV1/UBA7	3
R-HSA-933541	TRAF6 mediated IRF7 activation	3/117	29/5401	0.0240343	0.198144	0.173859	TRAF2/IFNB1/TRAF6	3
R-HSA-8848021	Signaling by PTK6	4/117	52/5401	0.0254846	0.205325	0.18016	PTPN1/RAC1/CDKN1B/CCND1	4
R-HSA-9006927	Signaling by Non-Receptor Tyrosine Kinases	4/117	52/5401	0.0254846	0.205325	0.18016	PTPN1/RAC1/CDKN1B/CCND1	4
R-HSA-9664420	Killing mechanisms	2/117	12/5401	0.0266489	0.209934	0.184205	RAC1/DVL3	2
R-HSA-9673324	WNT5:FZD7-mediated leishmania damping	2/117	12/5401	0.0266489	0.209934	0.184205	RAC1/DVL3	2
R-HSA-211945	Phase I - Functionalization of compounds	4/117	53/5401	0.0271173	0.211276	0.185382	RXRA/CYP19A1/AHR/AHRR	4
R-HSA-392518	Signal amplification	3/117	31/5401	0.0286609	0.21586	0.189404	MAPK14/GNAI3/GNAI1	3
R-HSA-6784531	tRNA processing in the nucleus	3/117	31/5401	0.0286609	0.21586	0.189404	CSTF2/RAN/CLP1	3
R-HSA-381340	Transcriptional regulation of white adipocyte differentiation	4/117	54/5401	0.0288113	0.21586	0.189404	NFKB1/CEBPB/RXRA/NR2F2	4
R-HSA-9006931	Signaling by Nuclear Receptors	10/117	235/5401	0.0303443	0.21586	0.189404	BCL2/CDKN1B/CCND1/GNAI3/GNAI1/CXCL12/RARB/RXRA/RXRG/POLR2A	10
R-HSA-166016	Toll Like Receptor 4 (TLR4) Cascade	7/117	139/5401	0.0304969	0.21586	0.189404	MAPK14/MAPKAPK2/NFKB1/TRAF2/TRAF6/RIPK2/AGER	7
R-HSA-9664407	Parasite infection	4/117	55/5401	0.0305671	0.21586	0.189404	RAC1/CDC42/ACTG1/ARPC2	4
R-HSA-9664417	Leishmania phagocytosis	4/117	55/5401	0.0305671	0.21586	0.189404	RAC1/CDC42/ACTG1/ARPC2	4
R-HSA-9664422	FCGR3A-mediated phagocytosis	4/117	55/5401	0.0305671	0.21586	0.189404	RAC1/CDC42/ACTG1/ARPC2	4
R-HSA-171007	p38MAPK events	2/117	13/5401	0.0310545	0.21586	0.189404	MAPK14/MAPKAPK2	2
R-HSA-209543	p75NTR recruits signalling complexes	2/117	13/5401	0.0310545	0.21586	0.189404	TRAF6/RIPK2	2
R-HSA-209560	NF-kB is activated and signals survival	2/117	13/5401	0.0310545	0.21586	0.189404	NFKB1/TRAF6	2
R-HSA-72203	Processing of Capped Intron-Containing Pre-mRNA	7/117	141/5401	0.0326173	0.224521	0.197004	CSTF1/CSTF2/POLR2A/CLP1/PCF11/CPSF7/CSTF3	7
R-HSA-114604	GPVI-mediated activation cascade	3/117	33/5401	0.0337257	0.229918	0.20174	RAC1/CDC42/COL1A1	3
R-HSA-2029482	Regulation of actin dynamics for phagocytic cup formation	4/117	57/5401	0.0342651	0.231371	0.203014	RAC1/CDC42/ACTG1/ARPC2	4
R-HSA-3371568	Attenuation phase	2/117	14/5401	0.0357254	0.236723	0.20771	HSPA1A/HSPA1B	2
R-HSA-5579029	Metabolic disorders of biological oxidation enzymes	2/117	14/5401	0.0357254	0.236723	0.20771	CYP19A1/GSS	2
R-HSA-109582	Hemostasis	16/117	457/5401	0.0364562	0.237587	0.208468	PTPN1/MAPK14/RAC1/CDC42/IFNB1/COL1A1/GNAI3/GNAI1/VEGFA/PRKCB/CSK/RAPGEF3/GNAS/ITGB3/ITGAL/DOCK3	16
R-HSA-9705671	SARS-CoV-2 activates/modulates innate and adaptive immune responses	6/117	114/5401	0.036526	0.237587	0.208468	BECN1/PIK3R4/PIK3C3/IFNB1/TRAF6/RIPK2	6
R-HSA-9679506	SARS-CoV Infections	12/117	313/5401	0.0374303	0.241255	0.211687	NFKB1/UVRAG/BECN1/PIK3R4/PIK3C3/EEF1A1/IFNB1/TRAF6/RIPK2/JAK3/VEGFA/ZDHHC11	12
R-HSA-977444	GABA B receptor activation	3/117	35/5401	0.0392239	0.248302	0.21787	GNAI3/GNAI1/GNAL	3
R-HSA-991365	Activation of GABAB receptors	3/117	35/5401	0.0392239	0.248302	0.21787	GNAI3/GNAI1/GNAL	3
R-HSA-9758274	Regulation of NF-kappa B signaling	2/117	15/5401	0.0406482	0.25504	0.223783	TRAF2/TRAF6	2
R-HSA-6802948	Signaling by high-kinase activity BRAF mutants	3/117	36/5401	0.0421336	0.262042	0.229926	ACTG1/CSK/ITGB3	3
R-HSA-195258	RHO GTPase Effectors	10/117	249/5401	0.0425636	0.262414	0.230252	MAPK14/PIK3R4/RAC1/PIK3C3/CDKN1B/CDC42/ACTG1/PRKCB/DVL3/ARPC2	10
R-HSA-72306	tRNA processing	3/117	37/5401	0.045149	0.275248	0.241514	CSTF2/RAN/CLP1	3
R-HSA-110312	Translesion synthesis by REV1	2/117	16/5401	0.04581	0.275248	0.241514	REV3L/REV1	2
R-HSA-211981	Xenobiotics	2/117	16/5401	0.04581	0.275248	0.241514	AHR/AHRR	2
R-HSA-164938	Nef-mediates down modulation of cell surface receptors by recruiting them to clathrin adapters	2/117	17/5401	0.0511983	0.289746	0.254235	CD4/CD28	2
R-HSA-180292	GAB1 signalosome	2/117	17/5401	0.0511983	0.289746	0.254235	CSK/PAG1	2
R-HSA-5625900	RHO GTPases activate CIT	2/117	17/5401	0.0511983	0.289746	0.254235	RAC1/CDKN1B	2
R-HSA-5655862	Translesion synthesis by POLK	2/117	17/5401	0.0511983	0.289746	0.254235	REV3L/REV1	2
R-HSA-5656121	Translesion synthesis by POLI	2/117	17/5401	0.0511983	0.289746	0.254235	REV3L/REV1	2
R-HSA-9659787	Aberrant regulation of mitotic G1/S transition in cancer due to RB1 defects	2/117	17/5401	0.0511983	0.289746	0.254235	CDKN1B/CCND1	2
R-HSA-9661069	Defective binding of RB1 mutants to E2F1,(E2F2, E2F3)	2/117	17/5401	0.0511983	0.289746	0.254235	CDKN1B/CCND1	2
R-HSA-5674135	MAP2K and MAPK activation	3/117	39/5401	0.0514922	0.289746	0.254235	ACTG1/CSK/ITGB3	3
R-HSA-8953854	Metabolism of RNA	13/117	366/5401	0.0519049	0.289768	0.254254	MAPK14/MAPKAPK2/CSTF1/HSPA1A/HSPA1B/CSTF2/POLR2A/RAN/CLP1/PCF11/CPSF7/RPL21/CSTF3	13
R-HSA-977606	Regulation of Complement cascade	3/117	40/5401	0.0548174	0.303637	0.266424	C3/C4A/C4B	3
R-HSA-9660821	ADORA2B mediated anti-inflammatory cytokines production	3/117	42/5401	0.0617682	0.339486	0.297878	GNAI3/GNAI1/GNAS	3
R-HSA-9613829	Chaperone Mediated Autophagy	2/117	19/5401	0.0626068	0.341448	0.2996	EEF1A1/PARK7	2
R-HSA-9656223	Signaling by RAF1 mutants	3/117	43/5401	0.0653906	0.351227	0.308181	ACTG1/CSK/ITGB3	3
R-HSA-977443	GABA receptor activation	3/117	43/5401	0.0653906	0.351227	0.308181	GNAI3/GNAI1/GNAL	3
R-HSA-9662851	Anti-inflammatory response favouring Leishmania parasite infection	4/117	71/5401	0.067152	0.355038	0.311525	MAPK14/GNAI3/GNAI1/GNAS	4
R-HSA-9664433	Leishmania parasite growth and survival	4/117	71/5401	0.067152	0.355038	0.311525	MAPK14/GNAI3/GNAI1/GNAS	4
R-HSA-167044	Signalling to RAS	2/117	20/5401	0.068604	0.355038	0.311525	MAPK14/MAPKAPK2	2
R-HSA-5218921	VEGFR2 mediated cell proliferation	2/117	20/5401	0.068604	0.355038	0.311525	VEGFA/PRKCB	2
R-HSA-622312	Inflammasomes	2/117	20/5401	0.068604	0.355038	0.311525	NFKB1/BCL2	2
R-HSA-9634597	GPER1 signaling	3/117	44/5401	0.0691089	0.35506	0.311544	GNAI3/GNAI1/GNAS	3
R-HSA-373752	Netrin-1 signaling	3/117	45/5401	0.0729214	0.371952	0.326365	MAPK14/RAC1/CDC42	3
R-HSA-392170	ADP signalling through P2Y purinoceptor 12	2/117	21/5401	0.074782	0.376031	0.329945	GNAI3/GNAI1	2
R-HSA-445144	Signal transduction by L1	2/117	21/5401	0.074782	0.376031	0.329945	RAC1/ITGB3	2
R-HSA-166658	Complement cascade	3/117	46/5401	0.0768263	0.383444	0.336449	C3/C4A/C4B	3
R-HSA-3371556	Cellular response to heat stress	4/117	75/5401	0.0787589	0.383444	0.336449	MAPKAPK2/HSPA1A/HSPA1B/EEF1A1	4
R-HSA-6783783	Interleukin-10 signaling	3/117	47/5401	0.0808217	0.383444	0.336449	CSF2/CD86/FPR1	3
R-HSA-6802946	Signaling by moderate kinase activity BRAF mutants	3/117	47/5401	0.0808217	0.383444	0.336449	ACTG1/CSK/ITGB3	3
R-HSA-6802949	Signaling by RAS mutants	3/117	47/5401	0.0808217	0.383444	0.336449	ACTG1/CSK/ITGB3	3
R-HSA-6802955	Paradoxical activation of RAF signaling by kinase inactive BRAF	3/117	47/5401	0.0808217	0.383444	0.336449	ACTG1/CSK/ITGB3	3
R-HSA-9649948	Signaling downstream of RAS mutants	3/117	47/5401	0.0808217	0.383444	0.336449	ACTG1/CSK/ITGB3	3
R-HSA-389357	CD28 dependent PI3K/Akt signaling	2/117	22/5401	0.0811302	0.383444	0.336449	CD28/CD86	2
R-HSA-5627123	RHO GTPases activate PAKs	2/117	22/5401	0.0811302	0.383444	0.336449	RAC1/CDC42	2
R-HSA-6785807	Interleukin-4 and Interleukin-13 signaling	5/117	107/5401	0.0816644	0.383444	0.336449	BCL2/CCND1/TWIST1/JAK3/VEGFA	5
R-HSA-177929	Signaling by EGFR	3/117	48/5401	0.0849059	0.396041	0.347503	CDC42/CSK/PAG1	3
R-HSA-449836	Other interleukin signaling	2/117	23/5401	0.0876385	0.401806	0.352561	CD4/CSF1R	2
R-HSA-450321	JNK (c-Jun kinases) phosphorylation and activation mediated by activated human TAK1	2/117	23/5401	0.0876385	0.401806	0.352561	TRAF6/RIPK2	2
R-HSA-2029480	Fcgamma receptor (FCGR) dependent phagocytosis	4/117	78/5401	0.0880802	0.401806	0.352561	RAC1/CDC42/ACTG1/ARPC2	4
R-HSA-9705683	SARS-CoV-2-host interactions	7/117	177/5401	0.0884087	0.401806	0.352561	UVRAG/BECN1/PIK3R4/PIK3C3/IFNB1/TRAF6/RIPK2	7
R-HSA-3371571	HSF1-dependent transactivation	2/117	24/5401	0.0942972	0.420306	0.368794	HSPA1A/HSPA1B	2
R-HSA-9660826	Purinergic signaling in leishmaniasis infection	2/117	24/5401	0.0942972	0.420306	0.368794	NFKB1/C3	2
R-HSA-9664424	Cell recruitment (pro-inflammatory response)	2/117	24/5401	0.0942972	0.420306	0.368794	NFKB1/C3	2
R-HSA-9020702	Interleukin-1 signaling	5/117	112/5401	0.0948505	0.420306	0.368794	NFKB1/TRAF2/TRAF6/RIPK2/AGER	5
R-HSA-450531	Regulation of mRNA stability by proteins that bind AU-rich elements	4/117	81/5401	0.0979118	0.431177	0.378332	MAPK14/MAPKAPK2/HSPA1A/HSPA1B	4
R-HSA-112314	Neurotransmitter receptors and postsynaptic signal transmission	6/117	148/5401	0.100966	0.437058	0.383493	RAC1/GNAI3/GNAI1/PRKCB/PRKAA1/GNAL	6
R-HSA-3000170	Syndecan interactions	2/117	25/5401	0.101097	0.437058	0.383493	COL1A1/ITGB3	2
R-HSA-9006115	Signaling by NTRK2 (TRKB)	2/117	25/5401	0.101097	0.437058	0.383493	RAC1/DOCK3	2
R-HSA-112040	G-protein mediated events	3/117	53/5401	0.10659	0.455904	0.400029	GNAI3/GNAI1/GNAL	3
R-HSA-9694516	SARS-CoV-2 Infection	8/117	222/5401	0.107422	0.455904	0.400029	UVRAG/BECN1/PIK3R4/PIK3C3/IFNB1/TRAF6/RIPK2/ZDHHC11	8
R-HSA-194315	Signaling by Rho GTPases	15/117	491/5401	0.107871	0.455904	0.400029	MAPK14/PIK3R4/RAC1/PIK3C3/CDKN1B/CDC42/ACTG1/PRKCB/DVL3/CSK/CDC37/DNMBP/DOCK3/ARPC2/CPSF7	15
R-HSA-912694	Regulation of IFNA/IFNB signaling	2/117	26/5401	0.108028	0.455904	0.400029	PTPN1/IFNB1	2
R-HSA-8939211	ESR-mediated signaling	7/117	187/5401	0.110045	0.461669	0.405087	BCL2/CDKN1B/CCND1/GNAI3/GNAI1/CXCL12/POLR2A	7
R-HSA-418594	G alpha (i) signalling events	9/117	261/5401	0.111497	0.465007	0.408016	GNAI3/GNAI1/CXCL12/C3/CXCR1/CXCR2/GNAS/GNAL/FPR1	9
R-HSA-350054	Notch-HLH transcription pathway	2/117	27/5401	0.115083	0.471911	0.414074	NOTCH4/HDAC7	2
R-HSA-912526	Interleukin receptor SHC signaling	2/117	27/5401	0.115083	0.471911	0.414074	JAK3/CSF2	2
R-HSA-3371453	Regulation of HSF1-mediated heat shock response	3/117	55/5401	0.115815	0.471911	0.414074	MAPKAPK2/HSPA1A/HSPA1B	3
R-HSA-6802952	Signaling by BRAF and RAF1 fusions	3/117	55/5401	0.115815	0.471911	0.414074	ACTG1/CSK/ITGB3	3
R-HSA-193704	p75 NTR receptor-mediated signalling	4/117	87/5401	0.11903	0.480467	0.421581	NFKB1/RAC1/TRAF6/RIPK2	4
R-HSA-9716542	Signaling by Rho GTPases, Miro GTPases and RHOBTB3	15/117	499/5401	0.11927	0.480467	0.421581	MAPK14/PIK3R4/RAC1/PIK3C3/CDKN1B/CDC42/ACTG1/PRKCB/DVL3/CSK/CDC37/DNMBP/DOCK3/ARPC2/CPSF7	15
R-HSA-2142753	Arachidonic acid metabolism	2/117	28/5401	0.122251	0.484225	0.424879	MAPKAPK2/GPX1	2
R-HSA-5213460	RIPK1-mediated regulated necrosis	2/117	28/5401	0.122251	0.484225	0.424879	TRAF2/CDC37	2
R-HSA-5675482	Regulation of necroptotic cell death	2/117	28/5401	0.122251	0.484225	0.424879	TRAF2/CDC37	2
R-HSA-2682334	EPH-Ephrin signaling	4/117	89/5401	0.126478	0.498183	0.437126	RAC1/CDC42/ACTG1/ARPC2	4
R-HSA-2559580	Oxidative Stress Induced Senescence	4/117	90/5401	0.130275	0.510303	0.447761	MAPK14/MAPKAPK2/IFNB1/MAP4K4	4
R-HSA-380108	Chemokine receptors bind chemokines	3/117	59/5401	0.135118	0.524663	0.46036	CXCL12/CXCR1/CXCR2	3
R-HSA-3108232	SUMO E3 ligases SUMOylate target proteins	6/117	161/5401	0.135501	0.524663	0.46036	PML/DNMT3B/RXRA/THRA/HDAC7/PARK7	6
R-HSA-4090294	SUMOylation of intracellular receptors	2/117	30/5401	0.136901	0.524663	0.46036	RXRA/THRA	2
R-HSA-525793	Myogenesis	2/117	30/5401	0.136901	0.524663	0.46036	MAPK14/CDC42	2
R-HSA-73887	Death Receptor Signalling	5/117	128/5401	0.143709	0.547354	0.48027	NFKB1/RAC1/TRAF2/TRAF6/RIPK2	5
R-HSA-450282	MAPK targets/ Nuclear events mediated by MAP kinases	2/117	31/5401	0.144365	0.547354	0.48027	MAPK14/MAPKAPK2	2
R-HSA-5663220	RHO GTPases Activate Formins	4/117	95/5401	0.149951	0.561508	0.49269	RAC1/CDC42/ACTG1/DVL3	4
R-HSA-2990846	SUMOylation	6/117	166/5401	0.150115	0.561508	0.49269	PML/DNMT3B/RXRA/THRA/HDAC7/PARK7	6
R-HSA-168255	Influenza Infection	5/117	130/5401	0.150475	0.561508	0.49269	HSPA1A/HSPA1B/POLR2A/RAN/RPL21	5
R-HSA-5689896	Ovarian tumor domain proteases	2/117	32/5401	0.151914	0.563911	0.494798	TRAF6/RIPK2	2
R-HSA-1257604	PIP3 activates AKT signaling	8/117	243/5401	0.155455	0.57405	0.503695	RAC1/CDKN1B/TRAF6/PML/CD28/CD86/HDAC7/SNAI1	8
R-HSA-373760	L1CAM interactions	4/117	97/5401	0.158127	0.580067	0.508975	RAC1/ACTG1/RPS6KA4/ITGB3	4
R-HSA-1655829	Regulation of cholesterol biosynthesis by SREBP (SREBF)	2/117	33/5401	0.159539	0.580067	0.508975	RXRA/RAN	2
R-HSA-6803157	Antimicrobial peptides	2/117	33/5401	0.159539	0.580067	0.508975	CD4/SLC11A1	2
R-HSA-2454202	Fc epsilon receptor (FCERI) signaling	5/117	133/5401	0.160872	0.581931	0.51061	NFKB1/RAC1/BCL10/TRAF6/ITK	5
R-HSA-187687	Signalling to ERKs	2/117	34/5401	0.167234	0.598832	0.52544	MAPK14/MAPKAPK2	2
R-HSA-9687139	Aberrant regulation of mitotic cell cycle due to RB1 defects	2/117	34/5401	0.167234	0.598832	0.52544	CDKN1B/CCND1	2
R-HSA-5607764	CLEC7A (Dectin-1) signaling	4/117	100/5401	0.170694	0.608151	0.533617	NFKB1/BCL10/TRAF6/CARD9	4
R-HSA-556833	Metabolism of lipids	10/117	328/5401	0.171791	0.608998	0.534359	MAPKAPK2/PIK3R4/PIK3C3/GPX1/RXRA/RAN/CYP19A1/AHR/AHRR/GALC	10
R-HSA-1169091	Activation of NF-kappaB in B cells	3/117	67/5401	0.176664	0.623021	0.546664	NFKB1/BCL10/PRKCB	3
R-HSA-9675126	Diseases of mitotic cell cycle	2/117	36/5401	0.182807	0.623021	0.546664	CDKN1B/CCND1	2
R-HSA-9692916	SARS-CoV-1 activates/modulates innate immune responses	2/117	36/5401	0.182807	0.623021	0.546664	NFKB1/TRAF6	2
R-HSA-9616222	Transcriptional regulation of granulopoiesis	3/117	69/5401	0.187562	0.623021	0.546664	PML/CEBPB/RXRA	3
R-HSA-2219528	PI3K/AKT Signaling in Cancer	4/117	104/5401	0.187976	0.623021	0.546664	RAC1/CDKN1B/CD28/CD86	4
R-HSA-9607240	FLT3 Signaling	2/117	37/5401	0.190673	0.623021	0.546664	CDKN1B/CSK	2
R-HSA-8978868	Fatty acid metabolism	3/117	70/5401	0.193077	0.623021	0.546664	MAPKAPK2/GPX1/RXRA	3
R-HSA-6811558	PI5P, PP2A and IER3 Regulate PI3K/AKT Signaling	4/117	106/5401	0.196824	0.623021	0.546664	RAC1/TRAF6/CD28/CD86	4
R-HSA-156590	Glutathione conjugation	1/117	10/5401	0.196833	0.623021	0.546664	GSS	1
R-HSA-159418	Recycling of bile acids and salts	1/117	10/5401	0.196833	0.623021	0.546664	RXRA	1
R-HSA-170660	Adenylate cyclase activating pathway	1/117	10/5401	0.196833	0.623021	0.546664	GNAL	1
R-HSA-2151209	Activation of PPARGC1A (PGC-1alpha) by phosphorylation	1/117	10/5401	0.196833	0.623021	0.546664	MAPK14	1
R-HSA-2243919	Crosslinking of collagen fibrils	1/117	10/5401	0.196833	0.623021	0.546664	COL1A1	1
R-HSA-381753	Olfactory Signaling Pathway	1/117	10/5401	0.196833	0.623021	0.546664	GNAL	1
R-HSA-4419969	Depolymerisation of the Nuclear Lamina	1/117	10/5401	0.196833	0.623021	0.546664	PRKCB	1
R-HSA-450341	Activation of the AP-1 family of transcription factors	1/117	10/5401	0.196833	0.623021	0.546664	MAPK14	1
R-HSA-450385	Butyrate Response Factor 1 (BRF1) binds and destabilizes mRNA	1/117	10/5401	0.196833	0.623021	0.546664	MAPKAPK2	1
R-HSA-450513	Tristetraprolin (TTP, ZFP36) binds and destabilizes mRNA	1/117	10/5401	0.196833	0.623021	0.546664	MAPKAPK2	1
R-HSA-450604	KSRP (KHSRP) binds and destabilizes mRNA	1/117	10/5401	0.196833	0.623021	0.546664	MAPK14	1
R-HSA-8876725	Protein methylation	1/117	10/5401	0.196833	0.623021	0.546664	EEF1A1	1
R-HSA-8877330	RUNX1 and FOXP3 control the development of regulatory T lymphocytes (Tregs)	1/117	10/5401	0.196833	0.623021	0.546664	FOXP3	1
R-HSA-9020958	Interleukin-21 signaling	1/117	10/5401	0.196833	0.623021	0.546664	JAK3	1
R-HSA-937042	IRAK2 mediated activation of TAK1 complex	1/117	10/5401	0.196833	0.623021	0.546664	TRAF6	1
R-HSA-6802957	Oncogenic MAPK signaling	3/117	71/5401	0.198633	0.623021	0.546664	ACTG1/CSK/ITGB3	3
R-HSA-422356	Regulation of insulin secretion	3/117	72/5401	0.204227	0.623021	0.546664	GNAI1/RAPGEF3/GNAS	3
R-HSA-381676	Glucagon-like Peptide-1 (GLP1) regulates insulin secretion	2/117	39/5401	0.206536	0.623021	0.546664	RAPGEF3/GNAS	2
R-HSA-8875878	MET promotes cell motility	2/117	39/5401	0.206536	0.623021	0.546664	RAC1/COL1A1	2
R-HSA-446652	Interleukin-1 family signaling	5/117	146/5401	0.209038	0.623021	0.546664	NFKB1/TRAF2/TRAF6/RIPK2/AGER	5
R-HSA-196025	Formation of annular gap junctions	1/117	11/5401	0.214264	0.623021	0.546664	ACTG1	1
R-HSA-200425	Carnitine metabolism	1/117	11/5401	0.214264	0.623021	0.546664	RXRA	1
R-HSA-3371378	Regulation by c-FLIP	1/117	11/5401	0.214264	0.623021	0.546664	TRAF2	1
R-HSA-4655427	SUMOylation of DNA methylation proteins	1/117	11/5401	0.214264	0.623021	0.546664	DNMT3B	1
R-HSA-5218900	CASP8 activity is inhibited	1/117	11/5401	0.214264	0.623021	0.546664	TRAF2	1
R-HSA-5357786	TNFR1-induced proapoptotic signaling	1/117	11/5401	0.214264	0.623021	0.546664	TRAF2	1
R-HSA-69416	Dimerization of procaspase-8	1/117	11/5401	0.214264	0.623021	0.546664	TRAF2	1
R-HSA-8875555	MET activates RAP1 and RAC1	1/117	11/5401	0.214264	0.623021	0.546664	RAC1	1
R-HSA-9013700	NOTCH4 Activation and Transmission of Signal to the Nucleus	1/117	11/5401	0.214264	0.623021	0.546664	NOTCH4	1
R-HSA-9014325	TICAM1,TRAF6-dependent induction of TAK1 complex	1/117	11/5401	0.214264	0.623021	0.546664	TRAF6	1
R-HSA-9634285	Constitutive Signaling by Overexpressed ERBB2	1/117	11/5401	0.214264	0.623021	0.546664	CDC37	1
R-HSA-9634600	Regulation of glycolysis by fructose 2,6-bisphosphate metabolism	1/117	11/5401	0.214264	0.623021	0.546664	PFKFB2	1
R-HSA-9645460	Alpha-protein kinase 1 signaling pathway	1/117	11/5401	0.214264	0.623021	0.546664	TRAF6	1
R-HSA-216083	Integrin cell surface interactions	3/117	74/5401	0.215524	0.623021	0.546664	COL1A1/ITGB3/ITGAL	3
R-HSA-6806834	Signaling by MET	3/117	74/5401	0.215524	0.623021	0.546664	PTPN1/RAC1/COL1A1	3
R-HSA-8957322	Metabolism of steroids	3/117	74/5401	0.215524	0.623021	0.546664	RXRA/RAN/CYP19A1	3
R-HSA-437239	Recycling pathway of L1	2/117	41/5401	0.222535	0.623021	0.546664	ACTG1/RPS6KA4	2
R-HSA-6781823	Formation of TC-NER Pre-Incision Complex	2/117	41/5401	0.222535	0.623021	0.546664	DDB1/POLR2A	2
R-HSA-6804756	Regulation of TP53 Activity through Phosphorylation	3/117	76/5401	0.226952	0.623021	0.546664	MAPK14/PRKAA1/HIPK1	3
R-HSA-199418	Negative regulation of the PI3K/AKT network	4/117	113/5401	0.228741	0.623021	0.546664	RAC1/TRAF6/CD28/CD86	4
R-HSA-3371497	HSP90 chaperone cycle for steroid hormone receptors (SHR) in the presence of ligand	2/117	42/5401	0.230573	0.623021	0.546664	HSPA1A/HSPA1B	2
R-HSA-190873	Gap junction degradation	1/117	12/5401	0.231319	0.623021	0.546664	ACTG1	1
R-HSA-193368	Synthesis of bile acids and bile salts via 7alpha-hydroxycholesterol	1/117	12/5401	0.231319	0.623021	0.546664	RXRA	1
R-HSA-210990	PECAM1 interactions	1/117	12/5401	0.231319	0.623021	0.546664	ITGB3	1
R-HSA-2214320	Anchoring fibril formation	1/117	12/5401	0.231319	0.623021	0.546664	COL1A1	1
R-HSA-264870	Caspase-mediated cleavage of cytoskeletal proteins	1/117	12/5401	0.231319	0.623021	0.546664	DBNL	1
R-HSA-3371511	HSF1 activation	1/117	12/5401	0.231319	0.623021	0.546664	EEF1A1	1
R-HSA-430116	GP1b-IX-V activation signalling	1/117	12/5401	0.231319	0.623021	0.546664	COL1A1	1
R-HSA-879415	Advanced glycosylation endproduct receptor signaling	1/117	12/5401	0.231319	0.623021	0.546664	AGER	1
R-HSA-9020558	Interleukin-2 signaling	1/117	12/5401	0.231319	0.623021	0.546664	JAK3	1
R-HSA-9637687	Suppression of phagosomal maturation	1/117	12/5401	0.231319	0.623021	0.546664	CORO1A	1
R-HSA-112315	Transmission across Chemical Synapses	6/117	191/5401	0.23256	0.623021	0.546664	RAC1/GNAI3/GNAI1/PRKCB/PRKAA1/GNAL	6
R-HSA-2219530	Constitutive Signaling by Aberrant PI3K in Cancer	3/117	78/5401	0.238495	0.623021	0.546664	RAC1/CD28/CD86	3
R-HSA-8957275	Post-translational protein phosphorylation	3/117	78/5401	0.238495	0.623021	0.546664	C3/C4A/C4B	3
R-HSA-451927	Interleukin-2 family signaling	2/117	43/5401	0.238631	0.623021	0.546664	JAK3/CSF2	2
R-HSA-6807505	RNA polymerase II transcribes snRNA genes	2/117	43/5401	0.238631	0.623021	0.546664	POLR2A/PCF11	2
R-HSA-5663202	Diseases of signal transduction by growth factor receptors and second messengers	11/117	397/5401	0.239757	0.623021	0.546664	RAC1/CDKN1B/ACTG1/CEBPB/CD28/CD86/CSK/HDAC7/CDC37/POLR2A/ITGB3	11
R-HSA-1989781	PPARA activates gene expression	3/117	79/5401	0.244305	0.623021	0.546664	RXRA/AHR/AHRR	3
R-HSA-109704	PI3K Cascade	2/117	44/5401	0.246704	0.623021	0.546664	PIK3R4/PIK3C3	2
R-HSA-1483255	PI Metabolism	2/117	44/5401	0.246704	0.623021	0.546664	PIK3R4/PIK3C3	2
R-HSA-9018519	Estrogen-dependent gene expression	4/117	117/5401	0.247544	0.623021	0.546664	BCL2/CCND1/CXCL12/POLR2A	4
R-HSA-1461973	Defensins	1/117	13/5401	0.248008	0.623021	0.546664	CD4	1
R-HSA-1912420	Pre-NOTCH Processing in Golgi	1/117	13/5401	0.248008	0.623021	0.546664	NOTCH4	1
R-HSA-192105	Synthesis of bile acids and bile salts	1/117	13/5401	0.248008	0.623021	0.546664	RXRA	1
R-HSA-198323	AKT phosphorylates targets in the cytosol	1/117	13/5401	0.248008	0.623021	0.546664	CDKN1B	1
R-HSA-204174	Regulation of pyruvate dehydrogenase (PDH) complex	1/117	13/5401	0.248008	0.623021	0.546664	RXRA	1
R-HSA-5578768	Physiological factors	1/117	13/5401	0.248008	0.623021	0.546664	HIPK1	1
R-HSA-9648895	Response of EIF2AK1 (HRI) to heme deficiency	1/117	13/5401	0.248008	0.623021	0.546664	CEBPB	1
R-HSA-400206	Regulation of lipid metabolism by PPARalpha	3/117	81/5401	0.255994	0.623021	0.546664	RXRA/AHR/AHRR	3
R-HSA-162909	Host Interactions of HIV factors	4/117	120/5401	0.261868	0.623021	0.546664	RAC1/CD4/CD28/RAN	4
R-HSA-983231	Factors involved in megakaryocyte development and platelet production	4/117	120/5401	0.261868	0.623021	0.546664	RAC1/CDC42/IFNB1/DOCK3	4
R-HSA-2871837	FCERI mediated NF-kB activation	3/117	82/5401	0.261868	0.623021	0.546664	NFKB1/BCL10/TRAF6	3
R-HSA-162594	Early Phase of HIV Life Cycle	1/117	14/5401	0.264338	0.623021	0.546664	CD4	1
R-HSA-2032785	YAP1- and WWTR1 (TAZ)-stimulated gene expression	1/117	14/5401	0.264338	0.623021	0.546664	HIPK1	1
R-HSA-391903	Eicosanoid ligand-binding receptors	1/117	14/5401	0.264338	0.623021	0.546664	PTGER4	1
R-HSA-399955	SEMA3A-Plexin repulsion signaling by inhibiting Integrin adhesion	1/117	14/5401	0.264338	0.623021	0.546664	RAC1	1
R-HSA-416993	Trafficking of GluR2-containing AMPA receptors	1/117	14/5401	0.264338	0.623021	0.546664	PRKCB	1
R-HSA-425366	Transport of bile salts and organic acids, metal ions and amine compounds	1/117	14/5401	0.264338	0.623021	0.546664	SLC11A1	1
R-HSA-428540	Activation of RAC1	1/117	14/5401	0.264338	0.623021	0.546664	RAC1	1
R-HSA-6804116	TP53 Regulates Transcription of Genes Involved in G1 Cell Cycle Arrest	1/117	14/5401	0.264338	0.623021	0.546664	CDKN1B	1
R-HSA-877312	Regulation of IFNG signaling	1/117	14/5401	0.264338	0.623021	0.546664	PTPN1	1
R-HSA-8849471	PTK6 Regulates RHO GTPases, RAS GTPase and MAP kinases	1/117	14/5401	0.264338	0.623021	0.546664	RAC1	1
R-HSA-8983432	Interleukin-15 signaling	1/117	14/5401	0.264338	0.623021	0.546664	JAK3	1
R-HSA-9013422	RHOBTB1 GTPase cycle	1/117	14/5401	0.264338	0.623021	0.546664	CPSF7	1
R-HSA-918233	TRAF3-dependent IRF activation pathway	1/117	14/5401	0.264338	0.623021	0.546664	IFNB1	1
R-HSA-9706369	Negative regulation of FLT3	1/117	14/5401	0.264338	0.623021	0.546664	CSK	1
R-HSA-9748787	Azathioprine ADME	1/117	14/5401	0.264338	0.623021	0.546664	RAC1	1
R-HSA-975110	TRAF6 mediated IRF7 activation in TLR7/8 or 9 signaling	1/117	14/5401	0.264338	0.623021	0.546664	TRAF6	1
R-HSA-1168372	Downstream signaling events of B Cell Receptor (BCR)	3/117	83/5401	0.26776	0.623021	0.546664	NFKB1/BCL10/PRKCB	3
R-HSA-9006925	Intracellular signaling by second messengers	8/117	283/5401	0.269353	0.623021	0.546664	RAC1/CDKN1B/TRAF6/PML/CD28/CD86/HDAC7/SNAI1	8
R-HSA-69231	Cyclin D associated events in G1	2/117	47/5401	0.270967	0.623021	0.546664	CDKN1B/CCND1	2
R-HSA-69236	G1 Phase	2/117	47/5401	0.270967	0.623021	0.546664	CDKN1B/CCND1	2
R-HSA-8943724	Regulation of PTEN gene transcription	2/117	47/5401	0.270967	0.623021	0.546664	HDAC7/SNAI1	2
R-HSA-112316	Neuronal System	7/117	243/5401	0.273359	0.623021	0.546664	RAC1/GNAI3/GNAI1/PRKCB/PRKAA1/GNAL/DBNL	7
R-HSA-112399	IRS-mediated signalling	2/117	48/5401	0.279057	0.623021	0.546664	PIK3R4/PIK3C3	2
R-HSA-512988	Interleukin-3, Interleukin-5 and GM-CSF signaling	2/117	48/5401	0.279057	0.623021	0.546664	JAK3/CSF2	2
R-HSA-111447	Activation of BAD and translocation to mitochondria	1/117	15/5401	0.280315	0.623021	0.546664	BCL2	1
R-HSA-1368082	RORA activates gene expression	1/117	15/5401	0.280315	0.623021	0.546664	RXRA	1
R-HSA-354194	GRB2:SOS provides linkage to MAPK signaling for Integrins	1/117	15/5401	0.280315	0.623021	0.546664	ITGB3	1
R-HSA-372708	p130Cas linkage to MAPK signaling for integrins	1/117	15/5401	0.280315	0.623021	0.546664	ITGB3	1
R-HSA-392517	Rap1 signalling	1/117	15/5401	0.280315	0.623021	0.546664	RAPGEF3	1
R-HSA-446353	Cell-extracellular matrix interactions	1/117	15/5401	0.280315	0.623021	0.546664	ACTG1	1
R-HSA-5099900	WNT5A-dependent internalization of FZD4	1/117	15/5401	0.280315	0.623021	0.546664	PRKCB	1
R-HSA-5637810	Constitutive Signaling by EGFRvIII	1/117	15/5401	0.280315	0.623021	0.546664	CDC37	1
R-HSA-5637812	Signaling by EGFRvIII in Cancer	1/117	15/5401	0.280315	0.623021	0.546664	CDC37	1
R-HSA-75892	Platelet Adhesion to exposed collagen	1/117	15/5401	0.280315	0.623021	0.546664	COL1A1	1
R-HSA-844456	The NLRP3 inflammasome	1/117	15/5401	0.280315	0.623021	0.546664	NFKB1	1
R-HSA-8866910	TFAP2 (AP-2) family regulates transcription of growth factors and their receptors	1/117	15/5401	0.280315	0.623021	0.546664	VEGFA	1
R-HSA-9022699	MECP2 regulates neuronal receptors and channels	1/117	15/5401	0.280315	0.623021	0.546664	PTPN1	1
R-HSA-937039	IRAK1 recruits IKK complex	1/117	15/5401	0.280315	0.623021	0.546664	TRAF6	1
R-HSA-975144	IRAK1 recruits IKK complex upon TLR7/8 or 9 stimulation	1/117	15/5401	0.280315	0.623021	0.546664	TRAF6	1
R-HSA-166520	Signaling by NTRKs	4/117	125/5401	0.286082	0.631875	0.554433	MAPK14/MAPKAPK2/RAC1/DOCK3	4
R-HSA-5621481	C-type lectin receptors (CLRs)	4/117	125/5401	0.286082	0.631875	0.554433	NFKB1/BCL10/TRAF6/CARD9	4
R-HSA-5218859	Regulated Necrosis	2/117	49/5401	0.287141	0.632245	0.554757	TRAF2/CDC37	2
R-HSA-3928665	EPH-ephrin mediated repulsion of cells	2/117	50/5401	0.295216	0.632466	0.554951	RAC1/ACTG1	2
R-HSA-1660662	Glycosphingolipid metabolism	1/117	16/5401	0.295949	0.632466	0.554951	GALC	1
R-HSA-196071	Metabolism of steroid hormones	1/117	16/5401	0.295949	0.632466	0.554951	CYP19A1	1
R-HSA-205043	NRIF signals cell death from the nucleus	1/117	16/5401	0.295949	0.632466	0.554951	TRAF6	1
R-HSA-399954	Sema3A PAK dependent Axon repulsion	1/117	16/5401	0.295949	0.632466	0.554951	RAC1	1
R-HSA-5601884	PIWI-interacting RNA (piRNA) biogenesis	1/117	16/5401	0.295949	0.632466	0.554951	POLR2A	1
R-HSA-5684264	MAP3K8 (TPL2)-dependent MAPK1/3 activation	1/117	16/5401	0.295949	0.632466	0.554951	NFKB1	1
R-HSA-9665348	Signaling by ERBB2 ECD mutants	1/117	16/5401	0.295949	0.632466	0.554951	CDC37	1
R-HSA-975163	IRAK2 mediated activation of TAK1 complex upon TLR7/8 or 9 stimulation	1/117	16/5401	0.295949	0.632466	0.554951	TRAF6	1
R-HSA-211000	Gene Silencing by RNA	3/117	88/5401	0.297429	0.632466	0.554951	POLR2A/RAN/XPO5	3
R-HSA-2559582	Senescence-Associated Secretory Phenotype (SASP)	3/117	88/5401	0.297429	0.632466	0.554951	NFKB1/CDKN1B/CEBPB	3
R-HSA-111885	Opioid Signalling	3/117	89/5401	0.303392	0.632466	0.554951	GNAI3/GNAI1/GNAL	3
R-HSA-9692914	SARS-CoV-1-host interactions	3/117	89/5401	0.303392	0.632466	0.554951	NFKB1/EEF1A1/TRAF6	3
R-HSA-198933	Immunoregulatory interactions between a Lymphoid and a non-Lymphoid cell	3/117	90/5401	0.309362	0.632466	0.554951	COL1A1/C3/ITGAL	3
R-HSA-4086400	PCP/CE pathway	3/117	90/5401	0.309362	0.632466	0.554951	RAC1/PRKCB/DVL3	3
R-HSA-5617472	Activation of anterior HOX genes in hindbrain development during early embryogenesis	3/117	90/5401	0.309362	0.632466	0.554951	RARB/RXRA/POLR2A	3
R-HSA-5619507	Activation of HOX genes during differentiation	3/117	90/5401	0.309362	0.632466	0.554951	RARB/RXRA/POLR2A	3
R-HSA-140534	Caspase activation via Death Receptors in the presence of ligand	1/117	17/5401	0.311246	0.632466	0.554951	TRAF2	1
R-HSA-164378	PKA activation in glucagon signalling	1/117	17/5401	0.311246	0.632466	0.554951	GNAS	1
R-HSA-1810476	RIP-mediated NFkB activation via ZBP1	1/117	17/5401	0.311246	0.632466	0.554951	NFKB1	1
R-HSA-3000480	Scavenging by Class A Receptors	1/117	17/5401	0.311246	0.632466	0.554951	COL1A1	1
R-HSA-432142	Platelet sensitization by LDL	1/117	17/5401	0.311246	0.632466	0.554951	MAPK14	1
R-HSA-937072	TRAF6-mediated induction of TAK1 complex within TLR4 complex	1/117	17/5401	0.311246	0.632466	0.554951	TRAF6	1
R-HSA-9617828	FOXO-mediated transcription of cell cycle genes	1/117	17/5401	0.311246	0.632466	0.554951	CDKN1B	1
R-HSA-9725371	Nuclear events stimulated by ALK signaling in cancer	1/117	17/5401	0.311246	0.632466	0.554951	CEBPB	1
R-HSA-9758941	Gastrulation	1/117	17/5401	0.311246	0.632466	0.554951	SNAI1	1
R-HSA-2428928	IRS-related events triggered by IGF1R	2/117	52/5401	0.311327	0.632466	0.554951	PIK3R4/PIK3C3	2
R-HSA-73894	DNA Repair	7/117	255/5401	0.314935	0.637969	0.559779	POLH/DDB1/REV3L/REV1/POLR2A/TDP2/UBA7	7
R-HSA-2428924	IGF1R signaling cascade	2/117	53/5401	0.319356	0.642937	0.564139	PIK3R4/PIK3C3	2
R-HSA-9013408	RHOG GTPase cycle	2/117	53/5401	0.319356	0.642937	0.564139	CDC42/DOCK3	2
R-HSA-5633007	Regulation of TP53 Activity	4/117	132/5401	0.320497	0.642937	0.564139	MAPK14/PML/PRKAA1/HIPK1	4
R-HSA-76005	Response to elevated platelet cytosolic Ca2+	3/117	92/5401	0.321313	0.642937	0.564139	VEGFA/PRKCB/ITGB3	3
R-HSA-110320	Translesion Synthesis by POLH	1/117	18/5401	0.326213	0.642937	0.564139	POLH	1
R-HSA-5676594	TNF receptor superfamily (TNFSF) members mediating non-canonical NF-kB pathway	1/117	18/5401	0.326213	0.642937	0.564139	TRAF2	1
R-HSA-5668914	Diseases of metabolism	3/117	93/5401	0.327292	0.642937	0.564139	NOTCH4/CYP19A1/GSS	3
R-HSA-1592230	Mitochondrial biogenesis	2/117	54/5401	0.327363	0.642937	0.564139	MAPK14/RXRA	2
R-HSA-198725	Nuclear Events (kinase and transcription factor activation)	2/117	54/5401	0.327363	0.642937	0.564139	MAPK14/MAPKAPK2	2
R-HSA-2404192	Signaling by Type 1 Insulin-like Growth Factor 1 Receptor (IGF1R)	2/117	54/5401	0.327363	0.642937	0.564139	PIK3R4/PIK3C3	2
R-HSA-74751	Insulin receptor signalling cascade	2/117	54/5401	0.327363	0.642937	0.564139	PIK3R4/PIK3C3	2
R-HSA-381426	Regulation of Insulin-like Growth Factor (IGF) transport and uptake by Insulin-like Growth Factor Binding Proteins (IGFBPs)	3/117	94/5401	0.333271	0.645626	0.566498	C3/C4A/C4B	3
R-HSA-9012999	RHO GTPase cycle	8/117	303/5401	0.333848	0.645626	0.566498	RAC1/CDC42/ACTG1/CSK/CDC37/DNMBP/DOCK3/CPSF7	8
R-HSA-6782210	Gap-filling DNA repair synthesis and ligation in TC-NER	2/117	55/5401	0.335346	0.645626	0.566498	DDB1/POLR2A	2
R-HSA-418555	G alpha (s) signalling events	4/117	135/5401	0.335362	0.645626	0.566498	GNAI3/GNAI1/GNAS/PTGER4	4
R-HSA-1236382	Constitutive Signaling by Ligand-Responsive EGFR Cancer Variants	1/117	19/5401	0.340858	0.645626	0.566498	CDC37	1
R-HSA-194068	Bile acid and bile salt metabolism	1/117	19/5401	0.340858	0.645626	0.566498	RXRA	1
R-HSA-392851	Prostacyclin signalling through prostacyclin receptor	1/117	19/5401	0.340858	0.645626	0.566498	GNAS	1
R-HSA-3928664	Ephrin signaling	1/117	19/5401	0.340858	0.645626	0.566498	RAC1	1
R-HSA-445095	Interaction between L1 and Ankyrins	1/117	19/5401	0.340858	0.645626	0.566498	ACTG1	1
R-HSA-5637815	Signaling by Ligand-Responsive EGFR Variants in Cancer	1/117	19/5401	0.340858	0.645626	0.566498	CDC37	1
R-HSA-70268	Pyruvate metabolism	1/117	19/5401	0.340858	0.645626	0.566498	RXRA	1
R-HSA-8851708	Signaling by FGFR2 IIIa TM	1/117	19/5401	0.340858	0.645626	0.566498	POLR2A	1
R-HSA-9013695	NOTCH4 Intracellular Domain Regulates Transcription	1/117	19/5401	0.340858	0.645626	0.566498	NOTCH4	1
R-HSA-3000171	Non-integrin membrane-ECM interactions	2/117	56/5401	0.343302	0.645626	0.566498	COL1A1/ITGB3	2
R-HSA-450408	AUF1 (hnRNP D0) binds and destabilizes mRNA	2/117	56/5401	0.343302	0.645626	0.566498	HSPA1A/HSPA1B	2
R-HSA-6782135	Dual incision in TC-NER	2/117	56/5401	0.343302	0.645626	0.566498	DDB1/POLR2A	2
R-HSA-1445148	Translocation of SLC2A4 (GLUT4) to the plasma membrane	2/117	57/5401	0.351228	0.647372	0.568031	RAC1/ACTG1	2
R-HSA-425407	SLC-mediated transmembrane transport	2/117	57/5401	0.351228	0.647372	0.568031	SLC11A1/SLC9A3	2
R-HSA-6796648	TP53 Regulates Transcription of DNA Repair Genes	2/117	57/5401	0.351228	0.647372	0.568031	CDK12/POLR2A	2
R-HSA-909733	Interferon alpha/beta signaling	2/117	57/5401	0.351228	0.647372	0.568031	PTPN1/IFNB1	2
R-HSA-1606322	ZBP1(DAI) mediated induction of type I IFNs	1/117	20/5401	0.355187	0.647372	0.568031	NFKB1	1
R-HSA-168927	TICAM1, RIP1-mediated IKK complex recruitment	1/117	20/5401	0.355187	0.647372	0.568031	TRAF6	1
R-HSA-380994	ATF4 activates genes in response to endoplasmic reticulum stress	1/117	20/5401	0.355187	0.647372	0.568031	CEBPB	1
R-HSA-6807004	Negative regulation of MET activity	1/117	20/5401	0.355187	0.647372	0.568031	PTPN1	1
R-HSA-76061	RNA Polymerase III Transcription Initiation From Type 1 Promoter	1/117	20/5401	0.355187	0.647372	0.568031	GTF3A	1
R-HSA-8964616	G beta:gamma signalling through CDC42	1/117	20/5401	0.355187	0.647372	0.568031	CDC42	1
R-HSA-9615710	Late endosomal microautophagy	1/117	20/5401	0.355187	0.647372	0.568031	PARK7	1
R-HSA-9615933	Postmitotic nuclear pore complex (NPC) reformation	1/117	20/5401	0.355187	0.647372	0.568031	RAN	1
R-HSA-202733	Cell surface interactions at the vascular wall	3/117	98/5401	0.357161	0.649301	0.569723	COL1A1/ITGB3/ITGAL	3
R-HSA-163685	Integration of energy metabolism	3/117	99/5401	0.363121	0.657709	0.577101	GNAI1/RAPGEF3/GNAS	3
R-HSA-1368108	BMAL1:CLOCK,NPAS2 activates circadian gene expression	1/117	21/5401	0.369208	0.657709	0.577101	RXRA	1
R-HSA-389513	CTLA4 inhibitory signaling	1/117	21/5401	0.369208	0.657709	0.577101	CD86	1
R-HSA-3906995	Diseases associated with O-glycosylation of proteins	1/117	21/5401	0.369208	0.657709	0.577101	NOTCH4	1
R-HSA-5621575	CD209 (DC-SIGN) signaling	1/117	21/5401	0.369208	0.657709	0.577101	NFKB1	1
R-HSA-5696394	DNA Damage Recognition in GG-NER	1/117	21/5401	0.369208	0.657709	0.577101	DDB1	1
R-HSA-76046	RNA Polymerase III Transcription Initiation	1/117	21/5401	0.369208	0.657709	0.577101	GTF3A	1
R-HSA-9637690	Response of Mtb to phagocytosis	1/117	21/5401	0.369208	0.657709	0.577101	CORO1A	1
R-HSA-187577	SCF(Skp2)-mediated degradation of p27/p21	2/117	60/5401	0.374805	0.664342	0.582921	CDKN1B/CCND1	2
R-HSA-3108214	SUMOylation of DNA damage response and repair proteins	2/117	60/5401	0.374805	0.664342	0.582921	PML/HDAC7	2
R-HSA-156580	Phase II - Conjugation of compounds	1/117	22/5401	0.382926	0.670356	0.588198	GSS	1
R-HSA-198753	ERK/MAPK targets	1/117	22/5401	0.382926	0.670356	0.588198	MAPK14	1
R-HSA-6803529	FGFR2 alternative splicing	1/117	22/5401	0.382926	0.670356	0.588198	POLR2A	1
R-HSA-6804758	Regulation of TP53 Activity through Acetylation	1/117	22/5401	0.382926	0.670356	0.588198	PML	1
R-HSA-9665686	Signaling by ERBB2 TMD/JMD mutants	1/117	22/5401	0.382926	0.670356	0.588198	CDC37	1
R-HSA-162906	HIV Infection	5/117	189/5401	0.390001	0.680413	0.597022	RAC1/CD4/CD28/POLR2A/RAN	5
R-HSA-1222556	ROS and RNS production in phagocytes	1/117	23/5401	0.396348	0.680413	0.597022	SLC11A1	1
R-HSA-167242	Abortive elongation of HIV-1 transcript in the absence of Tat	1/117	23/5401	0.396348	0.680413	0.597022	POLR2A	1
R-HSA-400685	Sema4D in semaphorin signaling	1/117	23/5401	0.396348	0.680413	0.597022	RAC1	1
R-HSA-418990	Adherens junctions interactions	1/117	23/5401	0.396348	0.680413	0.597022	ACTG1	1
R-HSA-8940973	RUNX2 regulates osteoblast differentiation	1/117	23/5401	0.396348	0.680413	0.597022	COL1A1	1
R-HSA-9662361	Sensory processing of sound by outer hair cells of the cochlea	1/117	23/5401	0.396348	0.680413	0.597022	ACTG1	1
R-HSA-9694635	Translation of Structural Proteins	1/117	23/5401	0.396348	0.680413	0.597022	ZDHHC11	1
R-HSA-8878171	Transcriptional regulation by RUNX1	5/117	191/5401	0.398701	0.6828	0.599116	CCND1/PML/CSF2/PRKCB/FOXP3	5
R-HSA-1912408	Pre-NOTCH Transcription and Translation	2/117	64/5401	0.405691	0.68311	0.599388	CCND1/NOTCH4	2
R-HSA-6781827	Transcription-Coupled Nucleotide Excision Repair (TC-NER)	2/117	64/5401	0.405691	0.68311	0.599388	DDB1/POLR2A	2
R-HSA-9013404	RAC2 GTPase cycle	2/117	64/5401	0.405691	0.68311	0.599388	CDC42/DOCK3	2
R-HSA-167160	RNA Pol II CTD phosphorylation and interaction with CE during HIV infection	1/117	24/5401	0.40948	0.68311	0.599388	POLR2A	1
R-HSA-380972	Energy dependent regulation of mTOR by LKB1-AMPK	1/117	24/5401	0.40948	0.68311	0.599388	PRKAA1	1
R-HSA-71406	Pyruvate metabolism and Citric Acid (TCA) cycle	1/117	24/5401	0.40948	0.68311	0.599388	RXRA	1
R-HSA-77075	RNA Pol II CTD phosphorylation and interaction with CE	1/117	24/5401	0.40948	0.68311	0.599388	POLR2A	1
R-HSA-8948216	Collagen chain trimerization	1/117	24/5401	0.40948	0.68311	0.599388	COL1A1	1
R-HSA-9029569	NR1H3 & NR1H2 regulate gene expression linked to cholesterol transport and efflux	1/117	24/5401	0.40948	0.68311	0.599388	RXRA	1
R-HSA-9635486	Infection with Mycobacterium tuberculosis	1/117	24/5401	0.40948	0.68311	0.599388	CORO1A	1
R-HSA-982772	Growth hormone receptor signaling	1/117	24/5401	0.40948	0.68311	0.599388	PTPN1	1
R-HSA-3000178	ECM proteoglycans	2/117	65/5401	0.413302	0.683634	0.599848	COL1A1/ITGB3	2
R-HSA-74752	Signaling by Insulin receptor	2/117	65/5401	0.413302	0.683634	0.599848	PIK3R4/PIK3C3	2
R-HSA-3700989	Transcriptional Regulation by TP53	7/117	283/5401	0.415323	0.683634	0.599848	MAPK14/CDKN1B/PML/PRKAA1/CDK12/POLR2A/HIPK1	7
R-HSA-375276	Peptide ligand-binding receptors	5/117	196/5401	0.420401	0.683634	0.599848	CXCL12/C3/CXCR1/CXCR2/FPR1	5
R-HSA-1643713	Signaling by EGFR in Cancer	1/117	25/5401	0.42233	0.683634	0.599848	CDC37	1
R-HSA-168333	NEP/NS2 Interacts with the Cellular Export Machinery	1/117	25/5401	0.42233	0.683634	0.599848	RAN	1
R-HSA-2426168	Activation of gene expression by SREBF (SREBP)	1/117	25/5401	0.42233	0.683634	0.599848	RXRA	1
R-HSA-381042	PERK regulates gene expression	1/117	25/5401	0.42233	0.683634	0.599848	CEBPB	1
R-HSA-418592	ADP signalling through P2Y purinoceptor 1	1/117	25/5401	0.42233	0.683634	0.599848	MAPK14	1
R-HSA-5674400	Constitutive Signaling by AKT1 E17K in Cancer	1/117	25/5401	0.42233	0.683634	0.599848	CDKN1B	1
R-HSA-8854691	Interleukin-20 family signaling	1/117	25/5401	0.42233	0.683634	0.599848	JAK3	1
R-HSA-937041	IKK complex recruitment mediated by RIP1	1/117	25/5401	0.42233	0.683634	0.599848	TRAF6	1
R-HSA-9664565	Signaling by ERBB2 KD Mutants	1/117	25/5401	0.42233	0.683634	0.599848	CDC37	1
R-HSA-983705	Signaling by the B Cell Receptor (BCR)	3/117	110/5401	0.427893	0.68778	0.603486	NFKB1/BCL10/PRKCB	3
R-HSA-162587	HIV Life Cycle	3/117	111/5401	0.433682	0.68778	0.603486	CD4/POLR2A/RAN	3
R-HSA-8856828	Clathrin-mediated endocytosis	3/117	111/5401	0.433682	0.68778	0.603486	ACTG1/CD4/ARPC2	3
R-HSA-1227990	Signaling by ERBB2 in Cancer	1/117	26/5401	0.434902	0.68778	0.603486	CDC37	1
R-HSA-2559585	Oncogene Induced Senescence	1/117	26/5401	0.434902	0.68778	0.603486	ETS2	1
R-HSA-72086	mRNA Capping	1/117	26/5401	0.434902	0.68778	0.603486	POLR2A	1
R-HSA-74158	RNA Polymerase III Transcription	1/117	26/5401	0.434902	0.68778	0.603486	GTF3A	1
R-HSA-749476	RNA Polymerase III Abortive And Retractive Initiation	1/117	26/5401	0.434902	0.68778	0.603486	GTF3A	1
R-HSA-9619483	Activation of AMPK downstream of NMDARs	1/117	26/5401	0.434902	0.68778	0.603486	PRKAA1	1
R-HSA-204998	Cell death signalling via NRAGE, NRIF and NADE	2/117	68/5401	0.435842	0.68778	0.603486	RAC1/TRAF6	2
R-HSA-418346	Platelet homeostasis	2/117	69/5401	0.443254	0.68778	0.603486	MAPK14/GNAS	2
R-HSA-8878166	Transcriptional regulation by RUNX2	3/117	113/5401	0.445197	0.68778	0.603486	CCND1/COL1A1/TWIST1	3
R-HSA-110314	Recognition of DNA damage by PCNA-containing replication complex	1/117	27/5401	0.447203	0.68778	0.603486	DDB1	1
R-HSA-180746	Nuclear import of Rev protein	1/117	27/5401	0.447203	0.68778	0.603486	RAN	1
R-HSA-201556	Signaling by ALK	1/117	27/5401	0.447203	0.68778	0.603486	JAK3	1
R-HSA-2129379	Molecules associated with elastic fibres	1/117	27/5401	0.447203	0.68778	0.603486	ITGB3	1
R-HSA-3299685	Detoxification of Reactive Oxygen Species	1/117	27/5401	0.447203	0.68778	0.603486	GPX1	1
R-HSA-399719	Trafficking of AMPA receptors	1/117	27/5401	0.447203	0.68778	0.603486	PRKCB	1
R-HSA-399721	Glutamate binding, activation of AMPA receptors and synaptic plasticity	1/117	27/5401	0.447203	0.68778	0.603486	PRKCB	1
R-HSA-400042	Adrenaline,noradrenaline inhibits insulin secretion	1/117	27/5401	0.447203	0.68778	0.603486	GNAI1	1
R-HSA-5357769	Caspase activation via extrinsic apoptotic signalling pathway	1/117	27/5401	0.447203	0.68778	0.603486	TRAF2	1
R-HSA-5357956	TNFR1-induced NFkappaB signaling pathway	1/117	27/5401	0.447203	0.68778	0.603486	TRAF2	1
R-HSA-9013407	RHOH GTPase cycle	1/117	27/5401	0.447203	0.68778	0.603486	CSK	1
R-HSA-5683057	MAPK family signaling cascades	7/117	295/5401	0.458485	0.697215	0.611765	RAC1/CDC42/ACTG1/JAK3/CSF2/CSK/ITGB3	7
R-HSA-165054	Rev-mediated nuclear export of HIV RNA	1/117	28/5401	0.459238	0.697215	0.611765	RAN	1
R-HSA-425393	Transport of inorganic cations/anions and amino acids/oligopeptides	1/117	28/5401	0.459238	0.697215	0.611765	SLC9A3	1
R-HSA-5669034	TNFs bind their physiological receptors	1/117	28/5401	0.459238	0.697215	0.611765	TNFRSF14	1
R-HSA-8863795	Downregulation of ERBB2 signaling	1/117	28/5401	0.459238	0.697215	0.611765	CDC37	1
R-HSA-9772573	Late SARS-CoV-2 Infection Events	1/117	28/5401	0.459238	0.697215	0.611765	ZDHHC11	1
R-HSA-6807070	PTEN Regulation	3/117	116/5401	0.462298	0.700362	0.614526	PML/HDAC7/SNAI1	3
R-HSA-167238	Pausing and recovery of Tat-mediated HIV elongation	1/117	29/5401	0.471013	0.701059	0.615138	POLR2A	1
R-HSA-167243	Tat-mediated HIV elongation arrest and recovery	1/117	29/5401	0.471013	0.701059	0.615138	POLR2A	1
R-HSA-5218920	VEGFR2 mediated vascular permeability	1/117	29/5401	0.471013	0.701059	0.615138	RAC1	1
R-HSA-6794361	Neurexins and neuroligins	1/117	29/5401	0.471013	0.701059	0.615138	DBNL	1
R-HSA-8874081	MET activates PTK2 signaling	1/117	29/5401	0.471013	0.701059	0.615138	COL1A1	1
R-HSA-8941326	RUNX2 regulates bone development	1/117	29/5401	0.471013	0.701059	0.615138	COL1A1	1
R-HSA-9013424	RHOV GTPase cycle	1/117	29/5401	0.471013	0.701059	0.615138	CDC42	1
R-HSA-156902	Peptide chain elongation	2/117	73/5401	0.472356	0.701059	0.615138	EEF1A1/RPL21	2
R-HSA-438064	Post NMDA receptor activation events	2/117	73/5401	0.472356	0.701059	0.615138	RAC1/PRKAA1	2
R-HSA-373076	Class A/1 (Rhodopsin-like receptors)	7/117	301/5401	0.479857	0.701059	0.615138	CXCL12/C3/CXCR1/CXCR2/FPR1/GPR35/PTGER4	7
R-HSA-114452	Activation of BH3-only proteins	1/117	30/5401	0.482534	0.701059	0.615138	BCL2	1
R-HSA-1566948	Elastic fibre formation	1/117	30/5401	0.482534	0.701059	0.615138	ITGB3	1
R-HSA-177243	Interactions of Rev with host cellular proteins	1/117	30/5401	0.482534	0.701059	0.615138	RAN	1
R-HSA-182971	EGFR downregulation	1/117	30/5401	0.482534	0.701059	0.615138	CDC42	1
R-HSA-190828	Gap junction trafficking	1/117	30/5401	0.482534	0.701059	0.615138	ACTG1	1
R-HSA-2424491	DAP12 signaling	1/117	30/5401	0.482534	0.701059	0.615138	RAC1	1
R-HSA-5260271	Diseases of Immune System	1/117	30/5401	0.482534	0.701059	0.615138	NFKB1	1
R-HSA-5602358	Diseases associated with the TLR signaling cascade	1/117	30/5401	0.482534	0.701059	0.615138	NFKB1	1
R-HSA-8950505	Gene and protein expression by JAK-STAT signaling after Interleukin-12 stimulation	1/117	30/5401	0.482534	0.701059	0.615138	CDC42	1
R-HSA-936440	Negative regulators of DDX58/IFIH1 signaling	1/117	30/5401	0.482534	0.701059	0.615138	UBA7	1
R-HSA-1912422	Pre-NOTCH Expression and Processing	2/117	75/5401	0.486566	0.703199	0.617015	CCND1/NOTCH4	2
R-HSA-442755	Activation of NMDA receptors and postsynaptic events	2/117	76/5401	0.493582	0.703199	0.617015	RAC1/PRKAA1	2
R-HSA-5578749	Transcriptional regulation by small RNAs	2/117	76/5401	0.493582	0.703199	0.617015	POLR2A/RAN	2
R-HSA-1650814	Collagen biosynthesis and modifying enzymes	1/117	31/5401	0.493807	0.703199	0.617015	COL1A1	1
R-HSA-167287	HIV elongation arrest and recovery	1/117	31/5401	0.493807	0.703199	0.617015	POLR2A	1
R-HSA-167290	Pausing and recovery of HIV elongation	1/117	31/5401	0.493807	0.703199	0.617015	POLR2A	1
R-HSA-2173782	Binding and Uptake of Ligands by Scavenger Receptors	1/117	31/5401	0.493807	0.703199	0.617015	COL1A1	1
R-HSA-4641262	Disassembly of the destruction complex and recruitment of AXIN to the membrane	1/117	31/5401	0.493807	0.703199	0.617015	DVL3	1
R-HSA-156842	Eukaryotic Translation Elongation	2/117	77/5401	0.500539	0.703199	0.617015	EEF1A1/RPL21	2
R-HSA-113418	Formation of the Early Elongation Complex	1/117	32/5401	0.504835	0.703199	0.617015	POLR2A	1
R-HSA-1251985	Nuclear signaling by ERBB4	1/117	32/5401	0.504835	0.703199	0.617015	CXCL12	1
R-HSA-157858	Gap junction trafficking and regulation	1/117	32/5401	0.504835	0.703199	0.617015	ACTG1	1
R-HSA-167158	Formation of the HIV-1 Early Elongation Complex	1/117	32/5401	0.504835	0.703199	0.617015	POLR2A	1
R-HSA-2871796	FCERI mediated MAPK activation	1/117	32/5401	0.504835	0.703199	0.617015	RAC1	1
R-HSA-2871809	FCERI mediated Ca+2 mobilization	1/117	32/5401	0.504835	0.703199	0.617015	ITK	1
R-HSA-3232142	SUMOylation of ubiquitinylation proteins	1/117	32/5401	0.504835	0.703199	0.617015	PML	1
R-HSA-397795	G-protein beta:gamma signalling	1/117	32/5401	0.504835	0.703199	0.617015	CDC42	1
R-HSA-421270	Cell-cell junction organization	1/117	32/5401	0.504835	0.703199	0.617015	ACTG1	1
R-HSA-428157	Sphingolipid metabolism	1/117	32/5401	0.504835	0.703199	0.617015	GALC	1
R-HSA-5357905	Regulation of TNFR1 signaling	1/117	32/5401	0.504835	0.703199	0.617015	TRAF2	1
R-HSA-9024446	NR1H2 and NR1H3-mediated signaling	1/117	32/5401	0.504835	0.703199	0.617015	RXRA	1
R-HSA-5687128	MAPK6/MAPK4 signaling	2/117	79/5401	0.514269	0.70575	0.619254	RAC1/CDC42	2
R-HSA-9679191	Potential therapeutics for SARS	2/117	79/5401	0.514269	0.70575	0.619254	JAK3/VEGFA	2
R-HSA-163359	Glucagon signaling in metabolic regulation	1/117	33/5401	0.515626	0.70575	0.619254	GNAS	1
R-HSA-1839126	FGFR2 mutant receptor activation	1/117	33/5401	0.515626	0.70575	0.619254	POLR2A	1
R-HSA-420092	Glucagon-type ligand receptors	1/117	33/5401	0.515626	0.70575	0.619254	GNAS	1
R-HSA-72165	mRNA Splicing - Minor Pathway	1/117	33/5401	0.515626	0.70575	0.619254	POLR2A	1
R-HSA-8864260	Transcriptional regulation by the AP-2 (TFAP2) family of transcription factors	1/117	33/5401	0.515626	0.70575	0.619254	VEGFA	1
R-HSA-8866654	E3 ubiquitin ligases ubiquitinate target proteins	1/117	33/5401	0.515626	0.70575	0.619254	BCL10	1
R-HSA-9662360	Sensory processing of sound by inner hair cells of the cochlea	1/117	33/5401	0.515626	0.70575	0.619254	ACTG1	1
R-HSA-69202	Cyclin E associated events during G1/S transition	2/117	80/5401	0.521042	0.711789	0.624553	CDKN1B/CCND1	2
R-HSA-9013420	RHOU GTPase cycle	1/117	34/5401	0.526183	0.715014	0.627382	CDC42	1
R-HSA-9646399	Aggrephagy	1/117	34/5401	0.526183	0.715014	0.627382	PARK7	1
R-HSA-69656	Cyclin A:Cdk2-associated events at S phase entry	2/117	82/5401	0.534399	0.715014	0.627382	CDKN1B/CCND1	2
R-HSA-9645723	Diseases of programmed cell death	2/117	82/5401	0.534399	0.715014	0.627382	TRAF2/DNMT3B	2
R-HSA-111465	Apoptotic cleavage of cellular proteins	1/117	35/5401	0.536512	0.715014	0.627382	DBNL	1
R-HSA-1266695	Interleukin-7 signaling	1/117	35/5401	0.536512	0.715014	0.627382	JAK3	1
R-HSA-167161	HIV Transcription Initiation	1/117	35/5401	0.536512	0.715014	0.627382	POLR2A	1
R-HSA-167162	RNA Polymerase II HIV Promoter Escape	1/117	35/5401	0.536512	0.715014	0.627382	POLR2A	1
R-HSA-73776	RNA Polymerase II Promoter Escape	1/117	35/5401	0.536512	0.715014	0.627382	POLR2A	1
R-HSA-73779	RNA Polymerase II Transcription Pre-Initiation And Promoter Opening	1/117	35/5401	0.536512	0.715014	0.627382	POLR2A	1
R-HSA-75953	RNA Polymerase II Transcription Initiation	1/117	35/5401	0.536512	0.715014	0.627382	POLR2A	1
R-HSA-76042	RNA Polymerase II Transcription Initiation And Promoter Clearance	1/117	35/5401	0.536512	0.715014	0.627382	POLR2A	1
R-HSA-9735869	SARS-CoV-1 modulates host translation machinery	1/117	35/5401	0.536512	0.715014	0.627382	EEF1A1	1
R-HSA-9633012	Response of EIF2AK4 (GCN2) to amino acid deficiency	2/117	83/5401	0.540983	0.719619	0.631422	CEBPB/RPL21	2
R-HSA-165159	MTOR signalling	1/117	36/5401	0.546618	0.721523	0.633093	PRKAA1	1
R-HSA-5696400	Dual Incision in GG-NER	1/117	36/5401	0.546618	0.721523	0.633093	DDB1	1
R-HSA-9013409	RHOJ GTPase cycle	1/117	36/5401	0.546618	0.721523	0.633093	CDC42	1
R-HSA-9659379	Sensory processing of sound	1/117	36/5401	0.546618	0.721523	0.633093	ACTG1	1
R-HSA-5696398	Nucleotide Excision Repair	2/117	84/5401	0.547503	0.721523	0.633093	DDB1/POLR2A	2
R-HSA-168325	Viral Messenger RNA Synthesis	1/117	37/5401	0.556506	0.732027	0.64231	POLR2A	1
R-HSA-2172127	DAP12 interactions	1/117	38/5401	0.566179	0.740629	0.649858	RAC1	1
R-HSA-3899300	SUMOylation of transcription cofactors	1/117	38/5401	0.566179	0.740629	0.649858	PARK7	1
R-HSA-9020591	Interleukin-12 signaling	1/117	38/5401	0.566179	0.740629	0.649858	CDC42	1
R-HSA-114608	Platelet degranulation	2/117	88/5401	0.572938	0.747493	0.655881	VEGFA/ITGB3	2
R-HSA-3858494	Beta-catenin independent WNT signaling	3/117	137/5401	0.57474	0.747493	0.655881	RAC1/PRKCB/DVL3	3
R-HSA-5696395	Formation of Incision Complex in GG-NER	1/117	39/5401	0.575643	0.747493	0.655881	DDB1	1
R-HSA-6791312	TP53 Regulates Transcription of Cell Cycle Genes	1/117	39/5401	0.575643	0.747493	0.655881	CDKN1B	1
R-HSA-167169	HIV Transcription Elongation	1/117	40/5401	0.584903	0.752625	0.660383	POLR2A	1
R-HSA-167200	Formation of HIV-1 elongation complex containing HIV-1 Tat	1/117	40/5401	0.584903	0.752625	0.660383	POLR2A	1
R-HSA-167246	Tat-mediated elongation of the HIV-1 transcript	1/117	40/5401	0.584903	0.752625	0.660383	POLR2A	1
R-HSA-9707564	Cytoprotection by HMOX1	1/117	40/5401	0.584903	0.752625	0.660383	RXRA	1
R-HSA-9748784	Drug ADME	1/117	40/5401	0.584903	0.752625	0.660383	RAC1	1
R-HSA-2151201	Transcriptional activation of mitochondrial biogenesis	1/117	41/5401	0.593962	0.757265	0.664455	RXRA	1
R-HSA-2980766	Nuclear Envelope Breakdown	1/117	41/5401	0.593962	0.757265	0.664455	PRKCB	1
R-HSA-6794362	Protein-protein interactions at synapses	1/117	41/5401	0.593962	0.757265	0.664455	DBNL	1
R-HSA-75893	TNF signaling	1/117	41/5401	0.593962	0.757265	0.664455	TRAF2	1
R-HSA-9707616	Heme signaling	1/117	41/5401	0.593962	0.757265	0.664455	RXRA	1
R-HSA-376176	Signaling by ROBO receptors	4/117	190/5401	0.594918	0.757265	0.664455	RAC1/CDC42/CXCL12/RPL21	4
R-HSA-167152	Formation of HIV elongation complex in the absence of HIV Tat	1/117	42/5401	0.602825	0.764585	0.670878	POLR2A	1
R-HSA-432040	Vasopressin regulates renal water homeostasis via Aquaporins	1/117	42/5401	0.602825	0.764585	0.670878	GNAS	1
R-HSA-1483257	Phospholipid metabolism	2/117	94/5401	0.609136	0.76471	0.670988	PIK3R4/PIK3C3	2
R-HSA-1433557	Signaling by SCF-KIT	1/117	43/5401	0.611497	0.76471	0.670988	RAC1	1
R-HSA-2022090	Assembly of collagen fibrils and other multimeric structures	1/117	43/5401	0.611497	0.76471	0.670988	COL1A1	1
R-HSA-2173789	TGF-beta receptor signaling activates SMADs	1/117	43/5401	0.611497	0.76471	0.670988	ITGB3	1
R-HSA-5655253	Signaling by FGFR2 in disease	1/117	43/5401	0.611497	0.76471	0.670988	POLR2A	1
R-HSA-8852135	Protein ubiquitination	1/117	43/5401	0.611497	0.76471	0.670988	BCL10	1
R-HSA-9013406	RHOQ GTPase cycle	1/117	43/5401	0.611497	0.76471	0.670988	CDC42	1
R-HSA-5357801	Programmed Cell Death	4/117	194/5401	0.611553	0.76471	0.670988	BCL2/TRAF2/CDC37/DBNL	4
R-HSA-8878159	Transcriptional regulation by RUNX3	2/117	95/5401	0.61494	0.765794	0.671939	CCND1/ITGAL	2
R-HSA-2122947	NOTCH1 Intracellular Domain Regulates Transcription	1/117	44/5401	0.61998	0.765794	0.671939	HDAC7	1
R-HSA-3781865	Diseases of glycosylation	1/117	44/5401	0.61998	0.765794	0.671939	NOTCH4	1
R-HSA-445717	Aquaporin-mediated transport	1/117	44/5401	0.61998	0.765794	0.671939	GNAS	1
R-HSA-5334118	DNA methylation	1/117	44/5401	0.61998	0.765794	0.671939	DNMT3B	1
R-HSA-9700206	Signaling by ALK in cancer	1/117	44/5401	0.61998	0.765794	0.671939	CEBPB	1
R-HSA-9725370	Signaling by ALK fusions and activated point mutants	1/117	44/5401	0.61998	0.765794	0.671939	CEBPB	1
R-HSA-162599	Late Phase of HIV Life Cycle	2/117	98/5401	0.63196	0.776771	0.68157	POLR2A/RAN	2
R-HSA-9609690	HCMV Early Events	2/117	98/5401	0.63196	0.776771	0.68157	NFKB1/PML	2
R-HSA-5689880	Ub-specific processing proteases	3/117	149/5401	0.632153	0.776771	0.68157	BECN1/TRAF2/TRAF6	3
R-HSA-112382	Formation of RNA Pol II elongation complex	1/117	46/5401	0.6364	0.777944	0.6826	POLR2A	1
R-HSA-75153	Apoptotic execution phase	1/117	46/5401	0.6364	0.777944	0.6826	DBNL	1
R-HSA-75955	RNA Polymerase II Transcription Elongation	1/117	46/5401	0.6364	0.777944	0.6826	POLR2A	1
R-HSA-5688426	Deubiquitination	4/117	202/5401	0.643559	0.783602	0.687564	BECN1/TRAF2/TRAF6/RIPK2	4
R-HSA-1442490	Collagen degradation	1/117	47/5401	0.644344	0.783602	0.687564	COL1A1	1
R-HSA-9670095	Inhibition of DNA recombination at telomere	1/117	47/5401	0.644344	0.783602	0.687564	POLR2A	1
R-HSA-500792	GPCR ligand binding	8/117	400/5401	0.645801	0.784029	0.687938	CXCL12/C3/CXCR1/CXCR2/GNAS/FPR1/GPR35/PTGER4	8
R-HSA-5668541	TNFR2 non-canonical NF-kB pathway	2/117	101/5401	0.648395	0.785832	0.689521	TRAF2/TNFRSF14	2
R-HSA-1474290	Collagen formation	1/117	48/5401	0.652116	0.78765	0.691116	COL1A1	1
R-HSA-447115	Interleukin-12 family signaling	1/117	48/5401	0.652116	0.78765	0.691116	CDC42	1
R-HSA-1227986	Signaling by ERBB2	1/117	49/5401	0.65972	0.792782	0.695619	CDC37	1
R-HSA-1428517	The citric acid (TCA) cycle and respiratory electron transport	1/117	49/5401	0.65972	0.792782	0.695619	RXRA	1
R-HSA-8986944	Transcriptional Regulation by MECP2	1/117	49/5401	0.65972	0.792782	0.695619	PTPN1	1
R-HSA-212300	PRC2 methylates histones and DNA	1/117	50/5401	0.667159	0.799013	0.701086	DNMT3B	1
R-HSA-5685942	HDR through Homologous Recombination (HRR)	1/117	50/5401	0.667159	0.799013	0.701086	POLH	1
R-HSA-5673001	RAF/MAP kinase cascade	5/117	260/5401	0.671435	0.802778	0.70439	ACTG1/JAK3/CSF2/CSK/ITGB3	5
R-HSA-193648	NRAGE signals death through JNK	1/117	51/5401	0.674436	0.803656	0.70516	RAC1	1
R-HSA-9710421	Defective pyroptosis	1/117	51/5401	0.674436	0.803656	0.70516	DNMT3B	1
R-HSA-187037	Signaling by NTRK1 (TRKA)	2/117	107/5401	0.67953	0.805372	0.706666	MAPK14/MAPKAPK2	2
R-HSA-9013149	RAC1 GTPase cycle	3/117	160/5401	0.679946	0.805372	0.706666	RAC1/CDC42/DOCK3	3
R-HSA-180534	Vpu mediated degradation of CD4	1/117	52/5401	0.681556	0.805372	0.706666	CD4	1
R-HSA-2995410	Nuclear Envelope (NE) Reassembly	1/117	52/5401	0.681556	0.805372	0.706666	RAN	1
R-HSA-75815	Ubiquitin-dependent degradation of Cyclin D	1/117	52/5401	0.681556	0.805372	0.706666	CCND1	1
R-HSA-9609646	HCMV Infection	2/117	108/5401	0.684497	0.805372	0.706666	NFKB1/PML	2
R-HSA-1236394	Signaling by ERBB4	1/117	53/5401	0.688522	0.805372	0.706666	CXCL12	1
R-HSA-70171	Glycolysis	1/117	53/5401	0.688522	0.805372	0.706666	PFKFB2	1
R-HSA-5684996	MAPK1/MAPK3 signaling	5/117	266/5401	0.691061	0.805372	0.706666	ACTG1/JAK3/CSF2/CSK/ITGB3	5
R-HSA-9711097	Cellular response to starvation	2/117	110/5401	0.694245	0.805372	0.706666	CEBPB/RPL21	2
R-HSA-109606	Intrinsic Pathway for Apoptosis	1/117	54/5401	0.695336	0.805372	0.706666	BCL2	1
R-HSA-167172	Transcription of the HIV genome	1/117	54/5401	0.695336	0.805372	0.706666	POLR2A	1
R-HSA-5693571	Nonhomologous End-Joining (NHEJ)	1/117	54/5401	0.695336	0.805372	0.706666	TDP2	1
R-HSA-9604323	Negative regulation of NOTCH4 signaling	1/117	54/5401	0.695336	0.805372	0.706666	NOTCH4	1
R-HSA-168273	Influenza Viral RNA Transcription and Replication	2/117	111/5401	0.699026	0.805372	0.706666	POLR2A/RPL21	2
R-HSA-1834949	Cytosolic sensors of pathogen-associated DNA	1/117	55/5401	0.702002	0.805372	0.706666	NFKB1	1
R-HSA-2559586	DNA Damage/Telomere Stress Induced Senescence	1/117	55/5401	0.702002	0.805372	0.706666	CDKN1B	1
R-HSA-2644602	Signaling by NOTCH1 PEST Domain Mutants in Cancer	1/117	55/5401	0.702002	0.805372	0.706666	HDAC7	1
R-HSA-2644603	Signaling by NOTCH1 in Cancer	1/117	55/5401	0.702002	0.805372	0.706666	HDAC7	1
R-HSA-2644606	Constitutive Signaling by NOTCH1 PEST Domain Mutants	1/117	55/5401	0.702002	0.805372	0.706666	HDAC7	1
R-HSA-2894858	Signaling by NOTCH1 HD+PEST Domain Mutants in Cancer	1/117	55/5401	0.702002	0.805372	0.706666	HDAC7	1
R-HSA-2894862	Constitutive Signaling by NOTCH1 HD+PEST Domain Mutants	1/117	55/5401	0.702002	0.805372	0.706666	HDAC7	1
R-HSA-5628897	TP53 Regulates Metabolic Genes	1/117	55/5401	0.702002	0.805372	0.706666	PRKAA1	1
R-HSA-446728	Cell junction organization	1/117	56/5401	0.708524	0.810232	0.71093	ACTG1	1
R-HSA-4641258	Degradation of DVL	1/117	56/5401	0.708524	0.810232	0.71093	DVL3	1
R-HSA-983169	Class I MHC mediated antigen processing & presentation	4/117	223/5401	0.719175	0.821087	0.720455	BECN1/PIK3R4/PIK3C3/UBA7	4
R-HSA-674695	RNA Polymerase II Pre-transcription Events	1/117	58/5401	0.721146	0.822014	0.721268	POLR2A	1
R-HSA-109581	Apoptosis	3/117	171/5401	0.723046	0.822856	0.722007	BCL2/TRAF2/DBNL	3
R-HSA-1226099	Signaling by FGFR in disease	1/117	59/5401	0.727253	0.826318	0.725044	POLR2A	1
R-HSA-9709957	Sensory Perception	2/117	118/5401	0.730796	0.826932	0.725584	ACTG1/GNAL	2
R-HSA-1169408	ISG15 antiviral mechanism	1/117	60/5401	0.733226	0.826932	0.725584	UBA7	1
R-HSA-3214858	RMTs methylate histone arginines	1/117	60/5401	0.733226	0.826932	0.725584	CCND1	1
R-HSA-373755	Semaphorin interactions	1/117	60/5401	0.733226	0.826932	0.725584	RAC1	1
R-HSA-422475	Axon guidance	9/117	484/5401	0.733625	0.826932	0.725584	MAPK14/RAC1/CDC42/ACTG1/RPS6KA4/CXCL12/ITGB3/ARPC2/RPL21	9
R-HSA-70326	Glucose metabolism	1/117	61/5401	0.73907	0.831747	0.729809	PFKFB2	1
R-HSA-1169410	Antiviral mechanism by IFN-stimulated genes	1/117	62/5401	0.744787	0.832893	0.730814	UBA7	1
R-HSA-381119	Unfolded Protein Response (UPR)	1/117	62/5401	0.744787	0.832893	0.730814	CEBPB	1
R-HSA-400253	Circadian Clock	1/117	62/5401	0.744787	0.832893	0.730814	RXRA	1
R-HSA-9663891	Selective autophagy	1/117	62/5401	0.744787	0.832893	0.730814	PARK7	1
R-HSA-3214841	PKMTs methylate histone lysines	1/117	63/5401	0.75038	0.836509	0.733987	NFKB1	1
R-HSA-5696399	Global Genome Nucleotide Excision Repair (GG-NER)	1/117	63/5401	0.75038	0.836509	0.733987	DDB1	1
R-HSA-69206	G1/S Transition	2/117	123/5401	0.751726	0.836694	0.734149	CDKN1B/CCND1	2
R-HSA-9614085	FOXO-mediated transcription	1/117	64/5401	0.755851	0.839966	0.737021	CDKN1B	1
R-HSA-9013148	CDC42 GTPase cycle	2/117	125/5401	0.759703	0.842925	0.739617	CDC42/DNMBP	2
R-HSA-69563	p53-Dependent G1 DNA Damage Response	1/117	66/5401	0.76644	0.847747	0.743847	CDKN1B	1
R-HSA-69580	p53-Dependent G1/S DNA damage checkpoint	1/117	66/5401	0.76644	0.847747	0.743847	CDKN1B	1
R-HSA-5654738	Signaling by FGFR2	1/117	67/5401	0.771562	0.852083	0.747652	POLR2A	1
R-HSA-69615	G1/S DNA Damage Checkpoints	1/117	68/5401	0.776573	0.856283	0.751337	CDKN1B	1
R-HSA-1980143	Signaling by NOTCH1	1/117	69/5401	0.781474	0.86035	0.754906	HDAC7	1
R-HSA-5693532	DNA Double-Strand Break Repair	2/117	132/5401	0.785912	0.862949	0.757186	POLH/TDP2	2
R-HSA-8939902	Regulation of RUNX2 expression and activity	1/117	70/5401	0.786269	0.862949	0.757186	TWIST1	1
R-HSA-1234174	Cellular response to hypoxia	1/117	71/5401	0.79096	0.866427	0.760238	VEGFA	1
R-HSA-192823	Viral mRNA Translation	1/117	72/5401	0.795549	0.866427	0.760238	RPL21	1
R-HSA-2408557	Selenocysteine synthesis	1/117	72/5401	0.795549	0.866427	0.760238	RPL21	1
R-HSA-427413	NoRC negatively regulates rRNA expression	1/117	72/5401	0.795549	0.866427	0.760238	DNMT3B	1
R-HSA-5625740	RHO GTPases activate PKNs	1/117	72/5401	0.795549	0.866427	0.760238	RAC1	1
R-HSA-72764	Eukaryotic Translation Termination	1/117	73/5401	0.800038	0.868647	0.762186	RPL21	1
R-HSA-9013423	RAC3 GTPase cycle	1/117	73/5401	0.800038	0.868647	0.762186	CDC42	1
R-HSA-157118	Signaling by NOTCH	3/117	196/5401	0.804225	0.870748	0.76403	CCND1/NOTCH4/HDAC7	3
R-HSA-5250941	Negative epigenetic regulation of rRNA expression	1/117	74/5401	0.804429	0.870748	0.76403	DNMT3B	1
R-HSA-190236	Signaling by FGFR	1/117	75/5401	0.808724	0.874063	0.766938	POLR2A	1
R-HSA-453279	Mitotic G1 phase and G1/S transition	2/117	141/5401	0.815929	0.880508	0.772593	CDKN1B/CCND1	2
R-HSA-975956	Nonsense Mediated Decay (NMD) independent of the Exon Junction Complex (EJC)	1/117	78/5401	0.821057	0.884695	0.776267	RPL21	1
R-HSA-8856825	Cargo recognition for clathrin-mediated endocytosis	1/117	79/5401	0.82499	0.887584	0.778803	CD4	1
R-HSA-1852241	Organelle biogenesis and maintenance	2/117	145/5401	0.828032	0.888983	0.780029	MAPK14/RXRA	2
R-HSA-157579	Telomere Maintenance	1/117	80/5401	0.828838	0.888983	0.780029	POLR2A	1
R-HSA-69242	S Phase	2/117	146/5401	0.830944	0.888983	0.780029	CDKN1B/CCND1	2
R-HSA-5576891	Cardiac conduction	1/117	81/5401	0.832601	0.888983	0.780029	HIPK1	1
R-HSA-9013694	Signaling by NOTCH4	1/117	81/5401	0.832601	0.888983	0.780029	NOTCH4	1
R-HSA-72766	Translation	2/117	147/5401	0.833813	0.888983	0.780029	EEF1A1/RPL21	2
R-HSA-1474244	Extracellular matrix organization	3/117	209/5401	0.837991	0.892095	0.782761	COL1A1/ITGB3/ITGAL	3
R-HSA-2408522	Selenoamino acid metabolism	1/117	83/5401	0.839884	0.89277	0.783353	RPL21	1
R-HSA-72689	Formation of a pool of free 40S subunits	1/117	85/5401	0.846853	0.89883	0.78867	RPL21	1
R-HSA-9711123	Cellular response to chemical stress	2/117	154/5401	0.852703	0.903203	0.792507	GPX1/RXRA	2
R-HSA-1799339	SRP-dependent cotranslational protein targeting to membrane	1/117	87/5401	0.85352	0.903203	0.792507	RPL21	1
R-HSA-170834	Signaling by TGF-beta Receptor Complex	1/117	88/5401	0.856745	0.905264	0.794316	ITGB3	1
R-HSA-1500931	Cell-Cell communication	1/117	89/5401	0.8599	0.906448	0.795354	ACTG1	1
R-HSA-5653656	Vesicle-mediated transport	5/117	335/5401	0.860422	0.906448	0.795354	RAC1/ACTG1/CD4/COL1A1/ARPC2	5
R-HSA-927802	Nonsense-Mediated Decay (NMD)	1/117	90/5401	0.862986	0.906455	0.79536	RPL21	1
R-HSA-975957	Nonsense Mediated Decay (NMD) enhanced by the Exon Junction Complex (EJC)	1/117	90/5401	0.862986	0.906455	0.79536	RPL21	1
R-HSA-1474228	Degradation of the extracellular matrix	1/117	91/5401	0.866004	0.90828	0.796961	COL1A1	1
R-HSA-373080	Class B/2 (Secretin family receptors)	1/117	92/5401	0.868957	0.908688	0.797319	GNAS	1
R-HSA-6791226	Major pathway of rRNA processing in the nucleolus and cytosol	1/117	92/5401	0.868957	0.908688	0.797319	RPL21	1
R-HSA-73886	Chromosome Maintenance	1/117	93/5401	0.871845	0.910365	0.798791	POLR2A	1
R-HSA-156827	L13a-mediated translational silencing of Ceruloplasmin expression	1/117	95/5401	0.877433	0.914852	0.802729	RPL21	1
R-HSA-72706	GTP hydrolysis and joining of the 60S ribosomal subunit	1/117	96/5401	0.880135	0.914979	0.80284	RPL21	1
R-HSA-8868773	rRNA processing in the nucleus and cytosol	1/117	96/5401	0.880135	0.914979	0.80284	RPL21	1
R-HSA-72312	rRNA processing	1/117	97/5401	0.882779	0.916384	0.804072	RPL21	1
R-HSA-5693567	HDR through Homologous Recombination (HRR) or Single Strand Annealing (SSA)	1/117	100/5401	0.890368	0.92291	0.809799	POLH	1
R-HSA-5610787	Hedgehog 'off' state	1/117	101/5401	0.892787	0.924067	0.810814	GNAS	1
R-HSA-68875	Mitotic Prophase	1/117	102/5401	0.895154	0.924863	0.811512	PRKCB	1
R-HSA-72613	Eukaryotic Translation Initiation	1/117	103/5401	0.897469	0.924863	0.811512	RPL21	1
R-HSA-72737	Cap-dependent Translation Initiation	1/117	103/5401	0.897469	0.924863	0.811512	RPL21	1
R-HSA-5693538	Homology Directed Repair	1/117	104/5401	0.899733	0.92585	0.812379	POLH	1
R-HSA-212165	Epigenetic regulation of gene expression	1/117	107/5401	0.906233	0.930811	0.816732	DNMT3B	1
R-HSA-199991	Membrane Trafficking	4/117	307/5401	0.90718	0.930811	0.816732	RAC1/ACTG1/CD4/ARPC2	4
R-HSA-3247509	Chromatin modifying enzymes	2/117	185/5401	0.915072	0.936199	0.821459	NFKB1/CCND1	2
R-HSA-4839726	Chromatin organization	2/117	185/5401	0.915072	0.936199	0.821459	NFKB1/CCND1	2
R-HSA-9006936	Signaling by TGFB family members	1/117	114/5401	0.919819	0.9397	0.824531	ITGB3	1
R-HSA-8951664	Neddylation	1/117	124/5401	0.935909	0.954761	0.837746	DDB1	1
R-HSA-71387	Metabolism of carbohydrates	1/117	125/5401	0.93733	0.954837	0.837813	PFKFB2	1
R-HSA-5358351	Signaling by Hedgehog	1/117	127/5401	0.940079	0.956264	0.839064	GNAS	1
R-HSA-397014	Muscle contraction	1/117	135/5401	0.949929	0.964899	0.846642	HIPK1	1
R-HSA-195721	Signaling by WNT	3/117	288/5401	0.953823	0.967469	0.848896	RAC1/PRKCB/DVL3	3
R-HSA-9010553	Regulation of expression of SLITs and ROBOs	1/117	148/5401	0.962625	0.975001	0.855505	RPL21	1
R-HSA-382551	Transport of small molecules	3/117	321/5401	0.973819	0.984932	0.864219	SLC11A1/GNAS/SLC9A3	3
R-HSA-983168	Antigen processing: Ubiquitination & Proteasome degradation	1/117	172/5401	0.978259	0.98755	0.866516	UBA7	1
R-HSA-68882	Mitotic Anaphase	1/117	176/5401	0.980141	0.98755	0.866516	RAN	1
R-HSA-2555396	Mitotic Metaphase and Anaphase	1/117	177/5401	0.980585	0.98755	0.866516	RAN	1
R-HSA-69278	Cell Cycle, Mitotic	4/117	414/5401	0.982591	0.988166	0.867056	CDKN1B/CCND1/PRKCB/RAN	4
R-HSA-71291	Metabolism of amino acids and derivatives	1/117	192/5401	0.986184	0.990375	0.868995	RPL21	1
R-HSA-68886	M Phase	2/117	290/5401	0.988624	0.990882	0.86944	PRKCB/RAN	2
R-HSA-201681	TCF dependent signaling in response to WNT	1/117	204/5401	0.989484	0.990882	0.86944	DVL3	1
R-HSA-69620	Cell Cycle Checkpoints	1/117	232/5401	0.994451	0.994451	0.872571	CDKN1B	1

### Sheet: UC regulatory
Enrichment analysis of affected proteins in more than 100 ulcerative colitis disease patients in the regulatory network using Reactome pathway database
Column1	ID	Description	GeneRatio	BgRatio	pvalue	p.adjust	qvalue	geneID	Count
R-HSA-6783783	R-HSA-6783783	Interleukin-10 signaling	16/1017	47/9178	2.46328e-05	0.030252	0.030252	1437/3593/3552/3557/5724/7297/1435/7076/3606/7850/6351/388372/6367/941/3588/729230	16
R-HSA-5676594	R-HSA-5676594	TNF receptor superfamily (TNFSF) members mediating non-canonical NF-kB pathway	9/1017	18/9178	4.66492e-05	0.030252	0.030252	7186/4050/4055/8740/115650/8600/8742/407977/8792	9
R-HSA-418038	R-HSA-418038	Nucleotide-like (purinergic) receptors	7/1017	13/9178	0.000188641	0.0815557	0.0815557	5032/134/140/5029/135/27334/9934	7
R-HSA-9705671	R-HSA-9705671	SARS-CoV-2 activates/modulates innate and adaptive immune responses	26/1017	115/9178	0.000276419	0.0896288	0.0896288	348995/7297/3134/55706/129401/567/4928/7097/7555/9641/9883/22863/55746/64127/64135/9908/3448/8767/51284/7096/3106/6441/10484/3455/23765/51128	26
R-HSA-1461973	R-HSA-1461973	Defensins	7/1017	15/9178	0.000578987	0.135745	0.135745	7097/1673/100289462/7096/5646/5645/729230	7
R-HSA-5668541	R-HSA-5668541	TNFR2 non-canonical NF-kB pathway	22/1017	96/9178	0.000653469	0.135745	0.135745	23198/7186/23495/4050/970/4055/5971/8740/4791/115650/608/5696/8600/5693/10913/7979/8741/939/8742/407977/8792/10213	22
R-HSA-6805567	R-HSA-6805567	Keratinization	23/1017	103/9178	0.000732624	0.135745	0.135745	23254/1475/3848/3852/3853/286887/9119/3880/3868/23581/25818/3872/2312/3858/386683/162605/147183/340654/342574/353323/353333/386678/386684	23
R-HSA-6809371	R-HSA-6809371	Formation of the cornified envelope	18/1017	82/9178	0.00324269	0.525721	0.525721	23254/1475/3848/3852/3853/286887/9119/3880/3868/23581/25818/3872/2312/3858/162605/147183/340654/342574	18
R-HSA-1461957	R-HSA-1461957	Beta defensins	5/1017	11/9178	0.00430823	0.605187	0.605187	7097/1673/100289462/7096/729230	5
R-HSA-1592389	R-HSA-1592389	Activation of Matrix Metalloproteinases	8/1017	26/9178	0.00556038	0.605187	0.605187	4314/4318/7076/4319/4323/5644/5645/64386	8
R-HSA-5669034	R-HSA-5669034	TNFs bind their physiological receptors	8/1017	26/9178	0.00556038	0.605187	0.605187	23495/970/8740/608/8600/10913/8741/939	8
R-HSA-9694516	R-HSA-9694516	SARS-CoV-2 Infection	44/1017	271/9178	0.00575273	0.605187	0.605187	57719/348995/143/7297/3134/55706/129401/567/2530/4928/7097/7555/9641/9883/22863/23479/25834/54960/55746/56965/64127/64135/79668/9908/7529/3448/8767/51284/10610/7096/3106/29082/6441/10484/11320/2589/3455/6218/6732/23765/51125/51128/51201/253832	44
R-HSA-8957322	R-HSA-8957322	Metabolism of steroids	26/1017	141/9178	0.00606587	0.605187	0.605187	6718/7421/3294/3291/231/51170/5641/5740/8714/11001/23600/83930/114876/1594/1081/2230/6554/10484/3290/51128/64801/91734/96764/114881/120227/403313	26
R-HSA-75205	R-HSA-75205	Dissolution of Fibrin Clot	5/1017	12/9178	0.00671855	0.622216	0.622216	5327/5269/5270/5055/5271	5
R-HSA-9694635	R-HSA-9694635	Translation of Structural Proteins	12/1017	50/9178	0.00719602	0.622216	0.622216	143/2530/25834/56965/79668/10610/11320/2589/6732/51125/51201/253832	12
R-HSA-983170	R-HSA-983170	Antigen Presentation: Folding, assembly and peptide loading of class I MHC	8/1017	28/9178	0.00905797	0.734261	0.734261	3134/567/22863/51752/6892/3106/10484/51128	8
R-HSA-8854691	R-HSA-8854691	Interleukin-20 family signaling	7/1017	23/9178	0.00997905	0.761343	0.761343	7297/6775/53833/3718/6777/3588/55801	7
R-HSA-5663213	R-HSA-5663213	RHO GTPases Activate WASPs and WAVEs	9/1017	36/9178	0.0144322	0.999108	0.999108	4690/10092/10096/10109/10787/26999/10552/3071/10006	9
R-HSA-9772573	R-HSA-9772573	Late SARS-CoV-2 Infection Events	13/1017	61/9178	0.0146361	0.999108	0.999108	57719/143/2530/25834/56965/79668/10610/11320/2589/6732/51125/51201/253832	13
R-HSA-70635	R-HSA-70635	Urea cycle	4/1017	10/9178	0.0181885	0.999997	0.999997	435/5009/10166/57407	4
R-HSA-197264	R-HSA-197264	Nicotinamide salvaging	5/1017	15/9178	0.0192146	0.999997	0.999997	143/5740/56965/79668/160728	5
R-HSA-196807	R-HSA-196807	Nicotinate metabolism	7/1017	26/9178	0.0199588	0.999997	0.999997	143/5740/56965/79668/683/160728/23475	7
R-HSA-9635486	R-HSA-9635486	Infection with Mycobacterium tuberculosis	7/1017	26/9178	0.0199588	0.999997	0.999997	5230/567/7097/7879/5868/5987/80824	7
R-HSA-196071	R-HSA-196071	Metabolism of steroid hormones	8/1017	32/9178	0.0206005	0.999997	0.999997	3294/3291/231/51170/83930/1081/2230/3290	8
R-HSA-196791	R-HSA-196791	Vitamin D (calciferol) metabolism	4/1017	11/9178	0.0261201	0.999997	0.999997	7421/5641/1594/120227	4
R-HSA-6798695	R-HSA-6798695	Neutrophil degranulation	60/1017	424/9178	0.026509	0.999997	0.999997	4318/23406/5337/5724/12/7130/6402/197/3848/94103/326624/175/290/567/1992/5269/5547/5663/6993/7097/7879/10092/10533/11001/11010/23200/23317/84418/51806/7520/4680/51143/9725/683/4973/51816/5836/5273/6317/3106/8635/3240/6280/5646/3071/138050/6386/374395/54918/410/1315/2215/4125/5645/5908/10213/10396/23412/51125/64386	60
R-HSA-449147	R-HSA-449147	Signaling by Interleukins	62/1017	445/9178	0.0324371	0.999997	0.999997	4314/4318/1437/3593/3552/3557/23198/5724/7186/7297/9173/2335/3091/3313/10538/1435/3567/3570/7076/3606/4507/5783/6655/6775/7850/8808/53833/64127/92610/552900/654483/6356/1441/3718/6777/6351/388372/4791/5055/6367/177/941/27189/51561/8767/84868/4793/5696/6288/3598/5693/867/8809/7979/3588/5908/8807/10213/23765/55801/133396/729230	62
R-HSA-168325	R-HSA-168325	Viral Messenger RNA Synthesis	9/1017	41/9178	0.0325753	0.999997	0.999997	348995/55706/129401/4928/5431/9883/55746/5433/5436	9
R-HSA-373076	R-HSA-373076	Class A/1 (Rhodopsin-like receptors)	40/1017	271/9178	0.0351604	0.999997	0.999997	5724/10800/5032/134/140/3357/5729/10563/57486/122042/6356/5029/135/6351/388372/6367/6361/2826/2841/9290/8477/27334/51738/6288/1081/6346/27198/6357/9934/257313/1131/2853/5367/8620/8843/10803/56923/57105/163404/729230	40
R-HSA-9705683	R-HSA-9705683	SARS-CoV-2-host interactions	29/1017	186/9178	0.0358087	0.999997	0.999997	348995/7297/3134/55706/129401/567/4928/7097/7555/9641/9883/22863/54960/55746/64127/64135/9908/7529/3448/8767/51284/7096/3106/6441/10484/3455/6218/23765/51128	29
R-HSA-380108	R-HSA-380108	Chemokine receptors bind chemokines	11/1017	56/9178	0.0409934	0.999997	0.999997	10563/6356/6351/388372/6367/6361/2826/6346/6357/10803/729230	11
R-HSA-9694548	R-HSA-9694548	Maturation of spike protein	7/1017	30/9178	0.041889	0.999997	0.999997	2530/25834/10610/11320/51125/51201/253832	7
R-HSA-933542	R-HSA-933542	TRAF6 mediated NF-kB activation	6/1017	24/9178	0.0427549	0.999997	0.999997	7186/64135/4791/177/4793/6288	6
R-HSA-6799198	R-HSA-6799198	Complex I biogenesis	9/1017	43/9178	0.0429862	0.999997	0.999997	4729/55744/55863/4724/4712/4720/4711/4709/4714	9
R-HSA-194068	R-HSA-194068	Bile acid and bile salt metabolism	8/1017	37/9178	0.0462276	0.999997	0.999997	6718/5740/8714/11001/23600/114876/6554/114881	8
R-HSA-71240	R-HSA-71240	Tryptophan catabolism	4/1017	13/9178	0.0473258	0.999997	0.999997	8564/130013/125061/120103	4
R-HSA-9679506	R-HSA-9679506	SARS-CoV Infections	53/1017	383/9178	0.0503398	0.999997	0.999997	57719/3460/348995/143/7297/3134/10800/55706/129401/3570/567/2530/4690/4928/7097/7555/9641/9883/22863/23479/25834/51742/54960/55746/56965/64127/64135/79668/9908/3718/7529/3448/8767/51284/10610/7096/3106/29082/6441/10484/11320/2589/3455/9219/6218/6732/10728/23765/51125/51128/51201/53828/253832	53
R-HSA-5683826	R-HSA-5683826	Surfactant metabolism	6/1017	25/9178	0.0511778	0.999997	0.999997	9476/5029/135/51816/6441/51201	6
R-HSA-975576	R-HSA-975576	N-glycan antennae elongation in the medial/trans-Golgi	6/1017	25/9178	0.0511778	0.999997	0.999997	2530/8703/25834/1081/9486/11320	6
R-HSA-446652	R-HSA-446652	Interleukin-1 family signaling	22/1017	139/9178	0.0535714	0.999997	0.999997	3552/3557/23198/7186/9173/3606/5783/7850/8808/64127/92610/4791/177/8767/4793/5696/6288/5693/8809/7979/8807/10213	22
R-HSA-425407	R-HSA-425407	SLC-mediated transmembrane transport	32/1017	218/9178	0.0584771	0.999997	0.999997	28232/9843/84102/23315/6581/8884/10479/23169/26503/55117/57282/84679/133418/285195/347734/347/6571/25769/6005/57030/159963/160728/120103/6505/155184/80736/83697/291/6570/7355/9194/148867	32
R-HSA-5601884	R-HSA-5601884	PIWI-interacting RNA (piRNA) biogenesis	6/1017	26/9178	0.0605435	0.999997	0.999997	5431/56165/5433/8468/5436/54514	6
R-HSA-193775	R-HSA-193775	Synthesis of bile acids and bile salts via 24-hydroxycholesterol	4/1017	14/9178	0.0606291	0.999997	0.999997	6718/5740/11001/23600	4
R-HSA-140837	R-HSA-140837	Intrinsic Pathway of Fibrin Clot Formation	5/1017	20/9178	0.0624279	0.999997	0.999997	7450/2158/5270/5547/2157	5
R-HSA-5686938	R-HSA-5686938	Regulation of TLR by endogenous ligand	5/1017	20/9178	0.0624279	0.999997	0.999997	7097/7096/10333/6280/6441	5
R-HSA-6785807	R-HSA-6785807	Interleukin-4 and Interleukin-13 signaling	17/1017	105/9178	0.0694358	0.999997	0.999997	4314/4318/3593/3552/7297/2335/3091/10538/3570/7076/3606/6356/3718/6367/51561/6288/3598	17
R-HSA-6803157	R-HSA-6803157	Antimicrobial peptides	9/1017	47/9178	0.0699804	0.999997	0.999997	7097/1673/100289462/7096/6280/5646/6039/5645/729230	9
R-HSA-9020591	R-HSA-9020591	Interleukin-12 signaling	9/1017	47/9178	0.0699804	0.999997	0.999997	3593/7297/3313/4507/6775/552900/654483/5055/5908	9
R-HSA-9615933	R-HSA-9615933	Postmitotic nuclear pore complex (NPC) reformation	6/1017	27/9178	0.0708582	0.999997	0.999997	348995/55706/129401/4928/9883/55746	6
R-HSA-5684996	R-HSA-5684996	MAPK1/MAPK3 signaling	37/1017	262/9178	0.0713807	0.999997	0.999997	7450/1437/1956/23198/5922/7297/2335/27040/5159/3567/3570/1839/5525/5921/8036/10048/10156/10818/983/3718/7529/2668/54518/255324/5696/1852/5693/5786/7979/673/409/5908/5924/10213/51104/51125/80824	37
R-HSA-6802948	R-HSA-6802948	Signaling by high-kinase activity BRAF mutants	7/1017	34/9178	0.075375	0.999997	0.999997	7450/2335/7529/54518/673/409/5908	7
R-HSA-354194	R-HSA-354194	GRB2:SOS provides linkage to MAPK signaling for Integrins	4/1017	15/9178	0.0756889	0.999997	0.999997	7450/2335/54518/5908	4
R-HSA-372708	R-HSA-372708	p130Cas linkage to MAPK signaling for integrins	4/1017	15/9178	0.0756889	0.999997	0.999997	7450/2335/54518/5908	4
R-HSA-9694631	R-HSA-9694631	Maturation of nucleoprotein	4/1017	15/9178	0.0756889	0.999997	0.999997	143/56965/79668/6732	4
R-HSA-168928	R-HSA-168928	DDX58/IFIH1-mediated induction of interferon-alpha/beta	12/1017	70/9178	0.0818761	0.999997	0.999997	7186/9641/64135/4791/177/1540/3448/4793/6288/3093/9140/54941	12
R-HSA-500792	R-HSA-500792	GPCR ligand binding	49/1017	364/9178	0.0846166	0.999997	0.999997	5724/10800/5032/5744/134/140/2535/3357/5729/8323/10203/10563/57486/122042/6356/5029/7476/135/6351/388372/6367/6361/2826/2841/9290/8477/27334/51738/6288/1081/2015/6346/27198/54429/6357/9934/257313/1131/2853/5367/8620/8843/10803/50832/50840/56923/57105/163404/729230	49
R-HSA-447115	R-HSA-447115	Interleukin-12 family signaling	10/1017	56/9178	0.0856217	0.999997	0.999997	3593/7297/3313/4507/6775/552900/654483/5055/51561/5908	10
R-HSA-3301854	R-HSA-3301854	Nuclear Pore Complex (NPC) Disassembly	7/1017	35/9178	0.0856466	0.999997	0.999997	348995/55706/129401/4928/9883/55746/983	7
R-HSA-425397	R-HSA-425397	Transport of vitamins, nucleosides, and related molecules	7/1017	35/9178	0.0856466	0.999997	0.999997	28232/8884/23169/347734/347/291/7355	7
R-HSA-8854214	R-HSA-8854214	TBC/RABGAPs	8/1017	42/9178	0.0868911	0.999997	0.999997	10133/7879/9363/55357/5867/5868/414060/729873	8
R-HSA-1474228	R-HSA-1474228	Degradation of the extracellular matrix	19/1017	124/9178	0.0892277	0.999997	0.999997	4314/4318/8754/999/1634/3912/2335/7076/9507/1307/4319/4327/5663/4323/5650/8751/5644/5645/64386	19
R-HSA-110056	R-HSA-110056	MAPK3 (ERK1) activation	3/1017	10/9178	0.0899014	0.999997	0.999997	7297/3570/983	3
R-HSA-1475029	R-HSA-1475029	Reversible hydration of carbon dioxide	3/1017	10/9178	0.0899014	0.999997	0.999997	771/11238/760	3
R-HSA-168799	R-HSA-168799	Neurotoxicity of clostridium toxins	3/1017	10/9178	0.0899014	0.999997	0.999997	22987/6843/9900	3
R-HSA-9020958	R-HSA-9020958	Interleukin-21 signaling	3/1017	10/9178	0.0899014	0.999997	0.999997	6775/3718/6777	3
R-HSA-975578	R-HSA-975578	Reactions specific to the complex N-glycan synthesis pathway	3/1017	10/9178	0.0899014	0.999997	0.999997	2530/1081/9486	3
R-HSA-211945	R-HSA-211945	Phase I - Functionalization of compounds	15/1017	94/9178	0.0930054	0.999997	0.999997	1543/1544/1545/405/5447/125/128/670/5740/1594/2230/2328/23491/10728/120227	15
R-HSA-176033	R-HSA-176033	Interactions of Vpr with host cellular proteins	7/1017	36/9178	0.0966738	0.999997	0.999997	348995/55706/129401/4928/9883/55746/291	7
R-HSA-1236974	R-HSA-1236974	ER-Phagosome pathway	14/1017	87/9178	0.0968558	0.999997	0.999997	23198/3134/567/7097/6892/7096/10333/3106/5696/6280/5693/7979/10213/55176	14
R-HSA-445989	R-HSA-445989	TAK1-dependent IKK and NF-kappa-B activation	8/1017	43/9178	0.0969265	0.999997	0.999997	7186/64127/92610/4791/177/8767/4793/6288	8
R-HSA-611105	R-HSA-611105	Respiratory electron transport	13/1017	80/9178	0.100771	0.999997	0.999997	4513/4729/55744/285521/6834/55863/80219/4724/4712/4720/4711/4709/4714	13
R-HSA-198933	R-HSA-198933	Immunoregulatory interactions between a Lymphoid and a non-Lymphoid cell	16/1017	103/9178	0.102084	0.999997	0.999997	999/6402/3134/567/10225/933/8174/100507436/10870/10859/3106/6441/916/9976/79865/131450	16
R-HSA-112409	R-HSA-112409	RAF-independent MAPK1/3 activation	5/1017	23/9178	0.103071	0.999997	0.999997	7297/3570/983/1852/80824	5
R-HSA-9637690	R-HSA-9637690	Response of Mtb to phagocytosis	5/1017	23/9178	0.103071	0.999997	0.999997	5230/7879/5868/5987/80824	5
R-HSA-2980766	R-HSA-2980766	Nuclear Envelope Breakdown	9/1017	51/9178	0.105624	0.999997	0.999997	348995/55706/129401/4928/9663/9883/55746/983/23399	9
R-HSA-170822	R-HSA-170822	Regulation of Glucokinase by Glucokinase Regulatory Protein	6/1017	30/9178	0.107418	0.999997	0.999997	348995/55706/129401/4928/9883/55746	6
R-HSA-5260271	R-HSA-5260271	Diseases of Immune System	6/1017	30/9178	0.107418	0.999997	0.999997	7097/4791/7096/81793/10333/6280	6
R-HSA-5602358	R-HSA-5602358	Diseases associated with the TLR signaling cascade	6/1017	30/9178	0.107418	0.999997	0.999997	7097/4791/7096/81793/10333/6280	6
R-HSA-5619107	R-HSA-5619107	Defective TPR may confer susceptibility towards thyroid papillary carcinoma (TPC)	6/1017	30/9178	0.107418	0.999997	0.999997	348995/55706/129401/4928/9883/55746	6
R-HSA-5674135	R-HSA-5674135	MAP2K and MAPK activation	7/1017	37/9178	0.108445	0.999997	0.999997	7450/2335/7529/54518/673/409/5908	7
R-HSA-5602498	R-HSA-5602498	MyD88 deficiency (TLR2/4)	4/1017	17/9178	0.110762	0.999997	0.999997	7097/7096/10333/6280	4
R-HSA-5603041	R-HSA-5603041	IRAK4 deficiency (TLR2/4)	4/1017	17/9178	0.110762	0.999997	0.999997	7097/7096/10333/6280	4
R-HSA-1059683	R-HSA-1059683	Interleukin-6 signaling	3/1017	11/9178	0.113819	0.999997	0.999997	7297/3570/867	3
R-HSA-1236977	R-HSA-1236977	Endosomal/Vacuolar pathway	3/1017	11/9178	0.113819	0.999997	0.999997	3134/567/3106	3
R-HSA-1362409	R-HSA-1362409	Mitochondrial iron-sulfur cluster biogenesis	3/1017	11/9178	0.113819	0.999997	0.999997	23479/57128/2230	3
R-HSA-174430	R-HSA-174430	Telomere C-strand synthesis initiation	3/1017	11/9178	0.113819	0.999997	0.999997	79991/65057/80169	3
R-HSA-196108	R-HSA-196108	Pregnenolone biosynthesis	3/1017	11/9178	0.113819	0.999997	0.999997	231/83930/2230	3
R-HSA-2025928	R-HSA-2025928	Calcineurin activates NFAT	3/1017	11/9178	0.113819	0.999997	0.999997	4773/5532/5534	3
R-HSA-400511	R-HSA-400511	Synthesis, secretion, and inactivation of Glucose-dependent Insulinotropic Polypeptide (GIP)	3/1017	11/9178	0.113819	0.999997	0.999997	1803/60559/3670	3
R-HSA-75109	R-HSA-75109	Triglyceride biosynthesis	3/1017	11/9178	0.113819	0.999997	0.999997	9663/116255/346606	3
R-HSA-9683610	R-HSA-9683610	Maturation of nucleoprotein	3/1017	11/9178	0.113819	0.999997	0.999997	143/56965/79668	3
R-HSA-167160	R-HSA-167160	RNA Pol II CTD phosphorylation and interaction with CE during HIV infection	5/1017	24/9178	0.118944	0.999997	0.999997	2966/5431/404672/5433/5436	5
R-HSA-77075	R-HSA-77075	RNA Pol II CTD phosphorylation and interaction with CE	5/1017	24/9178	0.118944	0.999997	0.999997	2966/5431/404672/5433/5436	5
R-HSA-3232142	R-HSA-3232142	SUMOylation of ubiquitinylation proteins	7/1017	38/9178	0.120941	0.999997	0.999997	348995/55706/129401/4928/9883/55746/5987	7
R-HSA-8939243	R-HSA-8939243	RUNX1 interacts with co-factors whose precise effect on RUNX1 targets is not known	7/1017	38/9178	0.120941	0.999997	0.999997	84333/865/23429/1457/6605/84733/1911	7
R-HSA-8950505	R-HSA-8950505	Gene and protein expression by JAK-STAT signaling after Interleukin-12 stimulation	7/1017	38/9178	0.120941	0.999997	0.999997	3313/4507/6775/552900/654483/5055/5908	7
R-HSA-168271	R-HSA-168271	Transport of Ribonucleoproteins into the Host Nucleus	6/1017	31/9178	0.121407	0.999997	0.999997	348995/55706/129401/4928/9883/55746	6
R-HSA-168333	R-HSA-168333	NEP/NS2 Interacts with the Cellular Export Machinery	6/1017	31/9178	0.121407	0.999997	0.999997	348995/55706/129401/4928/9883/55746	6
R-HSA-5621480	R-HSA-5621480	Dectin-2 family	4/1017	18/9178	0.130557	0.999997	0.999997	118430/50856/93978/143662	4
R-HSA-4570464	R-HSA-4570464	SUMOylation of RNA binding proteins	8/1017	46/9178	0.13075	0.999997	0.999997	348995/55706/129401/4928/9883/55746/84733/1911	8
R-HSA-913709	R-HSA-913709	O-linked glycosylation of mucins	8/1017	46/9178	0.13075	0.999997	0.999997	51809/84002/114805/10610/118430/2589/84752/143662	8
R-HSA-5619102	R-HSA-5619102	SLC transporter disorders	13/1017	84/9178	0.13386	0.999997	0.999997	9843/348995/55706/129401/4928/9883/10479/26503/55746/285195/6005/6505/7355	13
R-HSA-192105	R-HSA-192105	Synthesis of bile acids and bile salts	6/1017	32/9178	0.136243	0.999997	0.999997	6718/5740/11001/23600/114876/114881	6
R-HSA-5218859	R-HSA-5218859	Regulated Necrosis	9/1017	54/9178	0.137977	0.999997	0.999997	3552/3660/7186/3606/8626/197259/331/29082/6386	9
R-HSA-9020702	R-HSA-9020702	Interleukin-1 signaling	16/1017	108/9178	0.138904	0.999997	0.999997	3552/3557/23198/7186/7850/64127/92610/4791/177/8767/4793/5696/6288/5693/7979/10213	16
R-HSA-1237044	R-HSA-1237044	Erythrocytes take up carbon dioxide and release oxygen	3/1017	12/9178	0.139819	0.999997	0.999997	51706/760/6005	3
R-HSA-1480926	R-HSA-1480926	O2/CO2 exchange in erythrocytes	3/1017	12/9178	0.139819	0.999997	0.999997	51706/760/6005	3
R-HSA-1614558	R-HSA-1614558	Degradation of cysteine and homocysteine	3/1017	12/9178	0.139819	0.999997	0.999997	1491/1036/84890	3
R-HSA-170968	R-HSA-170968	Frs2-mediated activation	3/1017	12/9178	0.139819	0.999997	0.999997	10818/7529/673	3
R-HSA-5619115	R-HSA-5619115	Disorders of transmembrane transporters	22/1017	157/9178	0.146697	0.999997	0.999997	9843/348995/23198/55706/129401/4928/9883/10479/26154/26503/55746/285195/5696/6005/5693/6505/7979/79139/7355/10213/10613/27248	22
R-HSA-196849	R-HSA-196849	Metabolism of water-soluble vitamins and cofactors	16/1017	109/9178	0.147064	0.999997	0.999997	143/5167/5740/8884/56965/64087/79668/683/2350/5646/160728/8875/23475/5644/55065/160428	16
R-HSA-5673001	R-HSA-5673001	RAF/MAP kinase cascade	34/1017	256/9178	0.150141	0.999997	0.999997	7450/1437/1956/23198/5922/2335/27040/5159/3567/1839/5525/5921/8036/10048/10156/10818/3718/7529/2668/54518/255324/5696/1852/5693/5786/7979/673/409/5908/5924/10213/51104/51125/80824	34
R-HSA-70895	R-HSA-70895	Branched-chain amino acid catabolism	4/1017	19/9178	0.151685	0.999997	0.999997	594/1629/27034/64087	4
R-HSA-168274	R-HSA-168274	Export of Viral Ribonucleoproteins from Nucleus	6/1017	33/9178	0.151882	0.999997	0.999997	348995/55706/129401/4928/9883/55746	6
R-HSA-180746	R-HSA-180746	Nuclear import of Rev protein	6/1017	33/9178	0.151882	0.999997	0.999997	348995/55706/129401/4928/9883/55746	6
R-HSA-180910	R-HSA-180910	Vpr-mediated nuclear import of PICs	6/1017	33/9178	0.151882	0.999997	0.999997	348995/55706/129401/4928/9883/55746	6
R-HSA-4085377	R-HSA-4085377	SUMOylation of SUMOylation proteins	6/1017	33/9178	0.151882	0.999997	0.999997	348995/55706/129401/4928/9883/55746	6
R-HSA-5579029	R-HSA-5579029	Metabolic disorders of biological oxidation enzymes	6/1017	33/9178	0.151882	0.999997	0.999997	1545/23169/1594/2230/2328/120227	6
R-HSA-936440	R-HSA-936440	Negative regulators of DDX58/IFIH1 signaling	6/1017	33/9178	0.151882	0.999997	0.999997	9641/64135/1540/3093/9140/54941	6
R-HSA-5620971	R-HSA-5620971	Pyroptosis	5/1017	26/9178	0.153824	0.999997	0.999997	3552/3660/3606/8626/29082	5
R-HSA-72086	R-HSA-72086	mRNA Capping	5/1017	26/9178	0.153824	0.999997	0.999997	2966/5431/404672/5433/5436	5
R-HSA-909733	R-HSA-909733	Interferon alpha/beta signaling	10/1017	63/9178	0.154554	0.999997	0.999997	3660/3669/7297/3134/1958/3448/3106/5696/3455/6041	10
R-HSA-983169	R-HSA-983169	Class I MHC mediated antigen processing & presentation	45/1017	350/9178	0.160214	0.999997	0.999997	4591/25793/23198/3134/9520/90933/567/7097/10533/11275/22863/51088/51130/100302652/51320/57531/84085/54850/140739/79176/51752/6892/7096/10333/3106/5696/26235/55284/6280/51666/144699/5693/8453/10484/127544/7979/57542/3093/6921/10213/11146/51128/51465/55176/84261	45
R-HSA-211897	R-HSA-211897	Cytochrome P450 - arranged by substrate type	9/1017	56/9178	0.162065	0.999997	0.999997	1543/1544/1545/405/5447/5740/1594/2230/120227	9
R-HSA-421270	R-HSA-421270	Cell-cell junction organization	9/1017	56/9178	0.162065	0.999997	0.999997	1495/999/1016/84612/5010/81607/9076/50855/253559	9
R-HSA-8873719	R-HSA-8873719	RAB geranylgeranylation	9/1017	56/9178	0.162065	0.999997	0.999997	326624/7879/9363/115273/5862/5867/5868/339122/376267	9
R-HSA-159231	R-HSA-159231	Transport of Mature mRNA Derived from an Intronless Transcript	7/1017	41/9178	0.162538	0.999997	0.999997	348995/55706/129401/4928/9883/55746/55339	7
R-HSA-167152	R-HSA-167152	Formation of HIV elongation complex in the absence of HIV Tat	7/1017	41/9178	0.162538	0.999997	0.999997	2966/5431/404672/8812/5433/5436/6921	7
R-HSA-9656223	R-HSA-9656223	Signaling by RAF1 mutants	7/1017	41/9178	0.162538	0.999997	0.999997	7450/2335/7529/54518/673/409/5908	7
R-HSA-1428517	R-HSA-1428517	The citric acid (TCA) cycle and respiratory electron transport	20/1017	143/9178	0.162551	0.999997	0.999997	4513/4200/4729/55744/137872/285521/6834/55863/54704/517/80219/4724/79944/4712/4720/4711/2271/2954/4709/4714	20
R-HSA-179812	R-HSA-179812	GRB2 events in EGFR signaling	3/1017	13/9178	0.167567	0.999997	0.999997	1956/1839/255324	3
R-HSA-2168880	R-HSA-2168880	Scavenging of heme from plasma	3/1017	13/9178	0.167567	0.999997	0.999997	9332/3240/3512	3
R-HSA-428540	R-HSA-428540	Activation of RAC1	3/1017	13/9178	0.167567	0.999997	0.999997	4690/6655/57144	3
R-HSA-5607763	R-HSA-5607763	CLEC7A (Dectin-1) induces NFAT activation	3/1017	13/9178	0.167567	0.999997	0.999997	4773/5532/5534	3
R-HSA-140877	R-HSA-140877	Formation of Fibrin Clot (Clotting Cascade)	6/1017	34/9178	0.168276	0.999997	0.999997	7450/7035/2158/5270/5547/2157	6
R-HSA-159227	R-HSA-159227	Transport of the SLBP independent Mature mRNA	6/1017	34/9178	0.168276	0.999997	0.999997	348995/55706/129401/4928/9883/55746	6
R-HSA-165054	R-HSA-165054	Rev-mediated nuclear export of HIV RNA	6/1017	34/9178	0.168276	0.999997	0.999997	348995/55706/129401/4928/9883/55746	6
R-HSA-8951664	R-HSA-8951664	Neddylation	29/1017	218/9178	0.170517	0.999997	0.999997	25793/23198/3091/9318/11275/23369/51088/51130/100302652/84085/123228/123879/54850/140739/79176/5696/26235/51666/149951/144699/5693/8453/7979/54165/57542/6921/10213/23412/84261	29
R-HSA-1168372	R-HSA-1168372	Downstream signaling events of B Cell Receptor (BCR)	12/1017	80/9178	0.171013	0.999997	0.999997	4773/23198/5532/5534/10892/5966/4794/4793/5696/5693/7979/10213	12
R-HSA-6802957	R-HSA-6802957	Oncogenic MAPK signaling	12/1017	80/9178	0.171013	0.999997	0.999997	7450/2335/8036/10533/7529/54518/1852/673/409/5908/57670/80824	12
R-HSA-354192	R-HSA-354192	Integrin signaling	5/1017	27/9178	0.17268	0.999997	0.999997	11069/7450/2335/54518/5908	5
R-HSA-9683701	R-HSA-9683701	Translation of Structural Proteins	5/1017	27/9178	0.17268	0.999997	0.999997	143/56965/79668/10610/2589	5
R-HSA-77595	R-HSA-77595	Processing of Intronless Pre-mRNAs	4/1017	20/9178	0.173999	0.999997	0.999997	1477/51585/11052/55339	4
R-HSA-159234	R-HSA-159234	Transport of Mature mRNAs Derived from Intronless Transcripts	7/1017	42/9178	0.177667	0.999997	0.999997	348995/55706/129401/4928/9883/55746/55339	7
R-HSA-3928662	R-HSA-3928662	EPHB-mediated forward signaling	7/1017	42/9178	0.177667	0.999997	0.999997	1948/5921/10092/10096/10109/10552/3985	7
R-HSA-451927	R-HSA-451927	Interleukin-2 family signaling	7/1017	42/9178	0.177667	0.999997	0.999997	1437/3567/6655/6775/3718/6777/84868	7
R-HSA-425366	R-HSA-425366	Transport of bile salts and organic acids, metal ions and amine compounds	11/1017	73/9178	0.180483	0.999997	0.999997	9843/84102/6581/55117/133418/6571/6005/80736/6570/9194/148867	11
R-HSA-5173105	R-HSA-5173105	O-linked glycosylation	13/1017	89/9178	0.182623	0.999997	0.999997	148789/7057/9507/11174/51809/84002/114805/10610/118430/2589/29954/84752/143662	13
R-HSA-159230	R-HSA-159230	Transport of the SLBP Dependant Mature mRNA	6/1017	35/9178	0.185372	0.999997	0.999997	348995/55706/129401/4928/9883/55746	6
R-HSA-9664407	R-HSA-9664407	Parasite infection	9/1017	58/9178	0.188006	0.999997	0.999997	4690/10092/10096/10109/10787/26999/10552/3071/10006	9
R-HSA-9664417	R-HSA-9664417	Leishmania phagocytosis	9/1017	58/9178	0.188006	0.999997	0.999997	4690/10092/10096/10109/10787/26999/10552/3071/10006	9
R-HSA-9664422	R-HSA-9664422	FCGR3A-mediated phagocytosis	9/1017	58/9178	0.188006	0.999997	0.999997	4690/10092/10096/10109/10787/26999/10552/3071/10006	9
R-HSA-163200	R-HSA-163200	Respiratory electron transport, ATP synthesis by chemiosmotic coupling, and heat production by uncoupling proteins.	14/1017	98/9178	0.193062	0.999997	0.999997	4513/4729/55744/285521/6834/55863/517/80219/4724/4712/4720/4711/4709/4714	14
R-HSA-169893	R-HSA-169893	Prolonged ERK activation events	3/1017	14/9178	0.196732	0.999997	0.999997	10818/7529/673	3
R-HSA-180336	R-HSA-180336	SHC1 events in EGFR signaling	3/1017	14/9178	0.196732	0.999997	0.999997	1956/1839/255324	3
R-HSA-2022377	R-HSA-2022377	Metabolism of Angiotensinogen to Angiotensins	3/1017	14/9178	0.196732	0.999997	0.999997	1636/290/2028	3
R-HSA-209776	R-HSA-209776	Metabolism of amine-derived hormones	3/1017	14/9178	0.196732	0.999997	0.999997	1733/53905/1081	3
R-HSA-391903	R-HSA-391903	Eicosanoid ligand-binding receptors	3/1017	14/9178	0.196732	0.999997	0.999997	10800/5729/57105	3
R-HSA-8983432	R-HSA-8983432	Interleukin-15 signaling	3/1017	14/9178	0.196732	0.999997	0.999997	6655/3718/6777	3
R-HSA-9651496	R-HSA-9651496	Defects of contact activation system (CAS) and kallikrein/kinin system (KKS)	3/1017	14/9178	0.196732	0.999997	0.999997	7450/2158/2157	3
R-HSA-9671793	R-HSA-9671793	Diseases of hemostasis	3/1017	14/9178	0.196732	0.999997	0.999997	7450/2158/2157	3
R-HSA-975577	R-HSA-975577	N-Glycan antennae elongation	3/1017	14/9178	0.196732	0.999997	0.999997	8703/25834/11320	3
R-HSA-1482801	R-HSA-1482801	Acyl chain remodelling of PS	4/1017	21/9178	0.197347	0.999997	0.999997	51365/254531/10162/154141	4
R-HSA-6783589	R-HSA-6783589	Interleukin-6 family signaling	4/1017	21/9178	0.197347	0.999997	0.999997	7297/3570/867/133396	4
R-HSA-933541	R-HSA-933541	TRAF6 mediated IRF7 activation	4/1017	21/9178	0.197347	0.999997	0.999997	7186/9641/64135/3448	4
R-HSA-177243	R-HSA-177243	Interactions of Rev with host cellular proteins	6/1017	36/9178	0.203111	0.999997	0.999997	348995/55706/129401/4928/9883/55746	6
R-HSA-381753	R-HSA-381753	Olfactory Signaling Pathway	13/1017	91/9178	0.204237	0.999997	0.999997	1258/219968/26689/79541/81318/124538/127068/219487/343173/343563/387748/390260/401993	13
R-HSA-5683057	R-HSA-5683057	MAPK family signaling cascades	38/1017	299/9178	0.204402	0.999997	0.999997	7450/1437/1956/23198/5922/7297/2335/27040/5159/3567/8556/3570/1839/5525/5921/8036/10048/10156/10818/983/3718/7529/2668/54518/255324/5696/1852/5693/5786/7979/673/409/5908/5924/10213/51104/51125/80824	38
R-HSA-156590	R-HSA-156590	Glutathione conjugation	5/1017	29/9178	0.212796	0.999997	0.999997	4258/373156/124975/2954/494143	5
R-HSA-190861	R-HSA-190861	Gap junction assembly	5/1017	29/9178	0.212796	0.999997	0.999997	2707/127534/2709/2700/2703	5
R-HSA-191859	R-HSA-191859	snRNP Assembly	8/1017	52/9178	0.213463	0.999997	0.999997	348995/55706/129401/4928/9883/54960/55746/96764	8
R-HSA-194441	R-HSA-194441	Metabolism of non-coding RNA	8/1017	52/9178	0.213463	0.999997	0.999997	348995/55706/129401/4928/9883/54960/55746/96764	8
R-HSA-425393	R-HSA-425393	Transport of inorganic cations/anions and amino acids/oligopeptides	14/1017	100/9178	0.214237	0.999997	0.999997	23315/10479/26503/55117/57282/84679/285195/25769/57030/159963/160728/120103/6505/83697	14
R-HSA-2029482	R-HSA-2029482	Regulation of actin dynamics for phagocytic cup formation	9/1017	60/9178	0.215623	0.999997	0.999997	4690/10092/10096/10109/10787/26999/10552/3071/10006	9
R-HSA-9013408	R-HSA-9013408	RHOG GTPase cycle	10/1017	68/9178	0.216614	0.999997	0.999997	9732/5337/7879/9710/10424/26084/57584/397/3954/55914	10
R-HSA-211859	R-HSA-211859	Biological oxidations	24/1017	183/9178	0.217996	0.999997	0.999997	1543/1544/1545/54578/405/5447/125/4258/128/670/5740/23169/347734/1594/2230/373156/2328/124975/10380/23491/2954/10728/120227/494143	24
R-HSA-193368	R-HSA-193368	Synthesis of bile acids and bile salts via 7alpha-hydroxycholesterol	4/1017	22/9178	0.221574	0.999997	0.999997	6718/5740/11001/23600	4
R-HSA-203927	R-HSA-203927	MicroRNA (miRNA) biogenesis	4/1017	22/9178	0.221574	0.999997	0.999997	5431/8575/5433/5436	4
R-HSA-8940973	R-HSA-8940973	RUNX2 regulates osteoblast differentiation	4/1017	22/9178	0.221574	0.999997	0.999997	4094/3280/865/23462	4
R-HSA-1236975	R-HSA-1236975	Antigen processing-Cross presentation	14/1017	101/9178	0.22519	0.999997	0.999997	23198/3134/567/7097/6892/7096/10333/3106/5696/6280/5693/7979/10213/55176	14
R-HSA-6802946	R-HSA-6802946	Signaling by moderate kinase activity BRAF mutants	7/1017	45/9178	0.226307	0.999997	0.999997	7450/2335/7529/54518/673/409/5908	7
R-HSA-6802949	R-HSA-6802949	Signaling by RAS mutants	7/1017	45/9178	0.226307	0.999997	0.999997	7450/2335/7529/54518/673/409/5908	7
R-HSA-6802955	R-HSA-6802955	Paradoxical activation of RAF signaling by kinase inactive BRAF	7/1017	45/9178	0.226307	0.999997	0.999997	7450/2335/7529/54518/673/409/5908	7
R-HSA-6811440	R-HSA-6811440	Retrograde transport at the Trans-Golgi-Network	7/1017	45/9178	0.226307	0.999997	0.999997	25839/4074/4905/7110/57589/63908/339122	7
R-HSA-9649948	R-HSA-9649948	Signaling downstream of RAS mutants	7/1017	45/9178	0.226307	0.999997	0.999997	7450/2335/7529/54518/673/409/5908	7
R-HSA-199220	R-HSA-199220	Vitamin B5 (pantothenate) metabolism	3/1017	15/9178	0.226992	0.999997	0.999997	5167/8884/8875	3
R-HSA-2162123	R-HSA-2162123	Synthesis of Prostaglandins (PG) and Thromboxanes (TX)	3/1017	15/9178	0.226992	0.999997	0.999997	5740/873/10728	3
R-HSA-392517	R-HSA-392517	Rap1 signalling	3/1017	15/9178	0.226992	0.999997	0.999997	11069/7529/5908	3
R-HSA-4419969	R-HSA-4419969	Depolymerisation of the Nuclear Lamina	3/1017	15/9178	0.226992	0.999997	0.999997	9663/983/23399	3
R-HSA-70221	R-HSA-70221	Glycogen breakdown (glycogenolysis)	3/1017	15/9178	0.226992	0.999997	0.999997	5255/5836/5837	3
R-HSA-113418	R-HSA-113418	Formation of the Early Elongation Complex	5/1017	30/9178	0.233871	0.999997	0.999997	2966/5431/404672/5433/5436	5
R-HSA-167158	R-HSA-167158	Formation of the HIV-1 Early Elongation Complex	5/1017	30/9178	0.233871	0.999997	0.999997	2966/5431/404672/5433/5436	5
R-HSA-167287	R-HSA-167287	HIV elongation arrest and recovery	5/1017	30/9178	0.233871	0.999997	0.999997	5431/8812/5433/5436/6921	5
R-HSA-167290	R-HSA-167290	Pausing and recovery of HIV elongation	5/1017	30/9178	0.233871	0.999997	0.999997	5431/8812/5433/5436/6921	5
R-HSA-182971	R-HSA-182971	EGFR downregulation	5/1017	30/9178	0.233871	0.999997	0.999997	1956/1839/8027/255324/867	5
R-HSA-1660661	R-HSA-1660661	Sphingolipid de novo biosynthesis	6/1017	38/9178	0.240277	0.999997	0.999997	123099/94103/5587/130367/10558/151742	6
R-HSA-5689896	R-HSA-5689896	Ovarian tumor domain proteases	6/1017	38/9178	0.240277	0.999997	0.999997	64127/64135/79931/983/8767/78990	6
R-HSA-9752946	R-HSA-9752946	Expression and translocation of olfactory receptors	12/1017	86/9178	0.240719	0.999997	0.999997	219968/26689/79541/81318/124538/127068/219487/343173/343563/387748/390260/401993	12
R-HSA-112382	R-HSA-112382	Formation of RNA Pol II elongation complex	8/1017	54/9178	0.244704	0.999997	0.999997	55840/2966/5431/404672/8812/5433/5436/6921	8
R-HSA-6784531	R-HSA-6784531	tRNA processing in the nucleus	8/1017	54/9178	0.244704	0.999997	0.999997	348995/55706/129401/4928/9883/51637/55746/283742	8
R-HSA-75955	R-HSA-75955	RNA Polymerase II Transcription Elongation	8/1017	54/9178	0.244704	0.999997	0.999997	55840/2966/5431/404672/8812/5433/5436/6921	8
R-HSA-204005	R-HSA-204005	COPII-mediated vesicle transport	9/1017	62/9178	0.244712	0.999997	0.999997	79090/2157/51693/10484/10175/4905/5537/51128/63908	9
R-HSA-9007101	R-HSA-9007101	Rab regulation of trafficking	15/1017	111/9178	0.244856	0.999997	0.999997	79090/10133/163486/7879/9363/10260/55357/259173/51693/84315/5867/5868/57589/414060/729873	15
R-HSA-1614635	R-HSA-1614635	Sulfur amino acid metabolism	4/1017	23/9178	0.246521	0.999997	0.999997	4507/1491/1036/84890	4
R-HSA-420029	R-HSA-420029	Tight junction interactions	4/1017	23/9178	0.246521	0.999997	0.999997	84612/5010/9076/50855	4
R-HSA-418990	R-HSA-418990	Adherens junctions interactions	5/1017	31/9178	0.255499	0.999997	0.999997	1495/999/1016/81607/253559	5
R-HSA-1234174	R-HSA-1234174	Cellular response to hypoxia	10/1017	71/9178	0.257972	0.999997	0.999997	405/23198/3091/5696/5693/8453/55662/7979/6921/10213	10
R-HSA-1362300	R-HSA-1362300	Transcription of E2F targets under negative control by p107 (RBL1) and p130 (RBL2) in complex with HDAC1	3/1017	16/9178	0.258045	0.999997	0.999997	55957/983/132660	3
R-HSA-1660514	R-HSA-1660514	Synthesis of PIPs at the Golgi membrane	3/1017	16/9178	0.258045	0.999997	0.999997	5298/55300/5286	3
R-HSA-5423646	R-HSA-5423646	Aflatoxin activation and detoxification	3/1017	16/9178	0.258045	0.999997	0.999997	1544/4258/124975	3
R-HSA-167169	R-HSA-167169	HIV Transcription Elongation	6/1017	39/9178	0.259574	0.999997	0.999997	2966/5431/404672/5433/5436/6921	6
R-HSA-167200	R-HSA-167200	Formation of HIV-1 elongation complex containing HIV-1 Tat	6/1017	39/9178	0.259574	0.999997	0.999997	2966/5431/404672/5433/5436/6921	6
R-HSA-167246	R-HSA-167246	Tat-mediated elongation of the HIV-1 transcript	6/1017	39/9178	0.259574	0.999997	0.999997	2966/5431/404672/5433/5436/6921	6
R-HSA-168276	R-HSA-168276	NS1 Mediated Effects on Host Pathways	6/1017	39/9178	0.259574	0.999997	0.999997	348995/55706/129401/4928/9883/55746	6
R-HSA-1268020	R-HSA-1268020	Mitochondrial protein import	8/1017	55/9178	0.260861	0.999997	0.999997	3313/26517/56942/2671/5009/84269/291/4714	8
R-HSA-8856828	R-HSA-8856828	Clathrin-mediated endocytosis	18/1017	138/9178	0.2659	0.999997	0.999997	1601/1956/1839/8027/9026/9318/10092/10096/10109/29979/10552/255324/3267/867/409/4074/5286/5868	18
R-HSA-449836	R-HSA-449836	Other interleukin signaling	4/1017	24/9178	0.272037	0.999997	0.999997	7297/1435/1441/3588	4
R-HSA-6803529	R-HSA-6803529	FGFR2 alternative splicing	4/1017	24/9178	0.272037	0.999997	0.999997	5431/3187/5433/5436	4
R-HSA-77387	R-HSA-77387	Insulin receptor recycling	4/1017	24/9178	0.272037	0.999997	0.999997	3643/90423/3416/50617	4
R-HSA-9705462	R-HSA-9705462	Inactivation of CSF3 (G-CSF) signaling	4/1017	24/9178	0.272037	0.999997	0.999997	7297/1441/6777/6921	4
R-HSA-196854	R-HSA-196854	Metabolism of vitamins and cofactors	21/1017	164/9178	0.272651	0.999997	0.999997	143/5950/5167/5740/8884/56965/64087/79668/345/683/2350/5646/160728/84274/8875/23475/2643/5644/23590/55065/160428	21
R-HSA-948021	R-HSA-948021	Transport to the Golgi and subsequent modification	21/1017	164/9178	0.272651	0.999997	0.999997	79090/2530/8703/25834/25839/51143/2157/51693/1081/11015/9486/10484/11320/10175/1315/4905/5537/51128/51226/63908/79694	21
R-HSA-1169091	R-HSA-1169091	Activation of NF-kappaB in B cells	9/1017	64/9178	0.275046	0.999997	0.999997	23198/10892/5966/4794/4793/5696/5693/7979/10213	9
R-HSA-6802952	R-HSA-6802952	Signaling by BRAF and RAF1 fusions	9/1017	64/9178	0.275046	0.999997	0.999997	7450/2335/10533/7529/54518/673/409/5908/57670	9
R-HSA-382556	R-HSA-382556	ABC-family proteins mediated transport	13/1017	97/9178	0.275126	0.999997	0.999997	23198/8714/26154/23457/5696/23460/5693/7979/79139/10213/10350/10613/27248	13
R-HSA-2871809	R-HSA-2871809	FCERI mediated Ca+2 mobilization	5/1017	32/9178	0.277583	0.999997	0.999997	4773/27040/5532/5534/7294	5
R-HSA-190828	R-HSA-190828	Gap junction trafficking	6/1017	40/9178	0.27926	0.999997	0.999997	1601/2707/127534/2709/2700/2703	6
R-HSA-2980736	R-HSA-2980736	Peptide hormone metabolism	10/1017	73/9178	0.286888	0.999997	0.999997	1636/290/1803/2028/60559/3670/51738/1081/1363/148867	10
R-HSA-1369062	R-HSA-1369062	ABC transporters in lipid homeostasis	3/1017	17/9178	0.289605	0.999997	0.999997	26154/23460/10350	3
R-HSA-180292	R-HSA-180292	GAB1 signalosome	3/1017	17/9178	0.289605	0.999997	0.999997	1956/1839/255324	3
R-HSA-442660	R-HSA-442660	Na+/Cl- dependent neurotransmitter transporters	3/1017	17/9178	0.289605	0.999997	0.999997	55117/6571/6570	3
R-HSA-4655427	R-HSA-4655427	SUMOylation of DNA methylation proteins	3/1017	17/9178	0.289605	0.999997	0.999997	1788/84733/1911	3
R-HSA-8851708	R-HSA-8851708	Signaling by FGFR2 IIIa TM	3/1017	17/9178	0.289605	0.999997	0.999997	5431/5433/5436	3
R-HSA-8978934	R-HSA-8978934	Metabolism of cofactors	3/1017	17/9178	0.289605	0.999997	0.999997	84274/2643/23590	3
R-HSA-912694	R-HSA-912694	Regulation of IFNA/IFNB signaling	3/1017	17/9178	0.289605	0.999997	0.999997	7297/3448/3455	3
R-HSA-8948751	R-HSA-8948751	Regulation of PTEN stability and activity	9/1017	65/9178	0.290607	0.999997	0.999997	23198/1457/331/5696/5693/7979/5987/10213/80351	9
R-HSA-5678895	R-HSA-5678895	Defective CFTR causes cystic fibrosis	8/1017	57/9178	0.294064	0.999997	0.999997	23198/5696/5693/7979/79139/10213/10613/27248	8
R-HSA-1643713	R-HSA-1643713	Signaling by EGFR in Cancer	4/1017	25/9178	0.29797	0.999997	0.999997	1956/1839/255324/867	4
R-HSA-211976	R-HSA-211976	Endogenous sterols	4/1017	25/9178	0.29797	0.999997	0.999997	1545/405/5740/2230	4
R-HSA-167161	R-HSA-167161	HIV Transcription Initiation	6/1017	41/9178	0.29927	0.999997	0.999997	2966/5431/404672/6880/5433/5436	6
R-HSA-167162	R-HSA-167162	RNA Polymerase II HIV Promoter Escape	6/1017	41/9178	0.29927	0.999997	0.999997	2966/5431/404672/6880/5433/5436	6
R-HSA-73776	R-HSA-73776	RNA Polymerase II Promoter Escape	6/1017	41/9178	0.29927	0.999997	0.999997	2966/5431/404672/6880/5433/5436	6
R-HSA-73779	R-HSA-73779	RNA Polymerase II Transcription Pre-Initiation And Promoter Opening	6/1017	41/9178	0.29927	0.999997	0.999997	2966/5431/404672/6880/5433/5436	6
R-HSA-75953	R-HSA-75953	RNA Polymerase II Transcription Initiation	6/1017	41/9178	0.29927	0.999997	0.999997	2966/5431/404672/6880/5433/5436	6
R-HSA-76042	R-HSA-76042	RNA Polymerase II Transcription Initiation And Promoter Clearance	6/1017	41/9178	0.29927	0.999997	0.999997	2966/5431/404672/6880/5433/5436	6
R-HSA-425381	R-HSA-425381	Bicarbonate transporters	2/1017	10/9178	0.305941	0.999997	0.999997	57282/83697	2
R-HSA-77286	R-HSA-77286	mitochondrial fatty acid beta-oxidation of saturated fatty acids	2/1017	10/9178	0.305941	0.999997	0.999997	34/142827	2
R-HSA-8934903	R-HSA-8934903	Receptor Mediated Mitophagy	2/1017	10/9178	0.305941	0.999997	0.999997	1457/9140	2
R-HSA-8964058	R-HSA-8964058	HDL remodeling	2/1017	10/9178	0.305941	0.999997	0.999997	345/1071	2
R-HSA-446728	R-HSA-446728	Cell junction organization	11/1017	83/9178	0.311078	0.999997	0.999997	1495/999/1016/3852/84612/5010/81607/9076/3691/50855/253559	11
R-HSA-1638091	R-HSA-1638091	Heparan sulfate/heparin (HS-GAG) metabolism	7/1017	50/9178	0.315489	0.999997	0.999997	1634/9955/60495/266722/138050/1463/64579	7
R-HSA-9013405	R-HSA-9013405	RHOD GTPase cycle	7/1017	50/9178	0.315489	0.999997	0.999997	123720/5364/7879/9590/10424/57584/57144	7
R-HSA-157858	R-HSA-157858	Gap junction trafficking and regulation	6/1017	42/9178	0.319537	0.999997	0.999997	1601/2707/127534/2709/2700/2703	6
R-HSA-983705	R-HSA-983705	Signaling by the B Cell Receptor (BCR)	14/1017	109/9178	0.32	0.999997	0.999997	4773/23198/4690/5532/5534/10892/933/5966/4794/4793/5696/5693/7979/10213	14
R-HSA-1839117	R-HSA-1839117	Signaling by cytosolic FGFR1 fusion mutants	3/1017	18/9178	0.321415	0.999997	0.999997	6777/11116/11052	3
R-HSA-2022870	R-HSA-2022870	Chondroitin sulfate biosynthesis	3/1017	18/9178	0.321415	0.999997	0.999997	1634/55454/1463	3
R-HSA-400508	R-HSA-400508	Incretin synthesis, secretion, and inactivation	3/1017	18/9178	0.321415	0.999997	0.999997	1803/60559/3670	3
R-HSA-420499	R-HSA-420499	Class C/3 (Metabotropic glutamate/pheromone receptors)	3/1017	18/9178	0.321415	0.999997	0.999997	54429/50832/50840	3
R-HSA-881907	R-HSA-881907	Gastrin-CREB signalling pathway via PKC and MAPK	3/1017	18/9178	0.321415	0.999997	0.999997	4314/1956/1839	3
R-HSA-977068	R-HSA-977068	Termination of O-glycan biosynthesis	3/1017	18/9178	0.321415	0.999997	0.999997	10610/118430/143662	3
R-HSA-1483191	R-HSA-1483191	Synthesis of PC	4/1017	26/9178	0.324179	0.999997	0.999997	9468/9663/1457/80736	4
R-HSA-389661	R-HSA-389661	Glyoxylate metabolism and glycine degradation	4/1017	26/9178	0.324179	0.999997	0.999997	594/1629/55526/8528	4
R-HSA-8982491	R-HSA-8982491	Glycogen metabolism	4/1017	26/9178	0.324179	0.999997	0.999997	2998/5255/5836/5837	4
R-HSA-9660826	R-HSA-9660826	Purinergic signaling in leishmaniasis infection	4/1017	26/9178	0.324179	0.999997	0.999997	3552/3606/4791/5027	4
R-HSA-9664424	R-HSA-9664424	Cell recruitment (pro-inflammatory response)	4/1017	26/9178	0.324179	0.999997	0.999997	3552/3606/4791/5027	4
R-HSA-114608	R-HSA-114608	Platelet degranulation	15/1017	118/9178	0.326001	0.999997	0.999997	10184/7450/12/7057/197/2335/5216/7076/7424/51706/55664/83706/2157/5341/54495	15
R-HSA-1500931	R-HSA-1500931	Cell-Cell communication	15/1017	119/9178	0.338134	0.999997	0.999997	1495/999/1016/3852/84612/4690/5010/8573/81607/9076/3691/6441/50855/253559/55423	15
R-HSA-2995410	R-HSA-2995410	Nuclear Envelope (NE) Reassembly	9/1017	68/9178	0.338491	0.999997	0.999997	348995/55706/129401/4928/9883/22933/55746/983/29082	9
R-HSA-5617833	R-HSA-5617833	Cilium Assembly	22/1017	180/9178	0.345191	0.999997	0.999997	54585/1258/4735/9371/51134/54930/55212/55764/57560/57576/983/8481/132320/200894/79441/585/11116/1454/102800317/9738/192668/200132	22
R-HSA-111461	R-HSA-111461	Cytochrome c-mediated apoptotic response	2/1017	11/9178	0.348635	0.999997	0.999997	842/331	2
R-HSA-1234158	R-HSA-1234158	Regulation of gene expression by Hypoxia-inducible Factor	2/1017	11/9178	0.348635	0.999997	0.999997	405/3091	2
R-HSA-1483213	R-HSA-1483213	Synthesis of PE	2/1017	11/9178	0.348635	0.999997	0.999997	9663/55500	2
R-HSA-159418	R-HSA-159418	Recycling of bile acids and salts	2/1017	11/9178	0.348635	0.999997	0.999997	8714/6554	2
R-HSA-196780	R-HSA-196780	Biotin transport and metabolism	2/1017	11/9178	0.348635	0.999997	0.999997	8884/64087	2
R-HSA-2024101	R-HSA-2024101	CS/DS degradation	2/1017	11/9178	0.348635	0.999997	0.999997	1634/1463	2
R-HSA-2514853	R-HSA-2514853	Condensation of Prometaphase Chromosomes	2/1017	11/9178	0.348635	0.999997	0.999997	983/1457	2
R-HSA-446107	R-HSA-446107	Type I hemidesmosome assembly	2/1017	11/9178	0.348635	0.999997	0.999997	3852/3691	2
R-HSA-4755510	R-HSA-4755510	SUMOylation of immune response proteins	2/1017	11/9178	0.348635	0.999997	0.999997	9641/4791	2
R-HSA-5083636	R-HSA-5083636	Defective GALNT12 causes CRCS1	2/1017	11/9178	0.348635	0.999997	0.999997	118430/143662	2
R-HSA-71384	R-HSA-71384	Ethanol oxidation	2/1017	11/9178	0.348635	0.999997	0.999997	125/128	2
R-HSA-8984722	R-HSA-8984722	Interleukin-35 Signalling	2/1017	11/9178	0.348635	0.999997	0.999997	7297/6775	2
R-HSA-9028731	R-HSA-9028731	Activated NTRK2 signals through FRS2 and FRS3	2/1017	11/9178	0.348635	0.999997	0.999997	10818/4915	2
R-HSA-3000170	R-HSA-3000170	Syndecan interactions	4/1017	27/9178	0.350527	0.999997	0.999997	7057/2335/8573/3691	4
R-HSA-525793	R-HSA-525793	Myogenesis	4/1017	27/9178	0.350527	0.999997	0.999997	1495/1496/4654/4756	4
R-HSA-2142753	R-HSA-2142753	Arachidonic acid metabolism	7/1017	52/9178	0.352876	0.999997	0.999997	1543/1544/1545/247/5740/873/10728	7
R-HSA-8876384	R-HSA-8876384	Listeria monocytogenes entry into host cells	3/1017	19/9178	0.353239	0.999997	0.999997	999/8027/867	3
R-HSA-4086400	R-HSA-4086400	PCP/CE pathway	11/1017	86/9178	0.354294	0.999997	0.999997	23198/5216/2535/6259/8323/5696/50855/5693/7979/409/10213	11
R-HSA-4615885	R-HSA-4615885	SUMOylation of DNA replication proteins	6/1017	44/9178	0.360587	0.999997	0.999997	348995/55706/129401/4928/9883/55746	6
R-HSA-5620920	R-HSA-5620920	Cargo trafficking to the periciliary membrane	6/1017	44/9178	0.360587	0.999997	0.999997	54585/1258/55212/200894/585/192668	6
R-HSA-167238	R-HSA-167238	Pausing and recovery of Tat-mediated HIV elongation	4/1017	28/9178	0.376886	0.999997	0.999997	5431/5433/5436/6921	4
R-HSA-167243	R-HSA-167243	Tat-mediated HIV elongation arrest and recovery	4/1017	28/9178	0.376886	0.999997	0.999997	5431/5433/5436/6921	4
R-HSA-5213460	R-HSA-5213460	RIPK1-mediated regulated necrosis	4/1017	28/9178	0.376886	0.999997	0.999997	7186/197259/331/6386	4
R-HSA-5675482	R-HSA-5675482	Regulation of necroptotic cell death	4/1017	28/9178	0.376886	0.999997	0.999997	7186/197259/331/6386	4
R-HSA-69205	R-HSA-69205	G1/S-Specific Transcription	4/1017	28/9178	0.376886	0.999997	0.999997	55957/983/4998/132660	4
R-HSA-1234176	R-HSA-1234176	Oxygen-dependent proline hydroxylation of Hypoxia-inducible Factor Alpha	8/1017	62/9178	0.380469	0.999997	0.999997	23198/3091/5696/5693/8453/7979/6921/10213	8
R-HSA-1442490	R-HSA-1442490	Collagen degradation	8/1017	62/9178	0.380469	0.999997	0.999997	4314/4318/8754/1307/4319/4327/4323/5645	8
R-HSA-5223345	R-HSA-5223345	Miscellaneous transport and binding events	3/1017	20/9178	0.38487	0.999997	0.999997	348938/55144/93380	3
R-HSA-5620922	R-HSA-5620922	BBSome-mediated cargo-targeting to cilium	3/1017	20/9178	0.38487	0.999997	0.999997	54585/55212/585	3
R-HSA-913531	R-HSA-913531	Interferon Signaling	22/1017	184/9178	0.385524	0.999997	0.999997	3460/3660/3669/348995/5724/7297/3134/55706/129401/567/2635/4928/9883/55746/388646/1958/3448/3106/5696/317649/3455/6041	22
R-HSA-76005	R-HSA-76005	Response to elevated platelet cytosolic Ca2+	15/1017	123/9178	0.3875	0.999997	0.999997	10184/7450/12/7057/197/2335/5216/7076/7424/51706/55664/83706/2157/5341/54495	15
R-HSA-1663150	R-HSA-1663150	The activation of arylsulfatases	2/1017	12/9178	0.390398	0.999997	0.999997	79642/410	2
R-HSA-174403	R-HSA-174403	Glutathione synthesis and recycling	2/1017	12/9178	0.390398	0.999997	0.999997	124975/494143	2
R-HSA-5083625	R-HSA-5083625	Defective GALNT3 causes HFTC	2/1017	12/9178	0.390398	0.999997	0.999997	118430/143662	2
R-HSA-5083632	R-HSA-5083632	Defective C1GALT1C1 causes TNPS	2/1017	12/9178	0.390398	0.999997	0.999997	118430/143662	2
R-HSA-879415	R-HSA-879415	Advanced glycosylation endproduct receptor signaling	2/1017	12/9178	0.390398	0.999997	0.999997	177/6288	2
R-HSA-8847993	R-HSA-8847993	ERBB2 Activates PTK6 Signaling	2/1017	12/9178	0.390398	0.999997	0.999997	1956/1839	2
R-HSA-9020558	R-HSA-9020558	Interleukin-2 signaling	2/1017	12/9178	0.390398	0.999997	0.999997	3718/6777	2
R-HSA-168643	R-HSA-168643	Nucleotide-binding domain, leucine rich repeat containing receptor (NLR) signaling pathways	7/1017	54/9178	0.390664	0.999997	0.999997	842/64127/4791/1540/8767/9447/5027	7
R-HSA-9033241	R-HSA-9033241	Peroxisomal protein import	7/1017	54/9178	0.390664	0.999997	0.999997	55825/11001/23600/5828/373156/3416/8528	7
R-HSA-936837	R-HSA-936837	Ion transport by P-type ATPases	7/1017	54/9178	0.390664	0.999997	0.999997	5205/23200/57194/286410/5350/10396/53828	7
R-HSA-9013407	R-HSA-9013407	RHOH GTPase cycle	5/1017	37/9178	0.39163	0.999997	0.999997	1629/7879/9528/57144/397	5
R-HSA-167172	R-HSA-167172	Transcription of the HIV genome	8/1017	63/9178	0.39803	0.999997	0.999997	2966/5431/404672/6880/8812/5433/5436/6921	8
R-HSA-5658442	R-HSA-5658442	Regulation of RAS by GAPs	8/1017	63/9178	0.39803	0.999997	0.999997	23198/5922/5921/10156/5696/5693/7979/10213	8
R-HSA-5620912	R-HSA-5620912	Anchoring of the basal body to the plasma membrane	11/1017	89/9178	0.398343	0.999997	0.999997	4735/51134/54930/983/8481/132320/79441/11116/1454/102800317/9738	11
R-HSA-5621481	R-HSA-5621481	C-type lectin receptors (CLRs)	15/1017	124/9178	0.399985	0.999997	0.999997	4773/23198/5532/5534/10892/5971/4791/5696/5693/118430/7979/10213/50856/93978/143662	15
R-HSA-9679191	R-HSA-9679191	Potential therapeutics for SARS	12/1017	98/9178	0.402607	0.999997	0.999997	3460/7297/10800/3570/4690/51742/3718/51284/3455/9219/10728/53828	12
R-HSA-114452	R-HSA-114452	Activation of BH3-only proteins	4/1017	29/9178	0.403141	0.999997	0.999997	90427/5534/8626/7529	4
R-HSA-186763	R-HSA-186763	Downstream signal transduction	4/1017	29/9178	0.403141	0.999997	0.999997	5159/4690/5921/6777	4
R-HSA-5694530	R-HSA-5694530	Cargo concentration in the ER	4/1017	29/9178	0.403141	0.999997	0.999997	2157/10484/10175/51128	4
R-HSA-75067	R-HSA-75067	Processing of Capped Intronless Pre-mRNA	4/1017	29/9178	0.403141	0.999997	0.999997	1477/51585/11052/55339	4
R-HSA-9674555	R-HSA-9674555	Signaling by CSF3 (G-CSF)	4/1017	29/9178	0.403141	0.999997	0.999997	7297/1441/6777/6921	4
R-HSA-1483257	R-HSA-1483257	Phospholipid metabolism	22/1017	186/9178	0.405959	0.999997	0.999997	5337/9468/5298/5783/8760/9663/9791/51365/1457/9107/55300/80736/9926/254531/10162/154141/5867/5286/5868/51573/55500/133121	22
R-HSA-72203	R-HSA-72203	Processing of Capped Intron-Containing Pre-mRNA	27/1017	231/9178	0.414147	0.999997	0.999997	348995/4904/55706/1477/129401/1665/4928/5431/9883/10250/53938/55746/285755/8896/51213/3187/51585/84950/57819/5433/57721/10286/5436/11052/23451/55339/84844	27
R-HSA-76009	R-HSA-76009	Platelet Aggregation (Plug Formation)	5/1017	38/9178	0.414562	0.999997	0.999997	11069/7450/2335/54518/5908	5
R-HSA-380259	R-HSA-380259	Loss of Nlp from mitotic centrosomes	8/1017	64/9178	0.415599	0.999997	0.999997	54930/983/8481/79441/11116/1454/102800317/9738	8
R-HSA-380284	R-HSA-380284	Loss of proteins required for interphase microtubule organization from the centrosome	8/1017	64/9178	0.415599	0.999997	0.999997	54930/983/8481/79441/11116/1454/102800317/9738	8
R-HSA-167242	R-HSA-167242	Abortive elongation of HIV-1 transcript in the absence of Tat	3/1017	21/9178	0.416124	0.999997	0.999997	5431/5433/5436	3
R-HSA-171319	R-HSA-171319	Telomere Extension By Telomerase	3/1017	21/9178	0.416124	0.999997	0.999997	55135/65057/5537	3
R-HSA-211981	R-HSA-211981	Xenobiotics	3/1017	21/9178	0.416124	0.999997	0.999997	1543/1544/405	3
R-HSA-622312	R-HSA-622312	Inflammasomes	3/1017	21/9178	0.416124	0.999997	0.999997	4791/9447/5027	3
R-HSA-9665686	R-HSA-9665686	Signaling by ERBB2 TMD/JMD mutants	3/1017	21/9178	0.416124	0.999997	0.999997	1956/1839/55914	3
R-HSA-1474244	R-HSA-1474244	Extracellular matrix organization	32/1017	276/9178	0.42017	0.999997	0.999997	4314/4318/7450/8754/999/81578/1634/3912/7057/2335/7076/9507/55214/1307/4319/4327/5663/8573/79709/4680/8174/4323/3691/5650/8751/1463/5644/5645/8076/54829/57642/64386	32
R-HSA-5619084	R-HSA-5619084	ABC transporter disorders	9/1017	73/9178	0.420455	0.999997	0.999997	23198/26154/5696/5693/7979/79139/10213/10613/27248	9
R-HSA-71406	R-HSA-71406	Pyruvate metabolism and Citric Acid (TCA) cycle	6/1017	47/9178	0.422535	0.999997	0.999997	4200/137872/54704/79944/2271/2954	6
R-HSA-162599	R-HSA-162599	Late Phase of HIV Life Cycle	15/1017	126/9178	0.425037	0.999997	0.999997	348995/2966/55706/129401/4928/5431/9883/55746/404672/6880/8812/29082/5433/5436/6921	15
R-HSA-416476	R-HSA-416476	G alpha (q) signalling events	22/1017	188/9178	0.426499	0.999997	0.999997	23236/4314/1956/5724/10800/5032/1839/3357/9162/5029/8477/27334/51738/6288/160851/1606/257313/1131/5367/8620/56923/57105	22
R-HSA-5676590	R-HSA-5676590	NIK-->noncanonical NF-kB signaling	7/1017	56/9178	0.428488	0.999997	0.999997	23198/5971/4791/5696/5693/7979/10213	7
R-HSA-4791275	R-HSA-4791275	Signaling by WNT in cancer	4/1017	30/9178	0.429182	0.999997	0.999997	5525/8323/27123/80351	4
R-HSA-5339562	R-HSA-5339562	Uptake and actions of bacterial toxins	4/1017	30/9178	0.429182	0.999997	0.999997	1839/22987/6843/9900	4
R-HSA-8941326	R-HSA-8941326	RUNX2 regulates bone development	4/1017	30/9178	0.429182	0.999997	0.999997	4094/3280/865/23462	4
R-HSA-72306	R-HSA-72306	tRNA processing	12/1017	100/9178	0.430809	0.999997	0.999997	348995/55706/129401/4928/9883/51637/55746/127253/84705/221078/25821/283742	12
R-HSA-1679131	R-HSA-1679131	Trafficking and processing of endosomal TLR	2/1017	13/9178	0.430913	0.999997	0.999997	5641/51284	2
R-HSA-5357786	R-HSA-5357786	TNFR1-induced proapoptotic signaling	2/1017	13/9178	0.430913	0.999997	0.999997	7186/1540	2
R-HSA-75035	R-HSA-75035	Chk1/Chk2(Cds1) mediated inactivation of Cyclin B:Cdk1 complex	2/1017	13/9178	0.430913	0.999997	0.999997	983/7529	2
R-HSA-9637687	R-HSA-9637687	Suppression of phagosomal maturation	2/1017	13/9178	0.430913	0.999997	0.999997	7879/5868	2
R-HSA-380270	R-HSA-380270	Recruitment of mitotic centrosome proteins and complexes	9/1017	74/9178	0.436902	0.999997	0.999997	54930/440145/983/8481/79441/11116/1454/102800317/9738	9
R-HSA-380287	R-HSA-380287	Centrosome maturation	9/1017	74/9178	0.436902	0.999997	0.999997	54930/440145/983/8481/79441/11116/1454/102800317/9738	9
R-HSA-674695	R-HSA-674695	RNA Polymerase II Pre-transcription Events	9/1017	74/9178	0.436902	0.999997	0.999997	55840/2966/5431/404672/6880/8812/5433/5436/6921	9
R-HSA-5357905	R-HSA-5357905	Regulation of TNFR1 signaling	5/1017	39/9178	0.437355	0.999997	0.999997	7186/10133/90268/1540/331	5
R-HSA-2029480	R-HSA-2029480	Fcgamma receptor (FCGR) dependent phagocytosis	10/1017	83/9178	0.440016	0.999997	0.999997	5337/4690/10092/10096/10109/10787/26999/10552/3071/10006	10
R-HSA-112310	R-HSA-112310	Neurotransmitter release cycle	6/1017	48/9178	0.443056	0.999997	0.999997	10550/8573/6571/57030/6505/64130	6
R-HSA-212676	R-HSA-212676	Dopamine Neurotransmitter Release Cycle	3/1017	22/9178	0.446842	0.999997	0.999997	8573/6571/64130	3
R-HSA-390918	R-HSA-390918	Peroxisomal lipid metabolism	3/1017	22/9178	0.446842	0.999997	0.999997	55825/11001/23600	3
R-HSA-9717207	R-HSA-9717207	Sensory perception of sweet, bitter, and umami (glutamate) taste	3/1017	22/9178	0.446842	0.999997	0.999997	54429/50832/50840	3
R-HSA-1226099	R-HSA-1226099	Signaling by FGFR in disease	7/1017	57/9178	0.447308	0.999997	0.999997	5431/10818/6777/5433/11116/5436/11052	7
R-HSA-5607761	R-HSA-5607761	Dectin-1 mediated noncanonical NF-kB signaling	7/1017	57/9178	0.447308	0.999997	0.999997	23198/5971/4791/5696/5693/7979/10213	7
R-HSA-3108214	R-HSA-3108214	SUMOylation of DNA damage response and repair proteins	9/1017	75/9178	0.4533	0.999997	0.999997	348995/55706/129401/4928/9883/55746/79677/84733/1911	9
R-HSA-983168	R-HSA-983168	Antigen processing: Ubiquitination & Proteasome degradation	32/1017	280/9178	0.45424	0.999997	0.999997	4591/25793/23198/9520/90933/10533/11275/51088/51130/100302652/51320/57531/84085/54850/140739/79176/5696/26235/55284/51666/144699/5693/8453/127544/7979/57542/3093/6921/10213/11146/51465/84261	32
R-HSA-202433	R-HSA-202433	Generation of second messenger molecules	4/1017	31/9178	0.454913	0.999997	0.999997	27040/4690/9398/916	4
R-HSA-70263	R-HSA-70263	Gluconeogenesis	4/1017	31/9178	0.454913	0.999997	0.999997	5230/2203/5105/4190	4
R-HSA-156580	R-HSA-156580	Phase II - Conjugation of compounds	10/1017	84/9178	0.45551	0.999997	0.999997	1544/54578/4258/23169/347734/373156/124975/10380/2954/494143	10
R-HSA-141424	R-HSA-141424	Amplification of signal from the kinetochores	11/1017	93/9178	0.457373	0.999997	0.999997	79019/348995/1060/4928/5525/10403/55746/699/51143/23421/55055	11
R-HSA-141444	R-HSA-141444	Amplification of signal from unattached kinetochores via a MAD2 inhibitory signal	11/1017	93/9178	0.457373	0.999997	0.999997	79019/348995/1060/4928/5525/10403/55746/699/51143/23421/55055	11
R-HSA-1483249	R-HSA-1483249	Inositol phosphate metabolism	5/1017	40/9178	0.45994	0.999997	0.999997	23236/3628/23262/5333/23007	5
R-HSA-2173782	R-HSA-2173782	Binding and Uptake of Ligands by Scavenger Receptors	5/1017	40/9178	0.45994	0.999997	0.999997	9332/6288/3240/4481/3512	5
R-HSA-6783310	R-HSA-6783310	Fanconi Anemia Pathway	5/1017	40/9178	0.45994	0.999997	0.999997	353497/55120/79008/548593/9937	5
R-HSA-6811438	R-HSA-6811438	Intra-Golgi traffic	5/1017	40/9178	0.45994	0.999997	0.999997	25839/4905/9950/57589/63908	5
R-HSA-1483206	R-HSA-1483206	Glycerophospholipid biosynthesis	13/1017	111/9178	0.460348	0.999997	0.999997	5337/9468/8760/9663/9791/51365/1457/80736/9926/254531/10162/154141/55500	13
R-HSA-168179	R-HSA-168179	Toll Like Receptor TLR1:TLR2 Cascade	13/1017	111/9178	0.460348	0.999997	0.999997	7186/7097/64127/92610/4791/177/8767/7096/10333/4793/6288/6280/6441	13
R-HSA-181438	R-HSA-181438	Toll Like Receptor 2 (TLR2) Cascade	13/1017	111/9178	0.460348	0.999997	0.999997	7186/7097/64127/92610/4791/177/8767/7096/10333/4793/6288/6280/6441	13
R-HSA-6796648	R-HSA-6796648	TP53 Regulates Transcription of DNA Repair Genes	7/1017	58/9178	0.466012	0.999997	0.999997	2966/5431/404672/8812/5433/5436/6921	7
R-HSA-8854518	R-HSA-8854518	AURKA Activation by TPX2	8/1017	67/9178	0.468017	0.999997	0.999997	54930/983/8481/79441/11116/1454/102800317/9738	8
R-HSA-1483255	R-HSA-1483255	PI Metabolism	9/1017	76/9178	0.469624	0.999997	0.999997	5298/5783/9107/55300/5867/5286/5868/51573/133121	9
R-HSA-111447	R-HSA-111447	Activation of BAD and translocation to mitochondria	2/1017	14/9178	0.469943	0.999997	0.999997	5534/7529	2
R-HSA-162658	R-HSA-162658	Golgi Cisternae Pericentriolar Stack Reorganization	2/1017	14/9178	0.469943	0.999997	0.999997	983/5862	2
R-HSA-204174	R-HSA-204174	Regulation of pyruvate dehydrogenase (PDH) complex	2/1017	14/9178	0.469943	0.999997	0.999997	54704/2954	2
R-HSA-6785631	R-HSA-6785631	ERBB2 Regulates Cell Motility	2/1017	14/9178	0.469943	0.999997	0.999997	1956/1839	2
R-HSA-6788467	R-HSA-6788467	IL-6-type cytokine receptor ligand interactions	2/1017	14/9178	0.469943	0.999997	0.999997	7297/133396	2
R-HSA-8866910	R-HSA-8866910	TFAP2 (AP-2) family regulates transcription of growth factors and their receptors	2/1017	14/9178	0.469943	0.999997	0.999997	1956/1081	2
R-HSA-8875360	R-HSA-8875360	InlB-mediated entry of Listeria monocytogenes into host cell	2/1017	14/9178	0.469943	0.999997	0.999997	8027/867	2
R-HSA-9694676	R-HSA-9694676	Translation of Replicase and Assembly of the Replication Transcription Complex	2/1017	14/9178	0.469943	0.999997	0.999997	23479/29082	2
R-HSA-70326	R-HSA-70326	Glucose metabolism	10/1017	85/9178	0.470943	0.999997	0.999997	348995/5230/55706/129401/4928/9883/55746/2203/5105/4190	10
R-HSA-5607764	R-HSA-5607764	CLEC7A (Dectin-1) signaling	11/1017	94/9178	0.472047	0.999997	0.999997	4773/23198/5532/5534/10892/5971/4791/5696/5693/7979/10213	11
R-HSA-162587	R-HSA-162587	HIV Life Cycle	16/1017	139/9178	0.475659	0.999997	0.999997	348995/2966/55706/129401/4928/5431/9883/55746/404672/6880/7520/8812/29082/5433/5436/6921	16
R-HSA-174411	R-HSA-174411	Polymerase switching on the C-strand of the telomere	3/1017	23/9178	0.47689	0.999997	0.999997	79991/65057/80169	3
R-HSA-76066	R-HSA-76066	RNA Polymerase III Transcription Initiation From Type 2 Promoter	3/1017	23/9178	0.47689	0.999997	0.999997	84265/55814/112495	3
R-HSA-9013422	R-HSA-9013422	RHOBTB1 GTPase cycle	3/1017	23/9178	0.47689	0.999997	0.999997	9318/10250/11329	3
R-HSA-9634638	R-HSA-9634638	Estrogen-dependent nuclear events downstream of ESR-membrane signaling	3/1017	23/9178	0.47689	0.999997	0.999997	1956/1839/255324	3
R-HSA-187687	R-HSA-187687	Signalling to ERKs	4/1017	32/9178	0.480246	0.999997	0.999997	10818/7529/5899/673	4
R-HSA-163841	R-HSA-163841	Gamma carboxylation, hypusine formation and arylsulfatase activation	5/1017	41/9178	0.482255	0.999997	0.999997	2158/51611/79642/2157/410	5
R-HSA-5675221	R-HSA-5675221	Negative regulation of MAPK pathway	5/1017	41/9178	0.482255	0.999997	0.999997	5525/7529/1852/673/80824	5
R-HSA-9696264	R-HSA-9696264	RND3 GTPase cycle	5/1017	41/9178	0.482255	0.999997	0.999997	91544/5783/57584/11188/54514	5
R-HSA-1660499	R-HSA-1660499	Synthesis of PIPs at the plasma membrane	6/1017	50/9178	0.4836	0.999997	0.999997	5783/9107/55300/5867/5286/5868	6
R-HSA-6781823	R-HSA-6781823	Formation of TC-NER Pre-Incision Complex	6/1017	50/9178	0.4836	0.999997	0.999997	2966/5431/9318/404672/5433/5436	6
R-HSA-4608870	R-HSA-4608870	Asymmetric localization of PCP proteins	7/1017	59/9178	0.484564	0.999997	0.999997	23198/2535/5696/50855/5693/7979/10213	7
R-HSA-6807505	R-HSA-6807505	RNA polymerase II transcribes snRNA genes	8/1017	68/9178	0.485287	0.999997	0.999997	5431/79664/6880/8812/51585/5433/5436/80789	8
R-HSA-375276	R-HSA-375276	Peptide ligand-binding receptors	19/1017	168/9178	0.498999	0.999997	0.999997	10563/57486/122042/6356/6351/388372/6367/6361/2826/51738/6288/6346/6357/257313/5367/8620/10803/56923/729230	19
R-HSA-4551638	R-HSA-4551638	SUMOylation of chromatin organization proteins	8/1017	69/9178	0.502407	0.999997	0.999997	348995/55706/129401/4928/9883/55746/84733/1911	8
R-HSA-180585	R-HSA-180585	Vif-mediated degradation of APOBEC3G	6/1017	51/9178	0.503532	0.999997	0.999997	23198/5696/5693/7979/6921/10213	6
R-HSA-383280	R-HSA-383280	Nuclear Receptor transcription pathway	6/1017	51/9178	0.503532	0.999997	0.999997	9612/7421/5916/6258/7025/126382	6
R-HSA-75105	R-HSA-75105	Fatty acyl-CoA biosynthesis	4/1017	33/9178	0.505104	0.999997	0.999997	11001/51495/7923/401494	4
R-HSA-8953750	R-HSA-8953750	Transcriptional Regulation by E2F6	4/1017	33/9178	0.505104	0.999997	0.999997	8317/23429/80314/1911	4
R-HSA-71387	R-HSA-71387	Metabolism of carbohydrates	30/1017	268/9178	0.505828	0.999997	0.999997	1634/348995/5230/55706/129401/231/2998/4928/5255/6007/8703/9883/9955/55454/55746/60495/266722/2203/347734/5105/3038/5836/22934/4190/138050/1463/2584/4125/5837/64579	30
R-HSA-1855204	R-HSA-1855204	Synthesis of IP3 and IP4 in the cytosol	3/1017	24/9178	0.506155	0.999997	0.999997	23236/5333/23007	3
R-HSA-201451	R-HSA-201451	Signaling by BMP	3/1017	24/9178	0.506155	0.999997	0.999997	94/64388/92	3
R-HSA-210500	R-HSA-210500	Glutamate Neurotransmitter Release Cycle	3/1017	24/9178	0.506155	0.999997	0.999997	10550/57030/6505	3
R-HSA-3295583	R-HSA-3295583	TRP channels	3/1017	24/9178	0.506155	0.999997	0.999997	197259/255231/8989	3
R-HSA-425410	R-HSA-425410	Metal ion SLC transporters	3/1017	24/9178	0.506155	0.999997	0.999997	9843/84102/148867	3
R-HSA-76061	R-HSA-76061	RNA Polymerase III Transcription Initiation From Type 1 Promoter	3/1017	24/9178	0.506155	0.999997	0.999997	84265/55814/112495	3
R-HSA-9013507	R-HSA-9013507	NOTCH3 Activation and Transmission of Signal to the Nucleus	3/1017	24/9178	0.506155	0.999997	0.999997	1956/4904/5663	3
R-HSA-9664565	R-HSA-9664565	Signaling by ERBB2 KD Mutants	3/1017	24/9178	0.506155	0.999997	0.999997	1956/1839/55914	3
R-HSA-1170546	R-HSA-1170546	Prolactin receptor signaling	2/1017	15/9178	0.50732	0.999997	0.999997	6777/1442	2
R-HSA-1502540	R-HSA-1502540	Signaling by Activin	2/1017	15/9178	0.50732	0.999997	0.999997	91/92	2
R-HSA-1660516	R-HSA-1660516	Synthesis of PIPs at the early endosome membrane	2/1017	15/9178	0.50732	0.999997	0.999997	55300/5286	2
R-HSA-193807	R-HSA-193807	Synthesis of bile acids and bile salts via 27-hydroxycholesterol	2/1017	15/9178	0.50732	0.999997	0.999997	6718/5740	2
R-HSA-1963640	R-HSA-1963640	GRB2 events in ERBB2 signaling	2/1017	15/9178	0.50732	0.999997	0.999997	1956/1839	2
R-HSA-1963642	R-HSA-1963642	PI3K events in ERBB2 signaling	2/1017	15/9178	0.50732	0.999997	0.999997	1956/1839	2
R-HSA-381771	R-HSA-381771	Synthesis, secretion, and inactivation of Glucagon-like Peptide-1 (GLP-1)	2/1017	15/9178	0.50732	0.999997	0.999997	1803/60559	2
R-HSA-391160	R-HSA-391160	Signal regulatory protein family interactions	2/1017	15/9178	0.50732	0.999997	0.999997	6441/55423	2
R-HSA-430039	R-HSA-430039	mRNA decay by 5' to 3' exoribonuclease	2/1017	15/9178	0.50732	0.999997	0.999997	1656/57819	2
R-HSA-5637810	R-HSA-5637810	Constitutive Signaling by EGFRvIII	2/1017	15/9178	0.50732	0.999997	0.999997	1956/867	2
R-HSA-5637812	R-HSA-5637812	Signaling by EGFRvIII in Cancer	2/1017	15/9178	0.50732	0.999997	0.999997	1956/867	2
R-HSA-918233	R-HSA-918233	TRAF3-dependent IRF activation pathway	2/1017	15/9178	0.50732	0.999997	0.999997	9641/64135	2
R-HSA-72202	R-HSA-72202	Transport of Mature Transcript to Cytoplasm	9/1017	79/9178	0.517899	0.999997	0.999997	348995/55706/129401/4928/9883/10250/55746/51213/55339	9
R-HSA-8876198	R-HSA-8876198	RAB GEFs exchange GTP for GDP on RABs	9/1017	79/9178	0.517899	0.999997	0.999997	79090/163486/7879/10260/259173/51693/84315/5868/57589	9
R-HSA-159236	R-HSA-159236	Transport of Mature mRNA derived from an Intron-Containing Transcript	8/1017	70/9178	0.519349	0.999997	0.999997	348995/55706/129401/4928/9883/10250/55746/51213	8
R-HSA-109606	R-HSA-109606	Intrinsic Pathway for Apoptosis	6/1017	52/9178	0.523183	0.999997	0.999997	842/90427/5534/8626/7529/331	6
R-HSA-4641257	R-HSA-4641257	Degradation of AXIN	6/1017	52/9178	0.523183	0.999997	0.999997	23198/5696/5693/7979/10213/80351	6
R-HSA-5362768	R-HSA-5362768	Hh mutants are degraded by ERAD	6/1017	52/9178	0.523183	0.999997	0.999997	23198/5696/5693/7979/10213/27248	6
R-HSA-9696270	R-HSA-9696270	RND2 GTPase cycle	5/1017	43/9178	0.525856	0.999997	0.999997	91544/5783/10818/157285/11188	5
R-HSA-168638	R-HSA-168638	NOD1/2 Signaling Pathway	4/1017	34/9178	0.529418	0.999997	0.999997	842/64127/1540/8767	4
R-HSA-5693568	R-HSA-5693568	Resolution of D-loop Structures through Holliday Junction Intermediates	4/1017	34/9178	0.529418	0.999997	0.999997	348654/7979/79008/548593	4
R-HSA-68877	R-HSA-68877	Mitotic Prometaphase	21/1017	189/9178	0.529712	0.999997	0.999997	79019/348995/1060/4928/5525/10403/54930/55746/440145/699/983/1457/51143/8481/79441/23421/55055/11116/1454/102800317/9738	21
R-HSA-9013149	R-HSA-9013149	RAC1 GTPase cycle	20/1017	180/9178	0.530666	0.999997	0.999997	9732/5337/6655/7879/9710/10787/26999/57584/128239/11188/201176/3071/50855/57144/397/117289/221178/5924/10006/55914	20
R-HSA-6811434	R-HSA-6811434	COPI-dependent Golgi-to-ER retrograde traffic	9/1017	80/9178	0.533683	0.999997	0.999997	9371/23303/55582/147700/11015/1315/4905/51226/63908	9
R-HSA-9013404	R-HSA-9013404	RAC2 GTPase cycle	9/1017	80/9178	0.533683	0.999997	0.999997	9732/7879/9710/10424/10787/57584/3071/10006/55914	9
R-HSA-1227990	R-HSA-1227990	Signaling by ERBB2 in Cancer	3/1017	25/9178	0.534544	0.999997	0.999997	1956/1839/55914	3
R-HSA-73863	R-HSA-73863	RNA Polymerase I Transcription Termination	3/1017	25/9178	0.534544	0.999997	0.999997	2966/10849/404672	3
R-HSA-9006115	R-HSA-9006115	Signaling by NTRK2 (TRKB)	3/1017	25/9178	0.534544	0.999997	0.999997	10818/8851/4915	3
R-HSA-162909	R-HSA-162909	Host Interactions of HIV factors	14/1017	126/9178	0.538221	0.999997	0.999997	348995/23198/55706/129401/567/4928/9883/55746/5696/5693/7979/291/6921/10213	14
R-HSA-5357801	R-HSA-5357801	Programmed Cell Death	22/1017	199/9178	0.53886	0.999997	0.999997	999/3552/3660/23198/7186/842/90427/3606/5534/8428/8626/197259/7529/3024/331/5696/29082/5693/6386/7979/10213/51765	22
R-HSA-4641258	R-HSA-4641258	Degradation of DVL	6/1017	53/9178	0.542516	0.999997	0.999997	23198/5696/59349/5693/7979/10213	6
R-HSA-1187000	R-HSA-1187000	Fertilization	2/1017	16/9178	0.54293	0.999997	0.999997	157855/11085	2
R-HSA-1295596	R-HSA-1295596	Spry regulation of FGF signaling	2/1017	16/9178	0.54293	0.999997	0.999997	867/673	2
R-HSA-156711	R-HSA-156711	Polo-like kinase mediated events	2/1017	16/9178	0.54293	0.999997	0.999997	55957/132660	2
R-HSA-196757	R-HSA-196757	Metabolism of folate and pterines	2/1017	16/9178	0.54293	0.999997	0.999997	2350/160428	2
R-HSA-205043	R-HSA-205043	NRIF signals cell death from the nucleus	2/1017	16/9178	0.54293	0.999997	0.999997	5663/23421	2
R-HSA-3560783	R-HSA-3560783	Defective B4GALT7 causes EDS, progeroid type	2/1017	16/9178	0.54293	0.999997	0.999997	1634/1463	2
R-HSA-422085	R-HSA-422085	Synthesis, secretion, and deacylation of Ghrelin	2/1017	16/9178	0.54293	0.999997	0.999997	60559/51738	2
R-HSA-74259	R-HSA-74259	Purine catabolism	2/1017	16/9178	0.54293	0.999997	0.999997	22978/131870	2
R-HSA-844456	R-HSA-844456	The NLRP3 inflammasome	2/1017	16/9178	0.54293	0.999997	0.999997	4791/5027	2
R-HSA-8876725	R-HSA-8876725	Protein methylation	2/1017	16/9178	0.54293	0.999997	0.999997	79823/221143	2
R-HSA-8963898	R-HSA-8963898	Plasma lipoprotein assembly	2/1017	16/9178	0.54293	0.999997	0.999997	345/51128	2
R-HSA-9665348	R-HSA-9665348	Signaling by ERBB2 ECD mutants	2/1017	16/9178	0.54293	0.999997	0.999997	1956/55914	2
R-HSA-2122947	R-HSA-2122947	NOTCH1 Intracellular Domain Regulates Transcription	5/1017	44/9178	0.547044	0.999997	0.999997	9612/3280/3091/23462/79885	5
R-HSA-5655302	R-HSA-5655302	Signaling by FGFR1 in disease	4/1017	35/9178	0.553131	0.999997	0.999997	10818/6777/11116/11052	4
R-HSA-5693537	R-HSA-5693537	Resolution of D-Loop Structures	4/1017	35/9178	0.553131	0.999997	0.999997	348654/7979/79008/548593	4
R-HSA-166058	R-HSA-166058	MyD88:MAL(TIRAP) cascade initiated on plasma membrane	12/1017	109/9178	0.555265	0.999997	0.999997	7186/7097/64127/92610/4791/177/8767/7096/10333/4793/6288/6280	12
R-HSA-168188	R-HSA-168188	Toll Like Receptor TLR6:TLR2 Cascade	12/1017	109/9178	0.555265	0.999997	0.999997	7186/7097/64127/92610/4791/177/8767/7096/10333/4793/6288/6280	12
R-HSA-9658195	R-HSA-9658195	Leishmania infection	17/1017	155/9178	0.556612	0.999997	0.999997	3552/10800/3606/4690/5613/9332/10092/10096/10109/10787/26999/4791/10552/3071/5027/10006/57105	17
R-HSA-6811558	R-HSA-6811558	PI5P, PP2A and IER3 Regulate PI3K/AKT Signaling	11/1017	100/9178	0.557984	0.999997	0.999997	1956/9173/3643/5159/1839/5525/10818/941/255324/29851/50852	11
R-HSA-8856825	R-HSA-8856825	Cargo recognition for clathrin-mediated endocytosis	11/1017	100/9178	0.557984	0.999997	0.999997	1601/1956/1839/8027/9318/29979/255324/3267/867/409/4074	11
R-HSA-2682334	R-HSA-2682334	EPH-Ephrin signaling	10/1017	91/9178	0.561083	0.999997	0.999997	4318/1948/5663/5921/10092/10096/10109/10552/3985/6386	10
R-HSA-5387390	R-HSA-5387390	Hh mutants abrogate ligand secretion	6/1017	54/9178	0.561498	0.999997	0.999997	23198/5696/5693/7979/10213/27248	6
R-HSA-114508	R-HSA-114508	Effects of PIP2 hydrolysis	3/1017	26/9178	0.561983	0.999997	0.999997	9162/160851/1606	3
R-HSA-1482839	R-HSA-1482839	Acyl chain remodelling of PE	3/1017	26/9178	0.561983	0.999997	0.999997	254531/10162/154141	3
R-HSA-191273	R-HSA-191273	Cholesterol biosynthesis	3/1017	26/9178	0.561983	0.999997	0.999997	64801/91734/403313	3
R-HSA-5654732	R-HSA-5654732	Negative regulation of FGFR3 signaling	3/1017	26/9178	0.561983	0.999997	0.999997	10818/867/673	3
R-HSA-8863795	R-HSA-8863795	Downregulation of ERBB2 signaling	3/1017	26/9178	0.561983	0.999997	0.999997	1956/1839/55914	3
R-HSA-912526	R-HSA-912526	Interleukin receptor SHC signaling	3/1017	26/9178	0.561983	0.999997	0.999997	1437/3567/3718	3
R-HSA-2565942	R-HSA-2565942	Regulation of PLK1 Activity at G2/M Transition	9/1017	82/9178	0.564662	0.999997	0.999997	10133/54930/983/8481/79441/11116/1454/102800317/9738	9
R-HSA-380320	R-HSA-380320	Recruitment of NuMA to mitotic centrosomes	9/1017	82/9178	0.564662	0.999997	0.999997	54930/440145/983/8481/79441/11116/1454/102800317/9738	9
R-HSA-983712	R-HSA-983712	Ion channel transport	18/1017	165/9178	0.565704	0.999997	0.999997	57719/5205/7439/23200/57194/197259/259232/286410/9635/90423/255231/1180/5350/8989/10396/50617/53828/133308	18
R-HSA-1236978	R-HSA-1236978	Cross-presentation of soluble exogenous antigens (endosomes)	5/1017	45/9178	0.567769	0.999997	0.999997	23198/5696/5693/7979/10213	5
R-HSA-72165	R-HSA-72165	mRNA Splicing - Minor Pathway	5/1017	45/9178	0.567769	0.999997	0.999997	4904/5431/5433/5436/23451	5
R-HSA-2219530	R-HSA-2219530	Constitutive Signaling by Aberrant PI3K in Cancer	8/1017	73/9178	0.568865	0.999997	0.999997	1956/5159/1839/10818/941/255324/29851/50852	8
R-HSA-72163	R-HSA-72163	mRNA Splicing - Major Pathway	19/1017	175/9178	0.574304	0.999997	0.999997	4904/1477/1665/5431/10250/53938/285755/8896/3187/51585/84950/57819/5433/10286/5436/11052/23451/55339/84844	19
R-HSA-5673000	R-HSA-5673000	RAF activation	4/1017	36/9178	0.576193	0.999997	0.999997	5525/8036/7529/673	4
R-HSA-5689901	R-HSA-5689901	Metalloprotease DUBs	4/1017	36/9178	0.576193	0.999997	0.999997	9577/8027/221613/10213	4
R-HSA-1482925	R-HSA-1482925	Acyl chain remodelling of PG	2/1017	17/9178	0.576707	0.999997	0.999997	9926/254531	2
R-HSA-1810476	R-HSA-1810476	RIP-mediated NFkB activation via ZBP1	2/1017	17/9178	0.576707	0.999997	0.999997	4791/4793	2
R-HSA-210993	R-HSA-210993	Tie2 Signaling	2/1017	17/9178	0.576707	0.999997	0.999997	285/9046	2
R-HSA-2995383	R-HSA-2995383	Initiation of Nuclear Envelope (NE) Reformation	2/1017	17/9178	0.576707	0.999997	0.999997	22933/983	2
R-HSA-3560801	R-HSA-3560801	Defective B3GAT3 causes JDSSDHD	2/1017	17/9178	0.576707	0.999997	0.999997	1634/1463	2
R-HSA-4420332	R-HSA-4420332	Defective B3GALT6 causes EDSP2 and SEMDJL1	2/1017	17/9178	0.576707	0.999997	0.999997	1634/1463	2
R-HSA-5635838	R-HSA-5635838	Activation of SMO	2/1017	17/9178	0.576707	0.999997	0.999997	2619/409	2
R-HSA-9018677	R-HSA-9018677	Biosynthesis of DHA-derived SPMs	2/1017	17/9178	0.576707	0.999997	0.999997	1543/1544	2
R-HSA-5663202	R-HSA-5663202	Diseases of signal transduction by growth factor receptors and second messengers	44/1017	405/9178	0.581074	0.999997	0.999997	9612/7450/1956/23198/842/2335/3280/5159/1839/5431/5525/5663/8036/8323/10533/10818/23462/79885/7529/6777/941/54518/255324/29851/5696/1852/5693/867/5433/7979/27123/673/11116/409/5436/5908/10213/11052/27248/50852/55914/57670/80351/80824	44
R-HSA-9012852	R-HSA-9012852	Signaling by NOTCH3	5/1017	46/9178	0.587995	0.999997	0.999997	1956/4904/3280/5663/23462	5
R-HSA-1538133	R-HSA-1538133	G0 and Early G1	3/1017	27/9178	0.588415	0.999997	0.999997	55957/983/132660	3
R-HSA-1839126	R-HSA-1839126	FGFR2 mutant receptor activation	3/1017	27/9178	0.588415	0.999997	0.999997	5431/5433/5436	3
R-HSA-201556	R-HSA-201556	Signaling by ALK	3/1017	27/9178	0.588415	0.999997	0.999997	3091/10818/3718	3
R-HSA-9753281	R-HSA-9753281	Paracetamol ADME	3/1017	27/9178	0.588415	0.999997	0.999997	54578/8714/124975	3
R-HSA-202403	R-HSA-202403	TCR signaling	12/1017	112/9178	0.594595	0.999997	0.999997	23198/27040/4690/9398/10892/8767/5696/5693/7979/916/10213/50852	12
R-HSA-186797	R-HSA-186797	Signaling by PDGF	6/1017	56/9178	0.598291	0.999997	0.999997	7057/5159/5327/4690/5921/6777	6
R-HSA-72187	R-HSA-72187	mRNA 3'-end processing	6/1017	56/9178	0.598291	0.999997	0.999997	1477/10250/51213/51585/11052/55339	6
R-HSA-5655253	R-HSA-5655253	Signaling by FGFR2 in disease	4/1017	37/9178	0.598565	0.999997	0.999997	5431/10818/5433/5436	4
R-HSA-9031628	R-HSA-9031628	NGF-stimulated transcription	4/1017	37/9178	0.598565	0.999997	0.999997	8061/4664/1958/8851	4
R-HSA-70171	R-HSA-70171	Glycolysis	7/1017	66/9178	0.607531	0.999997	0.999997	348995/5230/55706/129401/4928/9883/55746	7
R-HSA-211733	R-HSA-211733	Regulation of activated PAK-2p34 by proteasome mediated degradation	5/1017	47/9178	0.607692	0.999997	0.999997	23198/5696/5693/7979/10213	5
R-HSA-350562	R-HSA-350562	Regulation of ornithine decarboxylase (ODC)	5/1017	47/9178	0.607692	0.999997	0.999997	23198/5696/5693/7979/10213	5
R-HSA-512988	R-HSA-512988	Interleukin-3, Interleukin-5 and GM-CSF signaling	5/1017	47/9178	0.607692	0.999997	0.999997	1437/3567/3718/6777/867	5
R-HSA-111471	R-HSA-111471	Apoptotic factor-mediated response	2/1017	18/9178	0.608618	0.999997	0.999997	842/331	2
R-HSA-1181150	R-HSA-1181150	Signaling by NODAL	2/1017	18/9178	0.608618	0.999997	0.999997	91/92	2
R-HSA-156588	R-HSA-156588	Glucuronidation	2/1017	18/9178	0.608618	0.999997	0.999997	54578/23169	2
R-HSA-196741	R-HSA-196741	Cobalamin (Cbl, vitamin B12) transport and metabolism	2/1017	18/9178	0.608618	0.999997	0.999997	5646/5644	2
R-HSA-3928664	R-HSA-3928664	Ephrin signaling	2/1017	18/9178	0.608618	0.999997	0.999997	1948/6386	2
R-HSA-9008059	R-HSA-9008059	Interleukin-37 signaling	2/1017	18/9178	0.608618	0.999997	0.999997	5783/8809	2
R-HSA-9013695	R-HSA-9013695	NOTCH4 Intracellular Domain Regulates Transcription	2/1017	18/9178	0.608618	0.999997	0.999997	3280/23462	2
R-HSA-1839124	R-HSA-1839124	FGFR1 mutant receptor activation	3/1017	28/9178	0.613798	0.999997	0.999997	6777/11116/11052	3
R-HSA-5626467	R-HSA-5626467	RHO GTPases activate IQGAPs	3/1017	28/9178	0.613798	0.999997	0.999997	1495/999/128239	3
R-HSA-5654733	R-HSA-5654733	Negative regulation of FGFR4 signaling	3/1017	28/9178	0.613798	0.999997	0.999997	10818/867/673	3
R-HSA-8866652	R-HSA-8866652	Synthesis of active ubiquitin: roles of E1 and E2 enzymes	3/1017	28/9178	0.613798	0.999997	0.999997	90268/55284/3093	3
R-HSA-917977	R-HSA-917977	Transferrin endocytosis and recycling	3/1017	28/9178	0.613798	0.999997	0.999997	3077/90423/50617	3
R-HSA-9619665	R-HSA-9619665	EGR2 and SOX10-mediated initiation of Schwann cell myelination	3/1017	28/9178	0.613798	0.999997	0.999997	7402/3912/4664	3
R-HSA-9717189	R-HSA-9717189	Sensory perception of taste	3/1017	28/9178	0.613798	0.999997	0.999997	54429/50832/50840	3
R-HSA-8978868	R-HSA-8978868	Fatty acid metabolism	16/1017	151/9178	0.614843	0.999997	0.999997	1543/1544/1545/34/55825/247/5740/11001/23600/51495/142827/7923/55856/873/10728/401494	16
R-HSA-9013424	R-HSA-9013424	RHOV GTPase cycle	4/1017	38/9178	0.620212	0.999997	0.999997	84612/4690/50855/9738	4
R-HSA-418594	R-HSA-418594	G alpha (i) signalling events	27/1017	254/9178	0.622127	0.999997	0.999997	23236/134/140/5532/5534/5613/10563/6351/388372/9560/2826/2841/9290/6288/6346/27198/54429/6357/9934/2853/5367/8843/10803/50832/50840/56923/729230	27
R-HSA-162906	R-HSA-162906	HIV Infection	23/1017	217/9178	0.62317	0.999997	0.999997	348995/23198/2966/55706/129401/567/4928/5431/9883/55746/404672/6880/7520/5696/8812/29082/5693/5433/7979/291/5436/6921/10213	23
R-HSA-3371453	R-HSA-3371453	Regulation of HSF1-mediated heat shock response	7/1017	67/9178	0.623808	0.999997	0.999997	348995/3313/55706/129401/4928/9883/55746	7
R-HSA-5654738	R-HSA-5654738	Signaling by FGFR2	7/1017	67/9178	0.623808	0.999997	0.999997	5431/10818/3187/867/5433/673/5436	7
R-HSA-72172	R-HSA-72172	mRNA Splicing	19/1017	180/9178	0.625427	0.999997	0.999997	4904/1477/1665/5431/10250/53938/285755/8896/3187/51585/84950/57819/5433/10286/5436/11052/23451/55339/84844	19
R-HSA-180786	R-HSA-180786	Extension of Telomeres	5/1017	48/9178	0.626836	0.999997	0.999997	79991/55135/65057/80169/5537	5
R-HSA-75893	R-HSA-75893	TNF signaling	5/1017	48/9178	0.626836	0.999997	0.999997	7186/10133/90268/1540/331	5
R-HSA-9609507	R-HSA-9609507	Protein localization	15/1017	143/9178	0.62974	0.999997	0.999997	3313/55825/11001/23600/5828/26517/56942/373156/2671/5009/84269/291/3416/4714/8528	15
R-HSA-1169410	R-HSA-1169410	Antiviral mechanism by IFN-stimulated genes	8/1017	77/9178	0.631062	0.999997	0.999997	348995/55706/129401/4928/9883/55746/317649/6041	8
R-HSA-168898	R-HSA-168898	Toll-like Receptor Cascades	17/1017	162/9178	0.632459	0.999997	0.999997	7186/5641/7097/9641/64127/92610/4791/177/8767/51284/7096/81793/10333/4793/6288/6280/6441	17
R-HSA-3906995	R-HSA-3906995	Diseases associated with O-glycosylation of proteins	6/1017	58/9178	0.633367	0.999997	0.999997	7057/9507/11174/118430/29954/143662	6
R-HSA-199977	R-HSA-199977	ER to Golgi Anterograde Transport	14/1017	134/9178	0.634164	0.999997	0.999997	79090/25839/51143/2157/51693/11015/10484/10175/1315/4905/5537/51128/51226/63908	14
R-HSA-3858494	R-HSA-3858494	Beta-catenin independent WNT signaling	14/1017	134/9178	0.634164	0.999997	0.999997	23236/23198/5216/2535/5532/5534/6259/8323/5696/50855/5693/7979/409/10213	14
R-HSA-71291	R-HSA-71291	Metabolism of amino acids and derivatives	35/1017	330/9178	0.636937	0.999997	0.999997	23198/89874/6133/594/1629/1733/2746/2936/4507/8564/27034/51091/64087/130013/125061/435/53905/5696/144193/1081/55526/5009/5693/120103/1491/7979/1036/6124/2954/6218/8528/10166/10213/57407/84890	35
R-HSA-9013423	R-HSA-9013423	RAC3 GTPase cycle	9/1017	87/9178	0.637895	0.999997	0.999997	7879/9710/10424/10787/57584/3071/397/10006/55914	9
R-HSA-8979227	R-HSA-8979227	Triglyceride metabolism	3/1017	29/9178	0.638105	0.999997	0.999997	9663/116255/346606	3
R-HSA-1236382	R-HSA-1236382	Constitutive Signaling by Ligand-Responsive EGFR Cancer Variants	2/1017	19/9178	0.638663	0.999997	0.999997	1956/867	2
R-HSA-1362277	R-HSA-1362277	Transcription of E2F targets under negative control by DREAM complex	2/1017	19/9178	0.638663	0.999997	0.999997	55957/132660	2
R-HSA-2028269	R-HSA-2028269	Signaling by Hippo	2/1017	19/9178	0.638663	0.999997	0.999997	7529/9113	2
R-HSA-379726	R-HSA-379726	Mitochondrial tRNA aminoacylation	2/1017	19/9178	0.638663	0.999997	0.999997	79731/55699	2
R-HSA-4641263	R-HSA-4641263	Regulation of FZD by ubiquitination	2/1017	19/9178	0.638663	0.999997	0.999997	8323/340419	2
R-HSA-5637815	R-HSA-5637815	Signaling by Ligand-Responsive EGFR Variants in Cancer	2/1017	19/9178	0.638663	0.999997	0.999997	1956/867	2
R-HSA-71403	R-HSA-71403	Citric acid cycle (TCA cycle)	2/1017	19/9178	0.638663	0.999997	0.999997	4200/2271	2
R-HSA-8964038	R-HSA-8964038	LDL clearance	2/1017	19/9178	0.638663	0.999997	0.999997	6646/23491	2
R-HSA-9018678	R-HSA-9018678	Biosynthesis of specialized proresolving mediators (SPMs)	2/1017	19/9178	0.638663	0.999997	0.999997	1543/1544	2
R-HSA-9012999	R-HSA-9012999	RHO GTPase cycle	45/1017	423/9178	0.64055	0.999997	0.999997	9732/5337/123720/91544/84612/1629/4690/5364/5783/6242/6655/7879/8027/9318/9590/9710/9824/10250/10424/10787/10818/11329/26084/26999/57584/89839/128239/157285/11188/9528/201176/3071/50855/65992/57144/397/117289/200894/221178/3954/5924/9738/10006/54514/55914	45
R-HSA-9692916	R-HSA-9692916	SARS-CoV-1 activates/modulates innate immune responses	4/1017	39/9178	0.64111	0.999997	0.999997	9641/64135/51284/6441	4
R-HSA-5689603	R-HSA-5689603	UCH proteinases	10/1017	97/9178	0.644367	0.999997	0.999997	23198/123228/221613/5696/9958/5693/7979/4798/10213/55252	10
R-HSA-177929	R-HSA-177929	Signaling by EGFR	5/1017	49/9178	0.645405	0.999997	0.999997	1956/1839/8027/255324/867	5
R-HSA-180534	R-HSA-180534	Vpu mediated degradation of CD4	5/1017	49/9178	0.645405	0.999997	0.999997	23198/5696/5693/7979/10213	5
R-HSA-349425	R-HSA-349425	Autodegradation of the E3 ubiquitin ligase COP1	5/1017	49/9178	0.645405	0.999997	0.999997	23198/5696/5693/7979/10213	5
R-HSA-69601	R-HSA-69601	Ubiquitin Mediated Degradation of Phosphorylated Cdc25A	5/1017	49/9178	0.645405	0.999997	0.999997	23198/5696/5693/7979/10213	5
R-HSA-69610	R-HSA-69610	p53-Independent DNA Damage Response	5/1017	49/9178	0.645405	0.999997	0.999997	23198/5696/5693/7979/10213	5
R-HSA-69613	R-HSA-69613	p53-Independent G1/S DNA damage checkpoint	5/1017	49/9178	0.645405	0.999997	0.999997	23198/5696/5693/7979/10213	5
R-HSA-75815	R-HSA-75815	Ubiquitin-dependent degradation of Cyclin D	5/1017	49/9178	0.645405	0.999997	0.999997	23198/5696/5693/7979/10213	5
R-HSA-6807070	R-HSA-6807070	PTEN Regulation	14/1017	135/9178	0.645443	0.999997	0.999997	23198/1958/1457/58528/331/5696/84733/5693/9219/7979/1911/5987/10213/80351	14
R-HSA-6806834	R-HSA-6806834	Signaling by MET	8/1017	78/9178	0.645818	0.999997	0.999997	3912/84951/2335/8027/10048/867/5867/5908	8
R-HSA-199418	R-HSA-199418	Negative regulation of the PI3K/AKT network	11/1017	107/9178	0.650525	0.999997	0.999997	1956/9173/3643/5159/1839/5525/10818/941/255324/29851/50852	11
R-HSA-418555	R-HSA-418555	G alpha (s) signalling events	13/1017	126/9178	0.650641	0.999997	0.999997	2335/5032/5744/5729/10203/122042/135/8622/5150/1081/409/57105/285601	13
R-HSA-1169408	R-HSA-1169408	ISG15 antiviral mechanism	7/1017	69/9178	0.655205	0.999997	0.999997	348995/55706/129401/4928/9883/55746/317649	7
R-HSA-1980143	R-HSA-1980143	Signaling by NOTCH1	7/1017	69/9178	0.655205	0.999997	0.999997	9612/3280/3091/5663/23462/79885/409	7
R-HSA-379724	R-HSA-379724	tRNA Aminoacylation	4/1017	40/9178	0.66124	0.999997	0.999997	16/79731/4677/55699	4
R-HSA-73762	R-HSA-73762	RNA Polymerase I Transcription Initiation	4/1017	40/9178	0.66124	0.999997	0.999997	2966/10849/404672/9219	4
R-HSA-9662361	R-HSA-9662361	Sensory processing of sound by outer hair cells of the cochlea	4/1017	40/9178	0.66124	0.999997	0.999997	5962/8573/25861/65217	4
R-HSA-2022928	R-HSA-2022928	HS-GAG biosynthesis	3/1017	30/9178	0.661319	0.999997	0.999997	9955/266722/64579	3
R-HSA-5357956	R-HSA-5357956	TNFR1-induced NFkappaB signaling pathway	3/1017	30/9178	0.661319	0.999997	0.999997	7186/1540/331	3
R-HSA-5654726	R-HSA-5654726	Negative regulation of FGFR1 signaling	3/1017	30/9178	0.661319	0.999997	0.999997	10818/867/673	3
R-HSA-5654727	R-HSA-5654727	Negative regulation of FGFR2 signaling	3/1017	30/9178	0.661319	0.999997	0.999997	10818/867/673	3
R-HSA-77289	R-HSA-77289	Mitochondrial Fatty Acid Beta-Oxidation	3/1017	30/9178	0.661319	0.999997	0.999997	34/142827/55856	3
R-HSA-5688426	R-HSA-5688426	Deubiquitination	27/1017	259/9178	0.663295	0.999997	0.999997	23198/7186/3091/9577/8027/8295/64127/64135/79931/123228/983/221613/1540/8767/5696/78990/9958/5693/23326/7979/409/3416/4798/9738/10213/55252/80351	27
R-HSA-169911	R-HSA-169911	Regulation of Apoptosis	5/1017	50/9178	0.663384	0.999997	0.999997	23198/5696/5693/7979/10213	5
R-HSA-5620924	R-HSA-5620924	Intraflagellar transport	5/1017	50/9178	0.663384	0.999997	0.999997	9371/55764/57560/57576/200132	5
R-HSA-5358346	R-HSA-5358346	Hedgehog ligand biogenesis	6/1017	60/9178	0.666577	0.999997	0.999997	23198/5696/5693/7979/10213/27248	6
R-HSA-140875	R-HSA-140875	Common Pathway of Fibrin Clot Formation	2/1017	20/9178	0.666862	0.999997	0.999997	5270/2157	2
R-HSA-2453902	R-HSA-2453902	The canonical retinoid cycle in rods (twilight vision)	2/1017	20/9178	0.666862	0.999997	0.999997	157506/5950	2
R-HSA-3781860	R-HSA-3781860	Diseases associated with N-glycosylation of proteins	2/1017	20/9178	0.666862	0.999997	0.999997	10195/199857	2
R-HSA-6803204	R-HSA-6803204	TP53 Regulates Transcription of Genes Involved in Cytochrome C Release	2/1017	20/9178	0.666862	0.999997	0.999997	8626/63970	2
R-HSA-6807004	R-HSA-6807004	Negative regulation of MET activity	2/1017	20/9178	0.666862	0.999997	0.999997	8027/867	2
R-HSA-75876	R-HSA-75876	Synthesis of very long-chain fatty acyl-CoAs	2/1017	20/9178	0.666862	0.999997	0.999997	51495/401494	2
R-HSA-2500257	R-HSA-2500257	Resolution of Sister Chromatid Cohesion	12/1017	118/9178	0.668129	0.999997	0.999997	79019/348995/1060/4928/5525/10403/55746/699/983/51143/23421/55055	12
R-HSA-428157	R-HSA-428157	Sphingolipid metabolism	8/1017	80/9178	0.674292	0.999997	0.999997	123099/94103/5587/79642/130367/10558/151742/410	8
R-HSA-373760	R-HSA-373760	L1CAM interactions	11/1017	109/9178	0.674926	0.999997	0.999997	8828/1956/3912/5962/10048/57698/100133941/1457/6386/1463/8506	11
R-HSA-69618	R-HSA-69618	Mitotic Spindle Checkpoint	11/1017	109/9178	0.674926	0.999997	0.999997	79019/348995/1060/4928/5525/10403/55746/699/51143/23421/55055	11
R-HSA-8875878	R-HSA-8875878	MET promotes cell motility	4/1017	41/9178	0.68059	0.999997	0.999997	3912/84951/2335/5908	4
R-HSA-8854050	R-HSA-8854050	FBXL7 down-regulates AURKA during mitotic entry and in early mitosis	5/1017	51/9178	0.680759	0.999997	0.999997	23198/5696/5693/7979/10213	5
R-HSA-1251985	R-HSA-1251985	Nuclear signaling by ERBB4	3/1017	31/9178	0.683434	0.999997	0.999997	1839/5663/51741	3
R-HSA-174417	R-HSA-174417	Telomere C-strand (Lagging Strand) Synthesis	3/1017	31/9178	0.683434	0.999997	0.999997	79991/65057/80169	3
R-HSA-76046	R-HSA-76046	RNA Polymerase III Transcription Initiation	3/1017	31/9178	0.683434	0.999997	0.999997	84265/55814/112495	3
R-HSA-204998	R-HSA-204998	Cell death signalling via NRAGE, NRIF and NADE	7/1017	71/9178	0.684979	0.999997	0.999997	5663/6655/26084/54848/23421/5924/445328	7
R-HSA-1630316	R-HSA-1630316	Glycosaminoglycan metabolism	11/1017	110/9178	0.686747	0.999997	0.999997	1634/8703/9955/55454/60495/266722/347734/3038/138050/1463/64579	11
R-HSA-8856688	R-HSA-8856688	Golgi-to-ER retrograde transport	11/1017	110/9178	0.686747	0.999997	0.999997	9371/23303/55582/51143/147700/11015/2589/1315/4905/51226/63908	11
R-HSA-9648025	R-HSA-9648025	EML4 and NUDC in mitotic spindle formation	11/1017	110/9178	0.686747	0.999997	0.999997	79019/348995/1060/4928/5525/10403/55746/699/51143/23421/55055	11
R-HSA-112308	R-HSA-112308	Presynaptic depolarization and calcium channel opening	1/1017	10/9178	0.691193	0.999997	0.999997	27092	1
R-HSA-1474151	R-HSA-1474151	Tetrahydrobiopterin (BH4) synthesis, recycling, salvage and regulation	1/1017	10/9178	0.691193	0.999997	0.999997	2643	1
R-HSA-159740	R-HSA-159740	Gamma-carboxylation of protein precursors	1/1017	10/9178	0.691193	0.999997	0.999997	2158	1
R-HSA-159782	R-HSA-159782	Removal of aminoterminal propeptides from gamma-carboxylated proteins	1/1017	10/9178	0.691193	0.999997	0.999997	2158	1
R-HSA-2468052	R-HSA-2468052	Establishment of Sister Chromatid Cohesion	1/1017	10/9178	0.691193	0.999997	0.999997	114799	1
R-HSA-2485179	R-HSA-2485179	Activation of the phototransduction cascade	1/1017	10/9178	0.691193	0.999997	0.999997	1258	1
R-HSA-351906	R-HSA-351906	Apoptotic cleavage of cell adhesion proteins	1/1017	10/9178	0.691193	0.999997	0.999997	999	1
R-HSA-375281	R-HSA-375281	Hormone ligand-binding receptors	1/1017	10/9178	0.691193	0.999997	0.999997	1081	1
R-HSA-400451	R-HSA-400451	Free fatty acids regulate insulin secretion	1/1017	10/9178	0.691193	0.999997	0.999997	23236	1
R-HSA-418889	R-HSA-418889	Caspase activation via Dependence Receptors in the absence of ligand	1/1017	10/9178	0.691193	0.999997	0.999997	842	1
R-HSA-5576893	R-HSA-5576893	Phase 2 - plateau phase	1/1017	10/9178	0.691193	0.999997	0.999997	27092	1
R-HSA-622323	R-HSA-622323	Presynaptic nicotinic acetylcholine receptors	1/1017	10/9178	0.691193	0.999997	0.999997	1145	1
R-HSA-71064	R-HSA-71064	Lysine catabolism	1/1017	10/9178	0.691193	0.999997	0.999997	89874	1
R-HSA-74749	R-HSA-74749	Signal attenuation	1/1017	10/9178	0.691193	0.999997	0.999997	3643	1
R-HSA-8875656	R-HSA-8875656	MET receptor recycling	1/1017	10/9178	0.691193	0.999997	0.999997	5867	1
R-HSA-9020956	R-HSA-9020956	Interleukin-27 signaling	1/1017	10/9178	0.691193	0.999997	0.999997	7297	1
R-HSA-9614399	R-HSA-9614399	Regulation of localization of FOXO transcription factors	1/1017	10/9178	0.691193	0.999997	0.999997	7529	1
R-HSA-9701898	R-HSA-9701898	STAT3 nuclear events downstream of ALK signaling	1/1017	10/9178	0.691193	0.999997	0.999997	3091	1
R-HSA-9702518	R-HSA-9702518	STAT5 activation downstream of FLT3 ITD mutants	1/1017	10/9178	0.691193	0.999997	0.999997	6777	1
R-HSA-202424	R-HSA-202424	Downstream TCR signaling	9/1017	91/9178	0.69129	0.999997	0.999997	23198/10892/8767/5696/5693/7979/916/10213/50852	9
R-HSA-113510	R-HSA-113510	E2F mediated regulation of DNA replication	2/1017	21/9178	0.693256	0.999997	0.999997	983/4998	2
R-HSA-1250196	R-HSA-1250196	SHC1 events in ERBB2 signaling	2/1017	21/9178	0.693256	0.999997	0.999997	1956/1839	2
R-HSA-156584	R-HSA-156584	Cytosolic sulfonation of small molecules	2/1017	21/9178	0.693256	0.999997	0.999997	347734/10380	2
R-HSA-1606322	R-HSA-1606322	ZBP1(DAI) mediated induction of type I IFNs	2/1017	21/9178	0.693256	0.999997	0.999997	4791/4793	2
R-HSA-1971475	R-HSA-1971475	A tetrasaccharide linker sequence is required for GAG synthesis	2/1017	21/9178	0.693256	0.999997	0.999997	1634/1463	2
R-HSA-2024096	R-HSA-2024096	HS-GAG degradation	2/1017	21/9178	0.693256	0.999997	0.999997	60495/138050	2
R-HSA-3238698	R-HSA-3238698	WNT ligand biogenesis and trafficking	2/1017	21/9178	0.693256	0.999997	0.999997	79971/7476	2
R-HSA-389513	R-HSA-389513	CTLA4 inhibitory signaling	2/1017	21/9178	0.693256	0.999997	0.999997	5525/941	2
R-HSA-416572	R-HSA-416572	Sema4D induced cell migration and growth-cone collapse	2/1017	21/9178	0.693256	0.999997	0.999997	5364/3985	2
R-HSA-445144	R-HSA-445144	Signal transduction by L1	2/1017	21/9178	0.693256	0.999997	0.999997	1956/1457	2
R-HSA-8949215	R-HSA-8949215	Mitochondrial calcium ion transport	2/1017	21/9178	0.693256	0.999997	0.999997	3954/55013	2
R-HSA-9013418	R-HSA-9013418	RHOBTB2 GTPase cycle	2/1017	21/9178	0.693256	0.999997	0.999997	10250/11329	2
R-HSA-174113	R-HSA-174113	SCF-beta-TrCP mediated degradation of Emi1	5/1017	52/9178	0.697522	0.999997	0.999997	23198/5696/5693/7979/10213	5
R-HSA-8941858	R-HSA-8941858	Regulation of RUNX3 expression and activity	5/1017	52/9178	0.697522	0.999997	0.999997	865/5696/5693/7979/10213	5
R-HSA-1257604	R-HSA-1257604	PIP3 activates AKT signaling	26/1017	254/9178	0.697837	0.999997	0.999997	1956/23198/9173/842/3643/5159/1839/5525/10818/1958/1457/58528/941/331/255324/29851/5696/84733/5693/9219/7979/1911/5987/10213/50852/80351	26
R-HSA-166016	R-HSA-166016	Toll Like Receptor 4 (TLR4) Cascade	14/1017	140/9178	0.698998	0.999997	0.999997	7186/7097/9641/64127/92610/4791/177/8767/7096/10333/4793/6288/6280/6441	14
R-HSA-73887	R-HSA-73887	Death Receptor Signalling	14/1017	140/9178	0.698998	0.999997	0.999997	7186/10133/5663/6655/26084/54848/90268/1540/8767/331/23421/4974/5924/445328	14
R-HSA-9696273	R-HSA-9696273	RND1 GTPase cycle	4/1017	42/9178	0.699152	0.999997	0.999997	91544/5783/10818/9528	4
R-HSA-193704	R-HSA-193704	p75 NTR receptor-mediated signalling	9/1017	92/9178	0.703843	0.999997	0.999997	5663/6655/26084/54848/8767/23421/4974/5924/445328	9
R-HSA-9615710	R-HSA-9615710	Late endosomal microautophagy	3/1017	32/9178	0.704453	0.999997	0.999997	6035/29082/200894	3
R-HSA-195258	R-HSA-195258	RHO GTPase Effectors	32/1017	312/9178	0.708278	0.999997	0.999997	1495/23081/999/79019/348995/5216/1060/4690/4928/5525/6242/10092/10096/10109/10403/10787/26999/55746/128239/699/7529/51143/10552/147700/3985/6280/3071/286205/23421/55055/64130/10006	32
R-HSA-163125	R-HSA-163125	Post-translational modification: synthesis of GPI-anchored proteins	7/1017	73/9178	0.713062	0.999997	0.999997	1048/27076/683/284348/2350/8875/2215	7
R-HSA-2644602	R-HSA-2644602	Signaling by NOTCH1 PEST Domain Mutants in Cancer	5/1017	53/9178	0.713669	0.999997	0.999997	9612/3280/5663/23462/79885	5
R-HSA-2644603	R-HSA-2644603	Signaling by NOTCH1 in Cancer	5/1017	53/9178	0.713669	0.999997	0.999997	9612/3280/5663/23462/79885	5
R-HSA-2644606	R-HSA-2644606	Constitutive Signaling by NOTCH1 PEST Domain Mutants	5/1017	53/9178	0.713669	0.999997	0.999997	9612/3280/5663/23462/79885	5
R-HSA-2894858	R-HSA-2894858	Signaling by NOTCH1 HD+PEST Domain Mutants in Cancer	5/1017	53/9178	0.713669	0.999997	0.999997	9612/3280/5663/23462/79885	5
R-HSA-2894862	R-HSA-2894862	Constitutive Signaling by NOTCH1 HD+PEST Domain Mutants	5/1017	53/9178	0.713669	0.999997	0.999997	9612/3280/5663/23462/79885	5
R-HSA-450408	R-HSA-450408	AUF1 (hnRNP D0) binds and destabilizes mRNA	5/1017	53/9178	0.713669	0.999997	0.999997	23198/5696/5693/7979/10213	5
R-HSA-8848021	R-HSA-8848021	Signaling by PTK6	5/1017	53/9178	0.713669	0.999997	0.999997	1956/3091/1839/5921/867	5
R-HSA-9006927	R-HSA-9006927	Signaling by Non-Receptor Tyrosine Kinases	5/1017	53/9178	0.713669	0.999997	0.999997	1956/3091/1839/5921/867	5
R-HSA-917937	R-HSA-917937	Iron uptake and transport	5/1017	53/9178	0.713669	0.999997	0.999997	9843/3077/90423/10539/50617	5
R-HSA-5628897	R-HSA-5628897	TP53 Regulates Metabolic Genes	8/1017	83/9178	0.714286	0.999997	0.999997	4513/2936/8626/285521/6834/7529/58528/83667	8
R-HSA-211000	R-HSA-211000	Gene Silencing by RNA	13/1017	132/9178	0.715826	0.999997	0.999997	348995/55706/129401/4928/5431/9883/55746/56165/8575/5433/8468/5436/54514	13
R-HSA-5663220	R-HSA-5663220	RHO GTPases Activate Formins	13/1017	132/9178	0.715826	0.999997	0.999997	79019/348995/5216/1060/4928/5525/10403/55746/699/51143/286205/23421/55055	13
R-HSA-168142	R-HSA-168142	Toll Like Receptor 10 (TLR10) Cascade	9/1017	93/9178	0.716066	0.999997	0.999997	7186/64127/92610/4791/177/8767/81793/4793/6288	9
R-HSA-168176	R-HSA-168176	Toll Like Receptor 5 (TLR5) Cascade	9/1017	93/9178	0.716066	0.999997	0.999997	7186/64127/92610/4791/177/8767/81793/4793/6288	9
R-HSA-975871	R-HSA-975871	MyD88 cascade initiated on plasma membrane	9/1017	93/9178	0.716066	0.999997	0.999997	7186/64127/92610/4791/177/8767/81793/4793/6288	9
R-HSA-373753	R-HSA-373753	Nephrin family interactions	2/1017	22/9178	0.717897	0.999997	0.999997	4690/8573	2
R-HSA-450321	R-HSA-450321	JNK (c-Jun kinases) phosphorylation and activation mediated by activated human TAK1	2/1017	22/9178	0.717897	0.999997	0.999997	64127/8767	2
R-HSA-9613829	R-HSA-9613829	Chaperone Mediated Autophagy	2/1017	22/9178	0.717897	0.999997	0.999997	6035/200894	2
R-HSA-9768919	R-HSA-9768919	NPAS4 regulates expression of target genes	2/1017	22/9178	0.717897	0.999997	0.999997	405/8851	2
R-HSA-194138	R-HSA-194138	Signaling by VEGF	10/1017	103/9178	0.71822	0.999997	0.999997	1495/8828/2321/4690/5921/7424/10787/26999/3071/10006	10
R-HSA-69275	R-HSA-69275	G2/M Transition	18/1017	181/9178	0.723164	0.999997	0.999997	23198/55957/10133/54930/440145/983/8481/5696/51451/5693/79441/132660/7979/11116/1454/102800317/9738/10213	18
R-HSA-1222556	R-HSA-1222556	ROS and RNS production in phagocytes	3/1017	33/9178	0.724388	0.999997	0.999997	4842/90423/50617	3
R-HSA-1296072	R-HSA-1296072	Voltage gated Potassium channels	3/1017	33/9178	0.724388	0.999997	0.999997	7881/3738/3737	3
R-HSA-9706574	R-HSA-9706574	RHOBTB GTPase Cycle	3/1017	33/9178	0.724388	0.999997	0.999997	9318/10250/11329	3
R-HSA-159854	R-HSA-159854	Gamma-carboxylation, transport, and amino-terminal cleavage of proteins	1/1017	11/9178	0.725448	0.999997	0.999997	2158	1
R-HSA-1660517	R-HSA-1660517	Synthesis of PIPs at the late endosome membrane	1/1017	11/9178	0.725448	0.999997	0.999997	5286	1
R-HSA-1855183	R-HSA-1855183	Synthesis of IP2, IP, and Ins in the cytosol	1/1017	11/9178	0.725448	0.999997	0.999997	3628	1
R-HSA-193692	R-HSA-193692	Regulated proteolysis of p75NTR	1/1017	11/9178	0.725448	0.999997	0.999997	5663	1
R-HSA-196025	R-HSA-196025	Formation of annular gap junctions	1/1017	11/9178	0.725448	0.999997	0.999997	1601	1
R-HSA-209822	R-HSA-209822	Glycoprotein hormones	1/1017	11/9178	0.725448	0.999997	0.999997	1081	1
R-HSA-2206281	R-HSA-2206281	Mucopolysaccharidoses	1/1017	11/9178	0.725448	0.999997	0.999997	138050	1
R-HSA-2586552	R-HSA-2586552	Signaling by Leptin	1/1017	11/9178	0.725448	0.999997	0.999997	6777	1
R-HSA-3371378	R-HSA-3371378	Regulation by c-FLIP	1/1017	11/9178	0.725448	0.999997	0.999997	7186	1
R-HSA-389359	R-HSA-389359	CD28 dependent Vav1 pathway	1/1017	11/9178	0.725448	0.999997	0.999997	941	1
R-HSA-419408	R-HSA-419408	Lysosphingolipid and LPA receptors	1/1017	11/9178	0.725448	0.999997	0.999997	163404	1
R-HSA-5218900	R-HSA-5218900	CASP8 activity is inhibited	1/1017	11/9178	0.725448	0.999997	0.999997	7186	1
R-HSA-549132	R-HSA-549132	Organic cation/anion/zwitterion transport	1/1017	11/9178	0.725448	0.999997	0.999997	6581	1
R-HSA-5655291	R-HSA-5655291	Signaling by FGFR4 in disease	1/1017	11/9178	0.725448	0.999997	0.999997	10818	1
R-HSA-69416	R-HSA-69416	Dimerization of procaspase-8	1/1017	11/9178	0.725448	0.999997	0.999997	7186	1
R-HSA-71336	R-HSA-71336	Pentose phosphate pathway	1/1017	11/9178	0.725448	0.999997	0.999997	22934	1
R-HSA-83936	R-HSA-83936	Transport of nucleosides and free purine and pyrimidine bases across the plasma membrane	1/1017	11/9178	0.725448	0.999997	0.999997	291	1
R-HSA-8851805	R-HSA-8851805	MET activates RAS signaling	1/1017	11/9178	0.725448	0.999997	0.999997	10048	1
R-HSA-8866907	R-HSA-8866907	Activation of the TFAP2 (AP-2) family of transcription factors	1/1017	11/9178	0.725448	0.999997	0.999997	51741	1
R-HSA-8875555	R-HSA-8875555	MET activates RAP1 and RAC1	1/1017	11/9178	0.725448	0.999997	0.999997	5908	1
R-HSA-8963691	R-HSA-8963691	Phenylalanine and tyrosine metabolism	1/1017	11/9178	0.725448	0.999997	0.999997	2954	1
R-HSA-8963743	R-HSA-8963743	Digestion and absorption	1/1017	11/9178	0.725448	0.999997	0.999997	8544	1
R-HSA-8964539	R-HSA-8964539	Glutamate and glutamine metabolism	1/1017	11/9178	0.725448	0.999997	0.999997	2746	1
R-HSA-9013700	R-HSA-9013700	NOTCH4 Activation and Transmission of Signal to the Nucleus	1/1017	11/9178	0.725448	0.999997	0.999997	5663	1
R-HSA-9634285	R-HSA-9634285	Constitutive Signaling by Overexpressed ERBB2	1/1017	11/9178	0.725448	0.999997	0.999997	55914	1
R-HSA-9645460	R-HSA-9645460	Alpha-protein kinase 1 signaling pathway	1/1017	11/9178	0.725448	0.999997	0.999997	92610	1
R-HSA-9708530	R-HSA-9708530	Regulation of BACH1 activity	1/1017	11/9178	0.725448	0.999997	0.999997	64839	1
R-HSA-9733458	R-HSA-9733458	Induction of Cell-Cell Fusion	1/1017	11/9178	0.725448	0.999997	0.999997	57719	1
R-HSA-2672351	R-HSA-2672351	Stimuli-sensing channels	9/1017	94/9178	0.727955	0.999997	0.999997	57719/7439/197259/259232/9635/255231/1180/8989/133308	9
R-HSA-193648	R-HSA-193648	NRAGE signals death through JNK	5/1017	54/9178	0.729196	0.999997	0.999997	6655/26084/54848/5924/445328	5
R-HSA-69541	R-HSA-69541	Stabilization of p53	5/1017	54/9178	0.729196	0.999997	0.999997	23198/5696/5693/7979/10213	5
R-HSA-381038	R-HSA-381038	XBP1(S) activates chaperone genes	4/1017	44/9178	0.733915	0.999997	0.999997	2135/11015/55062/9695	4
R-HSA-3899300	R-HSA-3899300	SUMOylation of transcription cofactors	4/1017	44/9178	0.733915	0.999997	0.999997	9612/10521/84733/1911	4
R-HSA-9024446	R-HSA-9024446	NR1H2 and NR1H3-mediated signaling	4/1017	44/9178	0.733915	0.999997	0.999997	9612/347/5105/1071	4
R-HSA-68882	R-HSA-68882	Mitotic Anaphase	22/1017	221/9178	0.736468	0.999997	0.999997	79019/348995/23198/55706/129401/1060/4928/5525/9883/10403/22933/55746/699/983/51143/5696/29082/5693/23421/7979/55055/10213	22
R-HSA-6811442	R-HSA-6811442	Intra-Golgi and retrograde Golgi-to-ER traffic	17/1017	173/9178	0.737264	0.999997	0.999997	9371/23303/55582/25839/51143/147700/11015/2589/1315/4074/4905/7110/9950/51226/57589/63908/339122	17
R-HSA-453274	R-HSA-453274	Mitotic G2-G2/M phases	18/1017	183/9178	0.740141	0.999997	0.999997	23198/55957/10133/54930/440145/983/8481/5696/51451/5693/79441/132660/7979/11116/1454/102800317/9738/10213	18
R-HSA-166208	R-HSA-166208	mTORC1-mediated signalling	2/1017	23/9178	0.74085	0.999997	0.999997	7529/58528	2
R-HSA-180024	R-HSA-180024	DARPP-32 events	2/1017	23/9178	0.74085	0.999997	0.999997	5532/5534	2
R-HSA-264876	R-HSA-264876	Insulin processing	2/1017	23/9178	0.74085	0.999997	0.999997	1363/148867	2
R-HSA-450302	R-HSA-450302	activated TAK1 mediates p38 MAPK activation	2/1017	23/9178	0.74085	0.999997	0.999997	64127/8767	2
R-HSA-76071	R-HSA-76071	RNA Polymerase III Transcription Initiation From Type 3 Promoter	2/1017	23/9178	0.74085	0.999997	0.999997	84265/55814	2
R-HSA-9013508	R-HSA-9013508	NOTCH3 Intracellular Domain Regulates Transcription	2/1017	23/9178	0.74085	0.999997	0.999997	3280/23462	2
R-HSA-73856	R-HSA-73856	RNA Polymerase II Transcription Termination	6/1017	65/9178	0.740894	0.999997	0.999997	1477/10250/51213/51585/11052/55339	6
R-HSA-5083635	R-HSA-5083635	Defective B3GALTL causes PpS	3/1017	34/9178	0.743256	0.999997	0.999997	7057/9507/11174	3
R-HSA-5663084	R-HSA-5663084	Diseases of carbohydrate metabolism	3/1017	34/9178	0.743256	0.999997	0.999997	2998/22934/138050	3
R-HSA-2555396	R-HSA-2555396	Mitotic Metaphase and Anaphase	22/1017	222/9178	0.744065	0.999997	0.999997	79019/348995/23198/55706/129401/1060/4928/5525/9883/10403/22933/55746/699/983/51143/5696/29082/5693/23421/7979/55055/10213	22
R-HSA-351202	R-HSA-351202	Metabolism of polyamines	5/1017	55/9178	0.744106	0.999997	0.999997	23198/5696/5693/7979/10213	5
R-HSA-8957275	R-HSA-8957275	Post-translational protein phosphorylation	9/1017	96/9178	0.750725	0.999997	0.999997	57719/3912/197/2335/1435/7076/3487/51156/11320	9
R-HSA-373080	R-HSA-373080	Class B/2 (Secretin family receptors)	7/1017	76/9178	0.751939	0.999997	0.999997	5744/2535/8323/10203/7476/2015/57105	7
R-HSA-3214841	R-HSA-3214841	PKMTs methylate histone lysines	6/1017	66/9178	0.75423	0.999997	0.999997	80854/9070/4791/84193/8085/54904	6
R-HSA-171007	R-HSA-171007	p38MAPK events	1/1017	12/9178	0.755908	0.999997	0.999997	5899	1
R-HSA-190873	R-HSA-190873	Gap junction degradation	1/1017	12/9178	0.755908	0.999997	0.999997	1601	1
R-HSA-209952	R-HSA-209952	Peptide hormone biosynthesis	1/1017	12/9178	0.755908	0.999997	0.999997	1081	1
R-HSA-2197563	R-HSA-2197563	NOTCH2 intracellular domain regulates transcription	1/1017	12/9178	0.755908	0.999997	0.999997	3280	1
R-HSA-3270619	R-HSA-3270619	IRF3-mediated induction of type I IFN	1/1017	12/9178	0.755908	0.999997	0.999997	7520	1
R-HSA-3371511	R-HSA-3371511	HSF1 activation	1/1017	12/9178	0.755908	0.999997	0.999997	10728	1
R-HSA-3772470	R-HSA-3772470	Negative regulation of TCF-dependent signaling by WNT ligand antagonists	1/1017	12/9178	0.755908	0.999997	0.999997	27123	1
R-HSA-425561	R-HSA-425561	Sodium/Calcium exchangers	1/1017	12/9178	0.755908	0.999997	0.999997	25769	1
R-HSA-430116	R-HSA-430116	GP1b-IX-V activation signalling	1/1017	12/9178	0.755908	0.999997	0.999997	7450	1
R-HSA-442720	R-HSA-442720	CREB1 phosphorylation through the activation of Adenylate Cyclase	1/1017	12/9178	0.755908	0.999997	0.999997	5613	1
R-HSA-6803207	R-HSA-6803207	TP53 Regulates Transcription of Caspase Activators and Caspases	1/1017	12/9178	0.755908	0.999997	0.999997	8626	1
R-HSA-6803211	R-HSA-6803211	TP53 Regulates Transcription of Death Receptors and Ligands	1/1017	12/9178	0.755908	0.999997	0.999997	8626	1
R-HSA-8941856	R-HSA-8941856	RUNX3 regulates NOTCH signaling	1/1017	12/9178	0.755908	0.999997	0.999997	3280	1
R-HSA-9013973	R-HSA-9013973	TICAM1-dependent activation of IRF3/IRF7	1/1017	12/9178	0.755908	0.999997	0.999997	9641	1
R-HSA-9700645	R-HSA-9700645	ALK mutants bind TKIs	1/1017	12/9178	0.755908	0.999997	0.999997	2335	1
R-HSA-975110	R-HSA-975110	TRAF6 mediated IRF7 activation in TLR7/8 or 9 signaling	1/1017	12/9178	0.755908	0.999997	0.999997	51284	1
R-HSA-9755088	R-HSA-9755088	Ribavirin ADME	1/1017	12/9178	0.755908	0.999997	0.999997	22978	1
R-HSA-9755779	R-HSA-9755779	SARS-CoV-2 targets host intracellular signalling and regulatory pathways	1/1017	12/9178	0.755908	0.999997	0.999997	7529	1
R-HSA-4086398	R-HSA-4086398	Ca2+ pathway	5/1017	56/9178	0.758402	0.999997	0.999997	23236/2535/5532/5534/8323	5
R-HSA-5610780	R-HSA-5610780	Degradation of GLI1 by the proteasome	5/1017	56/9178	0.758402	0.999997	0.999997	23198/5696/5693/7979/10213	5
R-HSA-5610783	R-HSA-5610783	Degradation of GLI2 by the proteasome	5/1017	56/9178	0.758402	0.999997	0.999997	23198/5696/5693/7979/10213	5
R-HSA-5610785	R-HSA-5610785	GLI3 is processed to GLI3R by the proteasome	5/1017	56/9178	0.758402	0.999997	0.999997	23198/5696/5693/7979/10213	5
R-HSA-446203	R-HSA-446203	Asparagine N-linked glycosylation	27/1017	272/9178	0.758629	0.999997	0.999997	79090/10195/2530/8703/25834/26503/199857/25839/51143/2157/10610/51693/1081/11015/9486/10484/11320/10175/79139/1315/4905/5537/9695/51128/51226/63908/79694	27
R-HSA-2172127	R-HSA-2172127	DAP12 interactions	3/1017	35/9178	0.76108	0.999997	0.999997	27040/567/3106	3
R-HSA-390471	R-HSA-390471	Association of TriC/CCT with target proteins during biosynthesis	3/1017	35/9178	0.76108	0.999997	0.999997	22803/55135/84261	3
R-HSA-5173214	R-HSA-5173214	O-glycosylation of TSR domain-containing proteins	3/1017	35/9178	0.76108	0.999997	0.999997	7057/9507/11174	3
R-HSA-8853659	R-HSA-8853659	RET signaling	3/1017	35/9178	0.76108	0.999997	0.999997	10818/2668/9046	3
R-HSA-2219528	R-HSA-2219528	PI3K/AKT Signaling in Cancer	9/1017	97/9178	0.761602	0.999997	0.999997	1956/842/5159/1839/10818/941/255324/29851/50852	9
R-HSA-379716	R-HSA-379716	Cytosolic tRNA aminoacylation	2/1017	24/9178	0.762186	0.999997	0.999997	16/4677	2
R-HSA-9648002	R-HSA-9648002	RAS processing	2/1017	24/9178	0.762186	0.999997	0.999997	51104/51125	2
R-HSA-982772	R-HSA-982772	Growth hormone receptor signaling	2/1017	24/9178	0.762186	0.999997	0.999997	6777/1442	2
R-HSA-3371556	R-HSA-3371556	Cellular response to heat stress	8/1017	87/9178	0.762342	0.999997	0.999997	348995/3313/55706/129401/4928/9883/55746/10728	8
R-HSA-168273	R-HSA-168273	Influenza Viral RNA Transcription and Replication	12/1017	127/9178	0.762824	0.999997	0.999997	348995/6133/55706/129401/4928/5431/9883/55746/5433/6124/5436/6218	12
R-HSA-9013694	R-HSA-9013694	Signaling by NOTCH4	7/1017	77/9178	0.764026	0.999997	0.999997	3280/5663/23462/5696/5693/7979/10213	7
R-HSA-381070	R-HSA-381070	IRE1alpha activates chaperones	4/1017	46/9178	0.765565	0.999997	0.999997	2135/11015/55062/9695	4
R-HSA-68949	R-HSA-68949	Orc1 removal from chromatin	6/1017	67/9178	0.767058	0.999997	0.999997	23198/5696/5693/4998/7979/10213	6
R-HSA-9755511	R-HSA-9755511	KEAP1-NFE2L2 pathway	9/1017	98/9178	0.772141	0.999997	0.999997	23198/2936/64839/1457/5696/83667/5693/7979/10213	9
R-HSA-5668914	R-HSA-5668914	Diseases of metabolism	22/1017	226/9178	0.77306	0.999997	0.999997	1545/1634/7057/10195/9507/2998/11174/23169/64087/199857/1594/2230/22934/2328/6441/138050/118430/29954/1463/2584/120227/143662	22
R-HSA-1474290	R-HSA-1474290	Collagen formation	8/1017	88/9178	0.773405	0.999997	0.999997	4314/4318/81578/55214/1307/79709/3691/57642	8
R-HSA-877300	R-HSA-877300	Interferon gamma signaling	8/1017	88/9178	0.773405	0.999997	0.999997	3460/3660/5724/3134/567/2635/388646/3106	8
R-HSA-111465	R-HSA-111465	Apoptotic cleavage of cellular proteins	3/1017	36/9178	0.777888	0.999997	0.999997	999/8428/51765	3
R-HSA-74158	R-HSA-74158	RNA Polymerase III Transcription	3/1017	36/9178	0.777888	0.999997	0.999997	84265/55814/112495	3
R-HSA-749476	R-HSA-749476	RNA Polymerase III Abortive And Retractive Initiation	3/1017	36/9178	0.777888	0.999997	0.999997	84265/55814/112495	3
R-HSA-9029569	R-HSA-9029569	NR1H3 & NR1H2 regulate gene expression linked to cholesterol transport and efflux	3/1017	36/9178	0.777888	0.999997	0.999997	9612/347/1071	3
R-HSA-9609736	R-HSA-9609736	Assembly and cell surface presentation of NMDA receptors	3/1017	36/9178	0.777888	0.999997	0.999997	8573/57576/64130	3
R-HSA-8939902	R-HSA-8939902	Regulation of RUNX2 expression and activity	6/1017	68/9178	0.779383	0.999997	0.999997	23198/865/5696/5693/7979/10213	6
R-HSA-983189	R-HSA-983189	Kinesins	4/1017	47/9178	0.780251	0.999997	0.999997	9371/23303/55582/147700	4
R-HSA-1482788	R-HSA-1482788	Acyl chain remodelling of PC	2/1017	25/9178	0.781981	0.999997	0.999997	254531/10162	2
R-HSA-350054	R-HSA-350054	Notch-HLH transcription pathway	2/1017	25/9178	0.781981	0.999997	0.999997	9612/79885	2
R-HSA-400685	R-HSA-400685	Sema4D in semaphorin signaling	2/1017	25/9178	0.781981	0.999997	0.999997	5364/3985	2
R-HSA-69273	R-HSA-69273	Cyclin A/B1/B2 associated events during G2/M transition	2/1017	25/9178	0.781981	0.999997	0.999997	983/51451	2
R-HSA-8949613	R-HSA-8949613	Cristae formation	2/1017	25/9178	0.781981	0.999997	0.999997	3313/517	2
R-HSA-975138	R-HSA-975138	TRAF6 mediated induction of NFkB and MAP kinases upon TLR7/8 or 9 activation	9/1017	99/9178	0.782343	0.999997	0.999997	7186/64127/92610/4791/177/8767/51284/4793/6288	9
R-HSA-1250347	R-HSA-1250347	SHC1 events in ERBB4 signaling	1/1017	13/9178	0.78299	0.999997	0.999997	1839	1
R-HSA-140342	R-HSA-140342	Apoptosis induced DNA fragmentation	1/1017	13/9178	0.78299	0.999997	0.999997	3024	1
R-HSA-156581	R-HSA-156581	Methylation	1/1017	13/9178	0.78299	0.999997	0.999997	1544	1
R-HSA-163210	R-HSA-163210	Formation of ATP by chemiosmotic coupling	1/1017	13/9178	0.78299	0.999997	0.999997	517	1
R-HSA-181431	R-HSA-181431	Acetylcholine binding and downstream events	1/1017	13/9178	0.78299	0.999997	0.999997	1145	1
R-HSA-198323	R-HSA-198323	AKT phosphorylates targets in the cytosol	1/1017	13/9178	0.78299	0.999997	0.999997	842	1
R-HSA-209543	R-HSA-209543	p75NTR recruits signalling complexes	1/1017	13/9178	0.78299	0.999997	0.999997	8767	1
R-HSA-4839735	R-HSA-4839735	Signaling by AXIN mutants	1/1017	13/9178	0.78299	0.999997	0.999997	5525	1
R-HSA-4839744	R-HSA-4839744	Signaling by APC mutants	1/1017	13/9178	0.78299	0.999997	0.999997	5525	1
R-HSA-4839748	R-HSA-4839748	Signaling by AMER1 mutants	1/1017	13/9178	0.78299	0.999997	0.999997	5525	1
R-HSA-5140745	R-HSA-5140745	WNT5A-dependent internalization of FZD2, FZD5 and ROR2	1/1017	13/9178	0.78299	0.999997	0.999997	2535	1
R-HSA-5467337	R-HSA-5467337	APC truncation mutants have impaired AXIN binding	1/1017	13/9178	0.78299	0.999997	0.999997	5525	1
R-HSA-5467340	R-HSA-5467340	AXIN missense mutants destabilize the destruction complex	1/1017	13/9178	0.78299	0.999997	0.999997	5525	1
R-HSA-5467348	R-HSA-5467348	Truncations of AMER1 destabilize the destruction complex	1/1017	13/9178	0.78299	0.999997	0.999997	5525	1
R-HSA-622327	R-HSA-622327	Postsynaptic nicotinic acetylcholine receptors	1/1017	13/9178	0.78299	0.999997	0.999997	1145	1
R-HSA-6803205	R-HSA-6803205	TP53 regulates transcription of several additional cell death genes whose specific roles in p53-dependent apoptosis remain uncertain	1/1017	13/9178	0.78299	0.999997	0.999997	8626	1
R-HSA-933543	R-HSA-933543	NF-kB activation through FADD/RIP-1 pathway mediated by caspase-8 and -10	1/1017	13/9178	0.78299	0.999997	0.999997	64135	1
R-HSA-9679504	R-HSA-9679504	Translation of Replicase and Assembly of the Replication Transcription Complex	1/1017	13/9178	0.78299	0.999997	0.999997	29082	1
R-HSA-9748784	R-HSA-9748784	Drug ADME	8/1017	89/9178	0.78409	0.999997	0.999997	54578/3291/6581/8714/22978/5105/124975/3290	8
R-HSA-1834949	R-HSA-1834949	Cytosolic sensors of pathogen-associated DNA	5/1017	58/9178	0.785176	0.999997	0.999997	84265/7520/4791/9447/4793	5
R-HSA-5632684	R-HSA-5632684	Hedgehog 'on' state	7/1017	79/9178	0.786905	0.999997	0.999997	23198/2619/5696/5693/7979/409/10213	7
R-HSA-1852241	R-HSA-1852241	Organelle biogenesis and maintenance	26/1017	267/9178	0.788197	0.999997	0.999997	3313/54585/1258/2746/4735/9371/51134/54930/55212/55764/57560/57576/983/8481/517/132320/200894/79441/585/11116/1454/102800317/9738/96764/192668/200132	26
R-HSA-187037	R-HSA-187037	Signaling by NTRK1 (TRKA)	10/1017	110/9178	0.790847	0.999997	0.999997	8061/4664/10818/1958/135/7529/5899/8851/673/4915	10
R-HSA-174184	R-HSA-174184	Cdc20:Phospho-APC/C mediated degradation of Cyclin A	6/1017	69/9178	0.791209	0.999997	0.999997	23198/983/5696/5693/7979/10213	6
R-HSA-975155	R-HSA-975155	MyD88 dependent cascade initiated on endosome	9/1017	100/9178	0.79221	0.999997	0.999997	7186/64127/92610/4791/177/8767/51284/4793/6288	9
R-HSA-5654741	R-HSA-5654741	Signaling by FGFR3	3/1017	37/9178	0.793711	0.999997	0.999997	10818/867/673	3
R-HSA-8864260	R-HSA-8864260	Transcriptional regulation by the AP-2 (TFAP2) family of transcription factors	3/1017	37/9178	0.793711	0.999997	0.999997	1956/51741/1081	3
R-HSA-3000171	R-HSA-3000171	Non-integrin membrane-ECM interactions	5/1017	59/9178	0.797673	0.999997	0.999997	3912/7057/2335/8573/3691	5
R-HSA-73886	R-HSA-73886	Chromosome Maintenance	12/1017	131/9178	0.798372	0.999997	0.999997	79019/11339/1060/5431/79991/55135/65057/23421/5433/80169/5436/5537	12
R-HSA-70268	R-HSA-70268	Pyruvate metabolism	2/1017	26/9178	0.800314	0.999997	0.999997	54704/2954	2
R-HSA-168181	R-HSA-168181	Toll Like Receptor 7/8 (TLR7/8) Cascade	9/1017	101/9178	0.801744	0.999997	0.999997	7186/64127/92610/4791/177/8767/51284/4793/6288	9
R-HSA-5578749	R-HSA-5578749	Transcriptional regulation by small RNAs	9/1017	101/9178	0.801744	0.999997	0.999997	348995/55706/129401/4928/5431/9883/55746/5433/5436	9
R-HSA-179419	R-HSA-179419	APC:Cdc20 mediated degradation of cell cycle proteins prior to satisfation of the cell cycle checkpoint	6/1017	70/9178	0.802545	0.999997	0.999997	23198/983/5696/5693/7979/10213	6
R-HSA-8852276	R-HSA-8852276	The role of GTSE1 in G2/M progression after G2 checkpoint	6/1017	70/9178	0.802545	0.999997	0.999997	23198/983/5696/5693/7979/10213	6
R-HSA-109581	R-HSA-109581	Apoptosis	16/1017	172/9178	0.806736	0.999997	0.999997	999/23198/7186/842/90427/5534/8428/8626/7529/3024/331/5696/5693/7979/10213/51765	16
R-HSA-162594	R-HSA-162594	Early Phase of HIV Life Cycle	1/1017	14/9178	0.807071	0.999997	0.999997	7520	1
R-HSA-189451	R-HSA-189451	Heme biosynthesis	1/1017	14/9178	0.807071	0.999997	0.999997	1352	1
R-HSA-210744	R-HSA-210744	Regulation of gene expression in late stage (branching morphogenesis) pancreatic bud precursor cells	1/1017	14/9178	0.807071	0.999997	0.999997	3280	1
R-HSA-3322077	R-HSA-3322077	Glycogen synthesis	1/1017	14/9178	0.807071	0.999997	0.999997	2998	1
R-HSA-3371568	R-HSA-3371568	Attenuation phase	1/1017	14/9178	0.807071	0.999997	0.999997	10728	1
R-HSA-418885	R-HSA-418885	DCC mediated attractive signaling	1/1017	14/9178	0.807071	0.999997	0.999997	4690	1
R-HSA-4839743	R-HSA-4839743	Signaling by CTNNB1 phospho-site mutants	1/1017	14/9178	0.807071	0.999997	0.999997	5525	1
R-HSA-5339716	R-HSA-5339716	Signaling by GSK3beta mutants	1/1017	14/9178	0.807071	0.999997	0.999997	5525	1
R-HSA-5358747	R-HSA-5358747	CTNNB1 S33 mutants aren't phosphorylated	1/1017	14/9178	0.807071	0.999997	0.999997	5525	1
R-HSA-5358749	R-HSA-5358749	CTNNB1 S37 mutants aren't phosphorylated	1/1017	14/9178	0.807071	0.999997	0.999997	5525	1
R-HSA-5358751	R-HSA-5358751	CTNNB1 S45 mutants aren't phosphorylated	1/1017	14/9178	0.807071	0.999997	0.999997	5525	1
R-HSA-5358752	R-HSA-5358752	CTNNB1 T41 mutants aren't phosphorylated	1/1017	14/9178	0.807071	0.999997	0.999997	5525	1
R-HSA-5576886	R-HSA-5576886	Phase 4 - resting membrane potential	1/1017	14/9178	0.807071	0.999997	0.999997	10089	1
R-HSA-6804759	R-HSA-6804759	Regulation of TP53 Activity through Association with Co-factors	1/1017	14/9178	0.807071	0.999997	0.999997	8626	1
R-HSA-73780	R-HSA-73780	RNA Polymerase III Chain Elongation	1/1017	14/9178	0.807071	0.999997	0.999997	84265	1
R-HSA-75892	R-HSA-75892	Platelet Adhesion to exposed collagen	1/1017	14/9178	0.807071	0.999997	0.999997	7450	1
R-HSA-877312	R-HSA-877312	Regulation of IFNG signaling	1/1017	14/9178	0.807071	0.999997	0.999997	3460	1
R-HSA-8849471	R-HSA-8849471	PTK6 Regulates RHO GTPases, RAS GTPase and MAP kinases	1/1017	14/9178	0.807071	0.999997	0.999997	5921	1
R-HSA-9005891	R-HSA-9005891	Loss of function of MECP2 in Rett syndrome	1/1017	14/9178	0.807071	0.999997	0.999997	9612	1
R-HSA-9005895	R-HSA-9005895	Pervasive developmental disorders	1/1017	14/9178	0.807071	0.999997	0.999997	9612	1
R-HSA-9675151	R-HSA-9675151	Disorders of Developmental Biology	1/1017	14/9178	0.807071	0.999997	0.999997	9612	1
R-HSA-9697154	R-HSA-9697154	Disorders of Nervous System Development	1/1017	14/9178	0.807071	0.999997	0.999997	9612	1
R-HSA-9706369	R-HSA-9706369	Negative regulation of FLT3	1/1017	14/9178	0.807071	0.999997	0.999997	867	1
R-HSA-9735871	R-HSA-9735871	SARS-CoV-1 targets host intracellular signalling and regulatory pathways	1/1017	14/9178	0.807071	0.999997	0.999997	7529	1
R-HSA-9762114	R-HSA-9762114	GSK3B and BTRC:CUL1-mediated-degradation of NFE2L2	4/1017	49/9178	0.807424	0.999997	0.999997	5696/5693/7979/10213	4
R-HSA-76002	R-HSA-76002	Platelet activation, signaling and aggregation	23/1017	241/9178	0.807517	0.999997	0.999997	10184/11069/7450/12/7057/197/2335/5216/27040/7076/7424/9162/51706/55664/83706/2157/54518/5341/160851/54495/1606/409/5908	23
R-HSA-190236	R-HSA-190236	Signaling by FGFR	7/1017	81/9178	0.808081	0.999997	0.999997	5431/10818/3187/867/5433/673/5436	7
R-HSA-5654743	R-HSA-5654743	Signaling by FGFR4	3/1017	38/9178	0.808582	0.999997	0.999997	10818/867/673	3
R-HSA-9013420	R-HSA-9013420	RHOU GTPase cycle	3/1017	38/9178	0.808582	0.999997	0.999997	4690/8027/50855	3
R-HSA-8943724	R-HSA-8943724	Regulation of PTEN gene transcription	5/1017	60/9178	0.809591	0.999997	0.999997	1958/58528/84733/9219/1911	5
R-HSA-168164	R-HSA-168164	Toll Like Receptor 3 (TLR3) Cascade	9/1017	102/9178	0.810948	0.999997	0.999997	7186/9641/64127/92610/4791/177/8767/4793/6288	9
R-HSA-399719	R-HSA-399719	Trafficking of AMPA receptors	2/1017	27/9178	0.817266	0.999997	0.999997	27092/4905	2
R-HSA-399721	R-HSA-399721	Glutamate binding, activation of AMPA receptors and synaptic plasticity	2/1017	27/9178	0.817266	0.999997	0.999997	27092/4905	2
R-HSA-4641262	R-HSA-4641262	Disassembly of the destruction complex and recruitment of AXIN to the membrane	2/1017	27/9178	0.817266	0.999997	0.999997	2535/5525	2
R-HSA-5357769	R-HSA-5357769	Caspase activation via extrinsic apoptotic signalling pathway	2/1017	27/9178	0.817266	0.999997	0.999997	7186/842	2
R-HSA-9615017	R-HSA-9615017	FOXO-mediated transcription of oxidative stress, metabolic and neuronal genes	2/1017	27/9178	0.817266	0.999997	0.999997	5105/23460	2
R-HSA-75153	R-HSA-75153	Apoptotic execution phase	4/1017	50/9178	0.819949	0.999997	0.999997	999/8428/3024/51765	4
R-HSA-9639288	R-HSA-9639288	Amino acids regulate mTORC1	4/1017	50/9178	0.819949	0.999997	0.999997	58528/83667/90423/201163	4
R-HSA-6782210	R-HSA-6782210	Gap-filling DNA repair synthesis and ligation in TC-NER	5/1017	61/9178	0.820943	0.999997	0.999997	2966/5431/404672/5433/5436	5
R-HSA-9678108	R-HSA-9678108	SARS-CoV-1 Infection	12/1017	134/9178	0.822388	0.999997	0.999997	143/9641/56965/64135/79668/7529/51284/10610/29082/6441/2589/6218	12
R-HSA-5362517	R-HSA-5362517	Signaling by Retinoic Acid	3/1017	39/9178	0.822538	0.999997	0.999997	157506/5916/6258	3
R-HSA-176409	R-HSA-176409	APC/C:Cdc20 mediated degradation of mitotic proteins	6/1017	72/9178	0.823775	0.999997	0.999997	23198/983/5696/5693/7979/10213	6
R-HSA-9006934	R-HSA-9006934	Signaling by Receptor Tyrosine Kinases	49/1017	495/9178	0.824583	0.999997	0.999997	1495/8828/4318/1956/8061/3912/84951/7057/2335/3091/3643/5159/2321/5327/1839/4664/4690/5431/5663/5921/7424/8027/10048/10787/10818/26999/51741/1958/135/3718/7529/6777/5899/255324/3187/8851/3071/867/5433/90423/673/5867/3416/4915/5436/5908/10006/50617/55914	49
R-HSA-8878166	R-HSA-8878166	Transcriptional regulation by RUNX2	10/1017	114/9178	0.825715	0.999997	0.999997	4094/23198/3280/865/23462/983/5696/5693/7979/10213	10
R-HSA-9006936	R-HSA-9006936	Signaling by TGFB family members	10/1017	114/9178	0.825715	0.999997	0.999997	9612/4904/94/8812/9958/50855/867/64388/91/92	10
R-HSA-450531	R-HSA-450531	Regulation of mRNA stability by proteins that bind AU-rich elements	7/1017	83/9178	0.827602	0.999997	0.999997	23198/7529/5696/5693/7979/8741/10213	7
R-HSA-168138	R-HSA-168138	Toll Like Receptor 9 (TLR9) Cascade	9/1017	104/9178	0.828383	0.999997	0.999997	7186/64127/92610/4791/177/8767/51284/4793/6288	9
R-HSA-139853	R-HSA-139853	Elevation of cytosolic Ca2+ levels	1/1017	15/9178	0.828482	0.999997	0.999997	5027	1
R-HSA-174437	R-HSA-174437	Removal of the Flap Intermediate from the C-strand	1/1017	15/9178	0.828482	0.999997	0.999997	65057	1
R-HSA-1834941	R-HSA-1834941	STING mediated induction of host immune responses	1/1017	15/9178	0.828482	0.999997	0.999997	7520	1
R-HSA-2142845	R-HSA-2142845	Hyaluronan metabolism	1/1017	15/9178	0.828482	0.999997	0.999997	3038	1
R-HSA-2559584	R-HSA-2559584	Formation of Senescence-Associated Heterochromatin Foci (SAHF)	1/1017	15/9178	0.828482	0.999997	0.999997	3024	1
R-HSA-435354	R-HSA-435354	Zinc transporters	1/1017	15/9178	0.828482	0.999997	0.999997	148867	1
R-HSA-450385	R-HSA-450385	Butyrate Response Factor 1 (BRF1) binds and destabilizes mRNA	1/1017	15/9178	0.828482	0.999997	0.999997	7529	1
R-HSA-450513	R-HSA-450513	Tristetraprolin (TTP, ZFP36) binds and destabilizes mRNA	1/1017	15/9178	0.828482	0.999997	0.999997	7529	1
R-HSA-5099900	R-HSA-5099900	WNT5A-dependent internalization of FZD4	1/1017	15/9178	0.828482	0.999997	0.999997	409	1
R-HSA-5609975	R-HSA-5609975	Diseases associated with glycosylation precursor biosynthesis	1/1017	15/9178	0.828482	0.999997	0.999997	2584	1
R-HSA-5654710	R-HSA-5654710	PI-3K cascade:FGFR3	1/1017	15/9178	0.828482	0.999997	0.999997	10818	1
R-HSA-8949664	R-HSA-8949664	Processing of SMDT1	1/1017	15/9178	0.828482	0.999997	0.999997	55013	1
R-HSA-3781865	R-HSA-3781865	Diseases of glycosylation	11/1017	125/9178	0.831509	0.999997	0.999997	1634/7057/10195/9507/11174/199857/118430/29954/1463/2584/143662	11
R-HSA-6782135	R-HSA-6782135	Dual incision in TC-NER	5/1017	62/9178	0.831743	0.999997	0.999997	2966/5431/404672/5433/5436	5
R-HSA-9707564	R-HSA-9707564	Cytoprotection by HMOX1	5/1017	62/9178	0.831743	0.999997	0.999997	9612/4513/285521/6834/96764	5
R-HSA-9013409	R-HSA-9013409	RHOJ GTPase cycle	4/1017	51/9178	0.831795	0.999997	0.999997	7879/57584/128239/200894	4
R-HSA-9604323	R-HSA-9604323	Negative regulation of NOTCH4 signaling	4/1017	51/9178	0.831795	0.999997	0.999997	5696/5693/7979/10213	4
R-HSA-380972	R-HSA-380972	Energy dependent regulation of mTOR by LKB1-AMPK	2/1017	28/9178	0.832918	0.999997	0.999997	55437/58528	2
R-HSA-5205647	R-HSA-5205647	Mitophagy	2/1017	28/9178	0.832918	0.999997	0.999997	1457/9140	2
R-HSA-917729	R-HSA-917729	Endosomal Sorting Complex Required For Transport (ESCRT)	2/1017	28/9178	0.832918	0.999997	0.999997	8027/29082	2
R-HSA-9682385	R-HSA-9682385	FLT3 signaling in disease	2/1017	28/9178	0.832918	0.999997	0.999997	6777/867	2
R-HSA-176814	R-HSA-176814	Activation of APC/C and APC/C:Cdc20 mediated degradation of mitotic proteins	6/1017	73/9178	0.83369	0.999997	0.999997	23198/983/5696/5693/7979/10213	6
R-HSA-416482	R-HSA-416482	G alpha (12/13) signalling events	6/1017	73/9178	0.83369	0.999997	0.999997	5364/6655/26084/54848/5924/445328	6
R-HSA-5689880	R-HSA-5689880	Ub-specific processing proteases	17/1017	186/9178	0.833811	0.999997	0.999997	23198/7186/3091/8295/64135/221613/1540/5696/9958/5693/23326/7979/409/3416/9738/10213/80351	17
R-HSA-165159	R-HSA-165159	MTOR signalling	3/1017	40/9178	0.835616	0.999997	0.999997	55437/7529/58528	3
R-HSA-9035034	R-HSA-9035034	RHOF GTPase cycle	3/1017	40/9178	0.835616	0.999997	0.999997	7879/9590/57584	3
R-HSA-174143	R-HSA-174143	APC/C-mediated degradation of cell cycle proteins	7/1017	84/9178	0.83676	0.999997	0.999997	23198/8556/983/5696/5693/7979/10213	7
R-HSA-453276	R-HSA-453276	Regulation of mitotic cell cycle	7/1017	84/9178	0.83676	0.999997	0.999997	23198/8556/983/5696/5693/7979/10213	7
R-HSA-5687128	R-HSA-5687128	MAPK6/MAPK4 signaling	7/1017	84/9178	0.83676	0.999997	0.999997	23198/8556/983/5696/5693/7979/10213	7
R-HSA-201681	R-HSA-201681	TCF dependent signaling in response to WNT	20/1017	217/9178	0.84028	0.999997	0.999997	23198/2535/5525/6259/8295/8323/1457/9070/331/5696/59349/5693/340419/8085/7979/27123/1454/102800317/10213/80351	20
R-HSA-69563	R-HSA-69563	p53-Dependent G1 DNA Damage Response	5/1017	63/9178	0.842006	0.999997	0.999997	23198/5696/5693/7979/10213	5
R-HSA-69580	R-HSA-69580	p53-Dependent G1/S DNA damage checkpoint	5/1017	63/9178	0.842006	0.999997	0.999997	23198/5696/5693/7979/10213	5
R-HSA-9013148	R-HSA-9013148	CDC42 GTPase cycle	13/1017	147/9178	0.842672	0.999997	0.999997	5337/7879/26084/57584/89839/128239/201176/50855/57144/397/117289/221178/5924	13
R-HSA-8852135	R-HSA-8852135	Protein ubiquitination	6/1017	74/9178	0.843152	0.999997	0.999997	55829/90268/5828/55284/79139/3093	6
R-HSA-6807878	R-HSA-6807878	COPI-mediated anterograde transport	7/1017	85/9178	0.845526	0.999997	0.999997	25839/51143/11015/1315/4905/51226/63908	7
R-HSA-3108232	R-HSA-3108232	SUMO E3 ligases SUMOylate target proteins	16/1017	178/9178	0.846401	0.999997	0.999997	9612/348995/7421/55706/129401/1788/4928/9641/9883/10521/55746/79677/4791/84733/1911/5987	16
R-HSA-2424491	R-HSA-2424491	DAP12 signaling	2/1017	29/9178	0.847348	0.999997	0.999997	27040/567	2
R-HSA-352230	R-HSA-352230	Amino acid transport across the plasma membrane	2/1017	29/9178	0.847348	0.999997	0.999997	55117/120103	2
R-HSA-4085001	R-HSA-4085001	Sialic acid metabolism	2/1017	29/9178	0.847348	0.999997	0.999997	26503/10610	2
R-HSA-1433559	R-HSA-1433559	Regulation of KIT signaling	1/1017	16/9178	0.847519	0.999997	0.999997	867	1
R-HSA-189200	R-HSA-189200	Cellular hexose transport	1/1017	16/9178	0.847519	0.999997	0.999997	155184	1
R-HSA-193639	R-HSA-193639	p75NTR signals via NF-kB	1/1017	16/9178	0.847519	0.999997	0.999997	8767	1
R-HSA-196299	R-HSA-196299	Beta-catenin phosphorylation cascade	1/1017	16/9178	0.847519	0.999997	0.999997	5525	1
R-HSA-2173791	R-HSA-2173791	TGF-beta receptor signaling in EMT (epithelial to mesenchymal transition)	1/1017	16/9178	0.847519	0.999997	0.999997	50855	1
R-HSA-3229121	R-HSA-3229121	Glycogen storage diseases	1/1017	16/9178	0.847519	0.999997	0.999997	2998	1
R-HSA-399956	R-HSA-399956	CRMPs in Sema3A signaling	1/1017	16/9178	0.847519	0.999997	0.999997	8851	1
R-HSA-416993	R-HSA-416993	Trafficking of GluR2-containing AMPA receptors	1/1017	16/9178	0.847519	0.999997	0.999997	4905	1
R-HSA-9703648	R-HSA-9703648	Signaling by FLT3 ITD and TKD mutants	1/1017	16/9178	0.847519	0.999997	0.999997	6777	1
R-HSA-3769402	R-HSA-3769402	Deactivation of the beta-catenin transactivating complex	3/1017	41/9178	0.847855	0.999997	0.999997	9070/331/8085	3
R-HSA-174154	R-HSA-174154	APC/C:Cdc20 mediated degradation of Securin	5/1017	64/9178	0.851748	0.999997	0.999997	23198/5696/5693/7979/10213	5
R-HSA-6781827	R-HSA-6781827	Transcription-Coupled Nucleotide Excision Repair (TC-NER)	6/1017	75/9178	0.852172	0.999997	0.999997	2966/5431/9318/404672/5433/5436	6
R-HSA-166166	R-HSA-166166	MyD88-independent TLR4 cascade	9/1017	107/9178	0.852175	0.999997	0.999997	7186/9641/64127/92610/4791/177/8767/4793/6288	9
R-HSA-937061	R-HSA-937061	TRIF(TICAM1)-mediated TLR4 signaling	9/1017	107/9178	0.852175	0.999997	0.999997	7186/9641/64127/92610/4791/177/8767/4793/6288	9
R-HSA-2467813	R-HSA-2467813	Separation of Sister Chromatids	16/1017	179/9178	0.852368	0.999997	0.999997	79019/348995/23198/1060/4928/5525/10403/55746/699/51143/5696/5693/23421/7979/55055/10213	16
R-HSA-9709957	R-HSA-9709957	Sensory Perception	24/1017	259/9178	0.852549	0.999997	0.999997	157506/5950/79823/1258/5962/8573/25861/345/219968/65217/54429/26689/50832/50840/79541/81318/124538/127068/219487/343173/343563/387748/390260/401993	24
R-HSA-2454202	R-HSA-2454202	Fc epsilon receptor (FCERI) signaling	11/1017	128/9178	0.853181	0.999997	0.999997	4773/23198/27040/5532/5534/7294/10892/5696/5693/7979/10213	11
R-HSA-9662360	R-HSA-9662360	Sensory processing of sound by inner hair cells of the cochlea	4/1017	53/9178	0.85354	0.999997	0.999997	5962/8573/25861/65217	4
R-HSA-1433557	R-HSA-1433557	Signaling by SCF-KIT	3/1017	42/9178	0.859294	0.999997	0.999997	4318/6777/867	3
R-HSA-2122948	R-HSA-2122948	Activated NOTCH1 Transmits Signal to the Nucleus	2/1017	30/9178	0.860636	0.999997	0.999997	5663/409	2
R-HSA-3000157	R-HSA-3000157	Laminin interactions	2/1017	30/9178	0.860636	0.999997	0.999997	3912/3691	2
R-HSA-8874081	R-HSA-8874081	MET activates PTK2 signaling	2/1017	30/9178	0.860636	0.999997	0.999997	3912/2335	2
R-HSA-2871837	R-HSA-2871837	FCERI mediated NF-kB activation	6/1017	76/9178	0.860764	0.999997	0.999997	23198/10892/5696/5693/7979/10213	6
R-HSA-1650814	R-HSA-1650814	Collagen biosynthesis and modifying enzymes	5/1017	65/9178	0.860986	0.999997	0.999997	81578/55214/1307/79709/57642	5
R-HSA-388841	R-HSA-388841	Costimulation by the CD28 family	5/1017	65/9178	0.860986	0.999997	0.999997	5525/151888/941/29851/916	5
R-HSA-69615	R-HSA-69615	G1/S DNA Damage Checkpoints	5/1017	65/9178	0.860986	0.999997	0.999997	23198/5696/5693/7979/10213	5
R-HSA-8980692	R-HSA-8980692	RHOA GTPase cycle	12/1017	140/9178	0.863886	0.999997	0.999997	5337/6242/9824/10424/57584/89839/128239/65992/397/117289/5924/55914	12
R-HSA-140534	R-HSA-140534	Caspase activation via Death Receptors in the presence of ligand	1/1017	17/9178	0.864444	0.999997	0.999997	7186	1
R-HSA-174414	R-HSA-174414	Processive synthesis on the C-strand of the telomere	1/1017	17/9178	0.864444	0.999997	0.999997	65057	1
R-HSA-202131	R-HSA-202131	Metabolism of nitric oxide: NOS3 activation and regulation	1/1017	17/9178	0.864444	0.999997	0.999997	115677	1
R-HSA-202430	R-HSA-202430	Translocation of ZAP-70 to Immunological synapse	1/1017	17/9178	0.864444	0.999997	0.999997	916	1
R-HSA-3000480	R-HSA-3000480	Scavenging by Class A Receptors	1/1017	17/9178	0.864444	0.999997	0.999997	4481	1
R-HSA-392154	R-HSA-392154	Nitric oxide stimulates guanylate cyclase	1/1017	17/9178	0.864444	0.999997	0.999997	4842	1
R-HSA-416700	R-HSA-416700	Other semaphorin interactions	1/1017	17/9178	0.864444	0.999997	0.999997	9723	1
R-HSA-418217	R-HSA-418217	G beta:gamma signalling through PLC beta	1/1017	17/9178	0.864444	0.999997	0.999997	23236	1
R-HSA-432142	R-HSA-432142	Platelet sensitization by LDL	1/1017	17/9178	0.864444	0.999997	0.999997	5525	1
R-HSA-5654706	R-HSA-5654706	FRS-mediated FGFR3 signaling	1/1017	17/9178	0.864444	0.999997	0.999997	10818	1
R-HSA-5654720	R-HSA-5654720	PI-3K cascade:FGFR4	1/1017	17/9178	0.864444	0.999997	0.999997	10818	1
R-HSA-8934593	R-HSA-8934593	Regulation of RUNX1 Expression and Activity	1/1017	17/9178	0.864444	0.999997	0.999997	865	1
R-HSA-9603798	R-HSA-9603798	Class I peroxisomal membrane protein import	1/1017	17/9178	0.864444	0.999997	0.999997	5828	1
R-HSA-9659787	R-HSA-9659787	Aberrant regulation of mitotic G1/S transition in cancer due to RB1 defects	1/1017	17/9178	0.864444	0.999997	0.999997	1870	1
R-HSA-9661069	R-HSA-9661069	Defective binding of RB1 mutants to E2F1,(E2F2, E2F3)	1/1017	17/9178	0.864444	0.999997	0.999997	1870	1
R-HSA-9006925	R-HSA-9006925	Intracellular signaling by second messengers	27/1017	292/9178	0.86784	0.999997	0.999997	1956/23198/9173/842/3643/5159/1839/5525/5613/10818/1958/1457/58528/941/331/255324/29851/5696/84733/5693/9219/7979/1911/5987/10213/50852/80351	27
R-HSA-176408	R-HSA-176408	Regulation of APC/C activators between G1/S and early anaphase	6/1017	77/9178	0.868939	0.999997	0.999997	23198/983/5696/5693/7979/10213	6
R-HSA-1793185	R-HSA-1793185	Chondroitin sulfate/dermatan sulfate metabolism	3/1017	43/9178	0.869972	0.999997	0.999997	1634/55454/1463	3
R-HSA-8948216	R-HSA-8948216	Collagen chain trimerization	3/1017	43/9178	0.869972	0.999997	0.999997	81578/1307/57642	3
R-HSA-1236394	R-HSA-1236394	Signaling by ERBB4	4/1017	55/9178	0.872851	0.999997	0.999997	1956/1839/5663/51741	4
R-HSA-6790901	R-HSA-6790901	rRNA modification in the nucleus and cytosol	4/1017	55/9178	0.872851	0.999997	0.999997	56902/25926/5822/11056	4
R-HSA-2129379	R-HSA-2129379	Molecules associated with elastic fibres	2/1017	31/9178	0.872857	0.999997	0.999997	2335/8076	2
R-HSA-2514859	R-HSA-2514859	Inactivation, recovery and regulation of the phototransduction cascade	2/1017	31/9178	0.872857	0.999997	0.999997	79823/1258	2
R-HSA-375280	R-HSA-375280	Amine ligand-binding receptors	2/1017	31/9178	0.872857	0.999997	0.999997	3357/1131	2
R-HSA-68962	R-HSA-68962	Activation of the pre-replicative complex	2/1017	31/9178	0.872857	0.999997	0.999997	8317/4998	2
R-HSA-8963899	R-HSA-8963899	Plasma lipoprotein remodeling	2/1017	31/9178	0.872857	0.999997	0.999997	345/1071	2
R-HSA-2990846	R-HSA-2990846	SUMOylation	16/1017	183/9178	0.874472	0.999997	0.999997	9612/348995/7421/55706/129401/1788/4928/9641/9883/10521/55746/79677/4791/84733/1911/5987	16
R-HSA-1368082	R-HSA-1368082	RORA activates gene expression	1/1017	18/9178	0.879493	0.999997	0.999997	96764	1
R-HSA-167044	R-HSA-167044	Signalling to RAS	1/1017	18/9178	0.879493	0.999997	0.999997	5899	1
R-HSA-181429	R-HSA-181429	Serotonin Neurotransmitter Release Cycle	1/1017	18/9178	0.879493	0.999997	0.999997	6571	1
R-HSA-181430	R-HSA-181430	Norepinephrine Neurotransmitter Release Cycle	1/1017	18/9178	0.879493	0.999997	0.999997	6571	1
R-HSA-500657	R-HSA-500657	Presynaptic function of Kainate receptors	1/1017	18/9178	0.879493	0.999997	0.999997	23236	1
R-HSA-5620916	R-HSA-5620916	VxPx cargo-targeting to cilium	1/1017	18/9178	0.879493	0.999997	0.999997	1258	1
R-HSA-5654689	R-HSA-5654689	PI-3K cascade:FGFR1	1/1017	18/9178	0.879493	0.999997	0.999997	10818	1
R-HSA-6804114	R-HSA-6804114	TP53 Regulates Transcription of Genes Involved in G2 Cell Cycle Arrest	1/1017	18/9178	0.879493	0.999997	0.999997	983	1
R-HSA-936964	R-HSA-936964	Activation of IRF3/IRF7 mediated by TBK1/IKK epsilon	1/1017	18/9178	0.879493	0.999997	0.999997	9641	1
R-HSA-9725371	R-HSA-9725371	Nuclear events stimulated by ALK signaling in cancer	1/1017	18/9178	0.879493	0.999997	0.999997	2335	1
R-HSA-9758274	R-HSA-9758274	Regulation of NF-kappa B signaling	1/1017	18/9178	0.879493	0.999997	0.999997	7186	1
R-HSA-9013406	R-HSA-9013406	RHOQ GTPase cycle	4/1017	56/9178	0.881655	0.999997	0.999997	7879/57584/128239/200894	4
R-HSA-1980145	R-HSA-1980145	Signaling by NOTCH2	2/1017	32/9178	0.884084	0.999997	0.999997	3280/5663	2
R-HSA-2514856	R-HSA-2514856	The phototransduction cascade	2/1017	32/9178	0.884084	0.999997	0.999997	79823/1258	2
R-HSA-9749641	R-HSA-9749641	Aspirin ADME	2/1017	32/9178	0.884084	0.999997	0.999997	54578/8714	2
R-HSA-983695	R-HSA-983695	Antigen activates B Cell Receptor (BCR) leading to generation of second messengers	2/1017	32/9178	0.884084	0.999997	0.999997	4690/933	2
R-HSA-195253	R-HSA-195253	Degradation of beta-catenin by the destruction complex	6/1017	79/9178	0.884091	0.999997	0.999997	23198/5525/5696/5693/7979/10213	6
R-HSA-195721	R-HSA-195721	Signaling by WNT	28/1017	306/9178	0.884501	0.999997	0.999997	23236/23198/5216/2535/5525/5532/5534/6259/8295/8323/79971/7476/1457/9070/331/5696/59349/50855/5693/340419/8085/7979/27123/409/1454/102800317/10213/80351	28
R-HSA-381426	R-HSA-381426	Regulation of Insulin-like Growth Factor (IGF) transport and uptake by Insulin-like Growth Factor Binding Proteins (IGFBPs)	9/1017	112/9178	0.885929	0.999997	0.999997	57719/3912/197/2335/1435/7076/3487/51156/11320	9
R-HSA-187577	R-HSA-187577	SCF(Skp2)-mediated degradation of p27/p21	4/1017	57/9178	0.889924	0.999997	0.999997	5696/5693/7979/10213	4
R-HSA-69202	R-HSA-69202	Cyclin E associated events during G1/S transition	6/1017	80/9178	0.891096	0.999997	0.999997	55957/5696/5693/132660/7979/10213	6
R-HSA-111931	R-HSA-111931	PKA-mediated phosphorylation of CREB	1/1017	19/9178	0.892872	0.999997	0.999997	5613	1
R-HSA-176407	R-HSA-176407	Conversion from APC/C:Cdc20 to APC/C:Cdh1 in late anaphase	1/1017	19/9178	0.892872	0.999997	0.999997	8556	1
R-HSA-176412	R-HSA-176412	Phosphorylation of the APC/C	1/1017	19/9178	0.892872	0.999997	0.999997	983	1
R-HSA-5621575	R-HSA-5621575	CD209 (DC-SIGN) signaling	1/1017	19/9178	0.892872	0.999997	0.999997	5971	1
R-HSA-5654695	R-HSA-5654695	PI-3K cascade:FGFR2	1/1017	19/9178	0.892872	0.999997	0.999997	10818	1
R-HSA-5654712	R-HSA-5654712	FRS-mediated FGFR4 signaling	1/1017	19/9178	0.892872	0.999997	0.999997	10818	1
R-HSA-5655332	R-HSA-5655332	Signaling by FGFR3 in disease	1/1017	19/9178	0.892872	0.999997	0.999997	10818	1
R-HSA-73980	R-HSA-73980	RNA Polymerase III Transcription Termination	1/1017	19/9178	0.892872	0.999997	0.999997	84265	1
R-HSA-9703465	R-HSA-9703465	Signaling by FLT3 fusion proteins	1/1017	19/9178	0.892872	0.999997	0.999997	6777	1
R-HSA-69017	R-HSA-69017	CDK-mediated phosphorylation and removal of Cdc6	5/1017	69/9178	0.893238	0.999997	0.999997	23198/5696/5693/7979/10213	5
R-HSA-3560782	R-HSA-3560782	Diseases associated with glycosaminoglycan metabolism	2/1017	33/9178	0.894387	0.999997	0.999997	1634/1463	2
R-HSA-390522	R-HSA-390522	Striated Muscle Contraction	2/1017	33/9178	0.894387	0.999997	0.999997	29767/7111	2
R-HSA-532668	R-HSA-532668	N-glycan trimming in the ER and Calnexin/Calreticulin cycle	2/1017	33/9178	0.894387	0.999997	0.999997	79139/9695	2
R-HSA-9659379	R-HSA-9659379	Sensory processing of sound	4/1017	58/9178	0.897683	0.999997	0.999997	5962/8573/25861/65217	4
R-HSA-373752	R-HSA-373752	Netrin-1 signaling	3/1017	46/9178	0.897824	0.999997	0.999997	4690/285704/4756	3
R-HSA-1632852	R-HSA-1632852	Macroautophagy	10/1017	125/9178	0.898761	0.999997	0.999997	10533/22863/1457/51143/58528/29082/55062/83734/200894/9140	10
R-HSA-174178	R-HSA-174178	APC/C:Cdh1 mediated degradation of Cdc20 and other APC/C:Cdh1 targeted proteins in late mitosis/early G1	5/1017	70/9178	0.900215	0.999997	0.999997	23198/5696/5693/7979/10213	5
R-HSA-174824	R-HSA-174824	Plasma lipoprotein assembly, remodeling, and clearance	5/1017	70/9178	0.900215	0.999997	0.999997	6646/345/1071/23491/51128	5
R-HSA-376176	R-HSA-376176	Signaling by ROBO receptors	17/1017	199/9178	0.901194	0.999997	0.999997	23198/5216/6133/4690/5532/6655/3670/5696/5693/8453/2107/57144/7979/6124/6218/6921/10213	17
R-HSA-168255	R-HSA-168255	Influenza Infection	12/1017	147/9178	0.902189	0.999997	0.999997	348995/6133/55706/129401/4928/5431/9883/55746/5433/6124/5436/6218	12
R-HSA-157579	R-HSA-157579	Telomere Maintenance	8/1017	104/9178	0.902486	0.999997	0.999997	5431/79991/55135/65057/5433/80169/5436/5537	8
R-HSA-5610787	R-HSA-5610787	Hedgehog 'off' state	8/1017	104/9178	0.902486	0.999997	0.999997	23198/55764/8481/5696/5693/7979/80199/10213	8
R-HSA-5617472	R-HSA-5617472	Activation of anterior HOX genes in hindbrain development during early embryogenesis	9/1017	115/9178	0.902944	0.999997	0.999997	5431/5916/9070/3201/3200/3231/8085/5433/5436	9
R-HSA-5619507	R-HSA-5619507	Activation of HOX genes during differentiation	9/1017	115/9178	0.902944	0.999997	0.999997	5431/5916/9070/3201/3200/3231/8085/5433/5436	9
R-HSA-176187	R-HSA-176187	Activation of ATR in response to replication stress	2/1017	34/9178	0.903832	0.999997	0.999997	8317/4998	2
R-HSA-8956319	R-HSA-8956319	Nucleotide catabolism	2/1017	34/9178	0.903832	0.999997	0.999997	22978/131870	2
R-HSA-9634815	R-HSA-9634815	Transcriptional Regulation by NPAS4	2/1017	34/9178	0.903832	0.999997	0.999997	405/8851	2
R-HSA-977606	R-HSA-977606	Regulation of Complement cascade	2/1017	34/9178	0.903832	0.999997	0.999997	3075/729	2
R-HSA-202733	R-HSA-202733	Cell surface interactions at the vascular wall	10/1017	126/9178	0.903914	0.999997	0.999997	6402/285/1048/2335/6404/4680/4973/3512/9046/55423	10
R-HSA-69656	R-HSA-69656	Cyclin A:Cdk2-associated events at S phase entry	6/1017	82/9178	0.904028	0.999997	0.999997	55957/5696/5693/132660/7979/10213	6
R-HSA-164938	R-HSA-164938	Nef-mediates down modulation of cell surface receptors by recruiting them to clathrin adapters	1/1017	20/9178	0.904768	0.999997	0.999997	567	1
R-HSA-202427	R-HSA-202427	Phosphorylation of CD3 and TCR zeta chains	1/1017	20/9178	0.904768	0.999997	0.999997	916	1
R-HSA-5627117	R-HSA-5627117	RHO GTPases Activate ROCKs	1/1017	20/9178	0.904768	0.999997	0.999997	3985	1
R-HSA-5654693	R-HSA-5654693	FRS-mediated FGFR1 signaling	1/1017	20/9178	0.904768	0.999997	0.999997	10818	1
R-HSA-6804115	R-HSA-6804115	TP53 regulates transcription of additional cell cycle genes whose exact role in the p53 pathway remain uncertain	1/1017	20/9178	0.904768	0.999997	0.999997	28984	1
R-HSA-901032	R-HSA-901032	ER Quality Control Compartment (ERQC)	1/1017	20/9178	0.904768	0.999997	0.999997	9695	1
R-HSA-9033658	R-HSA-9033658	Blood group systems biosynthesis	1/1017	20/9178	0.904768	0.999997	0.999997	6007	1
R-HSA-9669938	R-HSA-9669938	Signaling by KIT in disease	1/1017	20/9178	0.904768	0.999997	0.999997	6777	1
R-HSA-9670439	R-HSA-9670439	Signaling by phosphorylated juxtamembrane, extracellular and kinase domain KIT mutants	1/1017	20/9178	0.904768	0.999997	0.999997	6777	1
R-HSA-198725	R-HSA-198725	Nuclear Events (kinase and transcription factor activation)	4/1017	59/9178	0.904957	0.999997	0.999997	8061/4664/1958/8851	4
R-HSA-212165	R-HSA-212165	Epigenetic regulation of gene expression	11/1017	137/9178	0.905253	0.999997	0.999997	2966/1788/8932/10849/51742/80312/404672/9219/5252/10514/23451	11
R-HSA-5358351	R-HSA-5358351	Signaling by Hedgehog	11/1017	137/9178	0.905253	0.999997	0.999997	23198/2619/55764/8481/5696/5693/7979/80199/409/10213/27248	11
R-HSA-1227986	R-HSA-1227986	Signaling by ERBB2	3/1017	47/9178	0.905841	0.999997	0.999997	1956/1839/55914	3
R-HSA-5654736	R-HSA-5654736	Signaling by FGFR1	3/1017	47/9178	0.905841	0.999997	0.999997	10818/867/673	3
R-HSA-3000178	R-HSA-3000178	ECM proteoglycans	5/1017	71/9178	0.906792	0.999997	0.999997	1634/3912/2335/1463/54829	5
R-HSA-9009391	R-HSA-9009391	Extra-nuclear estrogen signaling	5/1017	71/9178	0.906792	0.999997	0.999997	4314/4318/1956/1839/255324	5
R-HSA-4420097	R-HSA-4420097	VEGFA-VEGFR2 Pathway	7/1017	94/9178	0.908441	0.999997	0.999997	1495/4690/5921/10787/26999/3071/10006	7
R-HSA-9612973	R-HSA-9612973	Autophagy	11/1017	138/9178	0.909952	0.999997	0.999997	6035/10533/22863/1457/51143/58528/29082/55062/83734/200894/9140	11
R-HSA-174084	R-HSA-174084	Autodegradation of Cdh1 by Cdh1:APC/C	4/1017	60/9178	0.911769	0.999997	0.999997	5696/5693/7979/10213	4
R-HSA-9670095	R-HSA-9670095	Inhibition of DNA recombination at telomere	4/1017	60/9178	0.911769	0.999997	0.999997	5431/65057/5433/5436	4
R-HSA-1266695	R-HSA-1266695	Interleukin-7 signaling	2/1017	35/9178	0.912484	0.999997	0.999997	3718/6777	2
R-HSA-1483166	R-HSA-1483166	Synthesis of PA	2/1017	35/9178	0.912484	0.999997	0.999997	5337/254531	2
R-HSA-2173796	R-HSA-2173796	SMAD2/SMAD3:SMAD4 heterotrimer regulates transcription	2/1017	35/9178	0.912484	0.999997	0.999997	4904/8812	2
R-HSA-3299685	R-HSA-3299685	Detoxification of Reactive Oxygen Species	2/1017	35/9178	0.912484	0.999997	0.999997	2936/257202	2
R-HSA-74752	R-HSA-74752	Signaling by Insulin receptor	5/1017	72/9178	0.912987	0.999997	0.999997	3643/10818/90423/3416/50617	5
R-HSA-2173793	R-HSA-2173793	Transcriptional activity of SMAD2/SMAD3:SMAD4 heterotrimer	3/1017	48/9178	0.913283	0.999997	0.999997	9612/4904/8812	3
R-HSA-2979096	R-HSA-2979096	NOTCH2 Activation and Transmission of Signal to the Nucleus	1/1017	21/9178	0.915343	0.999997	0.999997	5663	1
R-HSA-3296482	R-HSA-3296482	Defects in vitamin and cofactor metabolism	1/1017	21/9178	0.915343	0.999997	0.999997	64087	1
R-HSA-389948	R-HSA-389948	PD-1 signaling	1/1017	21/9178	0.915343	0.999997	0.999997	916	1
R-HSA-442982	R-HSA-442982	Ras activation upon Ca2+ influx through NMDA receptor	1/1017	21/9178	0.915343	0.999997	0.999997	5924	1
R-HSA-5218921	R-HSA-5218921	VEGFR2 mediated cell proliferation	1/1017	21/9178	0.915343	0.999997	0.999997	5921	1
R-HSA-5365859	R-HSA-5365859	RA biosynthesis pathway	1/1017	21/9178	0.915343	0.999997	0.999997	157506	1
R-HSA-5654700	R-HSA-5654700	FRS-mediated FGFR2 signaling	1/1017	21/9178	0.915343	0.999997	0.999997	10818	1
R-HSA-216083	R-HSA-216083	Integrin cell surface interactions	6/1017	84/9178	0.915616	0.999997	0.999997	7450/999/7057/2335/1307/8174	6
R-HSA-166520	R-HSA-166520	Signaling by NTRKs	10/1017	129/9178	0.918073	0.999997	0.999997	8061/4664/10818/1958/135/7529/5899/8851/673/4915	10
R-HSA-977443	R-HSA-977443	GABA receptor activation	3/1017	49/9178	0.920187	0.999997	0.999997	2570/200959/2557	3
R-HSA-8964043	R-HSA-8964043	Plasma lipoprotein clearance	2/1017	36/9178	0.920401	0.999997	0.999997	6646/23491	2
R-HSA-9772572	R-HSA-9772572	Early SARS-CoV-2 Infection Events	2/1017	36/9178	0.920401	0.999997	0.999997	23479/29082	2
R-HSA-9609690	R-HSA-9609690	HCMV Early Events	10/1017	130/9178	0.922381	0.999997	0.999997	9612/1956/348995/55706/129401/4928/9883/55746/51143/221613	10
R-HSA-2132295	R-HSA-2132295	MHC class II antigen presentation	8/1017	108/9178	0.922694	0.999997	0.999997	5641/7879/9371/114876/51143/147700/10484/51128	8
R-HSA-373755	R-HSA-373755	Semaphorin interactions	4/1017	62/9178	0.924101	0.999997	0.999997	5364/3985/9723/8851	4
R-HSA-2022854	R-HSA-2022854	Keratan sulfate biosynthesis	1/1017	22/9178	0.924745	0.999997	0.999997	8703	1
R-HSA-2029485	R-HSA-2029485	Role of phospholipids in phagocytosis	1/1017	22/9178	0.924745	0.999997	0.999997	5337	1
R-HSA-389357	R-HSA-389357	CD28 dependent PI3K/Akt signaling	1/1017	22/9178	0.924745	0.999997	0.999997	941	1
R-HSA-452723	R-HSA-452723	Transcriptional regulation of pluripotent stem cells	1/1017	22/9178	0.924745	0.999997	0.999997	84891	1
R-HSA-5205685	R-HSA-5205685	PINK1-PRKN Mediated Mitophagy	1/1017	22/9178	0.924745	0.999997	0.999997	9140	1
R-HSA-5654708	R-HSA-5654708	Downstream signaling of activated FGFR3	1/1017	22/9178	0.924745	0.999997	0.999997	10818	1
R-HSA-8862803	R-HSA-8862803	Deregulated CDK5 triggers multiple neurodegenerative pathways in Alzheimer's disease models	1/1017	22/9178	0.924745	0.999997	0.999997	8851	1
R-HSA-8863678	R-HSA-8863678	Neurodegenerative Diseases	1/1017	22/9178	0.924745	0.999997	0.999997	8851	1
R-HSA-912631	R-HSA-912631	Regulation of signaling by CBL	1/1017	22/9178	0.924745	0.999997	0.999997	867	1
R-HSA-6794361	R-HSA-6794361	Neurexins and neuroligins	3/1017	50/9178	0.926586	0.999997	0.999997	2037/8573/64130	3
R-HSA-419037	R-HSA-419037	NCAM1 interactions	2/1017	37/9178	0.927641	0.999997	0.999997	2668/1463	2
R-HSA-5696394	R-HSA-5696394	DNA Damage Recognition in GG-NER	2/1017	37/9178	0.927641	0.999997	0.999997	9318/4798	2
R-HSA-9607240	R-HSA-9607240	FLT3 Signaling	2/1017	37/9178	0.927641	0.999997	0.999997	6777/867	2
R-HSA-975634	R-HSA-975634	Retinoid metabolism and transport	2/1017	37/9178	0.927641	0.999997	0.999997	5950/345	2
R-HSA-9759194	R-HSA-9759194	Nuclear events mediated by NFE2L2	5/1017	75/9178	0.929453	0.999997	0.999997	2936/5696/5693/7979/10213	5
R-HSA-3247509	R-HSA-3247509	Chromatin modifying enzymes	22/1017	259/9178	0.930209	0.999997	0.999997	23081/9612/1788/8295/10933/51742/55140/55167/80854/6880/9070/221613/4791/6605/80314/10943/84193/23326/51780/8085/9219/54904	22
R-HSA-4839726	R-HSA-4839726	Chromatin organization	22/1017	259/9178	0.930209	0.999997	0.999997	23081/9612/1788/8295/10933/51742/55140/55167/80854/6880/9070/221613/4791/6605/80314/10943/84193/23326/51780/8085/9219/54904	22
R-HSA-9711123	R-HSA-9711123	Cellular response to chemical stress	15/1017	186/9178	0.930662	0.999997	0.999997	9612/4513/23198/2936/64839/285521/1457/6834/5696/83667/5693/7979/10213/96764/257202	15
R-HSA-69052	R-HSA-69052	Switching of origins to a post-replicative state	6/1017	87/9178	0.930711	0.999997	0.999997	23198/5696/5693/4998/7979/10213	6
R-HSA-3928665	R-HSA-3928665	EPH-ephrin mediated repulsion of cells	3/1017	51/9178	0.93251	0.999997	0.999997	4318/1948/5663	3
R-HSA-174048	R-HSA-174048	APC/C:Cdc20 mediated degradation of Cyclin B	1/1017	23/9178	0.933104	0.999997	0.999997	983	1
R-HSA-5674400	R-HSA-5674400	Constitutive Signaling by AKT1 E17K in Cancer	1/1017	23/9178	0.933104	0.999997	0.999997	842	1
R-HSA-1566948	R-HSA-1566948	Elastic fibre formation	2/1017	38/9178	0.934255	0.999997	0.999997	2335/8076	2
R-HSA-9646399	R-HSA-9646399	Aggrephagy	2/1017	38/9178	0.934255	0.999997	0.999997	51143/200894	2
R-HSA-170834	R-HSA-170834	Signaling by TGF-beta Receptor Complex	6/1017	88/9178	0.935184	0.999997	0.999997	9612/4904/8812/9958/50855/867	6
R-HSA-9610379	R-HSA-9610379	HCMV Late Events	8/1017	111/9178	0.935378	0.999997	0.999997	348995/55706/129401/4928/9883/55746/221613/29082	8
R-HSA-9010553	R-HSA-9010553	Regulation of expression of SLITs and ROBOs	12/1017	156/9178	0.937909	0.999997	0.999997	23198/6133/3670/5696/5693/8453/2107/7979/6124/6218/6921/10213	12
R-HSA-429914	R-HSA-429914	Deadenylation-dependent mRNA decay	3/1017	52/9178	0.937991	0.999997	0.999997	1656/57819/10605	3
R-HSA-1989781	R-HSA-1989781	PPARA activates gene expression	8/1017	112/9178	0.939182	0.999997	0.999997	1543/9612/405/34/9477/11010/81857/96764	8
R-HSA-5693571	R-HSA-5693571	Nonhomologous End-Joining (NHEJ)	4/1017	65/9178	0.939706	0.999997	0.999997	9577/55775/7520/9025	4
R-HSA-6782315	R-HSA-6782315	tRNA modification in the nucleus and cytosol	2/1017	39/9178	0.940294	0.999997	0.999997	127253/221078	2
R-HSA-73933	R-HSA-73933	Resolution of Abasic Sites (AP sites)	2/1017	39/9178	0.940294	0.999997	0.999997	670/8930	2
R-HSA-2173788	R-HSA-2173788	Downregulation of TGF-beta receptor signaling	1/1017	24/9178	0.940536	0.999997	0.999997	9958	1
R-HSA-3371571	R-HSA-3371571	HSF1-dependent transactivation	1/1017	24/9178	0.940536	0.999997	0.999997	10728	1
R-HSA-429947	R-HSA-429947	Deadenylation of mRNA	1/1017	24/9178	0.940536	0.999997	0.999997	10605	1
R-HSA-5654716	R-HSA-5654716	Downstream signaling of activated FGFR4	1/1017	24/9178	0.940536	0.999997	0.999997	10818	1
R-HSA-5668599	R-HSA-5668599	RHO GTPases Activate NADPH Oxidases	1/1017	24/9178	0.940536	0.999997	0.999997	6280	1
R-HSA-901042	R-HSA-901042	Calnexin/calreticulin cycle	1/1017	24/9178	0.940536	0.999997	0.999997	9695	1
R-HSA-5578775	R-HSA-5578775	Ion homeostasis	3/1017	53/9178	0.943058	0.999997	0.999997	4842/5350/53828	3
R-HSA-8878159	R-HSA-8878159	Transcriptional regulation by RUNX3	6/1017	90/9178	0.943369	0.999997	0.999997	3280/865/5696/5693/7979/10213	6
R-HSA-5685942	R-HSA-5685942	HDR through Homologous Recombination (HRR)	4/1017	66/9178	0.94422	0.999997	0.999997	348654/7979/79008/548593	4
R-HSA-9013026	R-HSA-9013026	RHOB GTPase cycle	4/1017	66/9178	0.94422	0.999997	0.999997	6242/57584/128239/55914	4
R-HSA-68875	R-HSA-68875	Mitotic Prophase	10/1017	136/9178	0.944368	0.999997	0.999997	348995/55706/129401/4928/9663/9883/55746/983/23399/5862	10
R-HSA-5696395	R-HSA-5696395	Formation of Incision Complex in GG-NER	2/1017	40/9178	0.945803	0.999997	0.999997	2966/404672	2
R-HSA-5696400	R-HSA-5696400	Dual Incision in GG-NER	2/1017	40/9178	0.945803	0.999997	0.999997	2966/404672	2
R-HSA-6806667	R-HSA-6806667	Metabolism of fat-soluble vitamins	2/1017	40/9178	0.945803	0.999997	0.999997	5950/345	2
R-HSA-400206	R-HSA-400206	Regulation of lipid metabolism by PPARalpha	8/1017	114/9178	0.946204	0.999997	0.999997	1543/9612/405/34/9477/11010/81857/96764	8
R-HSA-381340	R-HSA-381340	Transcriptional regulation of white adipocyte differentiation	5/1017	79/9178	0.947069	0.999997	0.999997	9612/9477/5105/81857/96764	5
R-HSA-9692914	R-HSA-9692914	SARS-CoV-1-host interactions	6/1017	91/9178	0.947105	0.999997	0.999997	9641/64135/7529/51284/6441/6218	6
R-HSA-189445	R-HSA-189445	Metabolism of porphyrins	1/1017	25/9178	0.947142	0.999997	0.999997	1352	1
R-HSA-9006335	R-HSA-9006335	Signaling by Erythropoietin	1/1017	25/9178	0.947142	0.999997	0.999997	6777	1
R-HSA-9701192	R-HSA-9701192	Defective HDR through Homologous Recombination (HRR) due to BRCA1 loss-of-function	1/1017	25/9178	0.947142	0.999997	0.999997	7979	1
R-HSA-9701193	R-HSA-9701193	Defective HDR through Homologous Recombination (HRR) due to PALB2 loss of function	1/1017	25/9178	0.947142	0.999997	0.999997	7979	1
R-HSA-9704331	R-HSA-9704331	Defective HDR through Homologous Recombination Repair (HRR) due to PALB2 loss of BRCA1 binding function	1/1017	25/9178	0.947142	0.999997	0.999997	7979	1
R-HSA-9704646	R-HSA-9704646	Defective HDR through Homologous Recombination Repair (HRR) due to PALB2 loss of BRCA2/RAD51/RAD51C binding function	1/1017	25/9178	0.947142	0.999997	0.999997	7979	1
R-HSA-9734009	R-HSA-9734009	Defective Intrinsic Pathway for Apoptosis	1/1017	25/9178	0.947142	0.999997	0.999997	8851	1
R-HSA-8866654	R-HSA-8866654	E3 ubiquitin ligases ubiquitinate target proteins	3/1017	54/9178	0.947739	0.999997	0.999997	55829/5828/79139	3
R-HSA-69206	R-HSA-69206	G1/S Transition	9/1017	126/9178	0.948202	0.999997	0.999997	55957/8317/983/5696/5693/4998/132660/7979/10213	9
R-HSA-437239	R-HSA-437239	Recycling pathway of L1	2/1017	41/9178	0.950826	0.999997	0.999997	5962/57698	2
R-HSA-68886	R-HSA-68886	M Phase	34/1017	391/9178	0.950956	0.999997	0.999997	79019/348995/23198/55706/129401/1060/4928/5525/9663/9883/10403/22933/54930/55746/440145/699/983/1457/23399/51143/8481/5696/29082/5693/79441/23421/5862/7979/55055/11116/1454/102800317/9738/10213	34
R-HSA-5696398	R-HSA-5696398	Nucleotide Excision Repair	7/1017	104/9178	0.951288	0.999997	0.999997	2966/5431/9318/404672/5433/4798/5436	7
R-HSA-1655829	R-HSA-1655829	Regulation of cholesterol biosynthesis by SREBP (SREBF)	3/1017	55/9178	0.952059	0.999997	0.999997	10484/51128/96764	3
R-HSA-448424	R-HSA-448424	Interleukin-17 signaling	4/1017	68/9178	0.952334	0.999997	0.999997	64127/27189/8767/23765	4
R-HSA-110373	R-HSA-110373	Resolution of AP sites via the multiple-nucleotide patch replacement pathway	1/1017	26/9178	0.953015	0.999997	0.999997	670	1
R-HSA-162588	R-HSA-162588	Budding and maturation of HIV virion	1/1017	26/9178	0.953015	0.999997	0.999997	29082	1
R-HSA-5654696	R-HSA-5654696	Downstream signaling of activated FGFR2	1/1017	26/9178	0.953015	0.999997	0.999997	10818	1
R-HSA-9668328	R-HSA-9668328	Sealing of the nuclear envelope (NE) by ESCRT-III	1/1017	26/9178	0.953015	0.999997	0.999997	29082	1
R-HSA-9609646	R-HSA-9609646	HCMV Infection	11/1017	151/9178	0.955221	0.999997	0.999997	9612/1956/348995/55706/129401/4928/9883/55746/51143/221613/29082	11
R-HSA-1660662	R-HSA-1660662	Glycosphingolipid metabolism	2/1017	42/9178	0.955403	0.999997	0.999997	79642/410	2
R-HSA-166658	R-HSA-166658	Complement cascade	2/1017	42/9178	0.955403	0.999997	0.999997	3075/729	2
R-HSA-400253	R-HSA-400253	Circadian Clock	4/1017	69/9178	0.955971	0.999997	0.999997	3091/1454/102800317/96764	4
R-HSA-442755	R-HSA-442755	Activation of NMDA receptors and postsynaptic events	5/1017	82/9178	0.957555	0.999997	0.999997	5613/8573/57576/64130/5924	5
R-HSA-1368108	R-HSA-1368108	BMAL1:CLOCK,NPAS2 activates circadian gene expression	1/1017	27/9178	0.958236	0.999997	0.999997	96764	1
R-HSA-163359	R-HSA-163359	Glucagon signaling in metabolic regulation	1/1017	27/9178	0.958236	0.999997	0.999997	57105	1
R-HSA-164952	R-HSA-164952	The role of Nef in HIV-1 replication and disease pathogenesis	1/1017	27/9178	0.958236	0.999997	0.999997	567	1
R-HSA-499943	R-HSA-499943	Interconversion of nucleotide di- and triphosphates	1/1017	27/9178	0.958236	0.999997	0.999997	2936	1
R-HSA-5693554	R-HSA-5693554	Resolution of D-loop Structures through Synthesis-Dependent Strand Annealing (SDSA)	1/1017	27/9178	0.958236	0.999997	0.999997	7979	1
R-HSA-8878171	R-HSA-8878171	Transcriptional regulation by RUNX1	18/1017	229/9178	0.958777	0.999997	0.999997	4773/1437/84333/23198/7057/865/23429/1457/9070/5275/6605/5696/84733/5693/8085/7979/1911/10213	18
R-HSA-446193	R-HSA-446193	Biosynthesis of the N-glycan precursor (dolichol lipid-linked oligosaccharide, LLO) and transfer to a nascent protein	4/1017	70/9178	0.95935	0.999997	0.999997	10195/26503/199857/10610	4
R-HSA-606279	R-HSA-606279	Deposition of new CENPA-containing nucleosomes at the centromere	4/1017	70/9178	0.95935	0.999997	0.999997	79019/11339/1060/23421	4
R-HSA-774815	R-HSA-774815	Nucleosome assembly	4/1017	70/9178	0.95935	0.999997	0.999997	79019/11339/1060/23421	4
R-HSA-9013106	R-HSA-9013106	RHOC GTPase cycle	4/1017	70/9178	0.95935	0.999997	0.999997	6242/57584/128239/55914	4
R-HSA-5633008	R-HSA-5633008	TP53 Regulates Transcription of Cell Death Genes	2/1017	43/9178	0.95957	0.999997	0.999997	8626/63970	2
R-HSA-6811436	R-HSA-6811436	COPI-independent Golgi-to-ER retrograde traffic	2/1017	43/9178	0.95957	0.999997	0.999997	51143/2589	2
R-HSA-9662851	R-HSA-9662851	Anti-inflammatory response favouring Leishmania parasite infection	4/1017	71/9178	0.962488	0.999997	0.999997	10800/5613/9332/57105	4
R-HSA-9664433	R-HSA-9664433	Leishmania parasite growth and survival	4/1017	71/9178	0.962488	0.999997	0.999997	10800/5613/9332/57105	4
R-HSA-1638074	R-HSA-1638074	Keratan sulfate/keratin metabolism	1/1017	28/9178	0.962878	0.999997	0.999997	8703	1
R-HSA-2173795	R-HSA-2173795	Downregulation of SMAD2/3:SMAD4 transcriptional activity	1/1017	28/9178	0.962878	0.999997	0.999997	9612	1
R-HSA-420092	R-HSA-420092	Glucagon-type ligand receptors	1/1017	28/9178	0.962878	0.999997	0.999997	57105	1
R-HSA-456926	R-HSA-456926	Thrombin signalling through proteinase activated receptors (PARs)	1/1017	28/9178	0.962878	0.999997	0.999997	409	1
R-HSA-5218920	R-HSA-5218920	VEGFR2 mediated vascular permeability	1/1017	28/9178	0.962878	0.999997	0.999997	1495	1
R-HSA-5576892	R-HSA-5576892	Phase 0 - rapid depolarisation	1/1017	28/9178	0.962878	0.999997	0.999997	27092	1
R-HSA-5654687	R-HSA-5654687	Downstream signaling of activated FGFR1	1/1017	28/9178	0.962878	0.999997	0.999997	10818	1
R-HSA-375165	R-HSA-375165	NCAM signaling for neurite out-growth	3/1017	58/9178	0.963102	0.999997	0.999997	2668/5786/1463	3
R-HSA-2173789	R-HSA-2173789	TGF-beta receptor signaling activates SMADs	2/1017	44/9178	0.963363	0.999997	0.999997	9958/867	2
R-HSA-453279	R-HSA-453279	Mitotic G1 phase and G1/S transition	10/1017	144/9178	0.965112	0.999997	0.999997	55957/1870/8317/983/5696/5693/4998/132660/7979/10213	10
R-HSA-2022090	R-HSA-2022090	Assembly of collagen fibrils and other multimeric structures	3/1017	59/9178	0.966216	0.999997	0.999997	4314/4318/3691	3
R-HSA-397795	R-HSA-397795	G-protein beta:gamma signalling	1/1017	29/9178	0.967004	0.999997	0.999997	23236	1
R-HSA-4090294	R-HSA-4090294	SUMOylation of intracellular receptors	1/1017	29/9178	0.967004	0.999997	0.999997	7421	1
R-HSA-418360	R-HSA-418360	Platelet calcium homeostasis	1/1017	29/9178	0.967004	0.999997	0.999997	5027	1
R-HSA-442742	R-HSA-442742	CREB1 phosphorylation through NMDA receptor-mediated activation of RAS signaling	1/1017	29/9178	0.967004	0.999997	0.999997	5924	1
R-HSA-451326	R-HSA-451326	Activation of kainate receptors upon glutamate binding	1/1017	29/9178	0.967004	0.999997	0.999997	23236	1
R-HSA-2187338	R-HSA-2187338	Visual phototransduction	5/1017	86/9178	0.968587	0.999997	0.999997	157506/5950/79823/1258/345	5
R-HSA-112043	R-HSA-112043	PLC beta mediated events	2/1017	46/9178	0.969948	0.999997	0.999997	23236/5613	2
R-HSA-69481	R-HSA-69481	G2/M Checkpoints	11/1017	158/9178	0.97007	0.999997	0.999997	23198/9577/8317/983/7529/5696/5693/4998/7979/9025/10213	11
R-HSA-3214847	R-HSA-3214847	HATs acetylate histones	9/1017	135/9178	0.970167	0.999997	0.999997	8295/10933/55140/55167/6880/221613/80314/10943/23326	9
R-HSA-6804758	R-HSA-6804758	Regulation of TP53 Activity through Acetylation	1/1017	30/9178	0.970672	0.999997	0.999997	9219	1
R-HSA-69620	R-HSA-69620	Cell Cycle Checkpoints	22/1017	280/9178	0.971893	0.999997	0.999997	79019/348995/23198/9577/1060/4928/5525/8317/10403/55746/699/983/7529/51143/5696/5693/4998/23421/7979/55055/9025/10213	22
R-HSA-9754678	R-HSA-9754678	SARS-CoV-2 modulates host translation machinery	2/1017	47/9178	0.972797	0.999997	0.999997	54960/6218	2
R-HSA-9663891	R-HSA-9663891	Selective autophagy	4/1017	75/9178	0.972921	0.999997	0.999997	1457/51143/200894/9140	4
R-HSA-2871796	R-HSA-2871796	FCERI mediated MAPK activation	1/1017	31/9178	0.973932	0.999997	0.999997	27040	1
R-HSA-8955332	R-HSA-8955332	Carboxyterminal post-translational modifications of tubulin	1/1017	31/9178	0.973932	0.999997	0.999997	150465	1
R-HSA-3214842	R-HSA-3214842	HDMs demethylate histones	2/1017	48/9178	0.975385	0.999997	0.999997	23081/51780	2
R-HSA-6791312	R-HSA-6791312	TP53 Regulates Transcription of Cell Cycle Genes	2/1017	48/9178	0.975385	0.999997	0.999997	983/28984	2
R-HSA-72695	R-HSA-72695	Formation of the ternary complex, and subsequently, the 43S complex	2/1017	48/9178	0.975385	0.999997	0.999997	8661/6218	2
R-HSA-9614085	R-HSA-9614085	FOXO-mediated transcription	3/1017	63/9178	0.976362	0.999997	0.999997	7529/5105/23460	3
R-HSA-389356	R-HSA-389356	CD28 co-stimulation	1/1017	32/9178	0.97683	0.999997	0.999997	941	1
R-HSA-432720	R-HSA-432720	Lysosome Vesicle Biogenesis	1/1017	32/9178	0.97683	0.999997	0.999997	4074	1
R-HSA-5368286	R-HSA-5368286	Mitochondrial translation initiation	4/1017	77/9178	0.977053	0.999997	0.999997	51263/10884/65003/57129	4
R-HSA-5389840	R-HSA-5389840	Mitochondrial translation elongation	4/1017	77/9178	0.977053	0.999997	0.999997	51263/10884/65003/57129	4
R-HSA-5419276	R-HSA-5419276	Mitochondrial translation termination	4/1017	77/9178	0.977053	0.999997	0.999997	51263/10884/65003/57129	4
R-HSA-3371497	R-HSA-3371497	HSP90 chaperone cycle for steroid hormone receptors (SHR) in the presence of ligand	2/1017	49/9178	0.977733	0.999997	0.999997	51143/10728	2
R-HSA-112314	R-HSA-112314	Neurotransmitter receptors and postsynaptic signal transmission	12/1017	175/9178	0.978435	0.999997	0.999997	23236/2570/5613/8573/57576/27092/200959/1145/64130/2557/4905/5924	12
R-HSA-111933	R-HSA-111933	Calmodulin induced events	1/1017	33/9178	0.979407	0.999997	0.999997	5613	1
R-HSA-111997	R-HSA-111997	CaM pathway	1/1017	33/9178	0.979407	0.999997	0.999997	5613	1
R-HSA-114604	R-HSA-114604	GPVI-mediated activation cascade	1/1017	33/9178	0.979407	0.999997	0.999997	27040	1
R-HSA-2559585	R-HSA-2559585	Oncogene Induced Senescence	1/1017	33/9178	0.979407	0.999997	0.999997	1870	1
R-HSA-381676	R-HSA-381676	Glucagon-like Peptide-1 (GLP1) regulates insulin secretion	1/1017	33/9178	0.979407	0.999997	0.999997	11069	1
R-HSA-6814122	R-HSA-6814122	Cooperation of PDCL (PhLP1) and TRiC/CCT in G-protein beta folding	1/1017	33/9178	0.979407	0.999997	0.999997	1457	1
R-HSA-9022692	R-HSA-9022692	Regulation of MECP2 expression and activity	1/1017	33/9178	0.979407	0.999997	0.999997	9612	1
R-HSA-9709570	R-HSA-9709570	Impaired BRCA2 binding to RAD51	1/1017	33/9178	0.979407	0.999997	0.999997	7979	1
R-HSA-112040	R-HSA-112040	G-protein mediated events	2/1017	50/9178	0.979865	0.999997	0.999997	23236/5613	2
R-HSA-74751	R-HSA-74751	Insulin receptor signalling cascade	2/1017	50/9178	0.979865	0.999997	0.999997	3643/10818	2
R-HSA-390466	R-HSA-390466	Chaperonin-mediated protein folding	4/1017	79/9178	0.980587	0.999997	0.999997	22803/1457/55135/84261	4
R-HSA-418346	R-HSA-418346	Platelet homeostasis	4/1017	79/9178	0.980587	0.999997	0.999997	4842/5051/5525/5027	4
R-HSA-6791226	R-HSA-6791226	Major pathway of rRNA processing in the nucleolus and cytosol	11/1017	166/9178	0.981503	0.999997	0.999997	6133/22803/56902/25926/5822/90459/6124/1454/102800317/6218/11056	11
R-HSA-9735869	R-HSA-9735869	SARS-CoV-1 modulates host translation machinery	1/1017	34/9178	0.981697	0.999997	0.999997	6218	1
R-HSA-432722	R-HSA-432722	Golgi Associated Vesicle Biogenesis	2/1017	51/9178	0.981797	0.999997	0.999997	9026/5286	2
R-HSA-199992	R-HSA-199992	trans-Golgi Network Vesicle Budding	3/1017	66/9178	0.981992	0.999997	0.999997	9026/4074/5286	3
R-HSA-422356	R-HSA-422356	Regulation of insulin secretion	3/1017	66/9178	0.981992	0.999997	0.999997	23236/11069/1131	3
R-HSA-1296071	R-HSA-1296071	Potassium Channels	4/1017	80/9178	0.982154	0.999997	0.999997	7881/3738/3737/10089	4
R-HSA-5696399	R-HSA-5696399	Global Genome Nucleotide Excision Repair (GG-NER)	4/1017	80/9178	0.982154	0.999997	0.999997	2966/9318/404672/4798	4
R-HSA-983231	R-HSA-983231	Factors involved in megakaryocyte development and platelet production	9/1017	144/9178	0.983334	0.999997	0.999997	9732/3660/9371/23303/50808/55582/3448/147700/5868	9
R-HSA-111885	R-HSA-111885	Opioid Signalling	4/1017	81/9178	0.983602	0.999997	0.999997	23236/5532/5534/5613	4
R-HSA-111996	R-HSA-111996	Ca-dependent events	1/1017	35/9178	0.983733	0.999997	0.999997	5613	1
R-HSA-9687139	R-HSA-9687139	Aberrant regulation of mitotic cell cycle due to RB1 defects	1/1017	35/9178	0.983733	0.999997	0.999997	1870	1
R-HSA-1445148	R-HSA-1445148	Translocation of SLC2A4 (GLUT4) to the plasma membrane	3/1017	68/9178	0.985007	0.999997	0.999997	9371/7529/5867	3
R-HSA-6804757	R-HSA-6804757	Regulation of TP53 Degradation	1/1017	36/9178	0.985542	0.999997	0.999997	983	1
R-HSA-9660821	R-HSA-9660821	ADORA2B mediated anti-inflammatory cytokines production	1/1017	36/9178	0.985542	0.999997	0.999997	5613	1
R-HSA-9664323	R-HSA-9664323	FCGR3A-mediated IL10 synthesis	1/1017	36/9178	0.985542	0.999997	0.999997	5613	1
R-HSA-9675126	R-HSA-9675126	Diseases of mitotic cell cycle	1/1017	36/9178	0.985542	0.999997	0.999997	1870	1
R-HSA-5368287	R-HSA-5368287	Mitochondrial translation	4/1017	83/9178	0.986169	0.999997	0.999997	51263/10884/65003/57129	4
R-HSA-5693532	R-HSA-5693532	DNA Double-Strand Break Repair	10/1017	159/9178	0.986338	0.999997	0.999997	9577/2070/151987/348654/55775/7520/7979/79008/548593/9025	10
R-HSA-9700206	R-HSA-9700206	Signaling by ALK in cancer	2/1017	54/9178	0.986576	0.999997	0.999997	2335/10818	2
R-HSA-9725370	R-HSA-9725370	Signaling by ALK fusions and activated point mutants	2/1017	54/9178	0.986576	0.999997	0.999997	2335/10818	2
R-HSA-427413	R-HSA-427413	NoRC negatively regulates rRNA expression	5/1017	97/9178	0.98674	0.999997	0.999997	2966/8932/10849/51742/404672	5
R-HSA-186712	R-HSA-186712	Regulation of beta-cell development	1/1017	37/9178	0.98715	0.999997	0.999997	3280	1
R-HSA-6806003	R-HSA-6806003	Regulation of TP53 Expression and Degradation	1/1017	37/9178	0.98715	0.999997	0.999997	983	1
R-HSA-2408522	R-HSA-2408522	Selenoamino acid metabolism	6/1017	111/9178	0.987669	0.999997	0.999997	6133/2936/51091/1491/6124/6218	6
R-HSA-2151201	R-HSA-2151201	Transcriptional activation of mitochondrial biogenesis	2/1017	55/9178	0.987879	0.999997	0.999997	2746/96764	2
R-HSA-446219	R-HSA-446219	Synthesis of substrates in N-glycan biosythesis	2/1017	55/9178	0.987879	0.999997	0.999997	26503/10610	2
R-HSA-72649	R-HSA-72649	Translation initiation complex formation	2/1017	55/9178	0.987879	0.999997	0.999997	8661/6218	2
R-HSA-72702	R-HSA-72702	Ribosomal scanning and start codon recognition	2/1017	55/9178	0.987879	0.999997	0.999997	8661/6218	2
R-HSA-391251	R-HSA-391251	Protein folding	4/1017	85/9178	0.988352	0.999997	0.999997	22803/1457/55135/84261	4
R-HSA-5693616	R-HSA-5693616	Presynaptic phase of homologous DNA pairing and strand exchange	1/1017	38/9178	0.98858	0.999997	0.999997	7979	1
R-HSA-9634597	R-HSA-9634597	GPER1 signaling	1/1017	38/9178	0.98858	0.999997	0.999997	2335	1
R-HSA-5693567	R-HSA-5693567	HDR through Homologous Recombination (HRR) or Single Strand Annealing (SSA)	7/1017	125/9178	0.988747	0.999997	0.999997	9577/151987/348654/7979/79008/548593/9025	7
R-HSA-110328	R-HSA-110328	Recognition and association of DNA glycosylase with site containing an affected pyrimidine	2/1017	56/9178	0.989058	0.999997	0.999997	8930/65057	2
R-HSA-110329	R-HSA-110329	Cleavage of the damaged pyrimidine	2/1017	56/9178	0.989058	0.999997	0.999997	8930/65057	2
R-HSA-72662	R-HSA-72662	Activation of the mRNA upon binding of the cap-binding complex and eIFs, and subsequent binding to 43S	2/1017	56/9178	0.989058	0.999997	0.999997	8661/6218	2
R-HSA-73928	R-HSA-73928	Depyrimidination	2/1017	56/9178	0.989058	0.999997	0.999997	8930/65057	2
R-HSA-381119	R-HSA-381119	Unfolded Protein Response (UPR)	4/1017	86/9178	0.989316	0.999997	0.999997	2135/11015/55062/9695	4
R-HSA-72764	R-HSA-72764	Eukaryotic Translation Termination	4/1017	86/9178	0.989316	0.999997	0.999997	6133/2107/6124/6218	4
R-HSA-5250941	R-HSA-5250941	Negative epigenetic regulation of rRNA expression	5/1017	100/9178	0.989603	0.999997	0.999997	2966/8932/10849/51742/404672	5
R-HSA-73854	R-HSA-73854	RNA Polymerase I Promoter Clearance	5/1017	100/9178	0.989603	0.999997	0.999997	2966/8932/10849/404672/9219	5
R-HSA-5693565	R-HSA-5693565	Recruitment and ATM-mediated phosphorylation of repair and signaling proteins at DNA double strand breaks	3/1017	72/9178	0.98965	0.999997	0.999997	9577/2070/9025	3
R-HSA-1489509	R-HSA-1489509	DAG and IP3 signaling	1/1017	39/9178	0.989851	0.999997	0.999997	5613	1
R-HSA-9675136	R-HSA-9675136	Diseases of DNA Double-Strand Break Repair	1/1017	39/9178	0.989851	0.999997	0.999997	7979	1
R-HSA-9701190	R-HSA-9701190	Defective homologous recombination repair (HRR) due to BRCA2 loss of function	1/1017	39/9178	0.989851	0.999997	0.999997	7979	1
R-HSA-9006931	R-HSA-9006931	Signaling by Nuclear Receptors	20/1017	279/9178	0.98994	0.999997	0.999997	9612/7764/4314/4318/1956/157506/7033/865/1839/5431/5916/347/5105/255324/6258/1071/5433/1105/5436/10728	20
R-HSA-8868773	R-HSA-8868773	rRNA processing in the nucleus and cytosol	11/1017	176/9178	0.990153	0.999997	0.999997	6133/22803/56902/25926/5822/90459/6124/1454/102800317/6218/11056	11
R-HSA-1592230	R-HSA-1592230	Mitochondrial biogenesis	4/1017	87/9178	0.990204	0.999997	0.999997	3313/2746/517/96764	4
R-HSA-2408557	R-HSA-2408557	Selenocysteine synthesis	4/1017	87/9178	0.990204	0.999997	0.999997	6133/51091/6124/6218	4
R-HSA-9616222	R-HSA-9616222	Transcriptional regulation of granulopoiesis	4/1017	87/9178	0.990204	0.999997	0.999997	3570/865/1441/2313	4
R-HSA-73864	R-HSA-73864	RNA Polymerase I Transcription	5/1017	101/9178	0.990419	0.999997	0.999997	2966/8932/10849/404672/9219	5
R-HSA-5693606	R-HSA-5693606	DNA Double Strand Break Response	3/1017	73/9178	0.990574	0.999997	0.999997	9577/2070/9025	3
R-HSA-6794362	R-HSA-6794362	Protein-protein interactions at synapses	3/1017	73/9178	0.990574	0.999997	0.999997	2037/8573/64130	3
R-HSA-109704	R-HSA-109704	PI3K Cascade	1/1017	40/9178	0.99098	0.999997	0.999997	10818	1
R-HSA-975956	R-HSA-975956	Nonsense Mediated Decay (NMD) independent of the Exon Junction Complex (EJC)	4/1017	88/9178	0.991021	0.999997	0.999997	6133/2107/6124/6218	4
R-HSA-73929	R-HSA-73929	Base-Excision Repair, AP Site Formation	2/1017	58/9178	0.99109	0.999997	0.999997	8930/65057	2
R-HSA-112315	R-HSA-112315	Transmission across Chemical Synapses	16/1017	237/9178	0.991566	0.999997	0.999997	23236/10550/2570/5613/8573/57576/27092/200959/6571/57030/1145/6505/64130/2557/4905/5924	16
R-HSA-69239	R-HSA-69239	Synthesis of DNA	6/1017	116/9178	0.991632	0.999997	0.999997	23198/5696/5693/4998/7979/10213	6
R-HSA-73894	R-HSA-73894	DNA Repair	23/1017	316/9178	0.991707	0.999997	0.999997	2966/9577/670/2070/5431/8930/9318/151987/348654/353497/404672/55775/7520/65057/55120/5433/7979/79008/548593/9025/4798/5436/9937	23
R-HSA-6804756	R-HSA-6804756	Regulation of TP53 Activity through Phosphorylation	4/1017	89/9178	0.991772	0.999997	0.999997	8445/6880/1457/8851	4
R-HSA-69473	R-HSA-69473	G2/M DNA damage checkpoint	4/1017	89/9178	0.991772	0.999997	0.999997	9577/983/7529/9025	4
R-HSA-5693579	R-HSA-5693579	Homologous DNA Pairing and Strand Exchange	1/1017	41/9178	0.991984	0.999997	0.999997	7979	1
R-HSA-9018519	R-HSA-9018519	Estrogen-dependent gene expression	8/1017	143/9178	0.992392	0.999997	0.999997	7764/7033/865/5431/5433/1105/5436/10728	8
R-HSA-1799339	R-HSA-1799339	SRP-dependent cotranslational protein targeting to membrane	5/1017	104/9178	0.992518	0.999997	0.999997	6133/60559/6124/6218/55176	5
R-HSA-5693538	R-HSA-5693538	Homology Directed Repair	7/1017	131/9178	0.99281	0.999997	0.999997	9577/151987/348654/7979/79008/548593/9025	7
R-HSA-2426168	R-HSA-2426168	Activation of gene expression by SREBF (SREBP)	1/1017	42/9178	0.992876	0.999997	0.999997	96764	1
R-HSA-69242	R-HSA-69242	S Phase	9/1017	157/9178	0.993148	0.999997	0.999997	23198/55957/5696/5693/4998/114799/132660/7979/10213	9
R-HSA-3214858	R-HSA-3214858	RMTs methylate histone arginines	3/1017	77/9178	0.993534	0.999997	0.999997	1788/221613/6605	3
R-HSA-927802	R-HSA-927802	Nonsense-Mediated Decay (NMD)	5/1017	106/9178	0.993665	0.999997	0.999997	6133/56006/2107/6124/6218	5
R-HSA-975957	R-HSA-975957	Nonsense Mediated Decay (NMD) enhanced by the Exon Junction Complex (EJC)	5/1017	106/9178	0.993665	0.999997	0.999997	6133/56006/2107/6124/6218	5
R-HSA-3214815	R-HSA-3214815	HDACs deacetylate histones	4/1017	92/9178	0.993682	0.999997	0.999997	9612/51742/221613/9219	4
R-HSA-8936459	R-HSA-8936459	RUNX1 regulates genes involved in megakaryocyte differentiation and platelet function	4/1017	92/9178	0.993682	0.999997	0.999997	7057/865/9070/8085	4
R-HSA-112399	R-HSA-112399	IRS-mediated signalling	1/1017	44/9178	0.994374	0.999997	0.999997	10818	1
R-HSA-450294	R-HSA-450294	MAP kinase activation	2/1017	63/9178	0.99469	0.999997	0.999997	64127/8767	2
R-HSA-72689	R-HSA-72689	Formation of a pool of free 40S subunits	4/1017	94/9178	0.99471	0.999997	0.999997	6133/6124/8661/6218	4
R-HSA-8939211	R-HSA-8939211	ESR-mediated signaling	13/1017	210/9178	0.994848	0.999997	0.999997	7764/4314/4318/1956/7033/865/1839/5431/255324/5433/1105/5436/10728	13
R-HSA-72312	R-HSA-72312	rRNA processing	11/1017	186/9178	0.99491	0.999997	0.999997	6133/22803/56902/25926/5822/90459/6124/1454/102800317/6218/11056	11
R-HSA-9707616	R-HSA-9707616	Heme signaling	1/1017	45/9178	0.995	0.999997	0.999997	96764	1
R-HSA-163685	R-HSA-163685	Integration of energy metabolism	4/1017	95/9178	0.995162	0.999997	0.999997	23236/11069/1131/57105	4
R-HSA-8939236	R-HSA-8939236	RUNX1 regulates transcription of genes involved in differentiation of HSCs	6/1017	124/9178	0.995575	0.999997	0.999997	23198/865/5696/5693/7979/10213	6
R-HSA-5576891	R-HSA-5576891	Cardiac conduction	5/1017	111/9178	0.995844	0.999997	0.999997	4842/27092/5350/10089/53828	5
R-HSA-5250913	R-HSA-5250913	Positive epigenetic regulation of rRNA expression	4/1017	97/9178	0.995956	0.999997	0.999997	10849/9219/10514/23451	4
R-HSA-5250924	R-HSA-5250924	B-WICH complex positively regulates rRNA expression	3/1017	82/9178	0.995989	0.999997	0.999997	10849/10514/23451	3
R-HSA-73772	R-HSA-73772	RNA Polymerase I Promoter Escape	3/1017	82/9178	0.995989	0.999997	0.999997	2966/10849/404672	3
R-HSA-171306	R-HSA-171306	Packaging Of Telomere Ends	1/1017	47/9178	0.996052	0.999997	0.999997	65057	1
R-HSA-2428928	R-HSA-2428928	IRS-related events triggered by IGF1R	1/1017	47/9178	0.996052	0.999997	0.999997	10818	1
R-HSA-69231	R-HSA-69231	Cyclin D associated events in G1	1/1017	47/9178	0.996052	0.999997	0.999997	1870	1
R-HSA-69236	R-HSA-69236	G1 Phase	1/1017	47/9178	0.996052	0.999997	0.999997	1870	1
R-HSA-156902	R-HSA-156902	Peptide chain elongation	3/1017	83/9178	0.996357	0.999997	0.999997	6133/6124/6218	3
R-HSA-192823	R-HSA-192823	Viral mRNA Translation	3/1017	83/9178	0.996357	0.999997	0.999997	6133/6124/6218	3
R-HSA-2428924	R-HSA-2428924	IGF1R signaling cascade	1/1017	48/9178	0.996492	0.999997	0.999997	10818	1
R-HSA-2404192	R-HSA-2404192	Signaling by Type 1 Insulin-like Growth Factor 1 Receptor (IGF1R)	1/1017	49/9178	0.996882	0.999997	0.999997	10818	1
R-HSA-9675135	R-HSA-9675135	Diseases of DNA repair	1/1017	49/9178	0.996882	0.999997	0.999997	7979	1
R-HSA-1221632	R-HSA-1221632	Meiotic synapsis	2/1017	69/9178	0.997167	0.999997	0.999997	65057/8468	2
R-HSA-9645723	R-HSA-9645723	Diseases of programmed cell death	4/1017	102/9178	0.99743	0.999997	0.999997	7186/1788/197259/8851	4
R-HSA-212300	R-HSA-212300	PRC2 methylates histones and DNA	2/1017	70/9178	0.99745	0.999997	0.999997	1788/5252	2
R-HSA-156842	R-HSA-156842	Eukaryotic Translation Elongation	3/1017	87/9178	0.997528	0.999997	0.999997	6133/6124/6218	3
R-HSA-73884	R-HSA-73884	Base Excision Repair	3/1017	87/9178	0.997528	0.999997	0.999997	670/8930/65057	3
R-HSA-110330	R-HSA-110330	Recognition and association of DNA glycosylase with site containing an affected purine	1/1017	51/9178	0.997538	0.999997	0.999997	65057	1
R-HSA-110331	R-HSA-110331	Cleavage of the damaged purine	1/1017	51/9178	0.997538	0.999997	0.999997	65057	1
R-HSA-73927	R-HSA-73927	Depurination	1/1017	51/9178	0.997538	0.999997	0.999997	65057	1
R-HSA-9711097	R-HSA-9711097	Cellular response to starvation	7/1017	145/9178	0.997576	0.999997	0.999997	6133/58528/83667/6124/90423/201163/6218	7
R-HSA-15869	R-HSA-15869	Metabolism of nucleotides	3/1017	88/9178	0.997758	0.999997	0.999997	2936/22978/131870	3
R-HSA-201722	R-HSA-201722	Formation of the beta-catenin:TCF transactivating complex	3/1017	88/9178	0.997758	0.999997	0.999997	8295/9070/8085	3
R-HSA-157118	R-HSA-157118	Signaling by NOTCH	13/1017	223/9178	0.997801	0.999997	0.999997	9612/1956/4904/3280/3091/5663/23462/79885/5696/5693/7979/409/10213	13
R-HSA-156827	R-HSA-156827	L13a-mediated translational silencing of Ceruloplasmin expression	4/1017	104/9178	0.99786	0.999997	0.999997	6133/6124/8661/6218	4
R-HSA-438064	R-HSA-438064	Post NMDA receptor activation events	2/1017	72/9178	0.997936	0.999997	0.999997	5613/5924	2
R-HSA-72706	R-HSA-72706	GTP hydrolysis and joining of the 60S ribosomal subunit	4/1017	105/9178	0.998048	0.999997	0.999997	6133/6124/8661/6218	4
R-HSA-5693607	R-HSA-5693607	Processing of DNA double-strand break ends	3/1017	90/9178	0.998156	0.999997	0.999997	9577/151987/9025	3
R-HSA-2559586	R-HSA-2559586	DNA Damage/Telomere Stress Induced Senescence	2/1017	74/9178	0.99833	0.999997	0.999997	3024/65057	2
R-HSA-3700989	R-HSA-3700989	Transcriptional Regulation by TP53	23/1017	348/9178	0.998538	0.999997	0.999997	4513/2966/2936/5431/8445/8626/285521/404672/983/6880/1457/6834/7529/58528/63970/8812/8851/83667/9219/5433/28984/5436/6921	23
R-HSA-9633012	R-HSA-9633012	Response of EIF2AK4 (GCN2) to amino acid deficiency	3/1017	95/9178	0.998874	0.999997	0.999997	6133/6124/6218	3
R-HSA-5633007	R-HSA-5633007	Regulation of TP53 Activity	7/1017	155/9178	0.99892	0.999997	0.999997	8445/8626/983/6880/1457/8851/9219	7
R-HSA-72613	R-HSA-72613	Eukaryotic Translation Initiation	4/1017	112/9178	0.998981	0.999997	0.999997	6133/6124/8661/6218	4
R-HSA-72737	R-HSA-72737	Cap-dependent Translation Initiation	4/1017	112/9178	0.998981	0.999997	0.999997	6133/6124/8661/6218	4
R-HSA-73728	R-HSA-73728	RNA Polymerase I Promoter Opening	1/1017	60/9178	0.99915	0.999997	0.999997	8932	1
R-HSA-5334118	R-HSA-5334118	DNA methylation	1/1017	61/9178	0.999245	0.999997	0.999997	1788	1
R-HSA-8986944	R-HSA-8986944	Transcriptional Regulation by MECP2	1/1017	62/9178	0.999329	0.999997	0.999997	9612	1
R-HSA-977225	R-HSA-977225	Amyloid fiber formation	3/1017	101/9178	0.999381	0.999997	0.999997	567/6288/9445	3
R-HSA-5625886	R-HSA-5625886	Activated PKN1 stimulates transcription of AR (androgen receptor) regulated genes KLK2 and KLK3	1/1017	64/9178	0.999471	0.999997	0.999997	23081	1
R-HSA-72766	R-HSA-72766	Translation	15/1017	269/9178	0.999481	0.999997	0.999997	16/6133/60559/79731/51263/10884/4677/2107/65003/6124/57129/8661/6218/55176/55699	15
R-HSA-68867	R-HSA-68867	Assembly of the pre-replicative complex	5/1017	135/9178	0.999499	0.999997	0.999997	5696/5693/4998/7979/10213	5
R-HSA-68616	R-HSA-68616	Assembly of the ORC complex at the origin of replication	1/1017	65/9178	0.99953	0.999997	0.999997	4998	1
R-HSA-69002	R-HSA-69002	DNA Replication Pre-Initiation	6/1017	151/9178	0.999546	0.999997	0.999997	8317/5696/5693/4998/7979/10213	6
R-HSA-2559580	R-HSA-2559580	Oxidative Stress Induced Senescence	4/1017	122/9178	0.999605	0.999997	0.999997	9448/1870/84733/1911	4
R-HSA-112316	R-HSA-112316	Neuronal System	21/1017	347/9178	0.999622	0.999997	0.999997	2037/23236/10550/2570/5613/7881/8573/57576/27092/200959/6571/57030/1145/6505/3738/64130/2557/3737/4905/5924/10089	21
R-HSA-1474165	R-HSA-1474165	Reproduction	4/1017	123/9178	0.999641	0.999997	0.999997	157855/65057/8468/11085	4
R-HSA-2299718	R-HSA-2299718	Condensation of Prophase Chromosomes	1/1017	70/9178	0.99974	0.999997	0.999997	983	1
R-HSA-9710421	R-HSA-9710421	Defective pyroptosis	1/1017	70/9178	0.99974	0.999997	0.999997	1788	1
R-HSA-5625740	R-HSA-5625740	RHO GTPases activate PKNs	2/1017	92/9178	0.999759	0.999997	0.999997	23081/7529	2
R-HSA-427389	R-HSA-427389	ERCC6 (CSB) and EHMT2 (G9a) positively regulate rRNA expression	1/1017	73/9178	0.999818	0.999997	0.999997	9219	1
R-HSA-397014	R-HSA-397014	Muscle contraction	7/1017	178/9178	0.999846	0.999997	0.999997	4842/29767/27092/7111/5350/10089/53828	7
R-HSA-69306	R-HSA-69306	DNA Replication	7/1017	179/9178	0.999859	0.999997	0.999997	23198/8317/5696/5693/4998/7979/10213	7
R-HSA-2559583	R-HSA-2559583	Cellular Senescence	7/1017	190/9178	0.999946	0.999997	0.999997	9448/3552/1870/3024/84733/65057/1911	7
R-HSA-1500620	R-HSA-1500620	Meiosis	2/1017	107/9178	0.999953	0.999997	0.999997	65057/8468	2
R-HSA-2559582	R-HSA-2559582	Senescence-Associated Secretory Phenotype (SASP)	1/1017	108/9178	0.999997	0.999997	0.999997	3552	1
