## Supplementary material for "Decoding Non-coding SNPs: Systems Genomics Modelling Dissects the Heterogeneity of IBD": Table S6

### Sheet: Cover sheet
Supplemantarry Table 6: Single cell RNAseq singitures and cluster enrichmnet result
The differentially expressed genes are coming from the Kong et al dataset ()
The first 6 tables are the calculated differentially expressed genes comparing healthy and uninflamed Crohn's disease samples in ileum and colon.
The second 6 tables are the enrichment of the first 6 signatures in the various cluster specific genes of the patients.

### Sheet: Immune ileum singitures
	Gene	Term
1	CD2	T cells CD8
2	AC092580.4	T cells CD8
3	IL7R	T cells CD8
4	CD3E	T cells CD8
5	CD3D	T cells CD8
6	CD3G	T cells CD8
7	KLRB1	T cells CD8
8	IL32	T cells CD8
9	CCL5	T cells CD8
10	CD7	T cells CD8
11	CD74	T cells CD8
12	NKG7	T cells CD8
13	CD247	T cells CD8
14	GZMA	T cells CD8
15	GIMAP7	T cells CD8
16	HCST	T cells CD8
17	CD96	T cells CD8
18	ITGA1	T cells CD8
19	HLA-DRA	T cells CD8
20	HLA-DPA1	T cells CD8
21	FYN	T cells CD8
22	IGJ	T cells CD8
23	NPC2	T cells CD8
24	CD52	T cells CD8
25	HERPUD1	T cells CD8
26	HLA-DPB1	T cells CD8
27	HLA-DQA1	T cells CD8
28	LCK	T cells CD8
29	HLA-DRB1	T cells CD8
30	IGLL5	T cells CD8
31	ETS1	T cells CD8
32	PTPRC	T cells CD8
33	EVL	T cells CD8
34	CD79A	T cells CD8
35	GZMM	T cells CD8
36	HOPX	T cells CD8
37	HLA-DQB1	T cells CD8
38	MZB1	T cells CD8
39	CST3	T cells CD8
40	CKLF	T cells CD8
41	DERL3	T cells CD8
42	CD8A	T cells CD8
43	PSAP	T cells CD8
44	LTB	T cells CD8
45	ID2	T cells CD8
46	MEF2C	T cells CD8
47	CST7	T cells CD8
48	MARCKS	T cells CD8
49	HLA-DMA	T cells CD8
50	FYB	T cells CD8
51	SPRY1	T cells CD8
52	RGL4	T cells CD8
53	PRDX4	T cells CD8
54	PTPRCAP	T cells CD8
55	TMIGD2	T cells CD8
56	S100A4	T cells CD8
57	SKAP1	T cells CD8
58	LGALS1	T cells CD8
59	TNFRSF17	T cells CD8
60	LYZ	T cells CD8
61	SAT1	T cells CD8
62	CD160	T cells CD8
63	CTSZ	T cells CD8
64	AL928768.3	T cells CD8
65	RORA	T cells CD8
66	IFITM2	T cells CD8
67	IL2RB	T cells CD8
68	UBE2J1	T cells CD8
69	RUNX3	T cells CD8
70	SPOCK2	T cells CD8
71	NEAT1	T cells CD8
72	GPX1	T cells CD8
73	OXNAD1	T cells CD8
74	BASP1	T cells CD8
75	FCGRT	T cells CD8
76	GZMK	T cells CD8
77	HSP90B1	T cells CD8
78	KLRD1	T cells CD8
79	FGL2	T cells CD8
80	XBP1	T cells CD8
81	HLA-DRB5	T cells CD8
82	RARRES3	T cells CD8
83	CTSH	T cells CD8
84	GIMAP1	T cells CD8
85	STK17A	T cells CD8
86	GRN	T cells CD8
87	CTSS	T cells CD8
88	TTC39C	T cells CD8
89	C1QA	T cells CD8
90	GPR171	T cells CD8
91	EAF2	T cells CD8
92	C1QB	T cells CD8
93	LY96	T cells CD8
94	ATOX1	T cells CD8
95	AIF1	T cells CD8
96	ARL4C	T cells CD8
97	GNG7	T cells CD8
98	SSR3	T cells CD8
99	SLFN5	T cells CD8
100	RRBP1	T cells CD8
101	ALOX5AP	T cells CD8
102	FCRL5	T cells CD8
103	POU2AF1	T cells CD8
104	HSPA1B	T cells CD8
105	SEC11C	T cells CD8
106	ACAP1	T cells CD8
107	FKBP2	T cells CD8
108	AAK1	T cells CD8
109	PRDX1	T cells CD8
110	SEPP1	T cells CD8
111	TCF4	T cells CD8
112	CD8B	T cells CD8
113	LEPROTL1	T cells CD8
114	GIMAP5	T cells CD8
115	C1QC	T cells CD8
116	HLA-DMB	T cells CD8
117	SPINT2	T cells CD8
118	DNASE1L3	T cells CD8
119	GNLY	T cells CD8
120	HSPA1A	T cells CD8
121	MS4A6A	T cells CD8
122	TBC1D10C	T cells CD8
123	EGR1	T cells CD8
124	CPVL	T cells CD8
125	NANS	T cells CD8
126	AKR1A1	T cells CD8
127	SPI1	T cells CD8
128	PPAPDC1B	T cells CD8
129	TYMP	T cells CD8
130	LMNA	T cells CD8
131	TRIB1	T cells CD8
132	PDIA4	T cells CD8
133	ITM2A	T cells CD8
134	ASAH1	T cells CD8
135	CD59	T cells CD8
136	TIMP2	T cells CD8
137	CTSB	T cells CD8
138	SDF2L1	T cells CD8
139	NR4A1	T cells CD8
140	KLF2	T cells CD8
141	SYNE2	T cells CD8
142	MPEG1	T cells CD8
143	SDC1	T cells CD8
144	P4HB	T cells CD8
145	RALGPS2	T cells CD8
146	CCR10	T cells CD8
147	TNFRSF13B	T cells CD8
148	CD68	T cells CD8
149	GLUL	T cells CD8
150	DUSP5	T cells CD8
151	GLRX	T cells CD8
152	RNASE6	T cells CD8
153	VIMP	T cells CD8
154	CYBB	T cells CD8
155	TIMP1	T cells CD8
156	MS4A7	T cells CD8
157	MANF	T cells CD8
158	LAPTM4A	T cells CD8
159	C19orf10	T cells CD8
160	TMEM176B	T cells CD8
161	SLC40A1	T cells CD8
162	CRELD2	T cells CD8
163	LIPA	T cells CD8
164	FAM26F	T cells CD8
165	TYROBP	T cells CD8
166	FKBP11	T cells CD8
167	LGMN	T cells CD8
168	CD83	T cells CD8
169	SGK1	T cells CD8
170	VPREB3	T cells CD8
171	ATF3	T cells CD8
172	IGSF6	T cells CD8
173	IL32	T cells CD4 IL17A
174	CD3D	T cells CD4 IL17A
175	KLRB1	T cells CD4 IL17A
176	CD2	T cells CD4 IL17A
177	CCL5	T cells CD4 IL17A
178	CD3E	T cells CD4 IL17A
179	IL7R	T cells CD4 IL17A
180	CD7	T cells CD4 IL17A
181	CD3G	T cells CD4 IL17A
182	CD74	T cells CD4 IL17A
183	AC092580.4	T cells CD4 IL17A
184	NKG7	T cells CD4 IL17A
185	HCST	T cells CD4 IL17A
186	GZMA	T cells CD4 IL17A
187	CD247	T cells CD4 IL17A
188	HLA-DRA	T cells CD4 IL17A
189	HLA-DPA1	T cells CD4 IL17A
190	GIMAP7	T cells CD4 IL17A
191	CD52	T cells CD4 IL17A
192	HERPUD1	T cells CD4 IL17A
193	ETS1	T cells CD4 IL17A
194	IGJ	T cells CD4 IL17A
195	CD96	T cells CD4 IL17A
196	HLA-DQA1	T cells CD4 IL17A
197	HLA-DRB1	T cells CD4 IL17A
198	NPC2	T cells CD4 IL17A
199	HLA-DPB1	T cells CD4 IL17A
200	ITGA1	T cells CD4 IL17A
201	LCK	T cells CD4 IL17A
202	PTPRC	T cells CD4 IL17A
203	IGLL5	T cells CD4 IL17A
204	CD79A	T cells CD4 IL17A
205	CST3	T cells CD4 IL17A
206	HLA-DQB1	T cells CD4 IL17A
207	EVL	T cells CD4 IL17A
208	MZB1	T cells CD4 IL17A
209	FYN	T cells CD4 IL17A
210	GZMM	T cells CD4 IL17A
211	FYB	T cells CD4 IL17A
212	DERL3	T cells CD4 IL17A
213	MARCKS	T cells CD4 IL17A
214	CST7	T cells CD4 IL17A
215	MEF2C	T cells CD4 IL17A
216	SKAP1	T cells CD4 IL17A
217	LTB	T cells CD4 IL17A
218	CD8A	T cells CD4 IL17A
219	SPRY1	T cells CD4 IL17A
220	HLA-DMA	T cells CD4 IL17A
221	PRKCH	T cells CD4 IL17A
222	TNFRSF17	T cells CD4 IL17A
223	GPR171	T cells CD4 IL17A
224	HOPX	T cells CD4 IL17A
225	HLA-DRB5	T cells CD4 IL17A
226	LYZ	T cells CD4 IL17A
227	PTPRCAP	T cells CD4 IL17A
228	AL928768.3	T cells CD4 IL17A
229	TMIGD2	T cells CD4 IL17A
230	PSAP	T cells CD4 IL17A
231	PRDX4	T cells CD4 IL17A
232	RORA	T cells CD4 IL17A
233	LGALS1	T cells CD4 IL17A
234	S100A4	T cells CD4 IL17A
235	ID2	T cells CD4 IL17A
236	SAT1	T cells CD4 IL17A
237	CTSZ	T cells CD4 IL17A
238	RUNX3	T cells CD4 IL17A
239	ACAP1	T cells CD4 IL17A
240	FGL2	T cells CD4 IL17A
241	CKLF	T cells CD4 IL17A
242	SPOCK2	T cells CD4 IL17A
243	RGL4	T cells CD4 IL17A
244	IL2RB	T cells CD4 IL17A
245	BASP1	T cells CD4 IL17A
246	C1QA	T cells CD4 IL17A
247	TTC39C	T cells CD4 IL17A
248	UBE2J1	T cells CD4 IL17A
249	HSP90B1	T cells CD4 IL17A
250	C1QB	T cells CD4 IL17A
251	GPX1	T cells CD4 IL17A
252	IFITM2	T cells CD4 IL17A
253	XBP1	T cells CD4 IL17A
254	CORO1A	T cells CD4 IL17A
255	FCGRT	T cells CD4 IL17A
256	GRN	T cells CD4 IL17A
257	CTSS	T cells CD4 IL17A
258	SLFN5	T cells CD4 IL17A
259	AIF1	T cells CD4 IL17A
260	CTSH	T cells CD4 IL17A
261	EAF2	T cells CD4 IL17A
262	STK17A	T cells CD4 IL17A
263	SEPP1	T cells CD4 IL17A
264	RRBP1	T cells CD4 IL17A
265	POU2AF1	T cells CD4 IL17A
266	OXNAD1	T cells CD4 IL17A
267	GZMK	T cells CD4 IL17A
268	GNG7	T cells CD4 IL17A
269	ARL4C	T cells CD4 IL17A
270	NEAT1	T cells CD4 IL17A
271	CD160	T cells CD4 IL17A
272	ALOX5AP	T cells CD4 IL17A
273	LEPROTL1	T cells CD4 IL17A
274	SSR3	T cells CD4 IL17A
275	C1QC	T cells CD4 IL17A
276	ATOX1	T cells CD4 IL17A
277	MS4A6A	T cells CD4 IL17A
278	DNASE1L3	T cells CD4 IL17A
279	RCAN3	T cells CD4 IL17A
280	FCRL5	T cells CD4 IL17A
281	HLA-DMB	T cells CD4 IL17A
282	TCF4	T cells CD4 IL17A
283	TYMP	T cells CD4 IL17A
284	LY96	T cells CD4 IL17A
285	SEC11C	T cells CD4 IL17A
286	AAK1	T cells CD4 IL17A
287	PRDX1	T cells CD4 IL17A
288	FKBP2	T cells CD4 IL17A
289	ITM2A	T cells CD4 IL17A
290	CPVL	T cells CD4 IL17A
291	PPAPDC1B	T cells CD4 IL17A
292	LMNA	T cells CD4 IL17A
293	TIMP2	T cells CD4 IL17A
294	EGR1	T cells CD4 IL17A
295	HSPA1B	T cells CD4 IL17A
296	SPI1	T cells CD4 IL17A
297	SPINT2	T cells CD4 IL17A
298	TRIB1	T cells CD4 IL17A
299	HSPA1A	T cells CD4 IL17A
300	MPEG1	T cells CD4 IL17A
301	SDF2L1	T cells CD4 IL17A
302	CYBB	T cells CD4 IL17A
303	CCR10	T cells CD4 IL17A
304	TYROBP	T cells CD4 IL17A
305	SDC1	T cells CD4 IL17A
306	ASAH1	T cells CD4 IL17A
307	RNASE6	T cells CD4 IL17A
308	MS4A7	T cells CD4 IL17A
309	TMEM176B	T cells CD4 IL17A
310	PDIA4	T cells CD4 IL17A
311	CD68	T cells CD4 IL17A
312	CD59	T cells CD4 IL17A
313	CD83	T cells CD4 IL17A
314	NR4A1	T cells CD4 IL17A
315	GLUL	T cells CD4 IL17A
316	PABPC4	T cells CD4 IL17A
317	CTSB	T cells CD4 IL17A
318	KLF2	T cells CD4 IL17A
319	SLC40A1	T cells CD4 IL17A
320	TIMP1	T cells CD4 IL17A
321	IGSF6	T cells CD4 IL17A
322	LGMN	T cells CD4 IL17A
323	VPREB3	T cells CD4 IL17A
324	IFITM3	T cells CD4 IL17A
325	FAM26F	T cells CD4 IL17A
326	LIPA	T cells CD4 IL17A
327	LST1	T cells CD4 IL17A
328	IL32	IELs ID3 ENTPD1
329	CCL5	IELs ID3 ENTPD1
330	CD3E	IELs ID3 ENTPD1
331	CD7	IELs ID3 ENTPD1
332	CD3D	IELs ID3 ENTPD1
333	CD2	IELs ID3 ENTPD1
334	NKG7	IELs ID3 ENTPD1
335	GZMA	IELs ID3 ENTPD1
336	CD3G	IELs ID3 ENTPD1
337	KLRB1	IELs ID3 ENTPD1
338	CD247	IELs ID3 ENTPD1
339	AC092580.4	IELs ID3 ENTPD1
340	GZMM	IELs ID3 ENTPD1
341	GIMAP7	IELs ID3 ENTPD1
342	ITGA1	IELs ID3 ENTPD1
343	HOPX	IELs ID3 ENTPD1
344	LCK	IELs ID3 ENTPD1
345	HCST	IELs ID3 ENTPD1
346	IL7R	IELs ID3 ENTPD1
347	CD96	IELs ID3 ENTPD1
348	CD160	IELs ID3 ENTPD1
349	EVL	IELs ID3 ENTPD1
350	TMIGD2	IELs ID3 ENTPD1
351	CD74	IELs ID3 ENTPD1
352	FYN	IELs ID3 ENTPD1
353	ETS1	IELs ID3 ENTPD1
354	STK17A	IELs ID3 ENTPD1
355	PTPRCAP	IELs ID3 ENTPD1
356	RGL4	IELs ID3 ENTPD1
357	CD52	IELs ID3 ENTPD1
358	KLRD1	IELs ID3 ENTPD1
359	IFITM2	IELs ID3 ENTPD1
360	CST7	IELs ID3 ENTPD1
361	CKLF	IELs ID3 ENTPD1
362	PTPRC	IELs ID3 ENTPD1
363	IL2RB	IELs ID3 ENTPD1
364	CD8A	IELs ID3 ENTPD1
365	GIMAP5	IELs ID3 ENTPD1
366	SKAP1	IELs ID3 ENTPD1
367	HLA-DRA	IELs ID3 ENTPD1
368	PLEKHF1	IELs ID3 ENTPD1
369	TIGIT	IELs ID3 ENTPD1
370	NPC2	IELs ID3 ENTPD1
371	ALOX5AP	IELs ID3 ENTPD1
372	IGJ	IELs ID3 ENTPD1
373	SPRY1	IELs ID3 ENTPD1
374	CORO1A	IELs ID3 ENTPD1
375	GNLY	IELs ID3 ENTPD1
376	MATK	IELs ID3 ENTPD1
377	ID2	IELs ID3 ENTPD1
378	CCND2	IELs ID3 ENTPD1
379	MYL12A	IELs ID3 ENTPD1
380	HLA-DPB1	IELs ID3 ENTPD1
381	CALM1	IELs ID3 ENTPD1
382	RUNX3	IELs ID3 ENTPD1
383	CST3	IELs ID3 ENTPD1
384	HLA-DRB1	IELs ID3 ENTPD1
385	HLA-DQA1	IELs ID3 ENTPD1
386	SH2D2A	IELs ID3 ENTPD1
387	HLA-DPA1	IELs ID3 ENTPD1
388	FYB	IELs ID3 ENTPD1
389	HERPUD1	IELs ID3 ENTPD1
390	GZMK	IELs ID3 ENTPD1
391	FASLG	IELs ID3 ENTPD1
392	IGLL5	IELs ID3 ENTPD1
393	TNFSF14	IELs ID3 ENTPD1
394	SH3BGRL3	IELs ID3 ENTPD1
395	CD8B	IELs ID3 ENTPD1
396	RHOC	IELs ID3 ENTPD1
397	SLFN5	IELs ID3 ENTPD1
398	TRAT1	IELs ID3 ENTPD1
399	RASGRP1	IELs ID3 ENTPD1
400	RARRES3	IELs ID3 ENTPD1
401	CD99	IELs ID3 ENTPD1
402	PRF1	IELs ID3 ENTPD1
403	DENND2D	IELs ID3 ENTPD1
404	GIMAP1	IELs ID3 ENTPD1
405	BCL11B	IELs ID3 ENTPD1
406	SYNE2	IELs ID3 ENTPD1
407	CXCR3	IELs ID3 ENTPD1
408	HLA-DQB1	IELs ID3 ENTPD1
409	GZMB	IELs ID3 ENTPD1
410	CD79A	IELs ID3 ENTPD1
411	PTPN4	IELs ID3 ENTPD1
412	RAC2	IELs ID3 ENTPD1
413	CLIC3	IELs ID3 ENTPD1
414	SPOCK2	IELs ID3 ENTPD1
415	PSAP	IELs ID3 ENTPD1
416	SAT1	IELs ID3 ENTPD1
417	PTPN22	IELs ID3 ENTPD1
418	DERL3	IELs ID3 ENTPD1
419	SSBP4	IELs ID3 ENTPD1
420	MARCKS	IELs ID3 ENTPD1
421	GPR171	IELs ID3 ENTPD1
422	MZB1	IELs ID3 ENTPD1
423	AAK1	IELs ID3 ENTPD1
424	LYZ	IELs ID3 ENTPD1
425	TBC1D10C	IELs ID3 ENTPD1
426	XCL2	IELs ID3 ENTPD1
427	AES	IELs ID3 ENTPD1
428	S100A4	IELs ID3 ENTPD1
429	HSP90B1	IELs ID3 ENTPD1
430	STK17B	IELs ID3 ENTPD1
431	XBP1	IELs ID3 ENTPD1
432	GIMAP4	IELs ID3 ENTPD1
433	MEF2C	IELs ID3 ENTPD1
434	ACAP1	IELs ID3 ENTPD1
435	TNFRSF17	IELs ID3 ENTPD1
436	STOM	IELs ID3 ENTPD1
437	LTB	IELs ID3 ENTPD1
438	FGL2	IELs ID3 ENTPD1
439	RCAN3	IELs ID3 ENTPD1
440	AL928768.3	IELs ID3 ENTPD1
441	PRDX4	IELs ID3 ENTPD1
442	C1QA	IELs ID3 ENTPD1
443	FCGRT	IELs ID3 ENTPD1
444	PYHIN1	IELs ID3 ENTPD1
445	UBE2J1	IELs ID3 ENTPD1
446	S100A10	IELs ID3 ENTPD1
447	ITM2A	IELs ID3 ENTPD1
448	C1QB	IELs ID3 ENTPD1
449	PDCD4	IELs ID3 ENTPD1
450	CLEC2B	IELs ID3 ENTPD1
451	SPN	IELs ID3 ENTPD1
452	HLA-DMA	IELs ID3 ENTPD1
453	SEPP1	IELs ID3 ENTPD1
454	CTSZ	IELs ID3 ENTPD1
455	OXNAD1	IELs ID3 ENTPD1
456	ABHD17A	IELs ID3 ENTPD1
457	AIF1	IELs ID3 ENTPD1
458	LAT	IELs ID3 ENTPD1
459	LIMD2	IELs ID3 ENTPD1
460	ARL6IP5	IELs ID3 ENTPD1
461	RORA	IELs ID3 ENTPD1
462	RHOF	IELs ID3 ENTPD1
463	HSPA5	IELs ID3 ENTPD1
464	HLA-DRB5	IELs ID3 ENTPD1
465	LMNA	IELs ID3 ENTPD1
466	GRN	IELs ID3 ENTPD1
467	RP11-640M9.1	IELs ID3 ENTPD1
468	IL2RG	IELs ID3 ENTPD1
469	EAF2	IELs ID3 ENTPD1
470	C1QC	IELs ID3 ENTPD1
471	SERP1	IELs ID3 ENTPD1
472	CTSW	IELs ID3 ENTPD1
473	GPX1	IELs ID3 ENTPD1
474	APBB1IP	IELs ID3 ENTPD1
475	LDLRAD4	IELs ID3 ENTPD1
476	HSPA1B	IELs ID3 ENTPD1
477	LBH	IELs ID3 ENTPD1
478	BIN1	IELs ID3 ENTPD1
479	2007-09-01	IELs ID3 ENTPD1
480	BASP1	IELs ID3 ENTPD1
481	JAK1	IELs ID3 ENTPD1
482	SYTL3	IELs ID3 ENTPD1
483	CD69	IELs ID3 ENTPD1
484	ARL4C	IELs ID3 ENTPD1
485	ITGAL	IELs ID3 ENTPD1
486	NEAT1	IELs ID3 ENTPD1
487	CTSH	IELs ID3 ENTPD1
488	GNG7	IELs ID3 ENTPD1
489	LY96	IELs ID3 ENTPD1
490	MS4A6A	IELs ID3 ENTPD1
491	CPVL	IELs ID3 ENTPD1
492	POU2AF1	IELs ID3 ENTPD1
493	DNASE1L3	IELs ID3 ENTPD1
494	HLA-DMB	IELs ID3 ENTPD1
495	RNF213	IELs ID3 ENTPD1
496	LCP1	IELs ID3 ENTPD1
497	2001-09-01	IELs ID3 ENTPD1
498	FKBP2	IELs ID3 ENTPD1
499	LCP2	IELs ID3 ENTPD1
500	SSR3	IELs ID3 ENTPD1
501	EGR1	IELs ID3 ENTPD1
502	KIAA1551	IELs ID3 ENTPD1
503	CTSS	IELs ID3 ENTPD1
504	RRBP1	IELs ID3 ENTPD1
505	PTPN7	IELs ID3 ENTPD1
506	TIMP2	IELs ID3 ENTPD1
507	ABRACL	IELs ID3 ENTPD1
508	SPINT2	IELs ID3 ENTPD1
509	OSTF1	IELs ID3 ENTPD1
510	LEPROTL1	IELs ID3 ENTPD1
511	TRAF3IP3	IELs ID3 ENTPD1
512	MPEG1	IELs ID3 ENTPD1
513	FCRL5	IELs ID3 ENTPD1
514	ABI3	IELs ID3 ENTPD1
515	SEC11C	IELs ID3 ENTPD1
516	PRDX1	IELs ID3 ENTPD1
517	FOSB	IELs ID3 ENTPD1
518	TCF4	IELs ID3 ENTPD1
519	KLF2	IELs ID3 ENTPD1
520	CTSB	IELs ID3 ENTPD1
521	TRIB1	IELs ID3 ENTPD1
522	TYMP	IELs ID3 ENTPD1
523	SPI1	IELs ID3 ENTPD1
524	HSPA1A	IELs ID3 ENTPD1
525	TIMP1	IELs ID3 ENTPD1
526	C9orf142	IELs ID3 ENTPD1
527	CD68	IELs ID3 ENTPD1
528	PPAPDC1B	IELs ID3 ENTPD1
529	NR4A1	IELs ID3 ENTPD1
530	LGALS1	IELs ID3 ENTPD1
531	ATF3	IELs ID3 ENTPD1
532	NANS	IELs ID3 ENTPD1
533	DNAJB9	IELs ID3 ENTPD1
534	SLC40A1	IELs ID3 ENTPD1
535	FAM26F	IELs ID3 ENTPD1
536	ATOX1	IELs ID3 ENTPD1
537	TMEM176B	IELs ID3 ENTPD1
538	GLUL	IELs ID3 ENTPD1
539	CD59	IELs ID3 ENTPD1
540	MS4A7	IELs ID3 ENTPD1
541	RALGPS2	IELs ID3 ENTPD1
542	DUSP5	IELs ID3 ENTPD1
543	LGMN	IELs ID3 ENTPD1
544	CCR10	IELs ID3 ENTPD1
545	ASAH1	IELs ID3 ENTPD1
546	CD83	IELs ID3 ENTPD1
547	SDC1	IELs ID3 ENTPD1
548	CYBB	IELs ID3 ENTPD1
549	RNASE6	IELs ID3 ENTPD1
550	PDIA4	IELs ID3 ENTPD1
551	SPCS3	IELs ID3 ENTPD1
552	PABPC4	IELs ID3 ENTPD1
553	TNFRSF13B	IELs ID3 ENTPD1
554	IGSF6	IELs ID3 ENTPD1
555	CREG1	IELs ID3 ENTPD1
556	GLRX	IELs ID3 ENTPD1
557	ATF4	IELs ID3 ENTPD1
558	MANF	IELs ID3 ENTPD1
559	IGF1	IELs ID3 ENTPD1
560	ARF4	IELs ID3 ENTPD1
561	SEL1L	IELs ID3 ENTPD1
562	C19orf10	IELs ID3 ENTPD1
563	SIK1	IELs ID3 ENTPD1
564	CSF1R	IELs ID3 ENTPD1
565	SEC14L1	IELs ID3 ENTPD1
566	CDKN1A	IELs ID3 ENTPD1
567	LST1	IELs ID3 ENTPD1
568	AKR1A1	IELs ID3 ENTPD1
569	TGFBI	IELs ID3 ENTPD1
570	CLEC10A	IELs ID3 ENTPD1
571	SGK1	IELs ID3 ENTPD1
572	SELM	IELs ID3 ENTPD1
573	LGALS2	IELs ID3 ENTPD1
574	FKBP11	IELs ID3 ENTPD1
575	HES1	IELs ID3 ENTPD1
576	IFITM3	IELs ID3 ENTPD1
577	LIPA	IELs ID3 ENTPD1
578	KLRB1	Tregs
579	IL32	Tregs
580	CD74	Tregs
581	CD2	Tregs
582	CD3D	Tregs
583	CD3E	Tregs
584	HLA-DRA	Tregs
585	CCL5	Tregs
586	CD7	Tregs
587	IL7R	Tregs
588	HLA-DPA1	Tregs
589	HLA-DQA1	Tregs
590	HLA-DRB1	Tregs
591	CD3G	Tregs
592	HLA-DPB1	Tregs
593	CD79A	Tregs
594	HLA-DQB1	Tregs
595	NPC2	Tregs
596	AC092580.4	Tregs
597	HERPUD1	Tregs
598	GZMA	Tregs
599	NKG7	Tregs
600	MEF2C	Tregs
601	IGJ	Tregs
602	GIMAP7	Tregs
603	MARCKS	Tregs
604	S100A4	Tregs
605	CD247	Tregs
606	HLA-DMA	Tregs
607	HLA-DRB5	Tregs
608	LCK	Tregs
609	IGLL5	Tregs
610	HCST	Tregs
611	CST3	Tregs
612	MZB1	Tregs
613	GRN	Tregs
614	DERL3	Tregs
615	BASP1	Tregs
616	FYN	Tregs
617	CTSS	Tregs
618	CST7	Tregs
619	CTSZ	Tregs
620	ETS1	Tregs
621	CD96	Tregs
622	SAT1	Tregs
623	AL928768.3	Tregs
624	TNFRSF17	Tregs
625	LYZ	Tregs
626	C1QA	Tregs
627	FGL2	Tregs
628	GZMM	Tregs
629	GZMK	Tregs
630	PSAP	Tregs
631	HLA-DMB	Tregs
632	UBE2J1	Tregs
633	C1QB	Tregs
634	LGALS1	Tregs
635	EAF2	Tregs
636	SEPP1	Tregs
637	AIF1	Tregs
638	FYB	Tregs
639	CTSH	Tregs
640	GPX1	Tregs
641	IL2RB	Tregs
642	PRDX4	Tregs
643	GNG7	Tregs
644	POU2AF1	Tregs
645	ID2	Tregs
646	TCF4	Tregs
647	IFITM2	Tregs
648	FCGRT	Tregs
649	HOPX	Tregs
650	MS4A6A	Tregs
651	DNASE1L3	Tregs
652	C1QC	Tregs
653	ITGA1	Tregs
654	SPOCK2	Tregs
655	FCRL5	Tregs
656	MPEG1	Tregs
657	SPI1	Tregs
658	XBP1	Tregs
659	CD83	Tregs
660	SSR3	Tregs
661	RRBP1	Tregs
662	LEPROTL1	Tregs
663	VPREB3	Tregs
664	CPVL	Tregs
665	LY96	Tregs
666	CYBB	Tregs
667	KLF2	Tregs
668	MS4A7	Tregs
669	SPINT2	Tregs
670	TNFRSF13B	Tregs
671	LY86	Tregs
672	MS4A1	Tregs
673	CD79B	Tregs
674	HSPA1B	Tregs
675	SLC40A1	Tregs
676	TYMP	Tregs
677	PPAPDC1B	Tregs
678	AKR1A1	Tregs
679	FKBP2	Tregs
680	RNASE6	Tregs
681	CD68	Tregs
682	SEC11C	Tregs
683	NR4A1	Tregs
684	ASAH1	Tregs
685	LMNA	Tregs
686	EGR1	Tregs
687	PDIA4	Tregs
688	ATOX1	Tregs
689	CTSB	Tregs
690	GLUL	Tregs
691	HSPA1A	Tregs
692	TMEM176B	Tregs
693	FAM26F	Tregs
694	TYROBP	Tregs
695	LIPA	Tregs
696	KLRB1	Cycling cells
697	CD74	Cycling cells
698	IL32	Cycling cells
699	HLA-DPA1	Cycling cells
700	NPC2	Cycling cells
701	HLA-DQA1	Cycling cells
702	HERPUD1	Cycling cells
703	HLA-DQB1	Cycling cells
704	HLA-DRB1	Cycling cells
705	CD79A	Cycling cells
706	MZB1	Cycling cells
707	IGJ	Cycling cells
708	IGLL5	Cycling cells
709	HLA-DPB1	Cycling cells
710	HLA-DRA	Cycling cells
711	DERL3	Cycling cells
712	MARCKS	Cycling cells
713	HLA-DMA	Cycling cells
714	CST3	Cycling cells
715	MEF2C	Cycling cells
716	PSAP	Cycling cells
717	CTSZ	Cycling cells
718	IL7R	Cycling cells
719	TNFRSF17	Cycling cells
720	CTSS	Cycling cells
721	CD3D	Cycling cells
722	PRDX4	Cycling cells
723	AL928768.3	Cycling cells
724	HLA-DRB5	Cycling cells
725	BASP1	Cycling cells
726	FGL2	Cycling cells
727	JUN	Cycling cells
728	GRN	Cycling cells
729	HSPA1B	Cycling cells
730	LGALS1	Cycling cells
731	AC092580.4	Cycling cells
732	UBE2J1	Cycling cells
733	FCGRT	Cycling cells
734	CTSH	Cycling cells
735	HSP90B1	Cycling cells
736	FKBP2	Cycling cells
737	C1QA	Cycling cells
738	AIF1	Cycling cells
739	XBP1	Cycling cells
740	RRBP1	Cycling cells
741	C1QB	Cycling cells
742	HSPA1A	Cycling cells
743	FOSB	Cycling cells
744	SEC11C	Cycling cells
745	LYZ	Cycling cells
746	SSR3	Cycling cells
747	SEPP1	Cycling cells
748	EAF2	Cycling cells
749	C1QC	Cycling cells
750	PRDX1	Cycling cells
751	RNASET2	Cycling cells
752	HLA-DMB	Cycling cells
753	FAM26F	Cycling cells
754	PPAPDC1B	Cycling cells
755	CPVL	Cycling cells
756	DNASE1L3	Cycling cells
757	KLF2	Cycling cells
758	GZMA	Cycling cells
759	MS4A6A	Cycling cells
760	EGR1	Cycling cells
761	NR4A1	Cycling cells
762	MPEG1	Cycling cells
763	CD68	Cycling cells
764	MANF	Cycling cells
765	DEFA5	Cycling cells
766	CTSB	Cycling cells
767	TIMP1	Cycling cells
768	SLC40A1	Cycling cells
769	IL32	T cells Naive CD4
770	KLRB1	T cells Naive CD4
771	CD3D	T cells Naive CD4
772	CD3E	T cells Naive CD4
773	IL7R	T cells Naive CD4
774	CD2	T cells Naive CD4
775	CD74	T cells Naive CD4
776	CD7	T cells Naive CD4
777	CD3G	T cells Naive CD4
778	HLA-DPA1	T cells Naive CD4
779	HLA-DRA	T cells Naive CD4
780	CCL5	T cells Naive CD4
781	HLA-DQA1	T cells Naive CD4
782	FYN	T cells Naive CD4
783	HLA-DRB1	T cells Naive CD4
784	HLA-DPB1	T cells Naive CD4
785	CD247	T cells Naive CD4
786	AC092580.4	T cells Naive CD4
787	HLA-DQB1	T cells Naive CD4
788	NKG7	T cells Naive CD4
789	S100A4	T cells Naive CD4
790	CD79A	T cells Naive CD4
791	HLA-DMA	T cells Naive CD4
792	NPC2	T cells Naive CD4
793	LCK	T cells Naive CD4
794	GZMA	T cells Naive CD4
795	MARCKS	T cells Naive CD4
796	CD96	T cells Naive CD4
797	HCST	T cells Naive CD4
798	GIMAP7	T cells Naive CD4
799	FYB	T cells Naive CD4
800	CTSZ	T cells Naive CD4
801	MEF2C	T cells Naive CD4
802	CST3	T cells Naive CD4
803	HERPUD1	T cells Naive CD4
804	IGLL5	T cells Naive CD4
805	ETS1	T cells Naive CD4
806	IGJ	T cells Naive CD4
807	EVL	T cells Naive CD4
808	MZB1	T cells Naive CD4
809	HLA-DRB5	T cells Naive CD4
810	ACAP1	T cells Naive CD4
811	FGL2	T cells Naive CD4
812	DERL3	T cells Naive CD4
813	GRN	T cells Naive CD4
814	CTSS	T cells Naive CD4
815	PSAP	T cells Naive CD4
816	CTSH	T cells Naive CD4
817	BCL11B	T cells Naive CD4
818	LGALS1	T cells Naive CD4
819	RORA	T cells Naive CD4
820	C1QA	T cells Naive CD4
821	ITGA1	T cells Naive CD4
822	IL2RB	T cells Naive CD4
823	BASP1	T cells Naive CD4
824	HLA-DMB	T cells Naive CD4
825	AIF1	T cells Naive CD4
826	IFITM2	T cells Naive CD4
827	UBE2J1	T cells Naive CD4
828	TNFRSF17	T cells Naive CD4
829	LYZ	T cells Naive CD4
830	TCF4	T cells Naive CD4
831	ITM2A	T cells Naive CD4
832	AL928768.3	T cells Naive CD4
833	C1QB	T cells Naive CD4
834	HOPX	T cells Naive CD4
835	EAF2	T cells Naive CD4
836	FCGRT	T cells Naive CD4
837	LTB	T cells Naive CD4
838	POU2AF1	T cells Naive CD4
839	RRBP1	T cells Naive CD4
840	GZMM	T cells Naive CD4
841	PRDX4	T cells Naive CD4
842	SPOCK2	T cells Naive CD4
843	SPINT2	T cells Naive CD4
844	CST7	T cells Naive CD4
845	PRDX1	T cells Naive CD4
846	MPEG1	T cells Naive CD4
847	AAK1	T cells Naive CD4
848	SPI1	T cells Naive CD4
849	SEPP1	T cells Naive CD4
850	C1QC	T cells Naive CD4
851	MS4A6A	T cells Naive CD4
852	HSP90B1	T cells Naive CD4
853	DNASE1L3	T cells Naive CD4
854	FCRL5	T cells Naive CD4
855	CD160	T cells Naive CD4
856	GNG7	T cells Naive CD4
857	LAT	T cells Naive CD4
858	SYTL3	T cells Naive CD4
859	GZMK	T cells Naive CD4
860	CPVL	T cells Naive CD4
861	SLFN5	T cells Naive CD4
862	RALGPS2	T cells Naive CD4
863	GPX1	T cells Naive CD4
864	ASAH1	T cells Naive CD4
865	CD83	T cells Naive CD4
866	CYBB	T cells Naive CD4
867	ID2	T cells Naive CD4
868	LY86	T cells Naive CD4
869	ATOX1	T cells Naive CD4
870	VPREB3	T cells Naive CD4
871	CD40	T cells Naive CD4
872	MS4A7	T cells Naive CD4
873	TYMP	T cells Naive CD4
874	RNASE6	T cells Naive CD4
875	CD68	T cells Naive CD4
876	PDIA4	T cells Naive CD4
877	NANS	T cells Naive CD4
878	SSR3	T cells Naive CD4
879	LY96	T cells Naive CD4
880	TMEM176B	T cells Naive CD4
881	ZNF706	T cells Naive CD4
882	IFNGR2	T cells Naive CD4
883	LGMN	T cells Naive CD4
884	SEC11C	T cells Naive CD4
885	SLC40A1	T cells Naive CD4
886	GLUL	T cells Naive CD4
887	FKBP2	T cells Naive CD4
888	NR4A1	T cells Naive CD4
889	XBP1	T cells Naive CD4
890	TIMP2	T cells Naive CD4
891	KLF2	T cells Naive CD4
892	IGSF6	T cells Naive CD4
893	SLAMF7	T cells Naive CD4
894	SMIM14	T cells Naive CD4
895	MS4A1	T cells Naive CD4
896	C19orf10	T cells Naive CD4
897	RGS2	T cells Naive CD4
898	HES1	T cells Naive CD4
899	EGR1	T cells Naive CD4
900	FAM26F	T cells Naive CD4
901	CLEC10A	T cells Naive CD4
902	CD79B	T cells Naive CD4
903	ATF3	T cells Naive CD4
904	LIPA	T cells Naive CD4
905	LGALS2	T cells Naive CD4
906	TGFBI	T cells Naive CD4
907	TYROBP	T cells Naive CD4
908	LST1	T cells Naive CD4
909	TIMP1	T cells Naive CD4
910	CTSB	T cells Naive CD4
911	KLRB1	T cells CD8 KLRG1
912	IL32	T cells CD8 KLRG1
913	CD3D	T cells CD8 KLRG1
914	CD74	T cells CD8 KLRG1
915	CD3E	T cells CD8 KLRG1
916	CD2	T cells CD8 KLRG1
917	CD7	T cells CD8 KLRG1
918	CCL5	T cells CD8 KLRG1
919	HLA-DRA	T cells CD8 KLRG1
920	CD3G	T cells CD8 KLRG1
921	IL7R	T cells CD8 KLRG1
922	HLA-DPA1	T cells CD8 KLRG1
923	HLA-DRB1	T cells CD8 KLRG1
924	HLA-DQA1	T cells CD8 KLRG1
925	HLA-DPB1	T cells CD8 KLRG1
926	HLA-DQB1	T cells CD8 KLRG1
927	AC092580.4	T cells CD8 KLRG1
928	FYN	T cells CD8 KLRG1
929	CD96	T cells CD8 KLRG1
930	NKG7	T cells CD8 KLRG1
931	CD79A	T cells CD8 KLRG1
932	HCST	T cells CD8 KLRG1
933	GZMA	T cells CD8 KLRG1
934	CST3	T cells CD8 KLRG1
935	MARCKS	T cells CD8 KLRG1
936	NPC2	T cells CD8 KLRG1
937	GIMAP7	T cells CD8 KLRG1
938	EVL	T cells CD8 KLRG1
939	MEF2C	T cells CD8 KLRG1
940	HLA-DMA	T cells CD8 KLRG1
941	LCK	T cells CD8 KLRG1
942	HERPUD1	T cells CD8 KLRG1
943	GZMM	T cells CD8 KLRG1
944	S100A4	T cells CD8 KLRG1
945	ETS1	T cells CD8 KLRG1
946	IGJ	T cells CD8 KLRG1
947	CTSZ	T cells CD8 KLRG1
948	CST7	T cells CD8 KLRG1
949	IGLL5	T cells CD8 KLRG1
950	PSAP	T cells CD8 KLRG1
951	CD247	T cells CD8 KLRG1
952	CD52	T cells CD8 KLRG1
953	C1QA	T cells CD8 KLRG1
954	DERL3	T cells CD8 KLRG1
955	FCGRT	T cells CD8 KLRG1
956	GRN	T cells CD8 KLRG1
957	AIF1	T cells CD8 KLRG1
958	CKLF	T cells CD8 KLRG1
959	BASP1	T cells CD8 KLRG1
960	IL2RB	T cells CD8 KLRG1
961	HLA-DRB5	T cells CD8 KLRG1
962	LYZ	T cells CD8 KLRG1
963	MZB1	T cells CD8 KLRG1
964	FGL2	T cells CD8 KLRG1
965	CTSS	T cells CD8 KLRG1
966	C1QB	T cells CD8 KLRG1
967	RORA	T cells CD8 KLRG1
968	AL928768.3	T cells CD8 KLRG1
969	TNFRSF17	T cells CD8 KLRG1
970	SAT1	T cells CD8 KLRG1
971	SEPP1	T cells CD8 KLRG1
972	SPOCK2	T cells CD8 KLRG1
973	SH2D2A	T cells CD8 KLRG1
974	HOPX	T cells CD8 KLRG1
975	IFITM2	T cells CD8 KLRG1
976	EAF2	T cells CD8 KLRG1
977	FYB	T cells CD8 KLRG1
978	SPRY1	T cells CD8 KLRG1
979	RUNX3	T cells CD8 KLRG1
980	C1QC	T cells CD8 KLRG1
981	UBE2J1	T cells CD8 KLRG1
982	HLA-DMB	T cells CD8 KLRG1
983	LEPROTL1	T cells CD8 KLRG1
984	ID2	T cells CD8 KLRG1
985	TCF4	T cells CD8 KLRG1
986	DNASE1L3	T cells CD8 KLRG1
987	MS4A6A	T cells CD8 KLRG1
988	LGALS1	T cells CD8 KLRG1
989	ALOX5AP	T cells CD8 KLRG1
990	SPI1	T cells CD8 KLRG1
991	GNG7	T cells CD8 KLRG1
992	CTSH	T cells CD8 KLRG1
993	PRDX4	T cells CD8 KLRG1
994	CPVL	T cells CD8 KLRG1
995	ACAP1	T cells CD8 KLRG1
996	SKAP1	T cells CD8 KLRG1
997	LTB	T cells CD8 KLRG1
998	FCRL5	T cells CD8 KLRG1
999	LY96	T cells CD8 KLRG1
1000	MPEG1	T cells CD8 KLRG1
1001	GPX1	T cells CD8 KLRG1
1002	GZMK	T cells CD8 KLRG1
1003	ITM2A	T cells CD8 KLRG1
1004	ITGA1	T cells CD8 KLRG1
1005	RRBP1	T cells CD8 KLRG1
1006	MS4A7	T cells CD8 KLRG1
1007	CD68	T cells CD8 KLRG1
1008	POU2AF1	T cells CD8 KLRG1
1009	XBP1	T cells CD8 KLRG1
1010	GNLY	T cells CD8 KLRG1
1011	CYBB	T cells CD8 KLRG1
1012	PRDX1	T cells CD8 KLRG1
1013	CD83	T cells CD8 KLRG1
1014	RNASE6	T cells CD8 KLRG1
1015	SEC11C	T cells CD8 KLRG1
1016	TRIB1	T cells CD8 KLRG1
1017	PPAPDC1B	T cells CD8 KLRG1
1018	LY86	T cells CD8 KLRG1
1019	SLC40A1	T cells CD8 KLRG1
1020	RNASET2	T cells CD8 KLRG1
1021	TIMP2	T cells CD8 KLRG1
1022	FAM26F	T cells CD8 KLRG1
1023	CTSB	T cells CD8 KLRG1
1024	EGR1	T cells CD8 KLRG1
1025	HSPA1B	T cells CD8 KLRG1
1026	PABPC4	T cells CD8 KLRG1
1027	VPREB3	T cells CD8 KLRG1
1028	TMEM176B	T cells CD8 KLRG1
1029	ATOX1	T cells CD8 KLRG1
1030	SPINT2	T cells CD8 KLRG1
1031	PDIA4	T cells CD8 KLRG1
1032	LIPA	T cells CD8 KLRG1
1033	ASAH1	T cells CD8 KLRG1
1034	IGSF6	T cells CD8 KLRG1
1035	SSR3	T cells CD8 KLRG1
1036	TYMP	T cells CD8 KLRG1
1037	KLF2	T cells CD8 KLRG1
1038	LGMN	T cells CD8 KLRG1
1039	MS4A1	T cells CD8 KLRG1
1040	HES1	T cells CD8 KLRG1
1041	LMNA	T cells CD8 KLRG1
1042	HSPA1A	T cells CD8 KLRG1
1043	TYROBP	T cells CD8 KLRG1
1044	IL32	B cells
1045	CD3E	B cells
1046	CD2	B cells
1047	CD3D	B cells
1048	CD74	B cells
1049	CD7	B cells
1050	KLRB1	B cells
1051	HLA-DRA	B cells
1052	GIMAP7	B cells
1053	HLA-DQA1	B cells
1054	CCL5	B cells
1055	HCST	B cells
1056	HLA-DPA1	B cells
1057	HLA-DQB1	B cells
1058	NKG7	B cells
1059	HLA-DRB1	B cells
1060	CD79A	B cells
1061	CD247	B cells
1062	CST7	B cells
1063	GZMK	B cells
1064	GZMA	B cells
1065	HLA-DPB1	B cells
1066	CD3G	B cells
1067	MEF2C	B cells
1068	LCK	B cells
1069	ETS1	B cells
1070	NPC2	B cells
1071	HLA-DMA	B cells
1072	IL7R	B cells
1073	MARCKS	B cells
1074	EVL	B cells
1075	BASP1	B cells
1076	AC092580.4	B cells
1077	IGJ	B cells
1078	IGLL5	B cells
1079	FYN	B cells
1080	IL2RB	B cells
1081	HLA-DRB5	B cells
1082	CTSZ	B cells
1083	HLA-DMB	B cells
1084	HERPUD1	B cells
1085	S100A4	B cells
1086	CST3	B cells
1087	GRN	B cells
1088	MZB1	B cells
1089	HOPX	B cells
1090	TCF4	B cells
1091	CD96	B cells
1092	AAK1	B cells
1093	DERL3	B cells
1094	GZMM	B cells
1095	SLFN5	B cells
1096	AL928768.3	B cells
1097	IFITM2	B cells
1098	FGL2	B cells
1099	EAF2	B cells
1100	TNFRSF17	B cells
1101	LAT	B cells
1102	VPREB3	B cells
1103	CTSH	B cells
1104	LYZ	B cells
1105	SPOCK2	B cells
1106	UBE2J1	B cells
1107	POU2AF1	B cells
1108	SKAP1	B cells
1109	MPEG1	B cells
1110	C1QA	B cells
1111	FCRL5	B cells
1112	ID2	B cells
1113	ITM2A	B cells
1114	FCGRT	B cells
1115	CTSS	B cells
1116	GNG7	B cells
1117	GIMAP1	B cells
1118	SPI1	B cells
1119	AIF1	B cells
1120	RALGPS2	B cells
1121	MS4A1	B cells
1122	CD83	B cells
1123	C1QB	B cells
1124	DNASE1L3	B cells
1125	SEPP1	B cells
1126	C1QC	B cells
1127	CYBB	B cells
1128	LY86	B cells
1129	PSAP	B cells
1130	CPVL	B cells
1131	LGALS1	B cells
1132	MS4A7	B cells
1133	MS4A6A	B cells
1134	GNLY	B cells
1135	SMIM14	B cells
1136	PRDX4	B cells
1137	CD40	B cells
1138	LY96	B cells
1139	BANK1	B cells
1140	CD79B	B cells
1141	SLC40A1	B cells
1142	SPINT2	B cells
1143	RNASE6	B cells
1144	CD68	B cells
1145	FAM26F	B cells
1146	RRBP1	B cells
1147	LGMN	B cells
1148	HES1	B cells
1149	RUNX3	Plasma cells
1150	CD52	Plasma cells
1151	LCK	Plasma cells
1152	CD2	Plasma cells
1153	CD160	Plasma cells
1154	S100A4	Plasma cells
1155	FCRL5	Plasma cells
1156	CD247	Plasma cells
1157	PTPRC	Plasma cells
1158	AC092580.4	Plasma cells
1159	ID2	Plasma cells
1160	AAK1	Plasma cells
1161	CD8A	Plasma cells
1162	ARL4C	Plasma cells
1163	CD96	Plasma cells
1164	SSR3	Plasma cells
1165	HOPX	Plasma cells
1166	IGJ	Plasma cells
1167	SPRY1	Plasma cells
1168	BASP1	Plasma cells
1169	IL7R	Plasma cells
1170	FYB	Plasma cells
1171	ITGA1	Plasma cells
1172	GZMA	Plasma cells
1173	MEF2C	Plasma cells
1174	MZB1	Plasma cells
1175	CD74	Plasma cells
1176	LTB	Plasma cells
1177	HSPA1B	Plasma cells
1178	HLA-DRA	Plasma cells
1179	HLA-DRB5	Plasma cells
1180	HLA-DRB1	Plasma cells
1181	HLA-DQA1	Plasma cells
1182	HLA-DQB1	Plasma cells
1183	HLA-DMA	Plasma cells
1184	HLA-DPA1	Plasma cells
1185	HLA-DPB1	Plasma cells
1186	UBE2J1	Plasma cells
1187	FYN	Plasma cells
1188	MARCKS	Plasma cells
1189	TNFAIP3	Plasma cells
1190	GIMAP7	Plasma cells
1191	PRDX4	Plasma cells
1192	SSR4	Plasma cells
1193	LY96	Plasma cells
1194	PSAP	Plasma cells
1195	SPOCK2	Plasma cells
1196	IFITM2	Plasma cells
1197	NEAT1	Plasma cells
1198	PTPRCAP	Plasma cells
1199	POU2AF1	Plasma cells
1200	CD3E	Plasma cells
1201	CD3D	Plasma cells
1202	CD3G	Plasma cells
1203	ETS1	Plasma cells
1204	KLRB1	Plasma cells
1205	LYZ	Plasma cells
1206	HSP90B1	Plasma cells
1207	NPC2	Plasma cells
1208	BCL11B	Plasma cells
1209	EVL	Plasma cells
1210	AL928768.3	Plasma cells
1211	RORA	Plasma cells
1212	IL32	Plasma cells
1213	TNFRSF17	Plasma cells
1214	CORO1A	Plasma cells
1215	HERPUD1	Plasma cells
1216	CKLF	Plasma cells
1217	CCL5	Plasma cells
1218	SKAP1	Plasma cells
1219	CD7	Plasma cells
1220	CST3	Plasma cells
1221	CST7	Plasma cells
1222	CTSZ	Plasma cells
1223	GZMM	Plasma cells
1224	TMIGD2	Plasma cells
1225	HCST	Plasma cells
1226	CD79A	Plasma cells
1227	NKG7	Plasma cells
1228	IGLL5	Plasma cells
1229	DERL3	Plasma cells
1230	XBP1	Plasma cells
1231	IL2RB	Plasma cells
1232	LGALS1	Plasma cells
1233	EAF2	Plasma cells
1234	SEC11C	Plasma cells
1235	GNG7	Plasma cells
1236	GRN	Plasma cells
1237	FGL2	Plasma cells
1238	TCF4	Plasma cells
1239	C1QA	Plasma cells
1240	FCGRT	Plasma cells
1241	CTSH	Plasma cells
1242	C1QB	Plasma cells
1243	CD69	Plasma cells
1244	ACAP1	Plasma cells
1245	HSPA1A	Plasma cells
1246	ANXA1	Plasma cells
1247	STK17A	Plasma cells
1248	ALOX5AP	Plasma cells
1249	HLA-DMB	Plasma cells
1250	GIMAP1	Plasma cells
1251	SEPP1	Plasma cells
1252	RRBP1	Plasma cells
1253	LEPROTL1	Plasma cells
1254	LAT	Plasma cells
1255	CD99	Plasma cells
1256	PPAPDC1B	Plasma cells
1257	CD8B	Plasma cells
1258	GIMAP4	Plasma cells
1259	C1QC	Plasma cells
1260	AIF1	Plasma cells
1261	FKBP2	Plasma cells
1262	TRIB1	Plasma cells
1263	PDIA4	Plasma cells
1264	SLFN5	Plasma cells
1265	SPI1	Plasma cells
1266	CCND2	Plasma cells
1267	CTSS	Plasma cells
1268	ATOX1	Plasma cells
1269	DNASE1L3	Plasma cells
1270	SDC1	Plasma cells
1271	GPX1	Plasma cells
1272	MS4A6A	Plasma cells
1273	RALGPS2	Plasma cells
1274	GZMK	Plasma cells
1275	SYNE2	Plasma cells
1276	SPINT2	Plasma cells
1277	EGR1	Plasma cells
1278	VPREB3	Plasma cells
1279	MPEG1	Plasma cells
1280	CPVL	Plasma cells
1281	TYMP	Plasma cells
1282	KLF2	Plasma cells
1283	CD68	Plasma cells
1284	MS4A1	Plasma cells
1285	SDF2L1	Plasma cells
1286	LMNA	Plasma cells
1287	ASAH1	Plasma cells
1288	DNAJB9	Plasma cells
1289	FKBP11	Plasma cells
1290	SELM	Plasma cells
1291	DUSP5	Plasma cells
1292	TMEM176B	Plasma cells
1293	ANKRD28	Plasma cells
1294	SLC40A1	Plasma cells
1295	CTSB	Plasma cells
1296	TYROBP	Plasma cells
1297	IL32	NK cells KLRF1 CD3G-
1298	CD3D	NK cells KLRF1 CD3G-
1299	CD2	NK cells KLRF1 CD3G-
1300	CCL5	NK cells KLRF1 CD3G-
1301	CD7	NK cells KLRF1 CD3G-
1302	CD3E	NK cells KLRF1 CD3G-
1303	CD3G	NK cells KLRF1 CD3G-
1304	KLRB1	NK cells KLRF1 CD3G-
1305	AC092580.4	NK cells KLRF1 CD3G-
1306	CD74	NK cells KLRF1 CD3G-
1307	IL7R	NK cells KLRF1 CD3G-
1308	CD247	NK cells KLRF1 CD3G-
1309	GZMA	NK cells KLRF1 CD3G-
1310	NKG7	NK cells KLRF1 CD3G-
1311	HCST	NK cells KLRF1 CD3G-
1312	FYN	NK cells KLRF1 CD3G-
1313	IGJ	NK cells KLRF1 CD3G-
1314	CD96	NK cells KLRF1 CD3G-
1315	HLA-DRA	NK cells KLRF1 CD3G-
1316	CD52	NK cells KLRF1 CD3G-
1317	LCK	NK cells KLRF1 CD3G-
1318	GIMAP7	NK cells KLRF1 CD3G-
1319	FYB	NK cells KLRF1 CD3G-
1320	HLA-DPA1	NK cells KLRF1 CD3G-
1321	NPC2	NK cells KLRF1 CD3G-
1322	ETS1	NK cells KLRF1 CD3G-
1323	HLA-DPB1	NK cells KLRF1 CD3G-
1324	GZMM	NK cells KLRF1 CD3G-
1325	IGLL5	NK cells KLRF1 CD3G-
1326	ITGA1	NK cells KLRF1 CD3G-
1327	EVL	NK cells KLRF1 CD3G-
1328	HOPX	NK cells KLRF1 CD3G-
1329	HERPUD1	NK cells KLRF1 CD3G-
1330	CD8A	NK cells KLRF1 CD3G-
1331	PTPRC	NK cells KLRF1 CD3G-
1332	HLA-DQA1	NK cells KLRF1 CD3G-
1333	HLA-DRB1	NK cells KLRF1 CD3G-
1334	CD79A	NK cells KLRF1 CD3G-
1335	RGL4	NK cells KLRF1 CD3G-
1336	SKAP1	NK cells KLRF1 CD3G-
1337	PTPRCAP	NK cells KLRF1 CD3G-
1338	CST3	NK cells KLRF1 CD3G-
1339	IL2RB	NK cells KLRF1 CD3G-
1340	CST7	NK cells KLRF1 CD3G-
1341	MZB1	NK cells KLRF1 CD3G-
1342	MARCKS	NK cells KLRF1 CD3G-
1343	ALOX5AP	NK cells KLRF1 CD3G-
1344	MEF2C	NK cells KLRF1 CD3G-
1345	BCL11B	NK cells KLRF1 CD3G-
1346	DERL3	NK cells KLRF1 CD3G-
1347	RORA	NK cells KLRF1 CD3G-
1348	HLA-DQB1	NK cells KLRF1 CD3G-
1349	LGALS1	NK cells KLRF1 CD3G-
1350	S100A4	NK cells KLRF1 CD3G-
1351	PSAP	NK cells KLRF1 CD3G-
1352	AL928768.3	NK cells KLRF1 CD3G-
1353	CD8B	NK cells KLRF1 CD3G-
1354	RUNX3	NK cells KLRF1 CD3G-
1355	TNFRSF17	NK cells KLRF1 CD3G-
1356	CKLF	NK cells KLRF1 CD3G-
1357	GIMAP1	NK cells KLRF1 CD3G-
1358	PRKCH	NK cells KLRF1 CD3G-
1359	GPR171	NK cells KLRF1 CD3G-
1360	LAT	NK cells KLRF1 CD3G-
1361	IFITM2	NK cells KLRF1 CD3G-
1362	ACAP1	NK cells KLRF1 CD3G-
1363	UBE2J1	NK cells KLRF1 CD3G-
1364	AAK1	NK cells KLRF1 CD3G-
1365	LYZ	NK cells KLRF1 CD3G-
1366	ID2	NK cells KLRF1 CD3G-
1367	PRDX4	NK cells KLRF1 CD3G-
1368	EAF2	NK cells KLRF1 CD3G-
1369	SPRY1	NK cells KLRF1 CD3G-
1370	CORO1A	NK cells KLRF1 CD3G-
1371	CTSZ	NK cells KLRF1 CD3G-
1372	TRAT1	NK cells KLRF1 CD3G-
1373	HLA-DRB5	NK cells KLRF1 CD3G-
1374	PIK3R1	NK cells KLRF1 CD3G-
1375	PYHIN1	NK cells KLRF1 CD3G-
1376	GIMAP5	NK cells KLRF1 CD3G-
1377	STAT4	NK cells KLRF1 CD3G-
1378	TMIGD2	NK cells KLRF1 CD3G-
1379	C1QA	NK cells KLRF1 CD3G-
1380	GZMK	NK cells KLRF1 CD3G-
1381	LTB	NK cells KLRF1 CD3G-
1382	HSP90B1	NK cells KLRF1 CD3G-
1383	XBP1	NK cells KLRF1 CD3G-
1384	BASP1	NK cells KLRF1 CD3G-
1385	FGL2	NK cells KLRF1 CD3G-
1386	SYTL3	NK cells KLRF1 CD3G-
1387	SAT1	NK cells KLRF1 CD3G-
1388	HLA-DMA	NK cells KLRF1 CD3G-
1389	GNG7	NK cells KLRF1 CD3G-
1390	CCND2	NK cells KLRF1 CD3G-
1391	PRF1	NK cells KLRF1 CD3G-
1392	GIMAP4	NK cells KLRF1 CD3G-
1393	RCAN3	NK cells KLRF1 CD3G-
1394	CD160	NK cells KLRF1 CD3G-
1395	AIF1	NK cells KLRF1 CD3G-
1396	C1QB	NK cells KLRF1 CD3G-
1397	TCF4	NK cells KLRF1 CD3G-
1398	CD69	NK cells KLRF1 CD3G-
1399	SPOCK2	NK cells KLRF1 CD3G-
1400	RHOC	NK cells KLRF1 CD3G-
1401	CTSH	NK cells KLRF1 CD3G-
1402	FCGRT	NK cells KLRF1 CD3G-
1403	DENND2D	NK cells KLRF1 CD3G-
1404	RRBP1	NK cells KLRF1 CD3G-
1405	RNF213	NK cells KLRF1 CD3G-
1406	LEPROTL1	NK cells KLRF1 CD3G-
1407	KLRD1	NK cells KLRF1 CD3G-
1408	ARL4C	NK cells KLRF1 CD3G-
1409	POU2AF1	NK cells KLRF1 CD3G-
1410	CTSS	NK cells KLRF1 CD3G-
1411	GRN	NK cells KLRF1 CD3G-
1412	FCRL5	NK cells KLRF1 CD3G-
1413	SYNE2	NK cells KLRF1 CD3G-
1414	HSPA1B	NK cells KLRF1 CD3G-
1415	CLEC2B	NK cells KLRF1 CD3G-
1416	FKBP2	NK cells KLRF1 CD3G-
1417	LBH	NK cells KLRF1 CD3G-
1418	STK17A	NK cells KLRF1 CD3G-
1419	C1QC	NK cells KLRF1 CD3G-
1420	MS4A6A	NK cells KLRF1 CD3G-
1421	ITM2A	NK cells KLRF1 CD3G-
1422	SSR3	NK cells KLRF1 CD3G-
1423	CD99	NK cells KLRF1 CD3G-
1424	SEPP1	NK cells KLRF1 CD3G-
1425	LY96	NK cells KLRF1 CD3G-
1426	CD59	NK cells KLRF1 CD3G-
1427	PTPN22	NK cells KLRF1 CD3G-
1428	SPI1	NK cells KLRF1 CD3G-
1429	HLA-DMB	NK cells KLRF1 CD3G-
1430	SPINT2	NK cells KLRF1 CD3G-
1431	DNASE1L3	NK cells KLRF1 CD3G-
1432	GPX1	NK cells KLRF1 CD3G-
1433	SEC11C	NK cells KLRF1 CD3G-
1434	PIP4K2A	NK cells KLRF1 CD3G-
1435	ABHD17A	NK cells KLRF1 CD3G-
1436	ODF2L	NK cells KLRF1 CD3G-
1437	CPVL	NK cells KLRF1 CD3G-
1438	GNLY	NK cells KLRF1 CD3G-
1439	TRIB1	NK cells KLRF1 CD3G-
1440	TIMP2	NK cells KLRF1 CD3G-
1441	TYMP	NK cells KLRF1 CD3G-
1442	CCR10	NK cells KLRF1 CD3G-
1443	LMNA	NK cells KLRF1 CD3G-
1444	CTSB	NK cells KLRF1 CD3G-
1445	TNFRSF13B	NK cells KLRF1 CD3G-
1446	MPEG1	NK cells KLRF1 CD3G-
1447	NR4A1	NK cells KLRF1 CD3G-
1448	ATOX1	NK cells KLRF1 CD3G-
1449	HSPA5	NK cells KLRF1 CD3G-
1450	RNASET2	NK cells KLRF1 CD3G-
1451	SDC1	NK cells KLRF1 CD3G-
1452	SEC14L1	NK cells KLRF1 CD3G-
1453	CYBB	NK cells KLRF1 CD3G-
1454	NANS	NK cells KLRF1 CD3G-
1455	MS4A7	NK cells KLRF1 CD3G-
1456	RNASE6	NK cells KLRF1 CD3G-
1457	CD68	NK cells KLRF1 CD3G-
1458	KLF2	NK cells KLRF1 CD3G-
1459	PPAPDC1B	NK cells KLRF1 CD3G-
1460	TIMP1	NK cells KLRF1 CD3G-
1461	ASAH1	NK cells KLRF1 CD3G-
1462	CRELD2	NK cells KLRF1 CD3G-
1463	CECR1	NK cells KLRF1 CD3G-
1464	DNAJB9	NK cells KLRF1 CD3G-
1465	HSPA1A	NK cells KLRF1 CD3G-
1466	PDIA4	NK cells KLRF1 CD3G-
1467	GLUL	NK cells KLRF1 CD3G-
1468	ARF4	NK cells KLRF1 CD3G-
1469	EGR1	NK cells KLRF1 CD3G-
1470	TYROBP	NK cells KLRF1 CD3G-
1471	PABPC4	NK cells KLRF1 CD3G-
1472	FAM26F	NK cells KLRF1 CD3G-
1473	ATF3	NK cells KLRF1 CD3G-
1474	TMEM176B	NK cells KLRF1 CD3G-
1475	LGALS2	NK cells KLRF1 CD3G-
1476	LGMN	NK cells KLRF1 CD3G-
1477	SLC40A1	NK cells KLRF1 CD3G-
1478	BRI3	NK cells KLRF1 CD3G-
1479	DUSP5	NK cells KLRF1 CD3G-
1480	LST1	NK cells KLRF1 CD3G-
1481	CD83	NK cells KLRF1 CD3G-
1482	IFITM3	NK cells KLRF1 CD3G-
1483	LIPA	NK cells KLRF1 CD3G-
1484	LCK	Macrophages
1485	CD2	Macrophages
1486	CD247	Macrophages
1487	AC092580.4	Macrophages
1488	IL7R	Macrophages
1489	GZMA	Macrophages
1490	CD74	Macrophages
1491	HLA-DRA	Macrophages
1492	HLA-DRB1	Macrophages
1493	HLA-DPA1	Macrophages
1494	HLA-DPB1	Macrophages
1495	CD3E	Macrophages
1496	CD3D	Macrophages
1497	CD3G	Macrophages
1498	KLRB1	Macrophages
1499	IL32	Macrophages
1500	CCL5	Macrophages
1501	CD7	Macrophages
1502	FTL	Macrophages
1503	NKG7	Macrophages
1504	ITGA1	Macrophages
1505	CD96	Macrophages
1506	HLA-DQA1	Macrophages
1507	CST3	Macrophages
1508	FYN	Macrophages
1509	NPC2	Macrophages
1510	GZMM	Macrophages
1511	HOPX	Macrophages
1512	CD8A	Macrophages
1513	CD52	Macrophages
1514	LYZ	Macrophages
1515	HLA-DQB1	Macrophages
1516	EVL	Macrophages
1517	ETS1	Macrophages
1518	GIMAP7	Macrophages
1519	HLA-DRB5	Macrophages
1520	HCST	Macrophages
1521	PTPRCAP	Macrophages
1522	SAT1	Macrophages
1523	AIF1	Macrophages
1524	CD160	Macrophages
1525	SKAP1	Macrophages
1526	RORA	Macrophages
1527	TMIGD2	Macrophages
1528	CD8B	Macrophages
1529	C1QA	Macrophages
1530	GPR171	Macrophages
1531	HLA-DMA	Macrophages
1532	S100A4	Macrophages
1533	SPRY1	Macrophages
1534	PSAP	Macrophages
1535	C1QB	Macrophages
1536	TYROBP	Macrophages
1537	FGL2	Macrophages
1538	CALM1	Macrophages
1539	CST7	Macrophages
1540	MARCKS	Macrophages
1541	SH2D2A	Macrophages
1542	IL2RB	Macrophages
1543	GPX1	Macrophages
1544	SPOCK2	Macrophages
1545	KLRD1	Macrophages
1546	SEPP1	Macrophages
1547	HERPUD1	Macrophages
1548	PTPRC	Macrophages
1549	CTSZ	Macrophages
1550	CTSS	Macrophages
1551	LAT	Macrophages
1552	IGJ	Macrophages
1553	LTB	Macrophages
1554	THEMIS	Macrophages
1555	BTG1	Macrophages
1556	RGL4	Macrophages
1557	LGALS1	Macrophages
1558	C1QC	Macrophages
1559	ACAP1	Macrophages
1560	OXNAD1	Macrophages
1561	XCL2	Macrophages
1562	PLEKHF1	Macrophages
1563	ITM2A	Macrophages
1564	STK17A	Macrophages
1565	CKLF	Macrophages
1566	CD69	Macrophages
1567	MS4A6A	Macrophages
1568	FCGRT	Macrophages
1569	BCL11B	Macrophages
1570	PRF1	Macrophages
1571	ODF2L	Macrophages
1572	GRN	Macrophages
1573	CORO1A	Macrophages
1574	RUNX3	Macrophages
1575	HLA-DMB	Macrophages
1576	RARRES3	Macrophages
1577	SCML4	Macrophages
1578	CTSB	Macrophages
1579	ID2	Macrophages
1580	DNASE1L3	Macrophages
1581	IGLL5	Macrophages
1582	PRKCH	Macrophages
1583	MEF2C	Macrophages
1584	CD99	Macrophages
1585	CD79A	Macrophages
1586	SYTL3	Macrophages
1587	ALOX5AP	Macrophages
1588	CPVL	Macrophages
1589	FYB	Macrophages
1590	LEPROTL1	Macrophages
1591	GIMAP1	Macrophages
1592	BASP1	Macrophages
1593	MPEG1	Macrophages
1594	TBC1D10C	Macrophages
1595	SPI1	Macrophages
1596	SLFN5	Macrophages
1597	MS4A7	Macrophages
1598	CTSH	Macrophages
1599	TTC39C	Macrophages
1600	IFITM2	Macrophages
1601	ATOX1	Macrophages
1602	TYMP	Macrophages
1603	PTPN4	Macrophages
1604	FCER1G	Macrophages
1605	LY96	Macrophages
1606	LST1	Macrophages
1607	NEAT1	Macrophages
1608	SLC40A1	Macrophages
1609	CD68	Macrophages
1610	RCAN3	Macrophages
1611	GZMK	Macrophages
1612	GIMAP5	Macrophages
1613	RAC2	Macrophages
1614	PTPN22	Macrophages
1615	GLUL	Macrophages
1616	SYNE2	Macrophages
1617	RNASE6	Macrophages
1618	TMEM176B	Macrophages
1619	CYBB	Macrophages
1620	UBE2J1	Macrophages
1621	DERL3	Macrophages
1622	AES	Macrophages
1623	IFITM3	Macrophages
1624	DENND2D	Macrophages
1625	IL2RG	Macrophages
1626	MZB1	Macrophages
1627	ASAH1	Macrophages
1628	FAM26F	Macrophages
1629	2001-09-01	Macrophages
1630	AAK1	Macrophages
1631	AL928768.3	Macrophages
1632	TNFRSF17	Macrophages
1633	HSPA1A	Macrophages
1634	PDCD4	Macrophages
1635	TCF4	Macrophages
1636	LIPA	Macrophages
1637	PRDX4	Macrophages
1638	LGMN	Macrophages
1639	EGR1	Macrophages
1640	RHOC	Macrophages
1641	IGSF6	Macrophages
1642	TIMP2	Macrophages
1643	SGK1	Macrophages
1644	PRDX1	Macrophages
1645	HSP90B1	Macrophages
1646	CCND2	Macrophages
1647	CD83	Macrophages
1648	TRAF3IP3	Macrophages
1649	ANXA1	Macrophages
1650	HSPA1B	Macrophages
1651	EAF2	Macrophages
1652	IFNGR2	Macrophages
1653	CTSD	Macrophages
1654	SPINT2	Macrophages
1655	RP11-1143G9.4	Macrophages
1656	TGFBI	Macrophages
1657	LGALS2	Macrophages
1658	LY86	Macrophages
1659	ARL4C	Macrophages
1660	KCTD12	Macrophages
1661	MAFB	Macrophages
1662	SOD2	Macrophages
1663	XBP1	Macrophages
1664	CLEC10A	Macrophages
1665	TRIB1	Macrophages
1666	POU2AF1	Macrophages
1667	GNG7	Macrophages
1668	CSF1R	Macrophages
1669	TMEM176A	Macrophages
1670	BRI3	Macrophages
1671	LMNA	Macrophages
1672	LYN	Macrophages
1673	NR4A1	Macrophages
1674	PDIA4	Macrophages
1675	CECR1	Macrophages
1676	PPP2R5C	Macrophages
1677	FCRL5	Macrophages
1678	CREG1	Macrophages
1679	RAB31	Macrophages
1680	SSR3	Macrophages
1681	HES1	Macrophages
1682	NANS	Macrophages
1683	KLF4	Macrophages
1684	AKR1A1	Macrophages
1685	C1orf54	Macrophages
1686	TIMP1	Macrophages
1687	CLEC7A	Macrophages
1688	RRBP1	Macrophages
1689	IGF1	Macrophages
1690	CD59	Macrophages
1691	MNDA	Macrophages
1692	CD14	Macrophages
1693	APOE	Macrophages
1694	RNF130	Macrophages
1695	GLRX	Macrophages
1696	IL1B	Macrophages
1697	YBX3	Macrophages
1698	DAB2	Macrophages
1699	LAP3	Macrophages
1700	ATP6V0B	Macrophages
1701	STAB1	Macrophages
1702	FUCA1	Macrophages
1703	MS4A4A	Macrophages
1704	PABPC4	Macrophages
1705	CD209	Macrophages
1706	NAMPT	Macrophages
1707	ATF3	Macrophages
1708	CCL3	Macrophages
1709	KLF2	Macrophages
1710	IL8	Macrophages
1711	LITAF	Macrophages
1712	ACP5	Macrophages
1713	IL32	T cells OGT
1714	CD3D	T cells OGT
1715	CD2	T cells OGT
1716	KLRB1	T cells OGT
1717	CD74	T cells OGT
1718	CD3G	T cells OGT
1719	CD3E	T cells OGT
1720	IL7R	T cells OGT
1721	CD7	T cells OGT
1722	AC092580.4	T cells OGT
1723	GIMAP7	T cells OGT
1724	HLA-DRA	T cells OGT
1725	CCL5	T cells OGT
1726	HLA-DPA1	T cells OGT
1727	GZMA	T cells OGT
1728	HLA-DQA1	T cells OGT
1729	HLA-DRB1	T cells OGT
1730	CD247	T cells OGT
1731	HLA-DQB1	T cells OGT
1732	CD96	T cells OGT
1733	HLA-DPB1	T cells OGT
1734	CD79A	T cells OGT
1735	NKG7	T cells OGT
1736	NPC2	T cells OGT
1737	HCST	T cells OGT
1738	FYN	T cells OGT
1739	IGJ	T cells OGT
1740	SPOCK2	T cells OGT
1741	HLA-DMA	T cells OGT
1742	GZMM	T cells OGT
1743	HLA-DRB5	T cells OGT
1744	MEF2C	T cells OGT
1745	HERPUD1	T cells OGT
1746	IGLL5	T cells OGT
1747	CST3	T cells OGT
1748	FYB	T cells OGT
1749	LCK	T cells OGT
1750	RORA	T cells OGT
1751	MARCKS	T cells OGT
1752	PSAP	T cells OGT
1753	CTSZ	T cells OGT
1754	ITGA1	T cells OGT
1755	S100A4	T cells OGT
1756	GRN	T cells OGT
1757	CTSS	T cells OGT
1758	BASP1	T cells OGT
1759	EVL	T cells OGT
1760	GZMK	T cells OGT
1761	MZB1	T cells OGT
1762	AAK1	T cells OGT
1763	HLA-DMB	T cells OGT
1764	ETS1	T cells OGT
1765	OXNAD1	T cells OGT
1766	UBE2J1	T cells OGT
1767	LAT	T cells OGT
1768	GIMAP4	T cells OGT
1769	CTSH	T cells OGT
1770	LYZ	T cells OGT
1771	TCF7	T cells OGT
1772	C1QA	T cells OGT
1773	DERL3	T cells OGT
1774	LEPROTL1	T cells OGT
1775	PRKCH	T cells OGT
1776	TCF4	T cells OGT
1777	AIF1	T cells OGT
1778	FCGRT	T cells OGT
1779	TNFRSF17	T cells OGT
1780	FGL2	T cells OGT
1781	IL2RB	T cells OGT
1782	PRDX4	T cells OGT
1783	TNFAIP3	T cells OGT
1784	GPX1	T cells OGT
1785	CST7	T cells OGT
1786	DNASE1L3	T cells OGT
1787	AL928768.3	T cells OGT
1788	LGALS1	T cells OGT
1789	C1QB	T cells OGT
1790	SKAP1	T cells OGT
1791	SPI1	T cells OGT
1792	SPINT2	T cells OGT
1793	C1QC	T cells OGT
1794	MPEG1	T cells OGT
1795	EAF2	T cells OGT
1796	VPREB3	T cells OGT
1797	MS4A6A	T cells OGT
1798	SMIM14	T cells OGT
1799	ACAP1	T cells OGT
1800	RUNX3	T cells OGT
1801	SEPP1	T cells OGT
1802	POU2AF1	T cells OGT
1803	CD83	T cells OGT
1804	ITM2A	T cells OGT
1805	PDIA4	T cells OGT
1806	FCRL5	T cells OGT
1807	ARL4C	T cells OGT
1808	CCND2	T cells OGT
1809	CPVL	T cells OGT
1810	HOPX	T cells OGT
1811	LY96	T cells OGT
1812	CD8A	T cells OGT
1813	GNG7	T cells OGT
1814	RRBP1	T cells OGT
1815	CYBB	T cells OGT
1816	TYROBP	T cells OGT
1817	LY86	T cells OGT
1818	ALOX5AP	T cells OGT
1819	TYMP	T cells OGT
1820	HSP90B1	T cells OGT
1821	ODF2L	T cells OGT
1822	ASAH1	T cells OGT
1823	MS4A7	T cells OGT
1824	PRDX1	T cells OGT
1825	SSR3	T cells OGT
1826	BTK	T cells OGT
1827	HSPA1B	T cells OGT
1828	LYN	T cells OGT
1829	CD79B	T cells OGT
1830	NANS	T cells OGT
1831	PDIA6	T cells OGT
1832	RNASE6	T cells OGT
1833	CD40	T cells OGT
1834	CD68	T cells OGT
1835	KLF2	T cells OGT
1836	RALGPS2	T cells OGT
1837	IFNGR2	T cells OGT
1838	TIMP2	T cells OGT
1839	FKBP2	T cells OGT
1840	MS4A1	T cells OGT
1841	PABPC4	T cells OGT
1842	LIPA	T cells OGT
1843	ATOX1	T cells OGT
1844	SWAP70	T cells OGT
1845	TMEM176B	T cells OGT
1846	FAM26F	T cells OGT
1847	TPD52	T cells OGT
1848	SLC40A1	T cells OGT
1849	SGK1	T cells OGT
1850	NR4A1	T cells OGT
1851	XBP1	T cells OGT
1852	BANK1	T cells OGT
1853	IGSF6	T cells OGT
1854	HSPA1A	T cells OGT
1855	CD59	T cells OGT
1856	POU2F2	T cells OGT
1857	LGMN	T cells OGT
1858	CTSB	T cells OGT
1859	GLUL	T cells OGT
1860	FCER1G	T cells OGT
1861	TIMP1	T cells OGT
1862	VIMP	T cells OGT
1863	LMNA	T cells OGT
1864	CLEC10A	T cells OGT
1865	HES1	T cells OGT
1866	EGR1	T cells OGT
1867	CCL3	T cells OGT
1868	CD2	T cells CD4 FOSB
1869	CD3E	T cells CD4 FOSB
1870	CD3D	T cells CD4 FOSB
1871	CD3G	T cells CD4 FOSB
1872	KLRB1	T cells CD4 FOSB
1873	IL32	T cells CD4 FOSB
1874	CCL5	T cells CD4 FOSB
1875	CD7	T cells CD4 FOSB
1876	IL7R	T cells CD4 FOSB
1877	CD74	T cells CD4 FOSB
1878	AC092580.4	T cells CD4 FOSB
1879	GIMAP7	T cells CD4 FOSB
1880	CD247	T cells CD4 FOSB
1881	GZMA	T cells CD4 FOSB
1882	NKG7	T cells CD4 FOSB
1883	HLA-DRA	T cells CD4 FOSB
1884	ETS1	T cells CD4 FOSB
1885	GZMM	T cells CD4 FOSB
1886	FYN	T cells CD4 FOSB
1887	HCST	T cells CD4 FOSB
1888	CD96	T cells CD4 FOSB
1889	HLA-DPA1	T cells CD4 FOSB
1890	NPC2	T cells CD4 FOSB
1891	HLA-DRB1	T cells CD4 FOSB
1892	CD52	T cells CD4 FOSB
1893	HLA-DQA1	T cells CD4 FOSB
1894	LCK	T cells CD4 FOSB
1895	FYB	T cells CD4 FOSB
1896	HLA-DPB1	T cells CD4 FOSB
1897	EVL	T cells CD4 FOSB
1898	PTPRC	T cells CD4 FOSB
1899	ITGA1	T cells CD4 FOSB
1900	LTB	T cells CD4 FOSB
1901	SPOCK2	T cells CD4 FOSB
1902	HERPUD1	T cells CD4 FOSB
1903	IGJ	T cells CD4 FOSB
1904	IL2RB	T cells CD4 FOSB
1905	HOPX	T cells CD4 FOSB
1906	CD79A	T cells CD4 FOSB
1907	BCL11B	T cells CD4 FOSB
1908	HLA-DQB1	T cells CD4 FOSB
1909	S100A4	T cells CD4 FOSB
1910	CST3	T cells CD4 FOSB
1911	CST7	T cells CD4 FOSB
1912	AAK1	T cells CD4 FOSB
1913	CD8A	T cells CD4 FOSB
1914	IGLL5	T cells CD4 FOSB
1915	PTPRCAP	T cells CD4 FOSB
1916	CKLF	T cells CD4 FOSB
1917	SKAP1	T cells CD4 FOSB
1918	RORA	T cells CD4 FOSB
1919	MARCKS	T cells CD4 FOSB
1920	MEF2C	T cells CD4 FOSB
1921	RUNX3	T cells CD4 FOSB
1922	TMIGD2	T cells CD4 FOSB
1923	GPR171	T cells CD4 FOSB
1924	GZMK	T cells CD4 FOSB
1925	IFITM2	T cells CD4 FOSB
1926	RGL4	T cells CD4 FOSB
1927	ACAP1	T cells CD4 FOSB
1928	HLA-DMA	T cells CD4 FOSB
1929	MZB1	T cells CD4 FOSB
1930	HLA-DRB5	T cells CD4 FOSB
1931	SPRY1	T cells CD4 FOSB
1932	CD6	T cells CD4 FOSB
1933	ID2	T cells CD4 FOSB
1934	DERL3	T cells CD4 FOSB
1935	LYZ	T cells CD4 FOSB
1936	LGALS1	T cells CD4 FOSB
1937	LAT	T cells CD4 FOSB
1938	PSAP	T cells CD4 FOSB
1939	TNFRSF17	T cells CD4 FOSB
1940	GIMAP1	T cells CD4 FOSB
1941	UBE2J1	T cells CD4 FOSB
1942	RARRES3	T cells CD4 FOSB
1943	ITM2A	T cells CD4 FOSB
1944	AL928768.3	T cells CD4 FOSB
1945	OXNAD1	T cells CD4 FOSB
1946	STK17A	T cells CD4 FOSB
1947	CTSZ	T cells CD4 FOSB
1948	GIMAP5	T cells CD4 FOSB
1949	ARL4C	T cells CD4 FOSB
1950	BASP1	T cells CD4 FOSB
1951	CD69	T cells CD4 FOSB
1952	CORO1A	T cells CD4 FOSB
1953	CD160	T cells CD4 FOSB
1954	GIMAP4	T cells CD4 FOSB
1955	TTC39C	T cells CD4 FOSB
1956	PRDX4	T cells CD4 FOSB
1957	C1QA	T cells CD4 FOSB
1958	FGL2	T cells CD4 FOSB
1959	C1QB	T cells CD4 FOSB
1960	GRN	T cells CD4 FOSB
1961	SLFN5	T cells CD4 FOSB
1962	FCGRT	T cells CD4 FOSB
1963	AIF1	T cells CD4 FOSB
1964	LEPROTL1	T cells CD4 FOSB
1965	EAF2	T cells CD4 FOSB
1966	CCND2	T cells CD4 FOSB
1967	CTSS	T cells CD4 FOSB
1968	SEPP1	T cells CD4 FOSB
1969	GPX1	T cells CD4 FOSB
1970	HSP90B1	T cells CD4 FOSB
1971	TBC1D10C	T cells CD4 FOSB
1972	TCF4	T cells CD4 FOSB
1973	DENND2D	T cells CD4 FOSB
1974	CTSH	T cells CD4 FOSB
1975	RCAN3	T cells CD4 FOSB
1976	POU2AF1	T cells CD4 FOSB
1977	GNG7	T cells CD4 FOSB
1978	HLA-DMB	T cells CD4 FOSB
1979	ALOX5AP	T cells CD4 FOSB
1980	FCRL5	T cells CD4 FOSB
1981	CD99	T cells CD4 FOSB
1982	MS4A6A	T cells CD4 FOSB
1983	C1QC	T cells CD4 FOSB
1984	SYNE2	T cells CD4 FOSB
1985	SSR3	T cells CD4 FOSB
1986	TNFAIP3	T cells CD4 FOSB
1987	DNASE1L3	T cells CD4 FOSB
1988	LY96	T cells CD4 FOSB
1989	XBP1	T cells CD4 FOSB
1990	SPI1	T cells CD4 FOSB
1991	SEC11C	T cells CD4 FOSB
1992	MPEG1	T cells CD4 FOSB
1993	RRBP1	T cells CD4 FOSB
1994	TIMP2	T cells CD4 FOSB
1995	CPVL	T cells CD4 FOSB
1996	PPAPDC1B	T cells CD4 FOSB
1997	NANS	T cells CD4 FOSB
1998	SPINT2	T cells CD4 FOSB
1999	PDIA4	T cells CD4 FOSB
2000	FKBP2	T cells CD4 FOSB
2001	EGR1	T cells CD4 FOSB
2002	SLC40A1	T cells CD4 FOSB
2003	CYBB	T cells CD4 FOSB
2004	TYROBP	T cells CD4 FOSB
2005	TRIB1	T cells CD4 FOSB
2006	CD68	T cells CD4 FOSB
2007	LMNA	T cells CD4 FOSB
2008	RNASE6	T cells CD4 FOSB
2009	CTSB	T cells CD4 FOSB
2010	VPREB3	T cells CD4 FOSB
2011	ATOX1	T cells CD4 FOSB
2012	ASAH1	T cells CD4 FOSB
2013	TIMP1	T cells CD4 FOSB
2014	MS4A7	T cells CD4 FOSB
2015	HSPA1B	T cells CD4 FOSB
2016	TMEM176B	T cells CD4 FOSB
2017	PABPC4	T cells CD4 FOSB
2018	HSPA1A	T cells CD4 FOSB
2019	AKR1A1	T cells CD4 FOSB
2020	CD83	T cells CD4 FOSB
2021	FAM26F	T cells CD4 FOSB
2022	GLUL	T cells CD4 FOSB
2023	LGMN	T cells CD4 FOSB
2024	DUSP5	T cells CD4 FOSB
2025	MS4A1	T cells CD4 FOSB
2026	LIPA	T cells CD4 FOSB
2027	KLRB1	Macrophages LYVE1
2028	CD74	Macrophages LYVE1
2029	IL32	Macrophages LYVE1
2030	CD3D	Macrophages LYVE1
2031	FTL	Macrophages LYVE1
2032	HLA-DRA	Macrophages LYVE1
2033	CCL5	Macrophages LYVE1
2034	CD2	Macrophages LYVE1
2035	IL7R	Macrophages LYVE1
2036	NPC2	Macrophages LYVE1
2037	HLA-DPA1	Macrophages LYVE1
2038	HLA-DRB1	Macrophages LYVE1
2039	HLA-DPB1	Macrophages LYVE1
2040	CD7	Macrophages LYVE1
2041	CD3E	Macrophages LYVE1
2042	AC092580.4	Macrophages LYVE1
2043	HLA-DQA1	Macrophages LYVE1
2044	CD3G	Macrophages LYVE1
2045	GZMA	Macrophages LYVE1
2046	HLA-DQB1	Macrophages LYVE1
2047	HERPUD1	Macrophages LYVE1
2048	IGJ	Macrophages LYVE1
2049	CST3	Macrophages LYVE1
2050	CD79A	Macrophages LYVE1
2051	NKG7	Macrophages LYVE1
2052	HLA-DRB5	Macrophages LYVE1
2053	HLA-DMA	Macrophages LYVE1
2054	IGLL5	Macrophages LYVE1
2055	MARCKS	Macrophages LYVE1
2056	LYZ	Macrophages LYVE1
2057	MZB1	Macrophages LYVE1
2058	LGALS1	Macrophages LYVE1
2059	C1QA	Macrophages LYVE1
2060	FYN	Macrophages LYVE1
2061	CTSS	Macrophages LYVE1
2062	MEF2C	Macrophages LYVE1
2063	ITGA1	Macrophages LYVE1
2064	AIF1	Macrophages LYVE1
2065	GPX1	Macrophages LYVE1
2066	PSAP	Macrophages LYVE1
2067	CTSZ	Macrophages LYVE1
2068	DERL3	Macrophages LYVE1
2069	GRN	Macrophages LYVE1
2070	SAT1	Macrophages LYVE1
2071	SEPP1	Macrophages LYVE1
2072	BASP1	Macrophages LYVE1
2073	C1QB	Macrophages LYVE1
2074	CD52	Macrophages LYVE1
2075	CD247	Macrophages LYVE1
2076	CD8A	Macrophages LYVE1
2077	FGL2	Macrophages LYVE1
2078	TNFRSF17	Macrophages LYVE1
2079	PRDX4	Macrophages LYVE1
2080	FYB	Macrophages LYVE1
2081	S100A4	Macrophages LYVE1
2082	AL928768.3	Macrophages LYVE1
2083	CD96	Macrophages LYVE1
2084	SSR4	Macrophages LYVE1
2085	HLA-DMB	Macrophages LYVE1
2086	HCST	Macrophages LYVE1
2087	HOPX	Macrophages LYVE1
2088	SSR3	Macrophages LYVE1
2089	CTSH	Macrophages LYVE1
2090	FCGRT	Macrophages LYVE1
2091	UBE2J1	Macrophages LYVE1
2092	HSP90B1	Macrophages LYVE1
2093	DNASE1L3	Macrophages LYVE1
2094	PRDX1	Macrophages LYVE1
2095	SERP1	Macrophages LYVE1
2096	C1QC	Macrophages LYVE1
2097	LY96	Macrophages LYVE1
2098	EVL	Macrophages LYVE1
2099	MS4A6A	Macrophages LYVE1
2100	SPINT2	Macrophages LYVE1
2101	HSPA1A	Macrophages LYVE1
2102	GZMM	Macrophages LYVE1
2103	TYMP	Macrophages LYVE1
2104	EAF2	Macrophages LYVE1
2105	CST7	Macrophages LYVE1
2106	POU2AF1	Macrophages LYVE1
2107	SEC11C	Macrophages LYVE1
2108	HSPA1B	Macrophages LYVE1
2109	GIMAP7	Macrophages LYVE1
2110	SPCS2	Macrophages LYVE1
2111	XBP1	Macrophages LYVE1
2112	GZMK	Macrophages LYVE1
2113	AKR1A1	Macrophages LYVE1
2114	SPI1	Macrophages LYVE1
2115	TCF4	Macrophages LYVE1
2116	RRBP1	Macrophages LYVE1
2117	KLRD1	Macrophages LYVE1
2118	C19orf10	Macrophages LYVE1
2119	ATOX1	Macrophages LYVE1
2120	TYROBP	Macrophages LYVE1
2121	FCRL5	Macrophages LYVE1
2122	NEAT1	Macrophages LYVE1
2123	GNG7	Macrophages LYVE1
2124	CPVL	Macrophages LYVE1
2125	FKBP2	Macrophages LYVE1
2126	KLF2	Macrophages LYVE1
2127	FAM26F	Macrophages LYVE1
2128	MS4A7	Macrophages LYVE1
2129	IFITM2	Macrophages LYVE1
2130	SLFN5	Macrophages LYVE1
2131	NR4A1	Macrophages LYVE1
2132	CTSB	Macrophages LYVE1
2133	RNASE6	Macrophages LYVE1
2134	TIMP2	Macrophages LYVE1
2135	CD59	Macrophages LYVE1
2136	PPAPDC1B	Macrophages LYVE1
2137	CANX	Macrophages LYVE1
2138	SLC40A1	Macrophages LYVE1
2139	GLRX	Macrophages LYVE1
2140	KDELR1	Macrophages LYVE1
2141	MPEG1	Macrophages LYVE1
2142	ASAH1	Macrophages LYVE1
2143	EGR1	Macrophages LYVE1
2144	LEPROTL1	Macrophages LYVE1
2145	TRIB1	Macrophages LYVE1
2146	CYBB	Macrophages LYVE1
2147	CD79B	Macrophages LYVE1
2148	VIMP	Macrophages LYVE1
2149	CD83	Macrophages LYVE1
2150	TMEM176B	Macrophages LYVE1
2151	LAPTM4A	Macrophages LYVE1
2152	CD68	Macrophages LYVE1
2153	LMNA	Macrophages LYVE1
2154	RNASET2	Macrophages LYVE1
2155	SGK1	Macrophages LYVE1
2156	RORA	Macrophages LYVE1
2157	DNAJB9	Macrophages LYVE1
2158	PDIA6	Macrophages LYVE1
2159	VPREB3	Macrophages LYVE1
2160	ODF2L	Macrophages LYVE1
2161	ANXA5	Macrophages LYVE1
2162	LGMN	Macrophages LYVE1
2163	IGSF6	Macrophages LYVE1
2164	SOD2	Macrophages LYVE1
2165	SELM	Macrophages LYVE1
2166	LIPA	Macrophages LYVE1
2167	RGS2	Macrophages LYVE1
2168	GLUL	Macrophages LYVE1
2169	LGALS3	Macrophages LYVE1
2170	LGALS2	Macrophages LYVE1
2171	MS4A1	Macrophages LYVE1
2172	ATF3	Macrophages LYVE1
2173	TIMP1	Macrophages LYVE1
2174	KLRB1	Mast cells
2175	CD74	Mast cells
2176	HLA-DRA	Mast cells
2177	IL32	Mast cells
2178	CD3D	Mast cells
2179	HLA-DPA1	Mast cells
2180	HLA-DPB1	Mast cells
2181	CD7	Mast cells
2182	HLA-DQA1	Mast cells
2183	HLA-DRB1	Mast cells
2184	CCL5	Mast cells
2185	CD2	Mast cells
2186	CD3E	Mast cells
2187	IL7R	Mast cells
2188	HLA-DQB1	Mast cells
2189	NPC2	Mast cells
2190	CD3G	Mast cells
2191	CST3	Mast cells
2192	HLA-DRB5	Mast cells
2193	GZMA	Mast cells
2194	NKG7	Mast cells
2195	AC092580.4	Mast cells
2196	HLA-DMA	Mast cells
2197	LYZ	Mast cells
2198	AIF1	Mast cells
2199	C1QA	Mast cells
2200	MARCKS	Mast cells
2201	CD79A	Mast cells
2202	CD96	Mast cells
2203	C1QB	Mast cells
2204	CD247	Mast cells
2205	CTSZ	Mast cells
2206	MEF2C	Mast cells
2207	SEPP1	Mast cells
2208	PSAP	Mast cells
2209	GPX1	Mast cells
2210	GRN	Mast cells
2211	HCST	Mast cells
2212	FYN	Mast cells
2213	BASP1	Mast cells
2214	FGL2	Mast cells
2215	DNASE1L3	Mast cells
2216	SAT1	Mast cells
2217	C1QC	Mast cells
2218	HLA-DMB	Mast cells
2219	CTSS	Mast cells
2220	HERPUD1	Mast cells
2221	SPI1	Mast cells
2222	CTSH	Mast cells
2223	GZMM	Mast cells
2224	MS4A6A	Mast cells
2225	FCGRT	Mast cells
2226	S100A4	Mast cells
2227	CD52	Mast cells
2228	RORA	Mast cells
2229	IGLL5	Mast cells
2230	GIMAP7	Mast cells
2231	EVL	Mast cells
2232	PTPRCAP	Mast cells
2233	LCK	Mast cells
2234	IL2RB	Mast cells
2235	MPEG1	Mast cells
2236	MZB1	Mast cells
2237	CPVL	Mast cells
2238	PRDX1	Mast cells
2239	CST7	Mast cells
2240	FYB	Mast cells
2241	TCF4	Mast cells
2242	ETS1	Mast cells
2243	AL928768.3	Mast cells
2244	DERL3	Mast cells
2245	HOPX	Mast cells
2246	UBE2J1	Mast cells
2247	EAF2	Mast cells
2248	LGALS1	Mast cells
2249	IFITM2	Mast cells
2250	IGJ	Mast cells
2251	LEPROTL1	Mast cells
2252	CTSB	Mast cells
2253	TYROBP	Mast cells
2254	CD160	Mast cells
2255	KLRD1	Mast cells
2256	CD68	Mast cells
2257	SPINT2	Mast cells
2258	SPRY1	Mast cells
2259	CD8A	Mast cells
2260	SKAP1	Mast cells
2261	TNFAIP3	Mast cells
2262	MS4A7	Mast cells
2263	TNFRSF17	Mast cells
2264	ITGA1	Mast cells
2265	CYBB	Mast cells
2266	FAM26F	Mast cells
2267	SLC40A1	Mast cells
2268	POU2AF1	Mast cells
2269	LY86	Mast cells
2270	TMIGD2	Mast cells
2271	CD69	Mast cells
2272	ITM2A	Mast cells
2273	TUBA1B	Mast cells
2274	RNASE6	Mast cells
2275	BCL11B	Mast cells
2276	ATOX1	Mast cells
2277	TMEM176B	Mast cells
2278	GZMK	Mast cells
2279	LGMN	Mast cells
2280	CD83	Mast cells
2281	VPREB3	Mast cells
2282	GPR171	Mast cells
2283	LY96	Mast cells
2284	RNASET2	Mast cells
2285	GNG7	Mast cells
2286	IGSF6	Mast cells
2287	PRDX4	Mast cells
2288	NANS	Mast cells
2289	SPOCK2	Mast cells
2290	TYMP	Mast cells
2291	ASAH1	Mast cells
2292	LIPA	Mast cells
2293	HSP90B1	Mast cells
2294	BRI3	Mast cells
2295	GLUL	Mast cells
2296	NCF4	Mast cells
2297	ANXA5	Mast cells
2298	LGALS2	Mast cells
2299	AKR1A1	Mast cells
2300	TIMP2	Mast cells
2301	RAC1	Mast cells
2302	MS4A1	Mast cells
2303	PABPC4	Mast cells
2304	LYN	Mast cells
2305	PDIA4	Mast cells
2306	SMIM14	Mast cells
2307	CD79B	Mast cells
2308	CLEC10A	Mast cells
2309	AP2S1	Mast cells
2310	CSF1R	Mast cells
2311	LST1	Mast cells
2312	TIMP1	Mast cells
2313	SSR3	Mast cells
2314	TGFBI	Mast cells
2315	CTSD	Mast cells
2316	GNLY	Mast cells
2317	ATP6V0B	Mast cells
2318	RRBP1	Mast cells
2319	TMEM176A	Mast cells
2320	PLD3	Mast cells
2321	CREG1	Mast cells
2322	LAP3	Mast cells
2323	EGR1	Mast cells
2324	HSPA1A	Mast cells
2325	LMNA	Mast cells
2326	FUCA1	Mast cells
2327	HSPA1B	Mast cells
2328	FCER1G	Mast cells
2329	IFITM3	Mast cells
2330	IL32	DC2 CD1D
2331	CD3D	DC2 CD1D
2332	CD74	DC2 CD1D
2333	KLRB1	DC2 CD1D
2334	IGJ	DC2 CD1D
2335	CD2	DC2 CD1D
2336	CD7	DC2 CD1D
2337	CCL5	DC2 CD1D
2338	CD3G	DC2 CD1D
2339	CD3E	DC2 CD1D
2340	IL7R	DC2 CD1D
2341	IGLL5	DC2 CD1D
2342	AC092580.4	DC2 CD1D
2343	HERPUD1	DC2 CD1D
2344	HLA-DRA	DC2 CD1D
2345	CD79A	DC2 CD1D
2346	NKG7	DC2 CD1D
2347	NPC2	DC2 CD1D
2348	HLA-DPA1	DC2 CD1D
2349	MZB1	DC2 CD1D
2350	HLA-DPB1	DC2 CD1D
2351	HLA-DQA1	DC2 CD1D
2352	HLA-DRB1	DC2 CD1D
2353	HCST	DC2 CD1D
2354	DERL3	DC2 CD1D
2355	GZMA	DC2 CD1D
2356	MEF2C	DC2 CD1D
2357	HLA-DQB1	DC2 CD1D
2358	TNFRSF17	DC2 CD1D
2359	AL928768.3	DC2 CD1D
2360	CD247	DC2 CD1D
2361	GIMAP7	DC2 CD1D
2362	PRDX4	DC2 CD1D
2363	SSR4	DC2 CD1D
2364	FYN	DC2 CD1D
2365	HLA-DRB5	DC2 CD1D
2366	RUNX3	DC2 CD1D
2367	UBE2J1	DC2 CD1D
2368	LGALS1	DC2 CD1D
2369	FKBP2	DC2 CD1D
2370	HLA-DMA	DC2 CD1D
2371	EVL	DC2 CD1D
2372	ITGA1	DC2 CD1D
2373	SSR3	DC2 CD1D
2374	XBP1	DC2 CD1D
2375	GZMM	DC2 CD1D
2376	PSAP	DC2 CD1D
2377	CD96	DC2 CD1D
2378	FYB	DC2 CD1D
2379	BASP1	DC2 CD1D
2380	MARCKS	DC2 CD1D
2381	S100A4	DC2 CD1D
2382	CST3	DC2 CD1D
2383	HSP90B1	DC2 CD1D
2384	CTSZ	DC2 CD1D
2385	ETS1	DC2 CD1D
2386	CD52	DC2 CD1D
2387	EAF2	DC2 CD1D
2388	LCK	DC2 CD1D
2389	SERP1	DC2 CD1D
2390	SEC11C	DC2 CD1D
2391	CST7	DC2 CD1D
2392	LY96	DC2 CD1D
2393	POU2AF1	DC2 CD1D
2394	GRN	DC2 CD1D
2395	SEC61B	DC2 CD1D
2396	NEAT1	DC2 CD1D
2397	FGL2	DC2 CD1D
2398	HOPX	DC2 CD1D
2399	GPX1	DC2 CD1D
2400	CTSS	DC2 CD1D
2401	SPCS2	DC2 CD1D
2402	LYZ	DC2 CD1D
2403	GZMK	DC2 CD1D
2404	CD8A	DC2 CD1D
2405	AAK1	DC2 CD1D
2406	GNG7	DC2 CD1D
2407	SAT1	DC2 CD1D
2408	FCRL5	DC2 CD1D
2409	CTSH	DC2 CD1D
2410	RORA	DC2 CD1D
2411	CKLF	DC2 CD1D
2412	HSPA1A	DC2 CD1D
2413	RRBP1	DC2 CD1D
2414	TCF4	DC2 CD1D
2415	C1QA	DC2 CD1D
2416	HLA-DMB	DC2 CD1D
2417	HSPA1B	DC2 CD1D
2418	PRDX1	DC2 CD1D
2419	C1QB	DC2 CD1D
2420	TMEM258	DC2 CD1D
2421	PDIA4	DC2 CD1D
2422	FKBP11	DC2 CD1D
2423	IFITM2	DC2 CD1D
2424	KLF2	DC2 CD1D
2425	SPI1	DC2 CD1D
2426	TPD52	DC2 CD1D
2427	HSPA5	DC2 CD1D
2428	TYMP	DC2 CD1D
2429	AKR1A1	DC2 CD1D
2430	ATOX1	DC2 CD1D
2431	ID2	DC2 CD1D
2432	SEPP1	DC2 CD1D
2433	LTB	DC2 CD1D
2434	VIMP	DC2 CD1D
2435	TRIB1	DC2 CD1D
2436	CD8B	DC2 CD1D
2437	SDF2L1	DC2 CD1D
2438	LEPROTL1	DC2 CD1D
2439	SPINT2	DC2 CD1D
2440	FCGRT	DC2 CD1D
2441	CD79B	DC2 CD1D
2442	PPAPDC1B	DC2 CD1D
2443	CRELD2	DC2 CD1D
2444	PDIA6	DC2 CD1D
2445	DNASE1L3	DC2 CD1D
2446	C1QC	DC2 CD1D
2447	DNAJB9	DC2 CD1D
2448	MS4A6A	DC2 CD1D
2449	AIF1	DC2 CD1D
2450	VPREB3	DC2 CD1D
2451	SDC1	DC2 CD1D
2452	MANF	DC2 CD1D
2453	C19orf10	DC2 CD1D
2454	GLRX	DC2 CD1D
2455	ASAH1	DC2 CD1D
2456	MPEG1	DC2 CD1D
2457	EGR1	DC2 CD1D
2458	CPVL	DC2 CD1D
2459	CD59	DC2 CD1D
2460	DUSP5	DC2 CD1D
2461	SELM	DC2 CD1D
2462	MS4A1	DC2 CD1D
2463	TIMP1	DC2 CD1D
2464	LIPA	DC2 CD1D
2465	CTSB	DC2 CD1D
2466	KLRB1	Mature DCs
2467	CD3D	Mature DCs
2468	CD2	Mature DCs
2469	CD74	Mature DCs
2470	CCL5	Mature DCs
2471	CD3E	Mature DCs
2472	IL7R	Mature DCs
2473	IL32	Mature DCs
2474	FTL	Mature DCs
2475	HLA-DRA	Mature DCs
2476	HLA-DPA1	Mature DCs
2477	CD3G	Mature DCs
2478	HLA-DRB1	Mature DCs
2479	CD7	Mature DCs
2480	GZMA	Mature DCs
2481	HLA-DQA1	Mature DCs
2482	HERPUD1	Mature DCs
2483	AC092580.4	Mature DCs
2484	HLA-DPB1	Mature DCs
2485	CD79A	Mature DCs
2486	S100A4	Mature DCs
2487	IGJ	Mature DCs
2488	NPC2	Mature DCs
2489	HLA-DQB1	Mature DCs
2490	NKG7	Mature DCs
2491	IGLL5	Mature DCs
2492	MARCKS	Mature DCs
2493	HLA-DMA	Mature DCs
2494	MEF2C	Mature DCs
2495	HLA-DRB5	Mature DCs
2496	MZB1	Mature DCs
2497	BASP1	Mature DCs
2498	CST3	Mature DCs
2499	CD247	Mature DCs
2500	ITGA1	Mature DCs
2501	CTSS	Mature DCs
2502	AL928768.3	Mature DCs
2503	FYN	Mature DCs
2504	ANXA1	Mature DCs
2505	DERL3	Mature DCs
2506	CD96	Mature DCs
2507	FCGRT	Mature DCs
2508	CST7	Mature DCs
2509	PSAP	Mature DCs
2510	CTSZ	Mature DCs
2511	IL2RB	Mature DCs
2512	CTSH	Mature DCs
2513	SAT1	Mature DCs
2514	GZMM	Mature DCs
2515	UBE2J1	Mature DCs
2516	ETS1	Mature DCs
2517	HLA-DMB	Mature DCs
2518	GRN	Mature DCs
2519	GPR171	Mature DCs
2520	KLRD1	Mature DCs
2521	PRDX4	Mature DCs
2522	PRKCH	Mature DCs
2523	LCK	Mature DCs
2524	TNFRSF17	Mature DCs
2525	LGALS1	Mature DCs
2526	HOPX	Mature DCs
2527	EAF2	Mature DCs
2528	FGL2	Mature DCs
2529	SSR3	Mature DCs
2530	HCST	Mature DCs
2531	PRF1	Mature DCs
2532	SSR4	Mature DCs
2533	PLEKHF1	Mature DCs
2534	LY96	Mature DCs
2535	PRDX1	Mature DCs
2536	C1QB	Mature DCs
2537	ID2	Mature DCs
2538	AIF1	Mature DCs
2539	LYZ	Mature DCs
2540	RGL4	Mature DCs
2541	TCF4	Mature DCs
2542	POU2AF1	Mature DCs
2543	SEPP1	Mature DCs
2544	ASAH1	Mature DCs
2545	ARL4C	Mature DCs
2546	MPEG1	Mature DCs
2547	CKLF	Mature DCs
2548	RGS2	Mature DCs
2549	CD8A	Mature DCs
2550	TPD52	Mature DCs
2551	VPREB3	Mature DCs
2552	CYBB	Mature DCs
2553	ATOX1	Mature DCs
2554	C1QA	Mature DCs
2555	SPOCK2	Mature DCs
2556	CD79B	Mature DCs
2557	MATK	Mature DCs
2558	XBP1	Mature DCs
2559	CD83	Mature DCs
2560	RORA	Mature DCs
2561	NANS	Mature DCs
2562	FCRL5	Mature DCs
2563	MS4A1	Mature DCs
2564	SLC25A5	Mature DCs
2565	BCL11B	Mature DCs
2566	IFITM2	Mature DCs
2567	KLF2	Mature DCs
2568	AAK1	Mature DCs
2569	SPI1	Mature DCs
2570	HSP90B1	Mature DCs
2571	TYMP	Mature DCs
2572	LEPROTL1	Mature DCs
2573	RALGPS2	Mature DCs
2574	CD160	Mature DCs
2575	GPX1	Mature DCs
2576	RRBP1	Mature DCs
2577	DNASE1L3	Mature DCs
2578	RPN2	Mature DCs
2579	RASGRP1	Mature DCs
2580	SNX2	Mature DCs
2581	HSPA1A	Mature DCs
2582	SPCS2	Mature DCs
2583	CTSB	Mature DCs
2584	CD40	Mature DCs
2585	BTK	Mature DCs
2586	EVL	Mature DCs
2587	GIMAP7	Mature DCs
2588	SEC61B	Mature DCs
2589	EGR1	Mature DCs
2590	NR4A1	Mature DCs
2591	NEAT1	Mature DCs
2592	TIMP2	Mature DCs
2593	IFNGR2	Mature DCs
2594	RNASE6	Mature DCs
2595	GNLY	Mature DCs
2596	GNG7	Mature DCs
2597	SEC11C	Mature DCs
2598	BRI3	Mature DCs
2599	C1QC	Mature DCs
2600	AKR1A1	Mature DCs
2601	PABPC4	Mature DCs
2602	GZMK	Mature DCs
2603	SDF2L1	Mature DCs
2604	SPCS1	Mature DCs
2605	FKBP2	Mature DCs
2606	TNFAIP3	Mature DCs
2607	CPVL	Mature DCs
2608	MS4A6A	Mature DCs
2609	ARF4	Mature DCs
2610	2001-03-01	Mature DCs
2611	TRIB1	Mature DCs
2612	SEL1L3	Mature DCs
2613	LY86	Mature DCs
2614	KDELR2	Mature DCs
2615	SGK1	Mature DCs
2616	CTSD	Mature DCs
2617	TNFRSF13B	Mature DCs
2618	CD68	Mature DCs
2619	CRELD2	Mature DCs
2620	PDIA4	Mature DCs
2621	EIF3L	Mature DCs
2622	NAGK	Mature DCs
2623	SPCS3	Mature DCs
2624	SPINT2	Mature DCs
2625	PHACTR1	Mature DCs
2626	ALKBH7	Mature DCs
2627	SWAP70	Mature DCs
2628	POU2F2	Mature DCs
2629	CECR1	Mature DCs
2630	CCR10	Mature DCs
2631	LGMN	Mature DCs
2632	GRB2	Mature DCs
2633	SLC40A1	Mature DCs
2634	SPN	Mature DCs
2635	CCPG1	Mature DCs
2636	CD59	Mature DCs
2637	LST1	Mature DCs
2638	GLRX	Mature DCs
2639	MANF	Mature DCs
2640	SRSF9	Mature DCs
2641	UAP1	Mature DCs
2642	COMMD3	Mature DCs
2643	BTG2	Mature DCs
2644	C19orf10	Mature DCs
2645	MS4A7	Mature DCs
2646	LAPTM4A	Mature DCs
2647	ATP6V0B	Mature DCs
2648	HSBP1	Mature DCs
2649	FCRL2	Mature DCs
2650	RAB30	Mature DCs
2651	CALR	Mature DCs
2652	NCF1	Mature DCs
2653	SDC1	Mature DCs
2654	ALG5	Mature DCs
2655	SMIM14	Mature DCs
2656	CD27	Mature DCs
2657	POLD4	Mature DCs
2658	BANK1	Mature DCs
2659	LAMP2	Mature DCs
2660	HES1	Mature DCs
2661	LMAN1	Mature DCs
2662	TYROBP	Mature DCs
2663	KCTD12	Mature DCs
2664	MARCKSL1	Mature DCs
2665	RNASET2	Mature DCs
2666	RAB31	Mature DCs
2667	LAP3	Mature DCs
2668	LYN	Mature DCs
2669	SEC14L1	Mature DCs
2670	PLD3	Mature DCs
2671	IGSF6	Mature DCs
2672	CLPTM1L	Mature DCs
2673	TMEM176B	Mature DCs
2674	SELM	Mature DCs
2675	TIMP1	Mature DCs
2676	RUNX3	Mature DCs
2677	CSF1R	Mature DCs
2678	FAM26F	Mature DCs
2679	ANXA5	Mature DCs
2680	VIMP	Mature DCs
2681	ODF2L	Mature DCs
2682	TMEM176A	Mature DCs
2683	ATF3	Mature DCs
2684	LMNA	Mature DCs
2685	GLUL	Mature DCs
2686	FAM46C	Mature DCs
2687	HSPA1B	Mature DCs
2688	RP11-1143G9.4	Mature DCs
2689	FCER1G	Mature DCs
2690	LIPA	Mature DCs
2691	IL32	ILCs
2692	CD3D	ILCs
2693	CD7	ILCs
2694	CCL5	ILCs
2695	KLRB1	ILCs
2696	CD3E	ILCs
2697	AC092580.4	ILCs
2698	CD2	ILCs
2699	CD3G	ILCs
2700	GZMA	ILCs
2701	NKG7	ILCs
2702	CD74	ILCs
2703	HCST	ILCs
2704	CD247	ILCs
2705	EVL	ILCs
2706	ITGA1	ILCs
2707	GZMM	ILCs
2708	IL7R	ILCs
2709	CST7	ILCs
2710	GIMAP7	ILCs
2711	ETS1	ILCs
2712	FYN	ILCs
2713	TMIGD2	ILCs
2714	CD8A	ILCs
2715	NPC2	ILCs
2716	CD160	ILCs
2717	HOPX	ILCs
2718	HLA-DRA	ILCs
2719	CD96	ILCs
2720	IGJ	ILCs
2721	CD52	ILCs
2722	KLRD1	ILCs
2723	RUNX3	ILCs
2724	CALM1	ILCs
2725	HLA-DQA1	ILCs
2726	SPOCK2	ILCs
2727	HLA-DPB1	ILCs
2728	LCK	ILCs
2729	PRF1	ILCs
2730	FYB	ILCs
2731	HERPUD1	ILCs
2732	PTPRCAP	ILCs
2733	TXK	ILCs
2734	IL2RB	ILCs
2735	HLA-DPA1	ILCs
2736	ITK	ILCs
2737	RORA	ILCs
2738	CD79A	ILCs
2739	CD99	ILCs
2740	TIGIT	ILCs
2741	HLA-DRB1	ILCs
2742	HLA-DQB1	ILCs
2743	BCL11B	ILCs
2744	SIRPG	ILCs
2745	RGL4	ILCs
2746	GZMK	ILCs
2747	CORO1A	ILCs
2748	RNF213	ILCs
2749	S100A4	ILCs
2750	PLEKHF1	ILCs
2751	MBNL1	ILCs
2752	MATK	ILCs
2753	PTPRC	ILCs
2754	IGLL5	ILCs
2755	MARCKS	ILCs
2756	PRKCH	ILCs
2757	RHOC	ILCs
2758	CKLF	ILCs
2759	LGALS1	ILCs
2760	MEF2C	ILCs
2761	LAT	ILCs
2762	SKAP1	ILCs
2763	SLFN5	ILCs
2764	ID2	ILCs
2765	STK17A	ILCs
2766	TNFRSF17	ILCs
2767	DERL3	ILCs
2768	MZB1	ILCs
2769	DDX24	ILCs
2770	SPRY1	ILCs
2771	CXCR6	ILCs
2772	AAK1	ILCs
2773	TBC1D10C	ILCs
2774	SSR3	ILCs
2775	LAG3	ILCs
2776	ACAP1	ILCs
2777	BASP1	ILCs
2778	GZMB	ILCs
2779	SH2D1A	ILCs
2780	GIMAP4	ILCs
2781	HLA-DMA	ILCs
2782	CST3	ILCs
2783	ALOX5AP	ILCs
2784	OXNAD1	ILCs
2785	CD69	ILCs
2786	LYZ	ILCs
2787	GIMAP1	ILCs
2788	CTSZ	ILCs
2789	IFITM2	ILCs
2790	UBE2J1	ILCs
2791	AL928768.3	ILCs
2792	RASGRP1	ILCs
2793	FCGRT	ILCs
2794	GIMAP5	ILCs
2795	STAT4	ILCs
2796	GNLY	ILCs
2797	TRAF3IP3	ILCs
2798	PTPN22	ILCs
2799	CD8B	ILCs
2800	HLA-DRB5	ILCs
2801	2007-09-01	ILCs
2802	AES	ILCs
2803	RARRES3	ILCs
2804	ODF2L	ILCs
2805	EAF2	ILCs
2806	LEPROTL1	ILCs
2807	SH2D2A	ILCs
2808	SAT1	ILCs
2809	CTSS	ILCs
2810	TCF4	ILCs
2811	GNG7	ILCs
2812	ARL6IP5	ILCs
2813	KLF2	ILCs
2814	RP11-51J9.5	ILCs
2815	PRDX4	ILCs
2816	C1QA	ILCs
2817	POU2AF1	ILCs
2818	LMNA	ILCs
2819	SSBP4	ILCs
2820	LY96	ILCs
2821	RGS2	ILCs
2822	LCP1	ILCs
2823	C1QB	ILCs
2824	SYNRG	ILCs
2825	DOK2	ILCs
2826	FCRL5	ILCs
2827	SYTL3	ILCs
2828	DIAPH1	ILCs
2829	STK17B	ILCs
2830	FGL2	ILCs
2831	SEPP1	ILCs
2832	PTPN4	ILCs
2833	OSTF1	ILCs
2834	PDCD4	ILCs
2835	PPAPDC1B	ILCs
2836	KIAA1551	ILCs
2837	BAX	ILCs
2838	TNFRSF13B	ILCs
2839	ARL4C	ILCs
2840	PTPN7	ILCs
2841	GBP5	ILCs
2842	DNASE1L3	ILCs
2843	ABRACL	ILCs
2844	ABHD17A	ILCs
2845	RALGPS2	ILCs
2846	EGR1	ILCs
2847	SDF2L1	ILCs
2848	NAGK	ILCs
2849	AIF1	ILCs
2850	RRBP1	ILCs
2851	DENND2D	ILCs
2852	MANF	ILCs
2853	RNASE6	ILCs
2854	LPIN2	ILCs
2855	PDIA4	ILCs
2856	C1QC	ILCs
2857	CLDND1	ILCs
2858	ITGAL	ILCs
2859	GPX1	ILCs
2860	GBP2	ILCs
2861	ASAH1	ILCs
2862	GRN	ILCs
2863	VPREB3	ILCs
2864	SEC11C	ILCs
2865	DUSP5	ILCs
2866	MS4A6A	ILCs
2867	CTSH	ILCs
2868	SYNE2	ILCs
2869	CCR10	ILCs
2870	MPEG1	ILCs
2871	HSPA1B	ILCs
2872	BUB3	ILCs
2873	ATOX1	ILCs
2874	IRF9	ILCs
2875	RBL2	ILCs
2876	SPI1	ILCs
2877	CD83	ILCs
2878	TIMP2	ILCs
2879	ERLEC1	ILCs
2880	DNAJB9	ILCs
2881	SDC1	ILCs
2882	HLA-DMB	ILCs
2883	TRIB1	ILCs
2884	ATF3	ILCs
2885	AKNA	ILCs
2886	LMO4	ILCs
2887	LTB	ILCs
2888	LY86	ILCs
2889	CPVL	ILCs
2890	FAM26F	ILCs
2891	CYBB	ILCs
2892	PDXK	ILCs
2893	CANX	ILCs
2894	SMIM14	ILCs
2895	VIMP	ILCs
2896	TRAM1	ILCs
2897	NANS	ILCs
2898	HSPA1A	ILCs
2899	MS4A1	ILCs
2900	TYROBP	ILCs
2901	CD3D	Macrophages CCL3 CCL4
2902	KLRB1	Macrophages CCL3 CCL4
2903	IL32	Macrophages CCL3 CCL4
2904	FTL	Macrophages CCL3 CCL4
2905	CD2	Macrophages CCL3 CCL4
2906	CD74	Macrophages CCL3 CCL4
2907	IL7R	Macrophages CCL3 CCL4
2908	CD3G	Macrophages CCL3 CCL4
2909	CCL5	Macrophages CCL3 CCL4
2910	CD7	Macrophages CCL3 CCL4
2911	AC092580.4	Macrophages CCL3 CCL4
2912	CD3E	Macrophages CCL3 CCL4
2913	HLA-DRA	Macrophages CCL3 CCL4
2914	IGJ	Macrophages CCL3 CCL4
2915	NPC2	Macrophages CCL3 CCL4
2916	HLA-DPA1	Macrophages CCL3 CCL4
2917	HLA-DRB1	Macrophages CCL3 CCL4
2918	NKG7	Macrophages CCL3 CCL4
2919	HLA-DPB1	Macrophages CCL3 CCL4
2920	GZMA	Macrophages CCL3 CCL4
2921	HLA-DQA1	Macrophages CCL3 CCL4
2922	HERPUD1	Macrophages CCL3 CCL4
2923	IGLL5	Macrophages CCL3 CCL4
2924	CST3	Macrophages CCL3 CCL4
2925	HLA-DQB1	Macrophages CCL3 CCL4
2926	HLA-DRB5	Macrophages CCL3 CCL4
2927	CD247	Macrophages CCL3 CCL4
2928	HCST	Macrophages CCL3 CCL4
2929	MZB1	Macrophages CCL3 CCL4
2930	GIMAP7	Macrophages CCL3 CCL4
2931	LYZ	Macrophages CCL3 CCL4
2932	ETS1	Macrophages CCL3 CCL4
2933	CD96	Macrophages CCL3 CCL4
2934	LGALS1	Macrophages CCL3 CCL4
2935	CD52	Macrophages CCL3 CCL4
2936	BTG1	Macrophages CCL3 CCL4
2937	MARCKS	Macrophages CCL3 CCL4
2938	CD79A	Macrophages CCL3 CCL4
2939	HLA-DMA	Macrophages CCL3 CCL4
2940	DERL3	Macrophages CCL3 CCL4
2941	C1QA	Macrophages CCL3 CCL4
2942	PTPRC	Macrophages CCL3 CCL4
2943	FYN	Macrophages CCL3 CCL4
2944	ITGA1	Macrophages CCL3 CCL4
2945	PSAP	Macrophages CCL3 CCL4
2946	AIF1	Macrophages CCL3 CCL4
2947	NEAT1	Macrophages CCL3 CCL4
2948	C1QB	Macrophages CCL3 CCL4
2949	MEF2C	Macrophages CCL3 CCL4
2950	GPX1	Macrophages CCL3 CCL4
2951	UBE2J1	Macrophages CCL3 CCL4
2952	TNFRSF17	Macrophages CCL3 CCL4
2953	HSP90B1	Macrophages CCL3 CCL4
2954	GZMM	Macrophages CCL3 CCL4
2955	PRDX4	Macrophages CCL3 CCL4
2956	FGL2	Macrophages CCL3 CCL4
2957	GRN	Macrophages CCL3 CCL4
2958	HOPX	Macrophages CCL3 CCL4
2959	SSR4	Macrophages CCL3 CCL4
2960	SAT1	Macrophages CCL3 CCL4
2961	CTSS	Macrophages CCL3 CCL4
2962	CTSZ	Macrophages CCL3 CCL4
2963	FCGRT	Macrophages CCL3 CCL4
2964	SSR3	Macrophages CCL3 CCL4
2965	SEPP1	Macrophages CCL3 CCL4
2966	S100A4	Macrophages CCL3 CCL4
2967	XBP1	Macrophages CCL3 CCL4
2968	BASP1	Macrophages CCL3 CCL4
2969	LCK	Macrophages CCL3 CCL4
2970	AL928768.3	Macrophages CCL3 CCL4
2971	TYMP	Macrophages CCL3 CCL4
2972	C1QC	Macrophages CCL3 CCL4
2973	HSPA1B	Macrophages CCL3 CCL4
2974	HSPA1A	Macrophages CCL3 CCL4
2975	PTPRCAP	Macrophages CCL3 CCL4
2976	CD8A	Macrophages CCL3 CCL4
2977	SPI1	Macrophages CCL3 CCL4
2978	LY96	Macrophages CCL3 CCL4
2979	CKLF	Macrophages CCL3 CCL4
2980	LTB	Macrophages CCL3 CCL4
2981	TMIGD2	Macrophages CCL3 CCL4
2982	EGR1	Macrophages CCL3 CCL4
2983	CTSH	Macrophages CCL3 CCL4
2984	CST7	Macrophages CCL3 CCL4
2985	IL2RB	Macrophages CCL3 CCL4
2986	EVL	Macrophages CCL3 CCL4
2987	SPOCK2	Macrophages CCL3 CCL4
2988	RUNX3	Macrophages CCL3 CCL4
2989	HLA-DMB	Macrophages CCL3 CCL4
2990	MS4A6A	Macrophages CCL3 CCL4
2991	ATOX1	Macrophages CCL3 CCL4
2992	DNASE1L3	Macrophages CCL3 CCL4
2993	CTSB	Macrophages CCL3 CCL4
2994	RRBP1	Macrophages CCL3 CCL4
2995	FYB	Macrophages CCL3 CCL4
2996	CPVL	Macrophages CCL3 CCL4
2997	FKBP2	Macrophages CCL3 CCL4
2998	SKAP1	Macrophages CCL3 CCL4
2999	RORA	Macrophages CCL3 CCL4
3000	GPR171	Macrophages CCL3 CCL4
3001	SEC11C	Macrophages CCL3 CCL4
3002	ASAH1	Macrophages CCL3 CCL4
3003	EAF2	Macrophages CCL3 CCL4
3004	MPEG1	Macrophages CCL3 CCL4
3005	PRDX1	Macrophages CCL3 CCL4
3006	AAK1	Macrophages CCL3 CCL4
3007	TYROBP	Macrophages CCL3 CCL4
3008	GZMK	Macrophages CCL3 CCL4
3009	CD68	Macrophages CCL3 CCL4
3010	POU2AF1	Macrophages CCL3 CCL4
3011	CD160	Macrophages CCL3 CCL4
3012	SPRY1	Macrophages CCL3 CCL4
3013	TRIB1	Macrophages CCL3 CCL4
3014	SPINT2	Macrophages CCL3 CCL4
3015	BCL11B	Macrophages CCL3 CCL4
3016	STK17A	Macrophages CCL3 CCL4
3017	AKR1A1	Macrophages CCL3 CCL4
3018	PPAPDC1B	Macrophages CCL3 CCL4
3019	SERP1	Macrophages CCL3 CCL4
3020	SPCS2	Macrophages CCL3 CCL4
3021	IFITM2	Macrophages CCL3 CCL4
3022	TCF4	Macrophages CCL3 CCL4
3023	GNG7	Macrophages CCL3 CCL4
3024	CD69	Macrophages CCL3 CCL4
3025	PDIA4	Macrophages CCL3 CCL4
3026	CD59	Macrophages CCL3 CCL4
3027	MS4A7	Macrophages CCL3 CCL4
3028	GLRX	Macrophages CCL3 CCL4
3029	RNASE6	Macrophages CCL3 CCL4
3030	TIMP1	Macrophages CCL3 CCL4
3031	FCRL5	Macrophages CCL3 CCL4
3032	CYBB	Macrophages CCL3 CCL4
3033	TMEM176B	Macrophages CCL3 CCL4
3034	HSPA5	Macrophages CCL3 CCL4
3035	SLC40A1	Macrophages CCL3 CCL4
3036	C19orf10	Macrophages CCL3 CCL4
3037	GLUL	Macrophages CCL3 CCL4
3038	ALOX5AP	Macrophages CCL3 CCL4
3039	TXN	Macrophages CCL3 CCL4
3040	NANS	Macrophages CCL3 CCL4
3041	ID2	Macrophages CCL3 CCL4
3042	NR4A1	Macrophages CCL3 CCL4
3043	FAM26F	Macrophages CCL3 CCL4
3044	TIMP2	Macrophages CCL3 CCL4
3045	VIMP	Macrophages CCL3 CCL4
3046	LEPROTL1	Macrophages CCL3 CCL4
3047	ITM2A	Macrophages CCL3 CCL4
3048	IGSF6	Macrophages CCL3 CCL4
3049	HLA-DQA2	Macrophages CCL3 CCL4
3050	KLF2	Macrophages CCL3 CCL4
3051	DNAJB9	Macrophages CCL3 CCL4
3052	RNASET2	Macrophages CCL3 CCL4
3053	MANF	Macrophages CCL3 CCL4
3054	FKBP11	Macrophages CCL3 CCL4
3055	LMNA	Macrophages CCL3 CCL4
3056	SOD2	Macrophages CCL3 CCL4
3057	ATF3	Macrophages CCL3 CCL4
3058	CD83	Macrophages CCL3 CCL4
3059	LIPA	Macrophages CCL3 CCL4
3060	SDC1	Macrophages CCL3 CCL4
3061	ATP6V0B	Macrophages CCL3 CCL4
3062	TRAM1	Macrophages CCL3 CCL4
3063	SDF2L1	Macrophages CCL3 CCL4
3064	SGK1	Macrophages CCL3 CCL4
3065	CD38	Macrophages CCL3 CCL4
3066	IFITM3	Macrophages CCL3 CCL4
3067	CRELD2	Macrophages CCL3 CCL4
3068	PDIA6	Macrophages CCL3 CCL4
3069	P4HB	Macrophages CCL3 CCL4
3070	LGALS2	Macrophages CCL3 CCL4
3071	BRI3	Macrophages CCL3 CCL4
3072	CLEC10A	Macrophages CCL3 CCL4
3073	RP11-1143G9.4	Macrophages CCL3 CCL4
3074	OSTC	Macrophages CCL3 CCL4
3075	LAP3	Macrophages CCL3 CCL4
3076	FCER1G	Macrophages CCL3 CCL4
3077	ANXA5	Macrophages CCL3 CCL4
3078	LGALS3	Macrophages CCL3 CCL4
3079	LST1	Macrophages CCL3 CCL4
3080	RGS2	Macrophages CCL3 CCL4
3081	FUCA1	Macrophages CCL3 CCL4
3082	CTSD	Macrophages CCL3 CCL4
3083	ANKRD28	Macrophages CCL3 CCL4
3084	FTL	DC1
3085	KLRB1	DC1
3086	CCL5	DC1
3087	IL32	DC1
3088	CD3D	DC1
3089	CD74	DC1
3090	CD3E	DC1
3091	CD7	DC1
3092	CD2	DC1
3093	IL7R	DC1
3094	AC092580.4	DC1
3095	HLA-DPA1	DC1
3096	HLA-DRA	DC1
3097	NPC2	DC1
3098	HLA-DPB1	DC1
3099	CD3G	DC1
3100	HLA-DRB1	DC1
3101	HLA-DQA1	DC1
3102	NKG7	DC1
3103	GZMA	DC1
3104	CST3	DC1
3105	CD247	DC1
3106	HERPUD1	DC1
3107	ITGA1	DC1
3108	ETS1	DC1
3109	IGJ	DC1
3110	HLA-DRB5	DC1
3111	HLA-DQB1	DC1
3112	LYZ	DC1
3113	LCK	DC1
3114	MARCKS	DC1
3115	HOPX	DC1
3116	SAT1	DC1
3117	HCST	DC1
3118	IGLL5	DC1
3119	PTPRCAP	DC1
3120	CD52	DC1
3121	C1QA	DC1
3122	LGALS1	DC1
3123	GIMAP7	DC1
3124	PSAP	DC1
3125	S100A4	DC1
3126	CTSZ	DC1
3127	CD79A	DC1
3128	HLA-DMA	DC1
3129	AIF1	DC1
3130	C1QB	DC1
3131	MEF2C	DC1
3132	MZB1	DC1
3133	FYN	DC1
3134	CD96	DC1
3135	CD160	DC1
3136	SPRY1	DC1
3137	GRN	DC1
3138	PTPRC	DC1
3139	FGL2	DC1
3140	DERL3	DC1
3141	CTSS	DC1
3142	EVL	DC1
3143	SEPP1	DC1
3144	GPX1	DC1
3145	MS4A6A	DC1
3146	GZMM	DC1
3147	CKLF	DC1
3148	IFITM2	DC1
3149	TMIGD2	DC1
3150	CD8A	DC1
3151	CTSH	DC1
3152	UBE2J1	DC1
3153	C1QC	DC1
3154	FKBP2	DC1
3155	AL928768.3	DC1
3156	DNASE1L3	DC1
3157	BASP1	DC1
3158	KLRD1	DC1
3159	PRDX4	DC1
3160	SKAP1	DC1
3161	FCGRT	DC1
3162	RORA	DC1
3163	CD69	DC1
3164	CST7	DC1
3165	SPI1	DC1
3166	ID2	DC1
3167	TNFRSF17	DC1
3168	RARRES3	DC1
3169	HSP90B1	DC1
3170	HLA-DMB	DC1
3171	STK17A	DC1
3172	XBP1	DC1
3173	ATOX1	DC1
3174	CTSB	DC1
3175	SPINT2	DC1
3176	PRKCH	DC1
3177	TYMP	DC1
3178	PDIA4	DC1
3179	LY96	DC1
3180	AKR1A1	DC1
3181	CPVL	DC1
3182	BCL11B	DC1
3183	GZMK	DC1
3184	OXNAD1	DC1
3185	ASAH1	DC1
3186	TCF4	DC1
3187	TNFAIP3	DC1
3188	SLC40A1	DC1
3189	GPR171	DC1
3190	POU2AF1	DC1
3191	ANXA5	DC1
3192	MPEG1	DC1
3193	SEC11C	DC1
3194	GNG7	DC1
3195	CYBB	DC1
3196	EGR1	DC1
3197	IL2RB	DC1
3198	RNASE6	DC1
3199	SERP1	DC1
3200	CD68	DC1
3201	MS4A7	DC1
3202	LTB	DC1
3203	EAF2	DC1
3204	HSPA1A	DC1
3205	PRDX1	DC1
3206	SSR3	DC1
3207	TYROBP	DC1
3208	GLUL	DC1
3209	FCRL5	DC1
3210	GZMB	DC1
3211	HSPA1B	DC1
3212	CLIC3	DC1
3213	KLF2	DC1
3214	PPAPDC1B	DC1
3215	ALOX5AP	DC1
3216	TMEM176B	DC1
3217	CD83	DC1
3218	ACAP1	DC1
3219	RUNX3	DC1
3220	CD8B	DC1
3221	NANS	DC1
3222	LST1	DC1
3223	RGS2	DC1
3224	TTC39C	DC1
3225	ATF3	DC1
3226	YWHAE	DC1
3227	CTSW	DC1
3228	FAM26F	DC1
3229	RCAN3	DC1
3230	TRIB1	DC1
3231	LMO4	DC1
3232	FYB	DC1
3233	GIMAP4	DC1
3234	SOD2	DC1
3235	TIMP2	DC1
3236	SGK1	DC1
3237	CTSD	DC1
3238	RRBP1	DC1
3239	SPOCK2	DC1
3240	HSPA5	DC1
3241	GRB2	DC1
3242	PDIA6	DC1
3243	NAGK	DC1
3244	AAK1	DC1
3245	RPN2	DC1
3246	IGSF6	DC1
3247	KDELR2	DC1
3248	LGMN	DC1
3249	RHOB	DC1
3250	LGALS2	DC1
3251	HDLBP	DC1
3252	SYNGR2	DC1
3253	PABPC4	DC1
3254	SYNE2	DC1
3255	IFITM3	DC1
3256	FCER1G	DC1
3257	SDF2L1	DC1
3258	VIMP	DC1
3259	CLEC10A	DC1
3260	NR4A1	DC1
3261	VPREB3	DC1
3262	LMNA	DC1
3263	SPCS3	DC1
3264	LEPROTL1	DC1
3265	AP2S1	DC1
3266	DNAJB9	DC1
3267	GNLY	DC1
3268	APOE	DC1
3269	HES1	DC1
3270	TIMP1	DC1
3271	BRI3	DC1
3272	RP11-1143G9.4	DC1
3273	DUSP5	DC1
3274	LIPA	DC1
3275	FUCA1	DC1
3276	IL32	Monocytes S100A8 S100A9
3277	CD3D	Monocytes S100A8 S100A9
3278	CCL5	Monocytes S100A8 S100A9
3279	CD74	Monocytes S100A8 S100A9
3280	CD2	Monocytes S100A8 S100A9
3281	IGJ	Monocytes S100A8 S100A9
3282	KLRB1	Monocytes S100A8 S100A9
3283	HLA-DRA	Monocytes S100A8 S100A9
3284	CD3E	Monocytes S100A8 S100A9
3285	CD79A	Monocytes S100A8 S100A9
3286	CD7	Monocytes S100A8 S100A9
3287	IGLL5	Monocytes S100A8 S100A9
3288	HERPUD1	Monocytes S100A8 S100A9
3289	HLA-DQA1	Monocytes S100A8 S100A9
3290	HLA-DPA1	Monocytes S100A8 S100A9
3291	NPC2	Monocytes S100A8 S100A9
3292	MZB1	Monocytes S100A8 S100A9
3293	IL7R	Monocytes S100A8 S100A9
3294	CD3G	Monocytes S100A8 S100A9
3295	AC092580.4	Monocytes S100A8 S100A9
3296	HLA-DRB1	Monocytes S100A8 S100A9
3297	HLA-DPB1	Monocytes S100A8 S100A9
3298	DERL3	Monocytes S100A8 S100A9
3299	FYB	Monocytes S100A8 S100A9
3300	MEF2C	Monocytes S100A8 S100A9
3301	AL928768.3	Monocytes S100A8 S100A9
3302	GZMA	Monocytes S100A8 S100A9
3303	GIMAP7	Monocytes S100A8 S100A9
3304	TNFRSF17	Monocytes S100A8 S100A9
3305	HLA-DQB1	Monocytes S100A8 S100A9
3306	NKG7	Monocytes S100A8 S100A9
3307	FYN	Monocytes S100A8 S100A9
3308	MARCKS	Monocytes S100A8 S100A9
3309	BASP1	Monocytes S100A8 S100A9
3310	HCST	Monocytes S100A8 S100A9
3311	UBE2J1	Monocytes S100A8 S100A9
3312	PTPRC	Monocytes S100A8 S100A9
3313	CD247	Monocytes S100A8 S100A9
3314	CD96	Monocytes S100A8 S100A9
3315	SSR4	Monocytes S100A8 S100A9
3316	HLA-DRB5	Monocytes S100A8 S100A9
3317	PRDX4	Monocytes S100A8 S100A9
3318	SEC11C	Monocytes S100A8 S100A9
3319	POU2AF1	Monocytes S100A8 S100A9
3320	PSAP	Monocytes S100A8 S100A9
3321	LGALS1	Monocytes S100A8 S100A9
3322	HLA-DMA	Monocytes S100A8 S100A9
3323	GZMM	Monocytes S100A8 S100A9
3324	HOPX	Monocytes S100A8 S100A9
3325	CD52	Monocytes S100A8 S100A9
3326	CST3	Monocytes S100A8 S100A9
3327	CTSZ	Monocytes S100A8 S100A9
3328	EAF2	Monocytes S100A8 S100A9
3329	XBP1	Monocytes S100A8 S100A9
3330	SSR3	Monocytes S100A8 S100A9
3331	GPX1	Monocytes S100A8 S100A9
3332	CTSH	Monocytes S100A8 S100A9
3333	FKBP2	Monocytes S100A8 S100A9
3334	TCF4	Monocytes S100A8 S100A9
3335	CST7	Monocytes S100A8 S100A9
3336	ALOX5AP	Monocytes S100A8 S100A9
3337	LYZ	Monocytes S100A8 S100A9
3338	CKLF	Monocytes S100A8 S100A9
3339	FCRL5	Monocytes S100A8 S100A9
3340	S100A4	Monocytes S100A8 S100A9
3341	FGL2	Monocytes S100A8 S100A9
3342	RRBP1	Monocytes S100A8 S100A9
3343	GNG7	Monocytes S100A8 S100A9
3344	HSPA1B	Monocytes S100A8 S100A9
3345	DNAJB9	Monocytes S100A8 S100A9
3346	CD8A	Monocytes S100A8 S100A9
3347	NEAT1	Monocytes S100A8 S100A9
3348	EVL	Monocytes S100A8 S100A9
3349	GZMK	Monocytes S100A8 S100A9
3350	FKBP11	Monocytes S100A8 S100A9
3351	RUNX3	Monocytes S100A8 S100A9
3352	LCK	Monocytes S100A8 S100A9
3353	PDIA4	Monocytes S100A8 S100A9
3354	CTSS	Monocytes S100A8 S100A9
3355	RALGPS2	Monocytes S100A8 S100A9
3356	PRDX1	Monocytes S100A8 S100A9
3357	TNFAIP3	Monocytes S100A8 S100A9
3358	SMIM14	Monocytes S100A8 S100A9
3359	HSP90B1	Monocytes S100A8 S100A9
3360	ITGA1	Monocytes S100A8 S100A9
3361	VPREB3	Monocytes S100A8 S100A9
3362	GRN	Monocytes S100A8 S100A9
3363	SAT1	Monocytes S100A8 S100A9
3364	C1QA	Monocytes S100A8 S100A9
3365	C19orf10	Monocytes S100A8 S100A9
3366	SDC1	Monocytes S100A8 S100A9
3367	SELM	Monocytes S100A8 S100A9
3368	C1QB	Monocytes S100A8 S100A9
3369	RPN2	Monocytes S100A8 S100A9
3370	SPCS2	Monocytes S100A8 S100A9
3371	CLPTM1L	Monocytes S100A8 S100A9
3372	AAK1	Monocytes S100A8 S100A9
3373	CPNE5	Monocytes S100A8 S100A9
3374	NANS	Monocytes S100A8 S100A9
3375	MS4A6A	Monocytes S100A8 S100A9
3376	TYMP	Monocytes S100A8 S100A9
3377	ETS1	Monocytes S100A8 S100A9
3378	ID2	Monocytes S100A8 S100A9
3379	HSPA1A	Monocytes S100A8 S100A9
3380	TNFRSF13B	Monocytes S100A8 S100A9
3381	TIMP2	Monocytes S100A8 S100A9
3382	MATK	Monocytes S100A8 S100A9
3383	CD59	Monocytes S100A8 S100A9
3384	BCL11B	Monocytes S100A8 S100A9
3385	LY96	Monocytes S100A8 S100A9
3386	CYBB	Monocytes S100A8 S100A9
3387	MS4A1	Monocytes S100A8 S100A9
3388	CD69	Monocytes S100A8 S100A9
3389	KLRD1	Monocytes S100A8 S100A9
3390	SPINT2	Monocytes S100A8 S100A9
3391	KDELR1	Monocytes S100A8 S100A9
3392	CD160	Monocytes S100A8 S100A9
3393	CD83	Monocytes S100A8 S100A9
3394	IL2RB	Monocytes S100A8 S100A9
3395	CDKN1A	Monocytes S100A8 S100A9
3396	NR4A1	Monocytes S100A8 S100A9
3397	CD8B	Monocytes S100A8 S100A9
3398	TRIB1	Monocytes S100A8 S100A9
3399	SKAP1	Monocytes S100A8 S100A9
3400	CD79B	Monocytes S100A8 S100A9
3401	HLA-DMB	Monocytes S100A8 S100A9
3402	EGR1	Monocytes S100A8 S100A9
3403	SMARCB1	Monocytes S100A8 S100A9
3404	PRKCH	Monocytes S100A8 S100A9
3405	RNASE6	Monocytes S100A8 S100A9
3406	GPR171	Monocytes S100A8 S100A9
3407	FCGRT	Monocytes S100A8 S100A9
3408	ANXA1	Monocytes S100A8 S100A9
3409	ANKRD28	Monocytes S100A8 S100A9
3410	CRELD2	Monocytes S100A8 S100A9
3411	ARL4C	Monocytes S100A8 S100A9
3412	AKR1A1	Monocytes S100A8 S100A9
3413	CLEC2B	Monocytes S100A8 S100A9
3414	LEPROTL1	Monocytes S100A8 S100A9
3415	DNASE1L3	Monocytes S100A8 S100A9
3416	PPAPDC1B	Monocytes S100A8 S100A9
3417	C1QC	Monocytes S100A8 S100A9
3418	CECR1	Monocytes S100A8 S100A9
3419	SEPP1	Monocytes S100A8 S100A9
3420	TRAM1	Monocytes S100A8 S100A9
3421	CPVL	Monocytes S100A8 S100A9
3422	IFITM2	Monocytes S100A8 S100A9
3423	MPEG1	Monocytes S100A8 S100A9
3424	HSPA5	Monocytes S100A8 S100A9
3425	RORA	Monocytes S100A8 S100A9
3426	POU2F2	Monocytes S100A8 S100A9
3427	CD99	Monocytes S100A8 S100A9
3428	ATP6V0B	Monocytes S100A8 S100A9
3429	ACP5	Monocytes S100A8 S100A9
3430	GIMAP4	Monocytes S100A8 S100A9
3431	RHOC	Monocytes S100A8 S100A9
3432	SPOCK2	Monocytes S100A8 S100A9
3433	PABPC4	Monocytes S100A8 S100A9
3434	KLF2	Monocytes S100A8 S100A9
3435	RGS2	Monocytes S100A8 S100A9
3436	TIMP1	Monocytes S100A8 S100A9
3437	AIF1	Monocytes S100A8 S100A9
3438	DUSP5	Monocytes S100A8 S100A9
3439	SLC40A1	Monocytes S100A8 S100A9
3440	LMNA	Monocytes S100A8 S100A9
3441	CTSB	Monocytes S100A8 S100A9
3442	RP5-1028K7.2	B cells AICDA LRMP
3443	GZMK	B cells AICDA LRMP
3444	GIMAP7	B cells AICDA LRMP
3445	PHGR1	B cells AICDA LRMP
3446	TCF7	B cells AICDA LRMP
3447	SH2D1A	B cells AICDA LRMP
3448	CCR7	B cells AICDA LRMP
3449	ETS1	B cells AICDA LRMP
3450	CST7	B cells AICDA LRMP
3451	FABP6	B cells AICDA LRMP
3452	APMAP	B cells AICDA LRMP
3453	RPS4Y1	B cells AICDA LRMP
3454	LTB	B cells AICDA LRMP
3455	CCL4	B cells AICDA LRMP
3456	GIMAP5	B cells AICDA LRMP
3457	CD27	B cells AICDA LRMP
3458	TRIM22	B cells AICDA LRMP
3459	DEFA5	B cells AICDA LRMP
3460	NKG7	B cells AICDA LRMP
3461	LAT	B cells AICDA LRMP
3462	IL32	DC2 CD1D-
3463	KLRB1	DC2 CD1D-
3464	CCL5	DC2 CD1D-
3465	CD3D	DC2 CD1D-
3466	FTL	DC2 CD1D-
3467	CD2	DC2 CD1D-
3468	CD3E	DC2 CD1D-
3469	CD7	DC2 CD1D-
3470	CD74	DC2 CD1D-
3471	CD3G	DC2 CD1D-
3472	HLA-DRA	DC2 CD1D-
3473	IL7R	DC2 CD1D-
3474	HLA-DPA1	DC2 CD1D-
3475	NPC2	DC2 CD1D-
3476	HLA-DPB1	DC2 CD1D-
3477	NKG7	DC2 CD1D-
3478	GZMA	DC2 CD1D-
3479	HLA-DRB1	DC2 CD1D-
3480	HLA-DQA1	DC2 CD1D-
3481	AC092580.4	DC2 CD1D-
3482	CST3	DC2 CD1D-
3483	CD247	DC2 CD1D-
3484	HLA-DQB1	DC2 CD1D-
3485	GZMM	DC2 CD1D-
3486	CD96	DC2 CD1D-
3487	HCST	DC2 CD1D-
3488	HLA-DRB5	DC2 CD1D-
3489	HOPX	DC2 CD1D-
3490	LCK	DC2 CD1D-
3491	LYZ	DC2 CD1D-
3492	PSAP	DC2 CD1D-
3493	GPX1	DC2 CD1D-
3494	AIF1	DC2 CD1D-
3495	CD52	DC2 CD1D-
3496	HLA-DMA	DC2 CD1D-
3497	HERPUD1	DC2 CD1D-
3498	FYN	DC2 CD1D-
3499	C1QA	DC2 CD1D-
3500	IGJ	DC2 CD1D-
3501	GIMAP7	DC2 CD1D-
3502	MARCKS	DC2 CD1D-
3503	C1QB	DC2 CD1D-
3504	SAT1	DC2 CD1D-
3505	PTPRC	DC2 CD1D-
3506	ETS1	DC2 CD1D-
3507	ITGA1	DC2 CD1D-
3508	FGL2	DC2 CD1D-
3509	EVL	DC2 CD1D-
3510	RORA	DC2 CD1D-
3511	GRN	DC2 CD1D-
3512	IGLL5	DC2 CD1D-
3513	CTSS	DC2 CD1D-
3514	LGALS1	DC2 CD1D-
3515	CTSZ	DC2 CD1D-
3516	SPRY1	DC2 CD1D-
3517	BCL11B	DC2 CD1D-
3518	CD8A	DC2 CD1D-
3519	ID2	DC2 CD1D-
3520	FCGRT	DC2 CD1D-
3521	SEPP1	DC2 CD1D-
3522	MEF2C	DC2 CD1D-
3523	ATOX1	DC2 CD1D-
3524	NEAT1	DC2 CD1D-
3525	CKLF	DC2 CD1D-
3526	PTPRCAP	DC2 CD1D-
3527	CD79A	DC2 CD1D-
3528	MS4A6A	DC2 CD1D-
3529	C1QC	DC2 CD1D-
3530	TYROBP	DC2 CD1D-
3531	HLA-DMB	DC2 CD1D-
3532	CST7	DC2 CD1D-
3533	S100A4	DC2 CD1D-
3534	SPOCK2	DC2 CD1D-
3535	DNASE1L3	DC2 CD1D-
3536	BASP1	DC2 CD1D-
3537	PRDX1	DC2 CD1D-
3538	KLRD1	DC2 CD1D-
3539	MZB1	DC2 CD1D-
3540	CTSH	DC2 CD1D-
3541	TIGIT	DC2 CD1D-
3542	PRF1	DC2 CD1D-
3543	GPR171	DC2 CD1D-
3544	DERL3	DC2 CD1D-
3545	SPI1	DC2 CD1D-
3546	SKAP1	DC2 CD1D-
3547	CPVL	DC2 CD1D-
3548	CTSB	DC2 CD1D-
3549	GZMK	DC2 CD1D-
3550	UBE2J1	DC2 CD1D-
3551	LY96	DC2 CD1D-
3552	CD160	DC2 CD1D-
3553	TYMP	DC2 CD1D-
3554	HSP90B1	DC2 CD1D-
3555	ALOX5AP	DC2 CD1D-
3556	TNFRSF17	DC2 CD1D-
3557	CD68	DC2 CD1D-
3558	ACAP1	DC2 CD1D-
3559	MS4A7	DC2 CD1D-
3560	AL928768.3	DC2 CD1D-
3561	TMIGD2	DC2 CD1D-
3562	LEPROTL1	DC2 CD1D-
3563	CD6	DC2 CD1D-
3564	ASAH1	DC2 CD1D-
3565	MPEG1	DC2 CD1D-
3566	PRDX4	DC2 CD1D-
3567	IL2RB	DC2 CD1D-
3568	STK17A	DC2 CD1D-
3569	SLC40A1	DC2 CD1D-
3570	FAM26F	DC2 CD1D-
3571	EGR1	DC2 CD1D-
3572	LTB	DC2 CD1D-
3573	RNASE6	DC2 CD1D-
3574	SOD2	DC2 CD1D-
3575	XBP1	DC2 CD1D-
3576	TMEM176B	DC2 CD1D-
3577	LST1	DC2 CD1D-
3578	TCF4	DC2 CD1D-
3579	LAT	DC2 CD1D-
3580	IGSF6	DC2 CD1D-
3581	TIMP1	DC2 CD1D-
3582	CYBB	DC2 CD1D-
3583	CD83	DC2 CD1D-
3584	GLUL	DC2 CD1D-
3585	GNLY	DC2 CD1D-
3586	RUNX3	DC2 CD1D-
3587	SSR3	DC2 CD1D-
3588	TBC1D10C	DC2 CD1D-
3589	FYB	DC2 CD1D-
3590	FCER1G	DC2 CD1D-
3591	FCRL5	DC2 CD1D-
3592	POU2AF1	DC2 CD1D-
3593	IFNGR2	DC2 CD1D-
3594	TIMP2	DC2 CD1D-
3595	CTSD	DC2 CD1D-
3596	HSPA1B	DC2 CD1D-
3597	HSPA1A	DC2 CD1D-
3598	LMNA	DC2 CD1D-
3599	LGALS3	DC2 CD1D-
3600	CD69	DC2 CD1D-
3601	TRIB1	DC2 CD1D-
3602	SPINT2	DC2 CD1D-
3603	PDIA4	DC2 CD1D-
3604	KLF2	DC2 CD1D-
3605	GIMAP1	DC2 CD1D-
3606	PPAPDC1B	DC2 CD1D-
3607	NR4A1	DC2 CD1D-
3608	EAF2	DC2 CD1D-
3609	LIPA	DC2 CD1D-
3610	CLEC10A	DC2 CD1D-
3611	GNG7	DC2 CD1D-
3612	CECR1	DC2 CD1D-
3613	AES	DC2 CD1D-
3614	IFITM3	DC2 CD1D-
3615	BRI3	DC2 CD1D-
3616	LGMN	DC2 CD1D-
3617	ITM2A	DC2 CD1D-
3618	SGK1	DC2 CD1D-
3619	LGALS2	DC2 CD1D-
3620	AAK1	DC2 CD1D-
3621	IFITM2	DC2 CD1D-
3622	GLRX	DC2 CD1D-
3623	AKR1A1	DC2 CD1D-
3624	RRBP1	DC2 CD1D-
3625	ANXA5	DC2 CD1D-
3626	PTPN22	DC2 CD1D-
3627	TGFBI	DC2 CD1D-
3628	FKBP2	DC2 CD1D-
3629	RNASET2	DC2 CD1D-
3630	CSF1R	DC2 CD1D-
3631	RAB31	DC2 CD1D-
3632	NANS	DC2 CD1D-
3633	SEC14L1	DC2 CD1D-
3634	LY86	DC2 CD1D-
3635	LAP3	DC2 CD1D-
3636	LYN	DC2 CD1D-
3637	MAFB	DC2 CD1D-
3638	MNDA	DC2 CD1D-
3639	VOPP1	DC2 CD1D-
3640	TMEM176A	DC2 CD1D-
3641	LAPTM4A	DC2 CD1D-
3642	KCTD12	DC2 CD1D-
3643	CREG1	DC2 CD1D-
3644	APOE	DC2 CD1D-
3645	YBX3	DC2 CD1D-
3646	ATF3	DC2 CD1D-
3647	CD59	DC2 CD1D-
3648	PLD3	DC2 CD1D-
3649	CD14	DC2 CD1D-
3650	RP11-1143G9.4	DC2 CD1D-
3651	SYNE2	DC2 CD1D-
3652	IER3	DC2 CD1D-
3653	SEC11C	DC2 CD1D-
3654	C1orf54	DC2 CD1D-
3655	HLA-DQA2	DC2 CD1D-
3656	STAB1	DC2 CD1D-
3657	FUCA1	DC2 CD1D-
3658	DAB2	DC2 CD1D-
3659	RHOB	DC2 CD1D-
3660	KLF4	DC2 CD1D-
3661	SDF2L1	DC2 CD1D-
3662	RNF130	DC2 CD1D-
3663	HES1	DC2 CD1D-
3664	IL1B	DC2 CD1D-
3665	CCL3	DC2 CD1D-
3666	CD2	Macrophages PLA2G2D
3667	IL32	Macrophages PLA2G2D
3668	KLRB1	Macrophages PLA2G2D
3669	CD3E	Macrophages PLA2G2D
3670	CD74	Macrophages PLA2G2D
3671	CD3D	Macrophages PLA2G2D
3672	CCL5	Macrophages PLA2G2D
3673	HLA-DRA	Macrophages PLA2G2D
3674	IL7R	Macrophages PLA2G2D
3675	HLA-DRB1	Macrophages PLA2G2D
3676	HLA-DPA1	Macrophages PLA2G2D
3677	HLA-DQA1	Macrophages PLA2G2D
3678	CD3G	Macrophages PLA2G2D
3679	CD7	Macrophages PLA2G2D
3680	HLA-DPB1	Macrophages PLA2G2D
3681	HLA-DQB1	Macrophages PLA2G2D
3682	GZMM	Macrophages PLA2G2D
3683	CTSS	Macrophages PLA2G2D
3684	S100A4	Macrophages PLA2G2D
3685	CD96	Macrophages PLA2G2D
3686	NPC2	Macrophages PLA2G2D
3687	GZMA	Macrophages PLA2G2D
3688	CST3	Macrophages PLA2G2D
3689	HLA-DMA	Macrophages PLA2G2D
3690	CD247	Macrophages PLA2G2D
3691	IFITM2	Macrophages PLA2G2D
3692	GIMAP7	Macrophages PLA2G2D
3693	CKLF	Macrophages PLA2G2D
3694	AC092580.4	Macrophages PLA2G2D
3695	HOPX	Macrophages PLA2G2D
3696	LYZ	Macrophages PLA2G2D
3697	FYN	Macrophages PLA2G2D
3698	SPOCK2	Macrophages PLA2G2D
3699	CST7	Macrophages PLA2G2D
3700	CD79A	Macrophages PLA2G2D
3701	HCST	Macrophages PLA2G2D
3702	FGL2	Macrophages PLA2G2D
3703	C1QA	Macrophages PLA2G2D
3704	MARCKS	Macrophages PLA2G2D
3705	RORA	Macrophages PLA2G2D
3706	HLA-DRB5	Macrophages PLA2G2D
3707	EVL	Macrophages PLA2G2D
3708	NKG7	Macrophages PLA2G2D
3709	MEF2C	Macrophages PLA2G2D
3710	ETS1	Macrophages PLA2G2D
3711	ITM2A	Macrophages PLA2G2D
3712	CTSZ	Macrophages PLA2G2D
3713	C1QB	Macrophages PLA2G2D
3714	AIF1	Macrophages PLA2G2D
3715	LCK	Macrophages PLA2G2D
3716	CD52	Macrophages PLA2G2D
3717	PSAP	Macrophages PLA2G2D
3718	GRN	Macrophages PLA2G2D
3719	SEPP1	Macrophages PLA2G2D
3720	HERPUD1	Macrophages PLA2G2D
3721	SH2D2A	Macrophages PLA2G2D
3722	BCL11B	Macrophages PLA2G2D
3723	RARRES3	Macrophages PLA2G2D
3724	LAT	Macrophages PLA2G2D
3725	DNASE1L3	Macrophages PLA2G2D
3726	HLA-DMB	Macrophages PLA2G2D
3727	CD69	Macrophages PLA2G2D
3728	BASP1	Macrophages PLA2G2D
3729	C1QC	Macrophages PLA2G2D
3730	MS4A6A	Macrophages PLA2G2D
3731	PTPRCAP	Macrophages PLA2G2D
3732	MZB1	Macrophages PLA2G2D
3733	GPR171	Macrophages PLA2G2D
3734	CORO1A	Macrophages PLA2G2D
3735	TMIGD2	Macrophages PLA2G2D
3736	TCF4	Macrophages PLA2G2D
3737	ALOX5AP	Macrophages PLA2G2D
3738	SAT1	Macrophages PLA2G2D
3739	RGL4	Macrophages PLA2G2D
3740	CTSH	Macrophages PLA2G2D
3741	MS4A7	Macrophages PLA2G2D
3742	GPX1	Macrophages PLA2G2D
3743	MPEG1	Macrophages PLA2G2D
3744	IGLL5	Macrophages PLA2G2D
3745	CPVL	Macrophages PLA2G2D
3746	ACAP1	Macrophages PLA2G2D
3747	SLC40A1	Macrophages PLA2G2D
3748	FCGRT	Macrophages PLA2G2D
3749	TYROBP	Macrophages PLA2G2D
3750	LTB	Macrophages PLA2G2D
3751	IGJ	Macrophages PLA2G2D
3752	GZMK	Macrophages PLA2G2D
3753	TSEN54	Macrophages PLA2G2D
3754	CD99	Macrophages PLA2G2D
3755	SPI1	Macrophages PLA2G2D
3756	CD68	Macrophages PLA2G2D
3757	CD160	Macrophages PLA2G2D
3758	AL928768.3	Macrophages PLA2G2D
3759	CD83	Macrophages PLA2G2D
3760	XCL2	Macrophages PLA2G2D
3761	SPINT2	Macrophages PLA2G2D
3762	PDIA4	Macrophages PLA2G2D
3763	S100A6	Macrophages PLA2G2D
3764	IL2RB	Macrophages PLA2G2D
3765	ASAH1	Macrophages PLA2G2D
3766	LGALS1	Macrophages PLA2G2D
3767	DERL3	Macrophages PLA2G2D
3768	POU2AF1	Macrophages PLA2G2D
3769	SPRY1	Macrophages PLA2G2D
3770	CYBB	Macrophages PLA2G2D
3771	TYMP	Macrophages PLA2G2D
3772	ODF2L	Macrophages PLA2G2D
3773	GIMAP4	Macrophages PLA2G2D
3774	TNFRSF17	Macrophages PLA2G2D
3775	SKAP1	Macrophages PLA2G2D
3776	TIMP2	Macrophages PLA2G2D
3777	ANXA1	Macrophages PLA2G2D
3778	PABPC4	Macrophages PLA2G2D
3779	C19orf10	Macrophages PLA2G2D
3780	CCND2	Macrophages PLA2G2D
3781	FCRL5	Macrophages PLA2G2D
3782	RRBP1	Macrophages PLA2G2D
3783	EAF2	Macrophages PLA2G2D
3784	SLFN5	Macrophages PLA2G2D
3785	IFNGR2	Macrophages PLA2G2D
3786	LGMN	Macrophages PLA2G2D
3787	RUNX3	Macrophages PLA2G2D
3788	CD40	Macrophages PLA2G2D
3789	ID2	Macrophages PLA2G2D
3790	2001-03-01	Macrophages PLA2G2D
3791	GNG7	Macrophages PLA2G2D
3792	HES1	Macrophages PLA2G2D
3793	FYB	Macrophages PLA2G2D
3794	UBE2J1	Macrophages PLA2G2D
3795	LY86	Macrophages PLA2G2D
3796	LAPTM4A	Macrophages PLA2G2D
3797	GPR160	Macrophages PLA2G2D
3798	RNASE6	Macrophages PLA2G2D
3799	RALGPS2	Macrophages PLA2G2D
3800	VPREB3	Macrophages PLA2G2D
3801	PRDX1	Macrophages PLA2G2D
3802	LY96	Macrophages PLA2G2D
3803	LBH	Macrophages PLA2G2D
3804	FAM26F	Macrophages PLA2G2D
3805	FUCA1	Macrophages PLA2G2D
3806	IGSF6	Macrophages PLA2G2D
3807	HDLBP	Macrophages PLA2G2D
3808	PRDX4	Macrophages PLA2G2D
3809	TMEM176B	Macrophages PLA2G2D
3810	CD8A	Macrophages PLA2G2D
3811	LIPA	Macrophages PLA2G2D
3812	TRIB1	Macrophages PLA2G2D
3813	XBP1	Macrophages PLA2G2D
3814	2001-09-01	Macrophages PLA2G2D
3815	MS4A1	Macrophages PLA2G2D
3816	BRI3	Macrophages PLA2G2D
3817	CECR1	Macrophages PLA2G2D
3818	SYK	Macrophages PLA2G2D
3819	CSF1R	Macrophages PLA2G2D
3820	KCTD12	Macrophages PLA2G2D
3821	IGF1	Macrophages PLA2G2D
3822	CLEC10A	Macrophages PLA2G2D
3823	CREG1	Macrophages PLA2G2D
3824	GDI2	Macrophages PLA2G2D
3825	LYN	Macrophages PLA2G2D
3826	ATOX1	Macrophages PLA2G2D
3827	NANS	Macrophages PLA2G2D
3828	YBX3	Macrophages PLA2G2D
3829	PLEK	Macrophages PLA2G2D
3830	NCF4	Macrophages PLA2G2D
3831	SWAP70	Macrophages PLA2G2D
3832	LGALS2	Macrophages PLA2G2D
3833	CTSD	Macrophages PLA2G2D
3834	IL1B	Macrophages PLA2G2D
3835	CD79B	Macrophages PLA2G2D
3836	CLEC7A	Macrophages PLA2G2D
3837	FPR3	Macrophages PLA2G2D
3838	CD14	Macrophages PLA2G2D
3839	TMEM208	Macrophages PLA2G2D
3840	SGK1	Macrophages PLA2G2D
3841	STAB1	Macrophages PLA2G2D
3842	C1orf54	Macrophages PLA2G2D
3843	CTSB	Macrophages PLA2G2D
3844	MS4A4A	Macrophages PLA2G2D
3845	LAP3	Macrophages PLA2G2D
3846	TGFBI	Macrophages PLA2G2D
3847	KLF2	Macrophages PLA2G2D
3848	CD209	Macrophages PLA2G2D
3849	GLUL	Macrophages PLA2G2D
3850	PTGS2	Macrophages PLA2G2D
3851	MAFB	Macrophages PLA2G2D
3852	IFITM3	Macrophages PLA2G2D
3853	EGR1	Macrophages PLA2G2D
3854	KLRB1	Macrophages CXCL9 CXCL10
3855	IL32	Macrophages CXCL9 CXCL10
3856	CD74	Macrophages CXCL9 CXCL10
3857	FTL	Macrophages CXCL9 CXCL10
3858	CD3G	Macrophages CXCL9 CXCL10
3859	CD3D	Macrophages CXCL9 CXCL10
3860	CCL5	Macrophages CXCL9 CXCL10
3861	CD3E	Macrophages CXCL9 CXCL10
3862	AC092580.4	Macrophages CXCL9 CXCL10
3863	HLA-DRA	Macrophages CXCL9 CXCL10
3864	CD2	Macrophages CXCL9 CXCL10
3865	IL7R	Macrophages CXCL9 CXCL10
3866	HLA-DPA1	Macrophages CXCL9 CXCL10
3867	HLA-DPB1	Macrophages CXCL9 CXCL10
3868	HLA-DQA1	Macrophages CXCL9 CXCL10
3869	CD247	Macrophages CXCL9 CXCL10
3870	CD7	Macrophages CXCL9 CXCL10
3871	HLA-DRB1	Macrophages CXCL9 CXCL10
3872	NKG7	Macrophages CXCL9 CXCL10
3873	NPC2	Macrophages CXCL9 CXCL10
3874	SAT1	Macrophages CXCL9 CXCL10
3875	CD8A	Macrophages CXCL9 CXCL10
3876	GZMA	Macrophages CXCL9 CXCL10
3877	PSAP	Macrophages CXCL9 CXCL10
3878	HLA-DMA	Macrophages CXCL9 CXCL10
3879	HLA-DRB5	Macrophages CXCL9 CXCL10
3880	CST3	Macrophages CXCL9 CXCL10
3881	HLA-DQB1	Macrophages CXCL9 CXCL10
3882	MARCKS	Macrophages CXCL9 CXCL10
3883	ETS1	Macrophages CXCL9 CXCL10
3884	LYZ	Macrophages CXCL9 CXCL10
3885	GIMAP7	Macrophages CXCL9 CXCL10
3886	AIF1	Macrophages CXCL9 CXCL10
3887	HOPX	Macrophages CXCL9 CXCL10
3888	HCST	Macrophages CXCL9 CXCL10
3889	CD52	Macrophages CXCL9 CXCL10
3890	CD79A	Macrophages CXCL9 CXCL10
3891	S100A4	Macrophages CXCL9 CXCL10
3892	CD96	Macrophages CXCL9 CXCL10
3893	TMIGD2	Macrophages CXCL9 CXCL10
3894	FGL2	Macrophages CXCL9 CXCL10
3895	CTSS	Macrophages CXCL9 CXCL10
3896	C1QA	Macrophages CXCL9 CXCL10
3897	GZMM	Macrophages CXCL9 CXCL10
3898	IGJ	Macrophages CXCL9 CXCL10
3899	BTG1	Macrophages CXCL9 CXCL10
3900	LCK	Macrophages CXCL9 CXCL10
3901	HERPUD1	Macrophages CXCL9 CXCL10
3902	IGLL5	Macrophages CXCL9 CXCL10
3903	SSR3	Macrophages CXCL9 CXCL10
3904	SKAP1	Macrophages CXCL9 CXCL10
3905	IL2RB	Macrophages CXCL9 CXCL10
3906	MEF2C	Macrophages CXCL9 CXCL10
3907	IFITM2	Macrophages CXCL9 CXCL10
3908	CD160	Macrophages CXCL9 CXCL10
3909	CTSZ	Macrophages CXCL9 CXCL10
3910	SEPP1	Macrophages CXCL9 CXCL10
3911	RORA	Macrophages CXCL9 CXCL10
3912	GRN	Macrophages CXCL9 CXCL10
3913	CST7	Macrophages CXCL9 CXCL10
3914	LGALS1	Macrophages CXCL9 CXCL10
3915	HLA-DMB	Macrophages CXCL9 CXCL10
3916	ITGA1	Macrophages CXCL9 CXCL10
3917	EVL	Macrophages CXCL9 CXCL10
3918	C1QB	Macrophages CXCL9 CXCL10
3919	MZB1	Macrophages CXCL9 CXCL10
3920	BASP1	Macrophages CXCL9 CXCL10
3921	GPR171	Macrophages CXCL9 CXCL10
3922	FCGRT	Macrophages CXCL9 CXCL10
3923	TNFSF14	Macrophages CXCL9 CXCL10
3924	PRDX4	Macrophages CXCL9 CXCL10
3925	AL928768.3	Macrophages CXCL9 CXCL10
3926	SEC61B	Macrophages CXCL9 CXCL10
3927	DERL3	Macrophages CXCL9 CXCL10
3928	GPX1	Macrophages CXCL9 CXCL10
3929	ACAP1	Macrophages CXCL9 CXCL10
3930	XBP1	Macrophages CXCL9 CXCL10
3931	MPEG1	Macrophages CXCL9 CXCL10
3932	FYN	Macrophages CXCL9 CXCL10
3933	RASGRP1	Macrophages CXCL9 CXCL10
3934	DNASE1L3	Macrophages CXCL9 CXCL10
3935	LY96	Macrophages CXCL9 CXCL10
3936	BCL11B	Macrophages CXCL9 CXCL10
3937	C1QC	Macrophages CXCL9 CXCL10
3938	MS4A6A	Macrophages CXCL9 CXCL10
3939	TIMP2	Macrophages CXCL9 CXCL10
3940	HSP90B1	Macrophages CXCL9 CXCL10
3941	CTSH	Macrophages CXCL9 CXCL10
3942	SPRY1	Macrophages CXCL9 CXCL10
3943	NR4A1	Macrophages CXCL9 CXCL10
3944	ODF2L	Macrophages CXCL9 CXCL10
3945	C19orf10	Macrophages CXCL9 CXCL10
3946	LMNA	Macrophages CXCL9 CXCL10
3947	GLUL	Macrophages CXCL9 CXCL10
3948	PRDX1	Macrophages CXCL9 CXCL10
3949	TNFRSF17	Macrophages CXCL9 CXCL10
3950	SCML4	Macrophages CXCL9 CXCL10
3951	FKBP2	Macrophages CXCL9 CXCL10
3952	TCF4	Macrophages CXCL9 CXCL10
3953	SPI1	Macrophages CXCL9 CXCL10
3954	ITK	Macrophages CXCL9 CXCL10
3955	TYROBP	Macrophages CXCL9 CXCL10
3956	SPCS2	Macrophages CXCL9 CXCL10
3957	STK17A	Macrophages CXCL9 CXCL10
3958	GIMAP1	Macrophages CXCL9 CXCL10
3959	CD8B	Macrophages CXCL9 CXCL10
3960	ATP6V0B	Macrophages CXCL9 CXCL10
3961	TYMP	Macrophages CXCL9 CXCL10
3962	LPIN2	Macrophages CXCL9 CXCL10
3963	ALKBH7	Macrophages CXCL9 CXCL10
3964	FAM26F	Macrophages CXCL9 CXCL10
3965	ALOX5AP	Macrophages CXCL9 CXCL10
3966	ANXA5	Macrophages CXCL9 CXCL10
3967	CPVL	Macrophages CXCL9 CXCL10
3968	HDLBP	Macrophages CXCL9 CXCL10
3969	TMEM258	Macrophages CXCL9 CXCL10
3970	TIMP1	Macrophages CXCL9 CXCL10
3971	NEAT1	Macrophages CXCL9 CXCL10
3972	CD40	Macrophages CXCL9 CXCL10
3973	YBX1	Macrophages CXCL9 CXCL10
3974	TMEM176B	Macrophages CXCL9 CXCL10
3975	TTC39C	Macrophages CXCL9 CXCL10
3976	LAPTM4A	Macrophages CXCL9 CXCL10
3977	CD6	Macrophages CXCL9 CXCL10
3978	SERP1	Macrophages CXCL9 CXCL10
3979	CD68	Macrophages CXCL9 CXCL10
3980	DENND2D	Macrophages CXCL9 CXCL10
3981	ID2	Macrophages CXCL9 CXCL10
3982	CYBB	Macrophages CXCL9 CXCL10
3983	ASAH1	Macrophages CXCL9 CXCL10
3984	SGK1	Macrophages CXCL9 CXCL10
3985	PTPRCAP	Macrophages CXCL9 CXCL10
3986	LST1	Macrophages CXCL9 CXCL10
3987	KDELR2	Macrophages CXCL9 CXCL10
3988	GNLY	Macrophages CXCL9 CXCL10
3989	CRELD2	Macrophages CXCL9 CXCL10
3990	BRI3	Macrophages CXCL9 CXCL10
3991	EAF2	Macrophages CXCL9 CXCL10
3992	GIMAP2	Macrophages CXCL9 CXCL10
3993	CTSB	Macrophages CXCL9 CXCL10
3994	POU2AF1	Macrophages CXCL9 CXCL10
3995	SOD2	Macrophages CXCL9 CXCL10
3996	CD83	Macrophages CXCL9 CXCL10
3997	FCRL5	Macrophages CXCL9 CXCL10
3998	GNG7	Macrophages CXCL9 CXCL10
3999	LY86	Macrophages CXCL9 CXCL10
4000	SMARCB1	Macrophages CXCL9 CXCL10
4001	LAP3	Macrophages CXCL9 CXCL10
4002	PRKCH	Macrophages CXCL9 CXCL10
4003	SLC40A1	Macrophages CXCL9 CXCL10
4004	LEPROTL1	Macrophages CXCL9 CXCL10
4005	CD63	Macrophages CXCL9 CXCL10
4006	P4HB	Macrophages CXCL9 CXCL10
4007	RGS2	Macrophages CXCL9 CXCL10
4008	HSPA5	Macrophages CXCL9 CXCL10
4009	TRIB1	Macrophages CXCL9 CXCL10
4010	SSR4	Macrophages CXCL9 CXCL10
4011	TPD52	Macrophages CXCL9 CXCL10
4012	CECR1	Macrophages CXCL9 CXCL10
4013	SDF2L1	Macrophages CXCL9 CXCL10
4014	LGMN	Macrophages CXCL9 CXCL10
4015	PABPC4	Macrophages CXCL9 CXCL10
4016	NAGK	Macrophages CXCL9 CXCL10
4017	RRBP1	Macrophages CXCL9 CXCL10
4018	ATOX1	Macrophages CXCL9 CXCL10
4019	ANXA1	Macrophages CXCL9 CXCL10
4020	SPCS3	Macrophages CXCL9 CXCL10
4021	KLF2	Macrophages CXCL9 CXCL10
4022	AP2S1	Macrophages CXCL9 CXCL10
4023	UBE2J1	Macrophages CXCL9 CXCL10
4024	CCND2	Macrophages CXCL9 CXCL10
4025	HLA-DQB1	Monocytes CHI3L1 CYP27A1
4026	GRN	Monocytes CHI3L1 CYP27A1
4027	PYCARD	Monocytes CHI3L1 CYP27A1
4028	CD74	Monocytes HBB
4029	HLA-DRB5	Monocytes HBB
4030	HLA-DQA1	Monocytes HBB
4031	KLRB1	Monocytes HBB
4032	HLA-DRB1	Monocytes HBB
4033	HLA-DRA	Monocytes HBB
4034	NPC2	Monocytes HBB
4035	HLA-DPB1	Monocytes HBB
4036	CST3	Monocytes HBB
4037	HLA-DPA1	Monocytes HBB
4038	FGL2	Monocytes HBB
4039	CTSS	Monocytes HBB
4040	AIF1	Monocytes HBB
4041	HLA-DQB1	Monocytes HBB
4042	PSAP	Monocytes HBB
4043	CD79A	Monocytes HBB
4044	RPN2	Monocytes HBB
4045	GRN	Monocytes HBB
4046	SPI1	Monocytes HBB
4047	IL7R	Monocytes HBB
4048	LYZ	Monocytes HBB
4049	CD68	Monocytes HBB
4050	FCGRT	Monocytes HBB
4051	RAB31	Monocytes HBB
4052	CTSZ	Monocytes HBB
4053	AKR1A1	Monocytes HBB
4054	TYMP	Monocytes HBB
4055	MARCKS	Monocytes HBB
4056	C1QC	Monocytes HBB
4057	ASAH1	Monocytes HBB
4058	SPCS3	Monocytes HBB
4059	DERL3	Monocytes HBB
4060	HSP90B1	Monocytes HBB
4061	FAM26F	Monocytes HBB
4062	CLEC10A	Monocytes HBB
4063	HSPA1A	Monocytes HBB
4064	IGLL5	Monocytes HBB
4065	APLP2	Monocytes HBB
4066	YBX3	Monocytes HBB
4067	PRELID1	Monocytes HBB
4068	MS4A6A	Monocytes HBB
4069	SERP1	Monocytes HBB
4070	MPEG1	Monocytes HBB
4071	GLUL	Monocytes HBB
4072	NR4A1	Monocytes HBB
4073	RRBP1	Monocytes HBB
4074	UBE2J1	Monocytes HBB
4075	PRDX4	Monocytes HBB
4076	CD63	Monocytes HBB
4077	CD3D	Monocytes HBB
4078	HLA-DQA2	Monocytes HBB
4079	CPVL	Monocytes HBB
4080	AL928768.3	Monocytes HBB
4081	HLA-DMA	Monocytes HBB
4082	C1QB	Monocytes HBB
4083	PYCARD	Monocytes HBB
4084	SPINT2	Monocytes HBB
4085	RNASET2	Monocytes HBB
4086	CPEB4	Monocytes HBB
4087	SEC11C	Monocytes HBB
4088	DAPP1	Monocytes HBB
4089	PLAUR	Monocytes HBB
4090	BASP1	Monocytes HBB
4091	CDKN1A	Monocytes HBB
4092	LGALS1	Monocytes HBB
4093	HSPA1B	Monocytes HBB
4094	SIK1	Monocytes HBB
4095	ATP6V0B	Monocytes HBB
4096	MZB1	Monocytes HBB
4097	CAT	Monocytes HBB
4098	RASGEF1B	Monocytes HBB
4099	BTK	Monocytes HBB
4100	CSF1R	Monocytes HBB
4101	ADAM28	Monocytes HBB
4102	CD40	Monocytes HBB
4103	IFNGR2	Monocytes HBB
4104	RNASEH2C	Monocytes HBB
4105	HERPUD1	Monocytes HBB
4106	HLA-DMB	Monocytes HBB
4107	HIPK2	Monocytes HBB
4108	SMIM14	Monocytes HBB
4109	LY96	Monocytes HBB
4110	TIMP1	Monocytes HBB
4111	HSBP1	Monocytes HBB
4112	SOD2	Monocytes HBB
4113	PLD3	Monocytes HBB
4114	FOSB	Monocytes HBB
4115	SCIMP	Monocytes HBB
4116	FPR3	Monocytes HBB
4117	SEPP1	Monocytes HBB
4118	VIMP	Monocytes HBB
4119	CCDC47	Monocytes HBB
4120	LYN	Monocytes HBB
4121	IL8	Monocytes HBB
4122	ATOX1	Monocytes HBB
4123	VASP	Monocytes HBB
4124	C19orf10	Monocytes HBB
4125	IRF4	Monocytes HBB
4126	MEF2C	Monocytes HBB
4127	PAK1	Monocytes HBB
4128	IGJ	Monocytes HBB
4129	IER2	Monocytes HBB
4130	ACP5	Monocytes HBB
4131	IL32	Monocytes HBB
4132	DNASE1L3	Monocytes HBB
4133	MNDA	Monocytes HBB
4134	CD93	Monocytes HBB
4135	HCK	Monocytes HBB
4136	MAFB	Monocytes HBB
4137	CTSH	Monocytes HBB
4138	LMO4	Monocytes HBB
4139	ATP1A1	Monocytes HBB
4140	ANXA5	Monocytes HBB
4141	GCA	Monocytes HBB
4142	GNAI2	Monocytes HBB
4143	CTSB	Monocytes HBB
4144	RNF130	Monocytes HBB
4145	GSN	Monocytes HBB
4146	FKBP2	Monocytes HBB
4147	LGMN	Monocytes HBB
4148	HSP90AB1	Monocytes HBB
4149	MARCKSL1	Monocytes HBB
4150	CD2	Monocytes HBB
4151	BRI3	Monocytes HBB
4152	TCF4	Monocytes HBB
4153	LAPTM4A	Monocytes HBB
4154	RORA	Monocytes HBB
4155	WARS	Monocytes HBB
4156	PRDX6	Monocytes HBB
4157	SLC44A1	Monocytes HBB
4158	LAP3	Monocytes HBB
4159	SLC40A1	Monocytes HBB
4160	CD14	Monocytes HBB
4161	KCTD12	Monocytes HBB
4162	C1QA	Monocytes HBB
4163	ACADVL	Monocytes HBB
4164	PPT1	Monocytes HBB
4165	FOS	Monocytes HBB
4166	UBC	Monocytes HBB
4167	PDXK	Monocytes HBB
4168	CD59	Monocytes HBB
4169	APOE	Monocytes HBB
4170	JUN	Monocytes HBB
4171	IER3	Monocytes HBB
4172	PDIA4	Monocytes HBB
4173	TNFRSF17	Monocytes HBB
4174	PRDX1	Monocytes HBB
4175	EIF5	Monocytes HBB
4176	NDUFAB1	Monocytes HBB
4177	PQLC3	Monocytes HBB
4178	PDIA6	Monocytes HBB
4179	OAZ1	Monocytes HBB
4180	CLEC7A	Monocytes HBB
4181	CYBB	Monocytes HBB
4182	CTSL	Monocytes HBB
4183	IER5	Monocytes HBB

### Sheet: Epithelila ileum signitures
	Gene	Term
1	MT1H	Epithelial cells METTL12 MAFB
2	RBP2	Epithelial cells METTL12 MAFB
3	MT2A	Epithelial cells METTL12 MAFB
4	S100P	Epithelial cells METTL12 MAFB
5	MT1F	Epithelial cells METTL12 MAFB
6	MT1M	Epithelial cells METTL12 MAFB
7	FABP2	Epithelial cells METTL12 MAFB
8	OAT	Epithelial cells METTL12 MAFB
9	MTTP	Epithelial cells METTL12 MAFB
10	MT1E	Epithelial cells METTL12 MAFB
11	PEBP1	Epithelial cells METTL12 MAFB
12	GSTA1	Epithelial cells METTL12 MAFB
13	CYBRD1	Epithelial cells METTL12 MAFB
14	MGST3	Epithelial cells METTL12 MAFB
15	TFF1	Epithelial cells METTL12 MAFB
16	FABP1	Epithelial cells METTL12 MAFB
17	MME	Epithelial cells METTL12 MAFB
18	ACE2	Epithelial cells METTL12 MAFB
19	TM4SF4	Epithelial cells METTL12 MAFB
20	CISD1	Epithelial cells METTL12 MAFB
21	MT1X	Epithelial cells METTL12 MAFB
22	HBB	Epithelial cells METTL12 MAFB
23	DUOX2	Epithelial cells METTL12 MAFB
24	SGK1	Epithelial cells METTL12 MAFB
25	ACSL5	Epithelial cells METTL12 MAFB
26	CALM1	Epithelial cells METTL12 MAFB
27	PCK1	Epithelial cells METTL12 MAFB
28	UGT2A3	Epithelial cells METTL12 MAFB
29	ATP5G2	Epithelial cells METTL12 MAFB
30	VIL1	Epithelial cells METTL12 MAFB
31	HMGN1	Epithelial cells METTL12 MAFB
32	MAOA	Epithelial cells METTL12 MAFB
33	PDK4	Epithelial cells METTL12 MAFB
34	AKR1B10	Epithelial cells METTL12 MAFB
35	ISG15	Epithelial cells METTL12 MAFB
36	ANXA13	Epithelial cells METTL12 MAFB
37	CCL25	Epithelial cells METTL12 MAFB
38	CHPT1	Epithelial cells METTL12 MAFB
39	ATP5J	Epithelial cells METTL12 MAFB
40	C4orf3	Epithelial cells METTL12 MAFB
41	XIST	Epithelial cells METTL12 MAFB
42	DDT	Epithelial cells METTL12 MAFB
43	LYZ	Epithelial cells METTL12 MAFB
44	LIPA	Epithelial cells METTL12 MAFB
45	FAM3C	Epithelial cells METTL12 MAFB
46	CBR1	Epithelial cells METTL12 MAFB
47	VPS35	Epithelial cells METTL12 MAFB
48	HNF4G	Epithelial cells METTL12 MAFB
49	LCN2	Epithelial cells METTL12 MAFB
50	HEBP1	Epithelial cells METTL12 MAFB
51	REEP6	Epithelial cells METTL12 MAFB
52	ANXA4	Epithelial cells METTL12 MAFB
53	GLS	Epithelial cells METTL12 MAFB
54	ATP5H	Epithelial cells METTL12 MAFB
55	LAPTM4B	Epithelial cells METTL12 MAFB
56	SAR1B	Epithelial cells METTL12 MAFB
57	ALDH1A1	Epithelial cells METTL12 MAFB
58	BRK1	Epithelial cells METTL12 MAFB
59	PPIB	Epithelial cells METTL12 MAFB
60	MT1A	Epithelial cells METTL12 MAFB
61	SPINK4	Epithelial cells METTL12 MAFB
62	MUC2	Epithelial cells METTL12 MAFB
63	PTGR1	Epithelial cells METTL12 MAFB
64	DPP4	Epithelial cells METTL12 MAFB
65	DEFA5	Epithelial cells METTL12 MAFB
66	PMP22	Epithelial cells METTL12 MAFB
67	APOB	Epithelial cells METTL12 MAFB
68	GNG12	Epithelial cells METTL12 MAFB
69	DDC	Epithelial cells METTL12 MAFB
70	ABCB1	Epithelial cells METTL12 MAFB
71	MUC1	Epithelial cells METTL12 MAFB
72	PLIN2	Epithelial cells METTL12 MAFB
73	NCOA4	Epithelial cells METTL12 MAFB
74	AADAC	Epithelial cells METTL12 MAFB
75	FCGBP	Epithelial cells METTL12 MAFB
76	GSTA2	Epithelial cells METTL12 MAFB
77	RP11-59E19.1	Epithelial cells METTL12 MAFB
78	ENPEP	Epithelial cells METTL12 MAFB
79	DPEP1	Epithelial cells METTL12 MAFB
80	CHN2	Epithelial cells METTL12 MAFB
81	SLC51B	Epithelial cells METTL12 MAFB
82	APOA4	Epithelial cells METTL12 MAFB
83	MGAM	Epithelial cells METTL12 MAFB
84	CYP3A4	Epithelial cells METTL12 MAFB
85	IGJ	Epithelial cells METTL12 MAFB
86	7SK-ENSG00000260682	Epithelial cells METTL12 MAFB
87	VIL1	Enterocytes TMIGD1 MEP1A
88	RBP2	Enterocytes TMIGD1 MEP1A
89	MME	Enterocytes TMIGD1 MEP1A
90	S100P	Enterocytes TMIGD1 MEP1A
91	FABP2	Enterocytes TMIGD1 MEP1A
92	SPINK4	Enterocytes TMIGD1 MEP1A
93	PTGR1	Enterocytes TMIGD1 MEP1A
94	OAT	Enterocytes TMIGD1 MEP1A
95	MT1M	Enterocytes TMIGD1 MEP1A
96	MT1F	Enterocytes TMIGD1 MEP1A
97	MT1H	Enterocytes TMIGD1 MEP1A
98	TM4SF5	Enterocytes TMIGD1 MEP1A
99	PCK1	Enterocytes TMIGD1 MEP1A
100	FCGBP	Enterocytes TMIGD1 MEP1A
101	MTTP	Enterocytes TMIGD1 MEP1A
102	GSTA1	Enterocytes TMIGD1 MEP1A
103	ALDOB	Enterocytes TMIGD1 MEP1A
104	TFF1	Enterocytes TMIGD1 MEP1A
105	MGST3	Enterocytes TMIGD1 MEP1A
106	TM4SF4	Enterocytes TMIGD1 MEP1A
107	CYB5A	Enterocytes TMIGD1 MEP1A
108	TFF3	Enterocytes TMIGD1 MEP1A
109	PEBP1	Enterocytes TMIGD1 MEP1A
110	ABCB1	Enterocytes TMIGD1 MEP1A
111	MT1X	Enterocytes TMIGD1 MEP1A
112	APOB	Enterocytes TMIGD1 MEP1A
113	HEBP1	Enterocytes TMIGD1 MEP1A
114	BRI3	Enterocytes TMIGD1 MEP1A
115	AKR1B10	Enterocytes TMIGD1 MEP1A
116	C4orf3	Enterocytes TMIGD1 MEP1A
117	DPP4	Enterocytes TMIGD1 MEP1A
118	SGK1	Enterocytes TMIGD1 MEP1A
119	MTRNR2L12	Enterocytes TMIGD1 MEP1A
120	ACE2	Enterocytes TMIGD1 MEP1A
121	CBR1	Enterocytes TMIGD1 MEP1A
122	FAM3C	Enterocytes TMIGD1 MEP1A
123	LDHA	Enterocytes TMIGD1 MEP1A
124	FBP1	Enterocytes TMIGD1 MEP1A
125	MT-ATP8	Enterocytes TMIGD1 MEP1A
126	GOLGA4	Enterocytes TMIGD1 MEP1A
127	ID1	Enterocytes TMIGD1 MEP1A
128	CYBRD1	Enterocytes TMIGD1 MEP1A
129	MAOA	Enterocytes TMIGD1 MEP1A
130	CHP2	Enterocytes TMIGD1 MEP1A
131	MUC2	Enterocytes TMIGD1 MEP1A
132	CD2AP	Enterocytes TMIGD1 MEP1A
133	CYP3A5	Enterocytes TMIGD1 MEP1A
134	CNDP2	Enterocytes TMIGD1 MEP1A
135	GNB1	Enterocytes TMIGD1 MEP1A
136	AADAC	Enterocytes TMIGD1 MEP1A
137	GLRX	Enterocytes TMIGD1 MEP1A
138	GNA11	Enterocytes TMIGD1 MEP1A
139	CCL25	Enterocytes TMIGD1 MEP1A
140	GDA	Enterocytes TMIGD1 MEP1A
141	PMP22	Enterocytes TMIGD1 MEP1A
142	SLC5A12	Enterocytes TMIGD1 MEP1A
143	SLC51A	Enterocytes TMIGD1 MEP1A
144	ABCG2	Enterocytes TMIGD1 MEP1A
145	ANXA13	Enterocytes TMIGD1 MEP1A
146	MEP1B	Enterocytes TMIGD1 MEP1A
147	MAF	Enterocytes TMIGD1 MEP1A
148	PDK4	Enterocytes TMIGD1 MEP1A
149	LIPA	Enterocytes TMIGD1 MEP1A
150	MGAM	Enterocytes TMIGD1 MEP1A
151	RP11-59E19.1	Enterocytes TMIGD1 MEP1A
152	SLC2A5	Enterocytes TMIGD1 MEP1A
153	SLC5A1	Enterocytes TMIGD1 MEP1A
154	XIST	Enterocytes TMIGD1 MEP1A
155	ISG15	Enterocytes TMIGD1 MEP1A
156	IGJ	Enterocytes TMIGD1 MEP1A
157	SLC6A19	Enterocytes TMIGD1 MEP1A
158	LCN2	Enterocytes TMIGD1 MEP1A
159	CYP3A4	Enterocytes TMIGD1 MEP1A
160	MT1M	Enterocytes TMIGD1 MEP1A GSTA1
161	MT1H	Enterocytes TMIGD1 MEP1A GSTA1
162	OAT	Enterocytes TMIGD1 MEP1A GSTA1
163	MGST3	Enterocytes TMIGD1 MEP1A GSTA1
164	MT1X	Enterocytes TMIGD1 MEP1A GSTA1
165	MT1F	Enterocytes TMIGD1 MEP1A GSTA1
166	PTGR1	Enterocytes TMIGD1 MEP1A GSTA1
167	ID1	Enterocytes TMIGD1 MEP1A GSTA1
168	PEBP1	Enterocytes TMIGD1 MEP1A GSTA1
169	MT2A	Enterocytes TMIGD1 MEP1A GSTA1
170	FABP2	Enterocytes TMIGD1 MEP1A GSTA1
171	DAD1	Enterocytes TMIGD1 MEP1A GSTA1
172	CISD1	Enterocytes TMIGD1 MEP1A GSTA1
173	FAM3B	Enterocytes TMIGD1 MEP1A GSTA1
174	VDAC2	Enterocytes TMIGD1 MEP1A GSTA1
175	GNB1	Enterocytes TMIGD1 MEP1A GSTA1
176	HBB	Enterocytes TMIGD1 MEP1A GSTA1
177	YWHAB	Enterocytes TMIGD1 MEP1A GSTA1
178	ACTG1	Enterocytes TMIGD1 MEP1A GSTA1
179	CALM1	Enterocytes TMIGD1 MEP1A GSTA1
180	NACA	Enterocytes TMIGD1 MEP1A GSTA1
181	NDUFB4	Enterocytes TMIGD1 MEP1A GSTA1
182	PCK1	Enterocytes TMIGD1 MEP1A GSTA1
183	EIF5	Enterocytes TMIGD1 MEP1A GSTA1
184	MTRNR2L12	Enterocytes TMIGD1 MEP1A GSTA1
185	GNG5	Enterocytes TMIGD1 MEP1A GSTA1
186	SLC25A5	Enterocytes TMIGD1 MEP1A GSTA1
187	NDUFB3	Enterocytes TMIGD1 MEP1A GSTA1
188	LGALS3	Enterocytes TMIGD1 MEP1A GSTA1
189	SUB1	Enterocytes TMIGD1 MEP1A GSTA1
190	SPINK4	Enterocytes TMIGD1 MEP1A GSTA1
191	TUBA1C	Enterocytes TMIGD1 MEP1A GSTA1
192	BRI3	Enterocytes TMIGD1 MEP1A GSTA1
193	GSTA1	Enterocytes TMIGD1 MEP1A GSTA1
194	ATP5A1	Enterocytes TMIGD1 MEP1A GSTA1
195	ARPC2	Enterocytes TMIGD1 MEP1A GSTA1
196	CBR1	Enterocytes TMIGD1 MEP1A GSTA1
197	PRDX1	Enterocytes TMIGD1 MEP1A GSTA1
198	LAMTOR5	Enterocytes TMIGD1 MEP1A GSTA1
199	DEK	Enterocytes TMIGD1 MEP1A GSTA1
200	AGR3	Enterocytes TMIGD1 MEP1A GSTA1
201	GOLGA4	Enterocytes TMIGD1 MEP1A GSTA1
202	CYP3A5	Enterocytes TMIGD1 MEP1A GSTA1
203	RAB2A	Enterocytes TMIGD1 MEP1A GSTA1
204	ABCB1	Enterocytes TMIGD1 MEP1A GSTA1
205	ATP1B3	Enterocytes TMIGD1 MEP1A GSTA1
206	CDH17	Enterocytes TMIGD1 MEP1A GSTA1
207	MPC2	Enterocytes TMIGD1 MEP1A GSTA1
208	EEF1B2	Enterocytes TMIGD1 MEP1A GSTA1
209	PGK1	Enterocytes TMIGD1 MEP1A GSTA1
210	SSR2	Enterocytes TMIGD1 MEP1A GSTA1
211	PTP4A2	Enterocytes TMIGD1 MEP1A GSTA1
212	LSM3	Enterocytes TMIGD1 MEP1A GSTA1
213	KDELR2	Enterocytes TMIGD1 MEP1A GSTA1
214	ESD	Enterocytes TMIGD1 MEP1A GSTA1
215	ALDH1A1	Enterocytes TMIGD1 MEP1A GSTA1
216	MGST2	Enterocytes TMIGD1 MEP1A GSTA1
217	ZNF706	Enterocytes TMIGD1 MEP1A GSTA1
218	FBP1	Enterocytes TMIGD1 MEP1A GSTA1
219	AKAP9	Enterocytes TMIGD1 MEP1A GSTA1
220	TUBB4B	Enterocytes TMIGD1 MEP1A GSTA1
221	CNDP2	Enterocytes TMIGD1 MEP1A GSTA1
222	ATP5C1	Enterocytes TMIGD1 MEP1A GSTA1
223	RBP2	Enterocytes TMIGD1 MEP1A GSTA1
224	CCL25	Enterocytes TMIGD1 MEP1A GSTA1
225	RPN2	Enterocytes TMIGD1 MEP1A GSTA1
226	MME	Enterocytes TMIGD1 MEP1A GSTA1
227	TFG	Enterocytes TMIGD1 MEP1A GSTA1
228	TFF1	Enterocytes TMIGD1 MEP1A GSTA1
229	TXN	Enterocytes TMIGD1 MEP1A GSTA1
230	C4orf3	Enterocytes TMIGD1 MEP1A GSTA1
231	HINT1	Enterocytes TMIGD1 MEP1A GSTA1
232	ECI1	Enterocytes TMIGD1 MEP1A GSTA1
233	ALDOB	Enterocytes TMIGD1 MEP1A GSTA1
234	MTTP	Enterocytes TMIGD1 MEP1A GSTA1
235	ARPC1A	Enterocytes TMIGD1 MEP1A GSTA1
236	AKR1B10	Enterocytes TMIGD1 MEP1A GSTA1
237	NDUFA9	Enterocytes TMIGD1 MEP1A GSTA1
238	SDHB	Enterocytes TMIGD1 MEP1A GSTA1
239	DDT	Enterocytes TMIGD1 MEP1A GSTA1
240	TUBA4A	Enterocytes TMIGD1 MEP1A GSTA1
241	SLC39A4	Enterocytes TMIGD1 MEP1A GSTA1
242	PPA1	Enterocytes TMIGD1 MEP1A GSTA1
243	SERPINB6	Enterocytes TMIGD1 MEP1A GSTA1
244	MAOA	Enterocytes TMIGD1 MEP1A GSTA1
245	HSD17B2	Enterocytes TMIGD1 MEP1A GSTA1
246	SAP18	Enterocytes TMIGD1 MEP1A GSTA1
247	DDX17	Enterocytes TMIGD1 MEP1A GSTA1
248	SAR1B	Enterocytes TMIGD1 MEP1A GSTA1
249	CHPT1	Enterocytes TMIGD1 MEP1A GSTA1
250	ATP1A1	Enterocytes TMIGD1 MEP1A GSTA1
251	ARF1	Enterocytes TMIGD1 MEP1A GSTA1
252	PSMA5	Enterocytes TMIGD1 MEP1A GSTA1
253	NDUFA6	Enterocytes TMIGD1 MEP1A GSTA1
254	ARPC3	Enterocytes TMIGD1 MEP1A GSTA1
255	GNAS	Enterocytes TMIGD1 MEP1A GSTA1
256	LSR	Enterocytes TMIGD1 MEP1A GSTA1
257	SEC11C	Enterocytes TMIGD1 MEP1A GSTA1
258	HNF4G	Enterocytes TMIGD1 MEP1A GSTA1
259	CLDN15	Enterocytes TMIGD1 MEP1A GSTA1
260	MLLT4	Enterocytes TMIGD1 MEP1A GSTA1
261	UGT2A3	Enterocytes TMIGD1 MEP1A GSTA1
262	RPL36AL	Enterocytes TMIGD1 MEP1A GSTA1
263	AK2	Enterocytes TMIGD1 MEP1A GSTA1
264	RNF7	Enterocytes TMIGD1 MEP1A GSTA1
265	CTNND1	Enterocytes TMIGD1 MEP1A GSTA1
266	NFKBIA	Enterocytes TMIGD1 MEP1A GSTA1
267	KRT20	Enterocytes TMIGD1 MEP1A GSTA1
268	PEPD	Enterocytes TMIGD1 MEP1A GSTA1
269	SERP1	Enterocytes TMIGD1 MEP1A GSTA1
270	ATP2A2	Enterocytes TMIGD1 MEP1A GSTA1
271	SRP14	Enterocytes TMIGD1 MEP1A GSTA1
272	CAPNS1	Enterocytes TMIGD1 MEP1A GSTA1
273	SRSF9	Enterocytes TMIGD1 MEP1A GSTA1
274	HIGD1A	Enterocytes TMIGD1 MEP1A GSTA1
275	GLRX	Enterocytes TMIGD1 MEP1A GSTA1
276	MT-ATP8	Enterocytes TMIGD1 MEP1A GSTA1
277	GCC2	Enterocytes TMIGD1 MEP1A GSTA1
278	NDFIP2	Enterocytes TMIGD1 MEP1A GSTA1
279	PSMA7	Enterocytes TMIGD1 MEP1A GSTA1
280	RAC1	Enterocytes TMIGD1 MEP1A GSTA1
281	HN1	Enterocytes TMIGD1 MEP1A GSTA1
282	RPL24	Enterocytes TMIGD1 MEP1A GSTA1
283	ALDH2	Enterocytes TMIGD1 MEP1A GSTA1
284	TMEM208	Enterocytes TMIGD1 MEP1A GSTA1
285	XIST	Enterocytes TMIGD1 MEP1A GSTA1
286	DPP4	Enterocytes TMIGD1 MEP1A GSTA1
287	KIF5B	Enterocytes TMIGD1 MEP1A GSTA1
288	TM4SF5	Enterocytes TMIGD1 MEP1A GSTA1
289	SF3B14	Enterocytes TMIGD1 MEP1A GSTA1
290	ST14	Enterocytes TMIGD1 MEP1A GSTA1
291	C19orf43	Enterocytes TMIGD1 MEP1A GSTA1
292	PSMC5	Enterocytes TMIGD1 MEP1A GSTA1
293	CCDC25	Enterocytes TMIGD1 MEP1A GSTA1
294	TOR1AIP2	Enterocytes TMIGD1 MEP1A GSTA1
295	TMEM106C	Enterocytes TMIGD1 MEP1A GSTA1
296	GLTSCR2	Enterocytes TMIGD1 MEP1A GSTA1
297	SPTBN1	Enterocytes TMIGD1 MEP1A GSTA1
298	FAM96B	Enterocytes TMIGD1 MEP1A GSTA1
299	TXNDC17	Enterocytes TMIGD1 MEP1A GSTA1
300	FDPS	Enterocytes TMIGD1 MEP1A GSTA1
301	PDCD6	Enterocytes TMIGD1 MEP1A GSTA1
302	C19orf10	Enterocytes TMIGD1 MEP1A GSTA1
303	HSP90AA1	Enterocytes TMIGD1 MEP1A GSTA1
304	ABCG2	Enterocytes TMIGD1 MEP1A GSTA1
305	CHMP5	Enterocytes TMIGD1 MEP1A GSTA1
306	VIL1	Enterocytes TMIGD1 MEP1A GSTA1
307	BTF3	Enterocytes TMIGD1 MEP1A GSTA1
308	PPP1CC	Enterocytes TMIGD1 MEP1A GSTA1
309	GDI2	Enterocytes TMIGD1 MEP1A GSTA1
310	GHITM	Enterocytes TMIGD1 MEP1A GSTA1
311	TUFM	Enterocytes TMIGD1 MEP1A GSTA1
312	ATP5O	Enterocytes TMIGD1 MEP1A GSTA1
313	NR1H4	Enterocytes TMIGD1 MEP1A GSTA1
314	GTF3C6	Enterocytes TMIGD1 MEP1A GSTA1
315	FAM177A1	Enterocytes TMIGD1 MEP1A GSTA1
316	GTF2I	Enterocytes TMIGD1 MEP1A GSTA1
317	SNRPD3	Enterocytes TMIGD1 MEP1A GSTA1
318	TAF10	Enterocytes TMIGD1 MEP1A GSTA1
319	NDUFA5	Enterocytes TMIGD1 MEP1A GSTA1
320	PRR15L	Enterocytes TMIGD1 MEP1A GSTA1
321	SCAMP2	Enterocytes TMIGD1 MEP1A GSTA1
322	RTCB	Enterocytes TMIGD1 MEP1A GSTA1
323	CCT5	Enterocytes TMIGD1 MEP1A GSTA1
324	EZR	Enterocytes TMIGD1 MEP1A GSTA1
325	GOLGB1	Enterocytes TMIGD1 MEP1A GSTA1
326	C14orf166	Enterocytes TMIGD1 MEP1A GSTA1
327	GNA11	Enterocytes TMIGD1 MEP1A GSTA1
328	CAMK2N1	Enterocytes TMIGD1 MEP1A GSTA1
329	ARL4A	Enterocytes TMIGD1 MEP1A GSTA1
330	TCP1	Enterocytes TMIGD1 MEP1A GSTA1
331	YY1	Enterocytes TMIGD1 MEP1A GSTA1
332	CYB5A	Enterocytes TMIGD1 MEP1A GSTA1
333	ALKBH7	Enterocytes TMIGD1 MEP1A GSTA1
334	ERBB2IP	Enterocytes TMIGD1 MEP1A GSTA1
335	ARHGAP5	Enterocytes TMIGD1 MEP1A GSTA1
336	ACP1	Enterocytes TMIGD1 MEP1A GSTA1
337	NDUFB6	Enterocytes TMIGD1 MEP1A GSTA1
338	ACSL5	Enterocytes TMIGD1 MEP1A GSTA1
339	MAP2K2	Enterocytes TMIGD1 MEP1A GSTA1
340	A1CF	Enterocytes TMIGD1 MEP1A GSTA1
341	KLF5	Enterocytes TMIGD1 MEP1A GSTA1
342	SDCBP2	Enterocytes TMIGD1 MEP1A GSTA1
343	TBCA	Enterocytes TMIGD1 MEP1A GSTA1
344	CTSZ	Enterocytes TMIGD1 MEP1A GSTA1
345	H2AFV	Enterocytes TMIGD1 MEP1A GSTA1
346	YBX1	Enterocytes TMIGD1 MEP1A GSTA1
347	VDAC3	Enterocytes TMIGD1 MEP1A GSTA1
348	ANXA4	Enterocytes TMIGD1 MEP1A GSTA1
349	ATP5H	Enterocytes TMIGD1 MEP1A GSTA1
350	PA2G4	Enterocytes TMIGD1 MEP1A GSTA1
351	SPINT2	Enterocytes TMIGD1 MEP1A GSTA1
352	CHP2	Enterocytes TMIGD1 MEP1A GSTA1
353	ARPC5	Enterocytes TMIGD1 MEP1A GSTA1
354	SF1	Enterocytes TMIGD1 MEP1A GSTA1
355	WASF2	Enterocytes TMIGD1 MEP1A GSTA1
356	CACYBP	Enterocytes TMIGD1 MEP1A GSTA1
357	GNB2	Enterocytes TMIGD1 MEP1A GSTA1
358	EPN1	Enterocytes TMIGD1 MEP1A GSTA1
359	LINC00657	Enterocytes TMIGD1 MEP1A GSTA1
360	TTC3	Enterocytes TMIGD1 MEP1A GSTA1
361	HSPD1	Enterocytes TMIGD1 MEP1A GSTA1
362	HSPA5	Enterocytes TMIGD1 MEP1A GSTA1
363	ENO1	Enterocytes TMIGD1 MEP1A GSTA1
364	MRPS36	Enterocytes TMIGD1 MEP1A GSTA1
365	TUBA1B	Enterocytes TMIGD1 MEP1A GSTA1
366	RAB11FIP1	Enterocytes TMIGD1 MEP1A GSTA1
367	MTCH2	Enterocytes TMIGD1 MEP1A GSTA1
368	FIS1	Enterocytes TMIGD1 MEP1A GSTA1
369	ANXA2	Enterocytes TMIGD1 MEP1A GSTA1
370	AKR7A3	Enterocytes TMIGD1 MEP1A GSTA1
371	ANXA11	Enterocytes TMIGD1 MEP1A GSTA1
372	PSMB1	Enterocytes TMIGD1 MEP1A GSTA1
373	PSME2	Enterocytes TMIGD1 MEP1A GSTA1
374	PCBP1	Enterocytes TMIGD1 MEP1A GSTA1
375	NDUFA12	Enterocytes TMIGD1 MEP1A GSTA1
376	COX7A2L	Enterocytes TMIGD1 MEP1A GSTA1
377	DPEP1	Enterocytes TMIGD1 MEP1A GSTA1
378	LUC7L3	Enterocytes TMIGD1 MEP1A GSTA1
379	P4HB	Enterocytes TMIGD1 MEP1A GSTA1
380	TMEM238	Enterocytes TMIGD1 MEP1A GSTA1
381	GALNT1	Enterocytes TMIGD1 MEP1A GSTA1
382	SCIN	Enterocytes TMIGD1 MEP1A GSTA1
383	NDUFB5	Enterocytes TMIGD1 MEP1A GSTA1
384	GSTO1	Enterocytes TMIGD1 MEP1A GSTA1
385	ATP5F1	Enterocytes TMIGD1 MEP1A GSTA1
386	HEBP1	Enterocytes TMIGD1 MEP1A GSTA1
387	SSBP1	Enterocytes TMIGD1 MEP1A GSTA1
388	RBMX	Enterocytes TMIGD1 MEP1A GSTA1
389	FDX1	Enterocytes TMIGD1 MEP1A GSTA1
390	GTF2A2	Enterocytes TMIGD1 MEP1A GSTA1
391	MGAT4A	Enterocytes TMIGD1 MEP1A GSTA1
392	ARL6IP4	Enterocytes TMIGD1 MEP1A GSTA1
393	IGBP1	Enterocytes TMIGD1 MEP1A GSTA1
394	XRCC5	Enterocytes TMIGD1 MEP1A GSTA1
395	ATPIF1	Enterocytes TMIGD1 MEP1A GSTA1
396	C1orf43	Enterocytes TMIGD1 MEP1A GSTA1
397	HSP90B1	Enterocytes TMIGD1 MEP1A GSTA1
398	CFLAR	Enterocytes TMIGD1 MEP1A GSTA1
399	NFE2L2	Enterocytes TMIGD1 MEP1A GSTA1
400	CCT6A	Enterocytes TMIGD1 MEP1A GSTA1
401	ERH	Enterocytes TMIGD1 MEP1A GSTA1
402	ERBB3	Enterocytes TMIGD1 MEP1A GSTA1
403	DSP	Enterocytes TMIGD1 MEP1A GSTA1
404	PSMA4	Enterocytes TMIGD1 MEP1A GSTA1
405	TSC22D1	Enterocytes TMIGD1 MEP1A GSTA1
406	PPIB	Enterocytes TMIGD1 MEP1A GSTA1
407	RABAC1	Enterocytes TMIGD1 MEP1A GSTA1
408	ANXA13	Enterocytes TMIGD1 MEP1A GSTA1
409	SSR1	Enterocytes TMIGD1 MEP1A GSTA1
410	DHRS7	Enterocytes TMIGD1 MEP1A GSTA1
411	BLOC1S1	Enterocytes TMIGD1 MEP1A GSTA1
412	DYNLT1	Enterocytes TMIGD1 MEP1A GSTA1
413	CSNK2B	Enterocytes TMIGD1 MEP1A GSTA1
414	TMEM176B	Enterocytes TMIGD1 MEP1A GSTA1
415	POLR1D	Enterocytes TMIGD1 MEP1A GSTA1
416	XRCC6	Enterocytes TMIGD1 MEP1A GSTA1
417	SUCLG1	Enterocytes TMIGD1 MEP1A GSTA1
418	MAF	Enterocytes TMIGD1 MEP1A GSTA1
419	HSP90AB1	Enterocytes TMIGD1 MEP1A GSTA1
420	CEBPG	Enterocytes TMIGD1 MEP1A GSTA1
421	ST13	Enterocytes TMIGD1 MEP1A GSTA1
422	EID1	Enterocytes TMIGD1 MEP1A GSTA1
423	CYCS	Enterocytes TMIGD1 MEP1A GSTA1
424	MRP63	Enterocytes TMIGD1 MEP1A GSTA1
425	CHMP3	Enterocytes TMIGD1 MEP1A GSTA1
426	TOP1	Enterocytes TMIGD1 MEP1A GSTA1
427	CSDE1	Enterocytes TMIGD1 MEP1A GSTA1
428	C8orf59	Enterocytes TMIGD1 MEP1A GSTA1
429	CASP4	Enterocytes TMIGD1 MEP1A GSTA1
430	GGNBP2	Enterocytes TMIGD1 MEP1A GSTA1
431	LMO7	Enterocytes TMIGD1 MEP1A GSTA1
432	ATP5G3	Enterocytes TMIGD1 MEP1A GSTA1
433	BLVRB	Enterocytes TMIGD1 MEP1A GSTA1
434	FIBP	Enterocytes TMIGD1 MEP1A GSTA1
435	COPS5	Enterocytes TMIGD1 MEP1A GSTA1
436	UBE2D3	Enterocytes TMIGD1 MEP1A GSTA1
437	SLC51A	Enterocytes TMIGD1 MEP1A GSTA1
438	KLF6	Enterocytes TMIGD1 MEP1A GSTA1
439	ATP6V0E1	Enterocytes TMIGD1 MEP1A GSTA1
440	EFCAB14	Enterocytes TMIGD1 MEP1A GSTA1
441	ENY2	Enterocytes TMIGD1 MEP1A GSTA1
442	APRT	Enterocytes TMIGD1 MEP1A GSTA1
443	RAB8A	Enterocytes TMIGD1 MEP1A GSTA1
444	TMF1	Enterocytes TMIGD1 MEP1A GSTA1
445	COPZ1	Enterocytes TMIGD1 MEP1A GSTA1
446	EIF4H	Enterocytes TMIGD1 MEP1A GSTA1
447	SCAF11	Enterocytes TMIGD1 MEP1A GSTA1
448	XPNPEP2	Enterocytes TMIGD1 MEP1A GSTA1
449	GNG12	Enterocytes TMIGD1 MEP1A GSTA1
450	CHMP2A	Enterocytes TMIGD1 MEP1A GSTA1
451	HSPE1	Enterocytes TMIGD1 MEP1A GSTA1
452	LGALS3BP	Enterocytes TMIGD1 MEP1A GSTA1
453	CENPV	Enterocytes TMIGD1 MEP1A GSTA1
454	ZKSCAN1	Enterocytes TMIGD1 MEP1A GSTA1
455	PSMA2-ENSG00000106588	Enterocytes TMIGD1 MEP1A GSTA1
456	OSTC	Enterocytes TMIGD1 MEP1A GSTA1
457	CEP350	Enterocytes TMIGD1 MEP1A GSTA1
458	PSMA3	Enterocytes TMIGD1 MEP1A GSTA1
459	HSPA8	Enterocytes TMIGD1 MEP1A GSTA1
460	IFNGR2	Enterocytes TMIGD1 MEP1A GSTA1
461	ABRACL	Enterocytes TMIGD1 MEP1A GSTA1
462	C1orf63	Enterocytes TMIGD1 MEP1A GSTA1
463	DST	Enterocytes TMIGD1 MEP1A GSTA1
464	JTB	Enterocytes TMIGD1 MEP1A GSTA1
465	AES	Enterocytes TMIGD1 MEP1A GSTA1
466	ACO2	Enterocytes TMIGD1 MEP1A GSTA1
467	APOB	Enterocytes TMIGD1 MEP1A GSTA1
468	DYNLL1	Enterocytes TMIGD1 MEP1A GSTA1
469	NIPBL	Enterocytes TMIGD1 MEP1A GSTA1
470	POF1B	Enterocytes TMIGD1 MEP1A GSTA1
471	ZNF91	Enterocytes TMIGD1 MEP1A GSTA1
472	RAN	Enterocytes TMIGD1 MEP1A GSTA1
473	CDX2	Enterocytes TMIGD1 MEP1A GSTA1
474	LMAN1	Enterocytes TMIGD1 MEP1A GSTA1
475	GATM	Enterocytes TMIGD1 MEP1A GSTA1
476	SRRM2	Enterocytes TMIGD1 MEP1A GSTA1
477	AKR1C3	Enterocytes TMIGD1 MEP1A GSTA1
478	PDCD10	Enterocytes TMIGD1 MEP1A GSTA1
479	BAG1	Enterocytes TMIGD1 MEP1A GSTA1
480	MKNK2	Enterocytes TMIGD1 MEP1A GSTA1
481	PBLD	Enterocytes TMIGD1 MEP1A GSTA1
482	SERBP1	Enterocytes TMIGD1 MEP1A GSTA1
483	MYO6	Enterocytes TMIGD1 MEP1A GSTA1
484	NDUFV2	Enterocytes TMIGD1 MEP1A GSTA1
485	PSMB2	Enterocytes TMIGD1 MEP1A GSTA1
486	MDH1	Enterocytes TMIGD1 MEP1A GSTA1
487	ROCK2	Enterocytes TMIGD1 MEP1A GSTA1
488	PKN2	Enterocytes TMIGD1 MEP1A GSTA1
489	U2AF1	Enterocytes TMIGD1 MEP1A GSTA1
490	ZFP36	Enterocytes TMIGD1 MEP1A GSTA1
491	APLP2	Enterocytes TMIGD1 MEP1A GSTA1
492	HSD17B4	Enterocytes TMIGD1 MEP1A GSTA1
493	MRPL20	Enterocytes TMIGD1 MEP1A GSTA1
494	TALDO1	Enterocytes TMIGD1 MEP1A GSTA1
495	PRDX2	Enterocytes TMIGD1 MEP1A GSTA1
496	NDUFC2	Enterocytes TMIGD1 MEP1A GSTA1
497	DNPH1	Enterocytes TMIGD1 MEP1A GSTA1
498	CLPTM1L	Enterocytes TMIGD1 MEP1A GSTA1
499	PPP1R14B	Enterocytes TMIGD1 MEP1A GSTA1
500	FCGRT	Enterocytes TMIGD1 MEP1A GSTA1
501	SEC61B	Enterocytes TMIGD1 MEP1A GSTA1
502	EIF4A1	Enterocytes TMIGD1 MEP1A GSTA1
503	MYL12B	Enterocytes TMIGD1 MEP1A GSTA1
504	AIG1	Enterocytes TMIGD1 MEP1A GSTA1
505	CLIC1	Enterocytes TMIGD1 MEP1A GSTA1
506	KIAA2013	Enterocytes TMIGD1 MEP1A GSTA1
507	TSPO	Enterocytes TMIGD1 MEP1A GSTA1
508	SLC7A9	Enterocytes TMIGD1 MEP1A GSTA1
509	RTN4	Enterocytes TMIGD1 MEP1A GSTA1
510	LDHA	Enterocytes TMIGD1 MEP1A GSTA1
511	C1orf115	Enterocytes TMIGD1 MEP1A GSTA1
512	MUC13	Enterocytes TMIGD1 MEP1A GSTA1
513	PMP22	Enterocytes TMIGD1 MEP1A GSTA1
514	PDK4	Enterocytes TMIGD1 MEP1A GSTA1
515	CLDN3	Enterocytes TMIGD1 MEP1A GSTA1
516	JUNB	Enterocytes TMIGD1 MEP1A GSTA1
517	SLC6A19	Enterocytes TMIGD1 MEP1A GSTA1
518	ACAA2	Enterocytes TMIGD1 MEP1A GSTA1
519	CHCHD2	Enterocytes TMIGD1 MEP1A GSTA1
520	TBX3	Enterocytes TMIGD1 MEP1A GSTA1
521	SGK1	Enterocytes TMIGD1 MEP1A GSTA1
522	CCDC68	Enterocytes TMIGD1 MEP1A GSTA1
523	NHP2L1	Enterocytes TMIGD1 MEP1A GSTA1
524	NDUFAB1	Enterocytes TMIGD1 MEP1A GSTA1
525	SOD1	Enterocytes TMIGD1 MEP1A GSTA1
526	DCTPP1	Enterocytes TMIGD1 MEP1A GSTA1
527	IDH2	Enterocytes TMIGD1 MEP1A GSTA1
528	C17orf78	Enterocytes TMIGD1 MEP1A GSTA1
529	TMEM256	Enterocytes TMIGD1 MEP1A GSTA1
530	SLC5A1	Enterocytes TMIGD1 MEP1A GSTA1
531	GDA	Enterocytes TMIGD1 MEP1A GSTA1
532	SNRPC	Enterocytes TMIGD1 MEP1A GSTA1
533	KHDRBS1	Enterocytes TMIGD1 MEP1A GSTA1
534	RPS27L	Enterocytes TMIGD1 MEP1A GSTA1
535	PXMP2	Enterocytes TMIGD1 MEP1A GSTA1
536	SSR4	Enterocytes TMIGD1 MEP1A GSTA1
537	EPB41L3	Enterocytes TMIGD1 MEP1A GSTA1
538	ACE2	Enterocytes TMIGD1 MEP1A GSTA1
539	C19orf69	Enterocytes TMIGD1 MEP1A GSTA1
540	MS4A8	Enterocytes TMIGD1 MEP1A GSTA1
541	HNRNPA3	Enterocytes TMIGD1 MEP1A GSTA1
542	KDELR1	Enterocytes TMIGD1 MEP1A GSTA1
543	ATP5B	Enterocytes TMIGD1 MEP1A GSTA1
544	TMPO	Enterocytes TMIGD1 MEP1A GSTA1
545	PLP2	Enterocytes TMIGD1 MEP1A GSTA1
546	SLC25A3	Enterocytes TMIGD1 MEP1A GSTA1
547	PSME1	Enterocytes TMIGD1 MEP1A GSTA1
548	SAT2	Enterocytes TMIGD1 MEP1A GSTA1
549	SLC13A2	Enterocytes TMIGD1 MEP1A GSTA1
550	NDUFA4	Enterocytes TMIGD1 MEP1A GSTA1
551	CYBRD1	Enterocytes TMIGD1 MEP1A GSTA1
552	AADAC	Enterocytes TMIGD1 MEP1A GSTA1
553	RPL14	Enterocytes TMIGD1 MEP1A GSTA1
554	CMBL	Enterocytes TMIGD1 MEP1A GSTA1
555	LAPTM4B	Enterocytes TMIGD1 MEP1A GSTA1
556	RPL23	Enterocytes TMIGD1 MEP1A GSTA1
557	DNASE1	Enterocytes TMIGD1 MEP1A GSTA1
558	SLC3A1	Enterocytes TMIGD1 MEP1A GSTA1
559	ANPEP	Enterocytes TMIGD1 MEP1A GSTA1
560	ETFB	Enterocytes TMIGD1 MEP1A GSTA1
561	SULT1A1	Enterocytes TMIGD1 MEP1A GSTA1
562	PFDN5	Enterocytes TMIGD1 MEP1A GSTA1
563	CUBN	Enterocytes TMIGD1 MEP1A GSTA1
564	GBP3	Enterocytes TMIGD1 MEP1A GSTA1
565	SLC51B	Enterocytes TMIGD1 MEP1A GSTA1
566	SLC2A5	Enterocytes TMIGD1 MEP1A GSTA1
567	LIPA	Enterocytes TMIGD1 MEP1A GSTA1
568	TM4SF4	Enterocytes TMIGD1 MEP1A GSTA1
569	C2orf88	Enterocytes TMIGD1 MEP1A GSTA1
570	SLC1A1	Enterocytes TMIGD1 MEP1A GSTA1
571	ATP5J	Enterocytes TMIGD1 MEP1A GSTA1
572	ARL14	Enterocytes TMIGD1 MEP1A GSTA1
573	BIRC3	Enterocytes TMIGD1 MEP1A GSTA1
574	RBP2	Goblet cells MUC2 TFF1
575	MT2A	Goblet cells MUC2 TFF1
576	MT1H	Goblet cells MUC2 TFF1
577	FABP2	Goblet cells MUC2 TFF1
578	MT1M	Goblet cells MUC2 TFF1
579	MTTP	Goblet cells MUC2 TFF1
580	MT1F	Goblet cells MUC2 TFF1
581	TM4SF4	Goblet cells MUC2 TFF1
582	LYZ	Goblet cells MUC2 TFF1
583	MT1X	Goblet cells MUC2 TFF1
584	ISG15	Goblet cells MUC2 TFF1
585	TFF3	Goblet cells MUC2 TFF1
586	SGK1	Goblet cells MUC2 TFF1
587	PCK1	Goblet cells MUC2 TFF1
588	LCN2	Goblet cells MUC2 TFF1
589	SPINK4	Goblet cells MUC2 TFF1
590	OAT	Goblet cells MUC2 TFF1
591	CYBRD1	Goblet cells MUC2 TFF1
592	FCGBP	Goblet cells MUC2 TFF1
593	S100P	Goblet cells MUC2 TFF1
594	APOA4	Goblet cells MUC2 TFF1
595	MME	Goblet cells MUC2 TFF1
596	MUC1	Goblet cells MUC2 TFF1
597	ACE2	Goblet cells MUC2 TFF1
598	GSTA1	Goblet cells MUC2 TFF1
599	PLA2G2A	Goblet cells MUC2 TFF1
600	RP11-59E19.1	Goblet cells MUC2 TFF1
601	IGJ	Goblet cells MUC2 TFF1
602	XIST	Goblet cells MUC2 TFF1
603	APOB	Goblet cells MUC2 TFF1
604	PDK4	Goblet cells MUC2 TFF1
605	AADAC	Goblet cells MUC2 TFF1
606	GDA	Goblet cells MUC2 TFF1
607	LIPA	Goblet cells MUC2 TFF1
608	ACSL5	Goblet cells MUC2 TFF1
609	MUC2	Goblet cells MUC2 TFF1
610	MAF	Goblet cells MUC2 TFF1
611	MT1A	Goblet cells MUC2 TFF1
612	MGAM	Goblet cells MUC2 TFF1
613	TM4SF5	Goblet cells MUC2 TFF1
614	IFI6	Goblet cells MUC2 TFF1
615	AKR1B10	Goblet cells MUC2 TFF1
616	FOLH1	Tuft cells
617	MT1M	Tuft cells
618	MT1G	Tuft cells
619	HBA2	Tuft cells
620	MT1H	Tuft cells
621	MT1F	Tuft cells
622	HBB	Tuft cells
623	RBP2	Tuft cells
624	PCK1	Tuft cells
625	MTTP	Tuft cells
626	TM4SF4	Tuft cells
627	C4orf3	Tuft cells
628	MME	Tuft cells
629	COX5A	Tuft cells
630	ALDH1A1	Tuft cells
631	S100P	Tuft cells
632	PDK4	Tuft cells
633	SGK1	Tuft cells
634	REG4	Tuft cells
635	FAM3C	Tuft cells
636	MT1X	Tuft cells
637	LYZ	Tuft cells
638	HSP90B1	Tuft cells
639	PLIN2	Tuft cells
640	TM4SF5	Tuft cells
641	RBP2	Epithelial Cycling cells
642	MT1H	Epithelial Cycling cells
643	CA1	Epithelial Cycling cells
644	SPINK4	Epithelial Cycling cells
645	MT1G	Epithelial Cycling cells
646	MT1M	Epithelial Cycling cells
647	CA2	Epithelial Cycling cells
648	MT1F	Epithelial Cycling cells
649	S100P	Epithelial Cycling cells
650	FABP2	Epithelial Cycling cells
651	MT2A	Epithelial Cycling cells
652	GSTA1	Epithelial Cycling cells
653	TFF1	Epithelial Cycling cells
654	MTTP	Epithelial Cycling cells
655	MT1E	Epithelial Cycling cells
656	OAT	Epithelial Cycling cells
657	FCGBP	Epithelial Cycling cells
658	MT1X	Epithelial Cycling cells
659	PCK1	Epithelial Cycling cells
660	LCN2	Epithelial Cycling cells
661	MGST3	Epithelial Cycling cells
662	TM4SF4	Epithelial Cycling cells
663	MUC2	Epithelial Cycling cells
664	TM4SF5	Epithelial Cycling cells
665	CA4	Epithelial Cycling cells
666	VIL1	Epithelial Cycling cells
667	MME	Epithelial Cycling cells
668	PEBP1	Epithelial Cycling cells
669	TFF3	Epithelial Cycling cells
670	AADAC	Epithelial Cycling cells
671	CCL25	Epithelial Cycling cells
672	BRI3	Epithelial Cycling cells
673	EEF1B2	Epithelial Cycling cells
674	CYB5A	Epithelial Cycling cells
675	ALDOB	Epithelial Cycling cells
676	SGK1	Epithelial Cycling cells
677	CALM1	Epithelial Cycling cells
678	CYBRD1	Epithelial Cycling cells
679	PTGR1	Epithelial Cycling cells
680	PDK4	Epithelial Cycling cells
681	CEACAM5	Epithelial Cycling cells
682	CBR1	Epithelial Cycling cells
683	ID1	Epithelial Cycling cells
684	COX5A	Epithelial Cycling cells
685	LGALS2	Epithelial Cycling cells
686	CHPT1	Epithelial Cycling cells
687	DPP4	Epithelial Cycling cells
688	CISD1	Epithelial Cycling cells
689	DUOX2	Epithelial Cycling cells
690	ABCB1	Epithelial Cycling cells
691	DUSP1	Epithelial Cycling cells
692	MAOA	Epithelial Cycling cells
693	EIF3K	Epithelial Cycling cells
694	ACE2	Epithelial Cycling cells
695	C4orf3	Epithelial Cycling cells
696	LYZ	Epithelial Cycling cells
697	APOB	Epithelial Cycling cells
698	FAM3C	Epithelial Cycling cells
699	ANXA13	Epithelial Cycling cells
700	REG4	Epithelial Cycling cells
701	CPS1	Epithelial Cycling cells
702	GLS	Epithelial Cycling cells
703	FAM3B	Epithelial Cycling cells
704	ACSL5	Epithelial Cycling cells
705	HEBP1	Epithelial Cycling cells
706	PLIN2	Epithelial Cycling cells
707	FBP1	Epithelial Cycling cells
708	ENPEP	Epithelial Cycling cells
709	PRELID1	Epithelial Cycling cells
710	ALDH1A1	Epithelial Cycling cells
711	REEP6	Epithelial Cycling cells
712	AKR1B10	Epithelial Cycling cells
713	TMEM256	Epithelial Cycling cells
714	UGT2A3	Epithelial Cycling cells
715	SLC5A12	Epithelial Cycling cells
716	PMP22	Epithelial Cycling cells
717	KHK	Epithelial Cycling cells
718	DPEP1	Epithelial Cycling cells
719	CYP3A5	Epithelial Cycling cells
720	GSTO1	Epithelial Cycling cells
721	MUC1	Epithelial Cycling cells
722	CHP2	Epithelial Cycling cells
723	GDA	Epithelial Cycling cells
724	ISG15	Epithelial Cycling cells
725	GSTA2	Epithelial Cycling cells
726	CNDP2	Epithelial Cycling cells
727	RP11-59E19.1	Epithelial Cycling cells
728	SLC9A3R1	Epithelial Cycling cells
729	MGAM	Epithelial Cycling cells
730	MS4A10	Epithelial Cycling cells
731	MT-ATP8	Epithelial Cycling cells
732	IFI6	Epithelial Cycling cells
733	XIST	Epithelial Cycling cells
734	LIPA	Epithelial Cycling cells
735	GLRX	Epithelial Cycling cells
736	CREB3L3	Epithelial Cycling cells
737	DEFA5	Epithelial Cycling cells
738	XPNPEP2	Epithelial Cycling cells
739	MTRNR2L12	Epithelial Cycling cells
740	SLC5A1	Epithelial Cycling cells
741	MAF	Epithelial Cycling cells
742	MEP1B	Epithelial Cycling cells
743	IGJ	Epithelial Cycling cells
744	MT1G	Paneth cells
745	CA1	Paneth cells
746	MT1H	Paneth cells
747	MT2A	Paneth cells
748	RBP2	Paneth cells
749	CA2	Paneth cells
750	S100P	Paneth cells
751	MT1M	Paneth cells
752	MT1F	Paneth cells
753	FOLH1	Paneth cells
754	SPINK4	Paneth cells
755	FABP2	Paneth cells
756	CEACAM5	Paneth cells
757	MT1E	Paneth cells
758	MUC2	Paneth cells
759	FCGBP	Paneth cells
760	MT1X	Paneth cells
761	TFF1	Paneth cells
762	CA4	Paneth cells
763	LYZ	Paneth cells
764	MUC1	Paneth cells
765	GSTA1	Paneth cells
766	LCN2	Paneth cells
767	DUOX2	Paneth cells
768	MGST3	Paneth cells
769	MTTP	Paneth cells
770	TM4SF4	Paneth cells
771	OAT	Paneth cells
772	PCK1	Paneth cells
773	CCL25	Paneth cells
774	MUC12	Paneth cells
775	TFF3	Paneth cells
776	SGK1	Paneth cells
777	REG4	Paneth cells
778	DUSP1	Paneth cells
779	ISG15	Paneth cells
780	TSPAN1	Paneth cells
781	ID1	Paneth cells
782	ANXA13	Paneth cells
783	CISD1	Paneth cells
784	TM4SF5	Paneth cells
785	PDK4	Paneth cells
786	XIST	Paneth cells
787	MME	Paneth cells
788	MT1A	Paneth cells
789	IFI6	Paneth cells
790	AADAC	Paneth cells
791	PLIN2	Paneth cells
792	RP11-59E19.1	Paneth cells
793	ACE2	Paneth cells
794	IGJ	Paneth cells
795	RBP2	Stem cells OLFM4
796	MT2A	Stem cells OLFM4
797	MT1M	Stem cells OLFM4
798	MT1G	Stem cells OLFM4
799	MT1H	Stem cells OLFM4
800	MT1F	Stem cells OLFM4
801	S100P	Stem cells OLFM4
802	MTTP	Stem cells OLFM4
803	MT1E	Stem cells OLFM4
804	GSTA1	Stem cells OLFM4
805	SPINK4	Stem cells OLFM4
806	TM4SF4	Stem cells OLFM4
807	FABP2	Stem cells OLFM4
808	FCGBP	Stem cells OLFM4
809	PCK1	Stem cells OLFM4
810	MT1X	Stem cells OLFM4
811	LCN2	Stem cells OLFM4
812	OAT	Stem cells OLFM4
813	LYZ	Stem cells OLFM4
814	TM4SF5	Stem cells OLFM4
815	CEACAM5	Stem cells OLFM4
816	MUC1	Stem cells OLFM4
817	MME	Stem cells OLFM4
818	VIL1	Stem cells OLFM4
819	AADAC	Stem cells OLFM4
820	CCL25	Stem cells OLFM4
821	TFF1	Stem cells OLFM4
822	ISG15	Stem cells OLFM4
823	TFF3	Stem cells OLFM4
824	MUC2	Stem cells OLFM4
825	AKR1B10	Stem cells OLFM4
826	ANXA13	Stem cells OLFM4
827	SGK1	Stem cells OLFM4
828	CYBRD1	Stem cells OLFM4
829	PDK4	Stem cells OLFM4
830	ACE2	Stem cells OLFM4
831	PTGR1	Stem cells OLFM4
832	IGJ	Stem cells OLFM4
833	IFI6	Stem cells OLFM4
834	DPP4	Stem cells OLFM4
835	APOB	Stem cells OLFM4
836	MT1H	Goblet cells MUC2 TFF1-
837	RBP2	Goblet cells MUC2 TFF1-
838	MT1G	Goblet cells MUC2 TFF1-
839	MT1M	Goblet cells MUC2 TFF1-
840	MT2A	Goblet cells MUC2 TFF1-
841	MT1F	Goblet cells MUC2 TFF1-
842	FABP2	Goblet cells MUC2 TFF1-
843	SPINK4	Goblet cells MUC2 TFF1-
844	MTTP	Goblet cells MUC2 TFF1-
845	MT1X	Goblet cells MUC2 TFF1-
846	MT1E	Goblet cells MUC2 TFF1-
847	PCK1	Goblet cells MUC2 TFF1-
848	ISG15	Goblet cells MUC2 TFF1-
849	TFF1	Goblet cells MUC2 TFF1-
850	TFF3	Goblet cells MUC2 TFF1-
851	OAT	Goblet cells MUC2 TFF1-
852	FCGBP	Goblet cells MUC2 TFF1-
853	S100P	Goblet cells MUC2 TFF1-
854	TM4SF4	Goblet cells MUC2 TFF1-
855	MME	Goblet cells MUC2 TFF1-
856	TM4SF5	Goblet cells MUC2 TFF1-
857	PDK4	Goblet cells MUC2 TFF1-
858	SGK1	Goblet cells MUC2 TFF1-
859	XIST	Goblet cells MUC2 TFF1-
860	VIL1	Goblet cells MUC2 TFF1-
861	GSTA1	Goblet cells MUC2 TFF1-
862	MUC2	Goblet cells MUC2 TFF1-
863	FAM3C	Goblet cells MUC2 TFF1-
864	C4orf3	Goblet cells MUC2 TFF1-
865	LCN2	Goblet cells MUC2 TFF1-
866	AADAC	Goblet cells MUC2 TFF1-
867	RP11-59E19.1	Goblet cells MUC2 TFF1-
868	ATP1B3	Goblet cells MUC2 TFF1-
869	ACE2	Goblet cells MUC2 TFF1-
870	IFI6	Goblet cells MUC2 TFF1-
871	AKR1B10	Goblet cells MUC2 TFF1-
872	CEACAM5	Goblet cells MUC2 TFF1-
873	CHPT1	Goblet cells MUC2 TFF1-
874	DPP4	Goblet cells MUC2 TFF1-
875	APOB	Goblet cells MUC2 TFF1-
876	ACSL5	Goblet cells MUC2 TFF1-
877	CAMK2N1	Goblet cells MUC2 TFF1-
878	CCL25	Goblet cells MUC2 TFF1-
879	MT1A	Goblet cells MUC2 TFF1-
880	ANXA13	Goblet cells MUC2 TFF1-
881	CYBRD1	Goblet cells MUC2 TFF1-
882	HEBP1	Goblet cells MUC2 TFF1-
883	CBR1	Goblet cells MUC2 TFF1-
884	LIPA	Goblet cells MUC2 TFF1-
885	MUC1	Goblet cells MUC2 TFF1-
886	CPS1	Goblet cells MUC2 TFF1-
887	SAR1B	Goblet cells MUC2 TFF1-
888	ABCG2	Goblet cells MUC2 TFF1-
889	GNB1	Goblet cells MUC2 TFF1-
890	GDA	Goblet cells MUC2 TFF1-
891	LYZ	Goblet cells MUC2 TFF1-
892	MGAM	Goblet cells MUC2 TFF1-
893	CYP3A5	Goblet cells MUC2 TFF1-
894	SLC5A12	Goblet cells MUC2 TFF1-
895	PLIN2	Goblet cells MUC2 TFF1-
896	IGJ	Goblet cells MUC2 TFF1-
897	PLA2G2A	Goblet cells MUC2 TFF1-
898	APOA4	Goblet cells MUC2 TFF1-
899	MAF	Goblet cells MUC2 TFF1-
900	SLC6A19	Goblet cells MUC2 TFF1-
901	CYP3A4	Goblet cells MUC2 TFF1-
902	CA1	Stem cells OLFM4 GSTA1
903	CA2	Stem cells OLFM4 GSTA1
904	MT1H	Stem cells OLFM4 GSTA1
905	S100P	Stem cells OLFM4 GSTA1
906	MT1G	Stem cells OLFM4 GSTA1
907	RBP2	Stem cells OLFM4 GSTA1
908	MT2A	Stem cells OLFM4 GSTA1
909	MT1M	Stem cells OLFM4 GSTA1
910	MT1F	Stem cells OLFM4 GSTA1
911	CA4	Stem cells OLFM4 GSTA1
912	LCN2	Stem cells OLFM4 GSTA1
913	SPINK4	Stem cells OLFM4 GSTA1
914	FABP2	Stem cells OLFM4 GSTA1
915	MT1X	Stem cells OLFM4 GSTA1
916	TFF1	Stem cells OLFM4 GSTA1
917	OAT	Stem cells OLFM4 GSTA1
918	MT1E	Stem cells OLFM4 GSTA1
919	MTTP	Stem cells OLFM4 GSTA1
920	PI3	Stem cells OLFM4 GSTA1
921	FCGBP	Stem cells OLFM4 GSTA1
922	VIL1	Stem cells OLFM4 GSTA1
923	DUOX2	Stem cells OLFM4 GSTA1
924	CEACAM5	Stem cells OLFM4 GSTA1
925	GSTA1	Stem cells OLFM4 GSTA1
926	PCK1	Stem cells OLFM4 GSTA1
927	TM4SF4	Stem cells OLFM4 GSTA1
928	TM4SF5	Stem cells OLFM4 GSTA1
929	MME	Stem cells OLFM4 GSTA1
930	PRDX1	Stem cells OLFM4 GSTA1
931	EEF1B2	Stem cells OLFM4 GSTA1
932	MUC1	Stem cells OLFM4 GSTA1
933	AADAC	Stem cells OLFM4 GSTA1
934	MUC2	Stem cells OLFM4 GSTA1
935	CYBRD1	Stem cells OLFM4 GSTA1
936	ENPEP	Stem cells OLFM4 GSTA1
937	ALDOB	Stem cells OLFM4 GSTA1
938	CCL25	Stem cells OLFM4 GSTA1
939	CISD1	Stem cells OLFM4 GSTA1
940	PTGR1	Stem cells OLFM4 GSTA1
941	APOB	Stem cells OLFM4 GSTA1
942	SGK1	Stem cells OLFM4 GSTA1
943	TFF3	Stem cells OLFM4 GSTA1
944	XIST	Stem cells OLFM4 GSTA1
945	ID1	Stem cells OLFM4 GSTA1
946	MGST3	Stem cells OLFM4 GSTA1
947	C4orf3	Stem cells OLFM4 GSTA1
948	DPEP1	Stem cells OLFM4 GSTA1
949	MAOA	Stem cells OLFM4 GSTA1
950	CPS1	Stem cells OLFM4 GSTA1
951	ACE2	Stem cells OLFM4 GSTA1
952	FAM3B	Stem cells OLFM4 GSTA1
953	LIPA	Stem cells OLFM4 GSTA1
954	AKR1B10	Stem cells OLFM4 GSTA1
955	ALDH1A1	Stem cells OLFM4 GSTA1
956	CAMK2N1	Stem cells OLFM4 GSTA1
957	PMP22	Stem cells OLFM4 GSTA1
958	FAM3C	Stem cells OLFM4 GSTA1
959	MGAM	Stem cells OLFM4 GSTA1
960	REEP6	Stem cells OLFM4 GSTA1
961	DPP4	Stem cells OLFM4 GSTA1
962	PDK4	Stem cells OLFM4 GSTA1
963	PLIN2	Stem cells OLFM4 GSTA1
964	HEBP1	Stem cells OLFM4 GSTA1
965	FBP1	Stem cells OLFM4 GSTA1
966	MT1A	Stem cells OLFM4 GSTA1
967	CHPT1	Stem cells OLFM4 GSTA1
968	MTCH2	Stem cells OLFM4 GSTA1
969	SLC9A3R1	Stem cells OLFM4 GSTA1
970	KHK	Stem cells OLFM4 GSTA1
971	ANXA13	Stem cells OLFM4 GSTA1
972	ISG15	Stem cells OLFM4 GSTA1
973	SLC51A	Stem cells OLFM4 GSTA1
974	SLC5A12	Stem cells OLFM4 GSTA1
975	IFI6	Stem cells OLFM4 GSTA1
976	APOA4	Stem cells OLFM4 GSTA1
977	DEFA5	Stem cells OLFM4 GSTA1
978	RP11-59E19.1	Stem cells OLFM4 GSTA1
979	MT1H	Stem cells OLFM4 LGR5
980	RBP2	Stem cells OLFM4 LGR5
981	MT1G	Stem cells OLFM4 LGR5
982	MT1M	Stem cells OLFM4 LGR5
983	MT2A	Stem cells OLFM4 LGR5
984	MT1F	Stem cells OLFM4 LGR5
985	FABP2	Stem cells OLFM4 LGR5
986	MT1E	Stem cells OLFM4 LGR5
987	SPINK4	Stem cells OLFM4 LGR5
988	CA2	Stem cells OLFM4 LGR5
989	CA1	Stem cells OLFM4 LGR5
990	S100P	Stem cells OLFM4 LGR5
991	MTTP	Stem cells OLFM4 LGR5
992	MT1X	Stem cells OLFM4 LGR5
993	FCGBP	Stem cells OLFM4 LGR5
994	GSTA1	Stem cells OLFM4 LGR5
995	TFF1	Stem cells OLFM4 LGR5
996	TM4SF4	Stem cells OLFM4 LGR5
997	CEACAM5	Stem cells OLFM4 LGR5
998	TFF3	Stem cells OLFM4 LGR5
999	PCK1	Stem cells OLFM4 LGR5
1000	LCN2	Stem cells OLFM4 LGR5
1001	MUC2	Stem cells OLFM4 LGR5
1002	CA4	Stem cells OLFM4 LGR5
1003	VIL1	Stem cells OLFM4 LGR5
1004	LYZ	Stem cells OLFM4 LGR5
1005	OAT	Stem cells OLFM4 LGR5
1006	DUOX2	Stem cells OLFM4 LGR5
1007	PEBP1	Stem cells OLFM4 LGR5
1008	ISG15	Stem cells OLFM4 LGR5
1009	TM4SF5	Stem cells OLFM4 LGR5
1010	CCL25	Stem cells OLFM4 LGR5
1011	MGST3	Stem cells OLFM4 LGR5
1012	MME	Stem cells OLFM4 LGR5
1013	SGK1	Stem cells OLFM4 LGR5
1014	PDK4	Stem cells OLFM4 LGR5
1015	ANXA13	Stem cells OLFM4 LGR5
1016	AADAC	Stem cells OLFM4 LGR5
1017	C4orf3	Stem cells OLFM4 LGR5
1018	MUC1	Stem cells OLFM4 LGR5
1019	PLIN2	Stem cells OLFM4 LGR5
1020	CYBRD1	Stem cells OLFM4 LGR5
1021	ACE2	Stem cells OLFM4 LGR5
1022	CHPT1	Stem cells OLFM4 LGR5
1023	IFI6	Stem cells OLFM4 LGR5
1024	APOB	Stem cells OLFM4 LGR5
1025	AKR1B10	Stem cells OLFM4 LGR5
1026	REG4	Stem cells OLFM4 LGR5
1027	CPS1	Stem cells OLFM4 LGR5
1028	LGALS2	Stem cells OLFM4 LGR5
1029	MGAM	Stem cells OLFM4 LGR5
1030	FAM3C	Stem cells OLFM4 LGR5
1031	XIST	Stem cells OLFM4 LGR5
1032	GSTA2	Stem cells OLFM4 LGR5
1033	LIPA	Stem cells OLFM4 LGR5
1034	IGJ	Stem cells OLFM4 LGR5
1035	RBP2	Goblet cells SPINK4
1036	MT1H	Goblet cells SPINK4
1037	MT1M	Goblet cells SPINK4
1038	FABP2	Goblet cells SPINK4
1039	MTTP	Goblet cells SPINK4
1040	ISG15	Goblet cells SPINK4
1041	TM4SF4	Goblet cells SPINK4
1042	MT1F	Goblet cells SPINK4
1043	SGK1	Goblet cells SPINK4
1044	XIST	Goblet cells SPINK4
1045	IGJ	Goblet cells SPINK4
1046	AADAC	Goblet cells SPINK4
1047	IFI6	Goblet cells SPINK4
1048	MT1A	Goblet cells SPINK4
1049	CYBRD1	Goblet cells SPINK4
1050	MT1X	Goblet cells SPINK4
1051	ANXA13	Goblet cells SPINK4
1052	ACE2	Goblet cells SPINK4
1053	ADIRF	Goblet cells SPINK4
1054	PDK4	Goblet cells SPINK4
1055	LYZ	Goblet cells SPINK4
1056	GSTA1	Goblet cells SPINK4
1057	APOA4	Goblet cells SPINK4
1058	PLS1	Goblet cells SPINK4
1059	RBM47	Goblet cells SPINK4
1060	TFF3	Goblet cells SPINK4
1061	MME	Goblet cells SPINK4
1062	ACSL5	Goblet cells SPINK4
1063	GDA	Goblet cells SPINK4
1064	SPINK4	Goblet cells SPINK4
1065	OAT	Goblet cells SPINK4
1066	C4orf3	Goblet cells SPINK4
1067	CYP3A5	Goblet cells SPINK4
1068	RP11-59E19.1	Goblet cells SPINK4
1069	IFI44L	Goblet cells SPINK4
1070	RPS4Y1	Goblet cells SPINK4
1071	SLC5A1	Goblet cells SPINK4
1072	PCK1	Goblet cells SPINK4
1073	HBB	Goblet cells SPINK4
1074	APOB	Goblet cells SPINK4
1075	AKR1B10	Goblet cells SPINK4
1076	GNG12	Goblet cells SPINK4
1077	LCN2	Goblet cells SPINK4
1078	TM4SF5	Goblet cells SPINK4
1079	IGLL5	Goblet cells SPINK4
1080	LIPA	Goblet cells SPINK4
1081	S100P	Goblet cells SPINK4
1082	MGAM	Goblet cells SPINK4
1083	DPP4	Goblet cells SPINK4
1084	FAM3C	Goblet cells SPINK4
1085	PLIN2	Goblet cells SPINK4
1086	C17orf78	Goblet cells SPINK4
1087	FCGBP	Goblet cells SPINK4
1088	MT1G	Stem cells OLFM4 PCNA
1089	MT1H	Stem cells OLFM4 PCNA
1090	MT2A	Stem cells OLFM4 PCNA
1091	MT1M	Stem cells OLFM4 PCNA
1092	RBP2	Stem cells OLFM4 PCNA
1093	CA1	Stem cells OLFM4 PCNA
1094	MT1F	Stem cells OLFM4 PCNA
1095	SPINK4	Stem cells OLFM4 PCNA
1096	MT1E	Stem cells OLFM4 PCNA
1097	CA2	Stem cells OLFM4 PCNA
1098	FABP2	Stem cells OLFM4 PCNA
1099	MT1X	Stem cells OLFM4 PCNA
1100	S100P	Stem cells OLFM4 PCNA
1101	CA4	Stem cells OLFM4 PCNA
1102	TFF1	Stem cells OLFM4 PCNA
1103	GSTA1	Stem cells OLFM4 PCNA
1104	LCN2	Stem cells OLFM4 PCNA
1105	MTTP	Stem cells OLFM4 PCNA
1106	PCK1	Stem cells OLFM4 PCNA
1107	EEF1B2	Stem cells OLFM4 PCNA
1108	TM4SF4	Stem cells OLFM4 PCNA
1109	HINT1	Stem cells OLFM4 PCNA
1110	CCL25	Stem cells OLFM4 PCNA
1111	OAT	Stem cells OLFM4 PCNA
1112	TM4SF5	Stem cells OLFM4 PCNA
1113	FCGBP	Stem cells OLFM4 PCNA
1114	KLF6	Stem cells OLFM4 PCNA
1115	PEBP1	Stem cells OLFM4 PCNA
1116	PDK4	Stem cells OLFM4 PCNA
1117	NDUFA4	Stem cells OLFM4 PCNA
1118	ATP5G2	Stem cells OLFM4 PCNA
1119	UQCRH	Stem cells OLFM4 PCNA
1120	CEACAM5	Stem cells OLFM4 PCNA
1121	TFF3	Stem cells OLFM4 PCNA
1122	NACA	Stem cells OLFM4 PCNA
1123	MGST3	Stem cells OLFM4 PCNA
1124	ANXA13	Stem cells OLFM4 PCNA
1125	SLC25A3	Stem cells OLFM4 PCNA
1126	SGK1	Stem cells OLFM4 PCNA
1127	VIL1	Stem cells OLFM4 PCNA
1128	MUC2	Stem cells OLFM4 PCNA
1129	ACE2	Stem cells OLFM4 PCNA
1130	CISD1	Stem cells OLFM4 PCNA
1131	ID1	Stem cells OLFM4 PCNA
1132	ALDOB	Stem cells OLFM4 PCNA
1133	XIST	Stem cells OLFM4 PCNA
1134	EIF3K	Stem cells OLFM4 PCNA
1135	MME	Stem cells OLFM4 PCNA
1136	AKR1B10	Stem cells OLFM4 PCNA
1137	MUC1	Stem cells OLFM4 PCNA
1138	PSMA7	Stem cells OLFM4 PCNA
1139	APOB	Stem cells OLFM4 PCNA
1140	ATP5O	Stem cells OLFM4 PCNA
1141	ALDH1A1	Stem cells OLFM4 PCNA
1142	PTGR1	Stem cells OLFM4 PCNA
1143	CPS1	Stem cells OLFM4 PCNA
1144	C4orf3	Stem cells OLFM4 PCNA
1145	DUSP1	Stem cells OLFM4 PCNA
1146	LGALS2	Stem cells OLFM4 PCNA
1147	LYZ	Stem cells OLFM4 PCNA
1148	GSTO1	Stem cells OLFM4 PCNA
1149	ARL4A	Stem cells OLFM4 PCNA
1150	ISG15	Stem cells OLFM4 PCNA
1151	CBR1	Stem cells OLFM4 PCNA
1152	PLIN2	Stem cells OLFM4 PCNA
1153	BRI3	Stem cells OLFM4 PCNA
1154	AADAC	Stem cells OLFM4 PCNA
1155	RP11-59E19.1	Stem cells OLFM4 PCNA
1156	CHPT1	Stem cells OLFM4 PCNA
1157	REEP6	Stem cells OLFM4 PCNA
1158	IFI6	Stem cells OLFM4 PCNA
1159	DPEP1	Stem cells OLFM4 PCNA
1160	DPP4	Stem cells OLFM4 PCNA
1161	ABCB1	Stem cells OLFM4 PCNA
1162	GNB1	Stem cells OLFM4 PCNA
1163	HEBP1	Stem cells OLFM4 PCNA
1164	HSPD1	Stem cells OLFM4 PCNA
1165	MAOA	Stem cells OLFM4 PCNA
1166	FAM3C	Stem cells OLFM4 PCNA
1167	ENPEP	Stem cells OLFM4 PCNA
1168	LIPA	Stem cells OLFM4 PCNA
1169	KHK	Stem cells OLFM4 PCNA
1170	MT1A	Stem cells OLFM4 PCNA
1171	MUC12	Stem cells OLFM4 PCNA
1172	CD2AP	Stem cells OLFM4 PCNA
1173	MGAM	Stem cells OLFM4 PCNA
1174	CYBRD1	Stem cells OLFM4 PCNA
1175	SLC20A1	Stem cells OLFM4 PCNA
1176	7SK-ENSG00000260682	Stem cells OLFM4 PCNA
1177	MT1G	Enterochromaffin cells
1178	MT1M	Enterochromaffin cells
1179	MT1H	Enterochromaffin cells
1180	CA2	Enterochromaffin cells
1181	RBP2	Enterochromaffin cells
1182	FOLH1	Enterochromaffin cells
1183	CA1	Enterochromaffin cells
1184	MT2A	Enterochromaffin cells
1185	S100P	Enterochromaffin cells
1186	MUC1	Enterochromaffin cells
1187	CEACAM5	Enterochromaffin cells
1188	RPL9	Enterochromaffin cells
1189	LEFTY1	Enterochromaffin cells
1190	MT1F	Enterochromaffin cells
1191	MT1E	Enterochromaffin cells
1192	MT1X	Enterochromaffin cells
1193	MUC4	Enterochromaffin cells
1194	DHCR24	Enterochromaffin cells
1195	DUOX2	Enterochromaffin cells
1196	FABP2	Enterochromaffin cells
1197	EEF1B2	Enterochromaffin cells
1198	LYZ	Enterochromaffin cells
1199	HLA-DPA1	Enterochromaffin cells
1200	MTTP	Enterochromaffin cells
1201	FCGBP	Enterochromaffin cells
1202	MUC2	Enterochromaffin cells
1203	UBA7	Enterochromaffin cells
1204	SPINK4	Enterochromaffin cells
1205	LCN2	Enterochromaffin cells
1206	GSN	Enterochromaffin cells
1207	PLA2G2A	Enterochromaffin cells
1208	TFF1	Enterochromaffin cells
1209	ITM2C	Enterochromaffin cells
1210	EIF3K	Enterochromaffin cells
1211	CEACAM6	Enterochromaffin cells
1212	MT1H	Enterocytes BEST4
1213	MT1M	Enterocytes BEST4
1214	MT1G	Enterocytes BEST4
1215	MT2A	Enterocytes BEST4
1216	FABP2	Enterocytes BEST4
1217	MT1F	Enterocytes BEST4
1218	MT1X	Enterocytes BEST4
1219	ARPC2	Enterocytes BEST4
1220	TM4SF4	Enterocytes BEST4
1221	SGK1	Enterocytes BEST4
1222	COX5A	Enterocytes BEST4
1223	RBP2	Enterocytes BEST4
1224	MTTP	Enterocytes BEST4
1225	PCK1	Enterocytes BEST4
1226	AGR3	Enterocytes BEST4
1227	XIST	Enterocytes BEST4
1228	MGST3	Enterocytes BEST4
1229	ACE2	Enterocytes BEST4
1230	ATP5C1	Enterocytes BEST4
1231	KLF6	Enterocytes BEST4
1232	LDHA	Enterocytes BEST4
1233	MT1E	Enterocytes BEST4
1234	ANXA13	Enterocytes BEST4
1235	CXCL3	Enterocytes BEST4
1236	ALDOB	Enterocytes BEST4
1237	ISG15	Enterocytes BEST4
1238	SAR1B	Enterocytes BEST4
1239	DPP4	Enterocytes BEST4
1240	CYB5A	Enterocytes BEST4
1241	EIF3K	Enterocytes BEST4
1242	ACSL5	Enterocytes BEST4
1243	TM4SF5	Enterocytes BEST4
1244	GLS	Enterocytes BEST4
1245	SEC61B	Enterocytes BEST4
1246	RP11-59E19.1	Enterocytes BEST4
1247	PLIN2	Enterocytes BEST4
1248	RAB2A	Enterocytes BEST4
1249	CDH17	Enterocytes BEST4
1250	NDUFC2	Enterocytes BEST4
1251	IGLL5	Enterocytes BEST4
1252	MT1H	L cells
1253	MT1G	L cells
1254	MT1M	L cells
1255	RBP2	L cells
1256	MT2A	L cells
1257	MT1E	L cells
1258	HLA-A	L cells
1259	MT1F	L cells
1260	HLA-DPA1	L cells
1261	CEACAM5	L cells
1262	FOLH1	L cells
1263	CA2	L cells
1264	MT1X	L cells
1265	MUC1	L cells
1266	LYZ	L cells
1267	MTTP	L cells
1268	TM4SF4	L cells
1269	LCN2	L cells
1270	DUOX2	L cells
1271	SLC44A4	L cells
1272	FCGBP	L cells
1273	MUC12	L cells
1274	SPINK4	L cells
1275	PLA2G2A	L cells
1276	CD59	L cells
1277	HLA-DRB5	L cells
1278	GSTA1	L cells
1279	RARRES1	L cells
1280	IFI6	L cells
1281	TSPAN1	L cells
1282	S100P	L cells
1283	HLA-DPB1	L cells
1284	ITM2C	L cells
1285	TFF1	L cells
1286	ISG15	L cells
1287	MT1A	L cells
1288	IGJ	L cells
1289	ANXA13	L cells
1290	PDK4	L cells
1291	SGK1	L cells
1292	PCK1	L cells
1293	MME	L cells
1294	AKR1B10	L cells
1295	MUC2	L cells
1296	DEFA5	L cells
1297	RBP2	Epithelial HBB HBA
1298	MTTP	Epithelial HBB HBA
1299	MT1H	Epithelial HBB HBA
1300	FABP1	Epithelial HBB HBA
1301	TM4SF4	Epithelial HBB HBA
1302	FABP2	Epithelial HBB HBA
1303	ISG15	Epithelial HBB HBA
1304	AKR1B10	Epithelial HBB HBA
1305	MT1M	Epithelial HBB HBA
1306	SGK1	Epithelial HBB HBA
1307	MME	Epithelial HBB HBA
1308	OAT	Epithelial HBB HBA
1309	GSTA1	Epithelial HBB HBA
1310	PLS1	Epithelial HBB HBA
1311	VIL1	Epithelial HBB HBA
1312	CYBRD1	Epithelial HBB HBA
1313	ACE2	Epithelial HBB HBA
1314	RP11-59E19.1	Epithelial HBB HBA
1315	MALL	Epithelial HBB HBA
1316	CREB3L3	Epithelial HBB HBA
1317	CBR1	Epithelial HBB HBA
1318	AADAC	Epithelial HBB HBA
1319	ACSL5	Epithelial HBB HBA
1320	ALDOB	Epithelial HBB HBA
1321	MUC13	Epithelial HBB HBA
1322	PCK1	Epithelial HBB HBA
1323	SLC5A1	Epithelial HBB HBA
1324	LIPA	Epithelial HBB HBA
1325	MT1F	Epithelial HBB HBA
1326	GDA	Epithelial HBB HBA
1327	ABCG2	Epithelial HBB HBA
1328	DHRS11	Epithelial HBB HBA
1329	LDHA	Epithelial HBB HBA
1330	TM4SF5	Epithelial HBB HBA
1331	ATP1A1	Epithelial HBB HBA
1332	PPP2CB	Epithelial HBB HBA
1333	CYP3A5	Epithelial HBB HBA
1334	PTGR1	Epithelial HBB HBA
1335	MGST3	Epithelial HBB HBA
1336	ANXA13	Epithelial HBB HBA
1337	PEBP1	Epithelial HBB HBA
1338	REEP6	Epithelial HBB HBA
1339	ATP1B3	Epithelial HBB HBA
1340	SLC6A19	Epithelial HBB HBA
1341	COX5A	Epithelial HBB HBA
1342	KRT20	Epithelial HBB HBA
1343	CCL25	Epithelial HBB HBA
1344	LGALS3	Epithelial HBB HBA
1345	GNG12	Epithelial HBB HBA
1346	SLC25A3	Epithelial HBB HBA
1347	LASP1	Epithelial HBB HBA
1348	ID1	Epithelial HBB HBA
1349	SLC51A	Epithelial HBB HBA
1350	CES2	Epithelial HBB HBA
1351	C19orf77	Epithelial HBB HBA
1352	PRELID1	Epithelial HBB HBA
1353	GLRX	Epithelial HBB HBA
1354	APOA4	Epithelial HBB HBA
1355	ATP5D	Epithelial HBB HBA
1356	FAM3C	Epithelial HBB HBA
1357	UGT2B17	Epithelial HBB HBA
1358	RHOU	Epithelial HBB HBA
1359	CNDP2	Epithelial HBB HBA
1360	ALPI	Epithelial HBB HBA
1361	C2orf88	Epithelial HBB HBA
1362	ANPEP	Epithelial HBB HBA
1363	ABCB1	Epithelial HBB HBA
1364	LYZ	Epithelial HBB HBA
1365	CDH17	Epithelial HBB HBA
1366	PDK4	Epithelial HBB HBA
1367	PLIN2	Epithelial HBB HBA
1368	IGJ	Epithelial HBB HBA
1369	CHN2	Epithelial HBB HBA
1370	MUC17	Epithelial HBB HBA
1371	XDH	Epithelial HBB HBA
1372	MEP1A	Epithelial HBB HBA
1373	DGAT1	Epithelial HBB HBA
1374	SLC39A4	Epithelial HBB HBA
1375	MAF	Epithelial HBB HBA
1376	SLC2A2	Epithelial HBB HBA
1377	CISD1	Epithelial HBB HBA
1378	RBM47	Epithelial HBB HBA
1379	SLC2A5	Epithelial HBB HBA
1380	SI	Epithelial HBB HBA
1381	ENPEP	Epithelial HBB HBA
1382	SLC25A5	Epithelial HBB HBA
1383	CPS1	Epithelial HBB HBA
1384	TDP2	Epithelial HBB HBA
1385	DDT	Epithelial HBB HBA
1386	ARPC2	Epithelial HBB HBA
1387	HNF4G	Epithelial HBB HBA
1388	DPP4	Epithelial HBB HBA
1389	ADIRF	Epithelial HBB HBA
1390	C17orf78	Epithelial HBB HBA
1391	BRI3	Epithelial HBB HBA
1392	MYL12B	Epithelial HBB HBA
1393	PRDX1	Epithelial HBB HBA
1394	MYO1A	Epithelial HBB HBA
1395	CHP2	Epithelial HBB HBA
1396	CHPT1	Epithelial HBB HBA
1397	GPX1	Epithelial HBB HBA
1398	SLC5A12	Epithelial HBB HBA
1399	CISD3	Epithelial HBB HBA
1400	ANXA4	Epithelial HBB HBA
1401	GNA11	Epithelial HBB HBA
1402	FAM3B	Epithelial HBB HBA
1403	MYH14	Epithelial HBB HBA
1404	MT1A	Epithelial HBB HBA
1405	MGAM	Epithelial HBB HBA
1406	GLS	Epithelial HBB HBA
1407	CHCHD10	Epithelial HBB HBA
1408	TMEM54	Epithelial HBB HBA
1409	CDHR5	Epithelial HBB HBA
1410	HBB	Epithelial HBB HBA
1411	PMP22	Epithelial HBB HBA
1412	GNG5	Epithelial HBB HBA
1413	VDAC1	Epithelial HBB HBA
1414	ATOX1	Epithelial HBB HBA
1415	RTN4	Epithelial HBB HBA
1416	GNB1	Epithelial HBB HBA
1417	C4orf3	Epithelial HBB HBA
1418	APOB	Epithelial HBB HBA
1419	MTCH2	Epithelial HBB HBA
1420	PRR13	Epithelial HBB HBA
1421	MGST2	Epithelial HBB HBA
1422	ALKBH7	Epithelial HBB HBA
1423	DHRS7	Epithelial HBB HBA
1424	PSMA7	Epithelial HBB HBA
1425	ARL6IP4	Epithelial HBB HBA
1426	CEACAM1	Epithelial HBB HBA
1427	SLC9A3R1	Epithelial HBB HBA
1428	FUOM	Epithelial HBB HBA
1429	TM4SF20	Epithelial HBB HBA
1430	MTRNR2L12	Epithelial HBB HBA
1431	SEC23A	Epithelial HBB HBA
1432	CD2AP	Epithelial HBB HBA
1433	SUCLG1	Epithelial HBB HBA
1434	CTNND1	Epithelial HBB HBA
1435	AKR7A3	Epithelial HBB HBA
1436	S100A16	Epithelial HBB HBA
1437	APOBEC1	Epithelial HBB HBA
1438	TXNDC17	Epithelial HBB HBA
1439	DNAJC15	Epithelial HBB HBA
1440	CYB5A	Epithelial HBB HBA
1441	CRYL1	Epithelial HBB HBA
1442	TFF3	Epithelial HBB HBA
1443	RAC1	Epithelial HBB HBA
1444	NDRG1	Epithelial HBB HBA
1445	LEAP2	Epithelial HBB HBA
1446	IFI6	Epithelial HBB HBA
1447	CALM1	Epithelial HBB HBA
1448	MGAT4A	Epithelial HBB HBA
1449	GSTA2	Epithelial HBB HBA
1450	SLC7A9	Epithelial HBB HBA
1451	KCNJ13	Epithelial HBB HBA
1452	NR1H4	Epithelial HBB HBA
1453	NDUFB7	Epithelial HBB HBA
1454	RHOC	Epithelial HBB HBA
1455	ZNHIT1	Epithelial HBB HBA
1456	GPX4	Epithelial HBB HBA
1457	XPNPEP2	Epithelial HBB HBA
1458	CAPNS1	Epithelial HBB HBA
1459	SERPINB6	Epithelial HBB HBA
1460	PRSS3	Epithelial HBB HBA
1461	P4HB	Epithelial HBB HBA
1462	DAK	Epithelial HBB HBA
1463	A1CF	Epithelial HBB HBA
1464	CAP1	Epithelial HBB HBA
1465	ALDH1A1	Epithelial HBB HBA
1466	TGOLN2	Epithelial HBB HBA
1467	MAOA	Epithelial HBB HBA
1468	LIMA1	Epithelial HBB HBA
1469	VDAC2	Epithelial HBB HBA
1470	GSTO1	Epithelial HBB HBA
1471	SCIN	Epithelial HBB HBA
1472	HPGD	Epithelial HBB HBA
1473	AGPAT2	Epithelial HBB HBA
1474	MRPL23	Epithelial HBB HBA
1475	EPB41L3	Epithelial HBB HBA
1476	CDHR2	Epithelial HBB HBA
1477	TMEM41A	Epithelial HBB HBA
1478	SLC46A3	Epithelial HBB HBA
1479	HADHA	Epithelial HBB HBA
1480	SULT1A1	Epithelial HBB HBA
1481	SLC51B	Epithelial HBB HBA
1482	LGALS2	Epithelial HBB HBA
1483	FOXN3	Epithelial HBB HBA
1484	ATP5A1	Epithelial HBB HBA
1485	ATP5F1	Epithelial HBB HBA
1486	ERBB2IP	Epithelial HBB HBA
1487	MEP1B	Epithelial HBB HBA
1488	GK	Epithelial HBB HBA
1489	PPP1R14D	Epithelial HBB HBA
1490	PBLD	Epithelial HBB HBA
1491	CYP3A4	Epithelial HBB HBA
1492	CAMK2N1	Epithelial HBB HBA
1493	TMIGD1	Epithelial HBB HBA
1494	DST	Epithelial HBB HBA
1495	FCGRT	Epithelial HBB HBA
1496	AK2	Epithelial HBB HBA
1497	PCK2	Epithelial HBB HBA
1498	REEP3	Epithelial HBB HBA
1499	COMTD1	Epithelial HBB HBA
1500	AP3S1	Epithelial HBB HBA
1501	KHK	Epithelial HBB HBA
1502	MOGAT2	Epithelial HBB HBA
1503	VMP1	Epithelial HBB HBA
1504	MS4A8	Epithelial HBB HBA
1505	AHCYL1	Epithelial HBB HBA
1506	SAT2	Epithelial HBB HBA
1507	HEBP1	Epithelial HBB HBA
1508	FBP1	Epithelial HBB HBA
1509	IGLL5	Epithelial HBB HBA
1510	CORO2A	Epithelial HBB HBA
1511	BIRC3	Epithelial HBB HBA
1512	PEPD	Epithelial HBB HBA
1513	SLC20A1	Epithelial HBB HBA
1514	EPSTI1	Epithelial HBB HBA
1515	SLC15A1	Epithelial HBB HBA
1516	MT-ATP8	Epithelial HBB HBA

### Sheet: Stromal ileum signitures
	Gene	Term
1	MT-ND5	Endothelial cells CA4 CD36
2	MT-ND4L	Endothelial cells CA4 CD36
3	MTRNR2L12	Endothelial cells CA4 CD36
4	CD81	Endothelial cells CA4 CD36
5	ABCA8	Endothelial cells CA4 CD36
6	COL6A2	Endothelial cells CA4 CD36
7	MT-ATP8	Endothelial cells CA4 CD36
8	IGJ	Endothelial cells CA4 CD36
9	NBL1	Endothelial cells CA4 CD36
10	TMEM176B	Endothelial cells CA4 CD36
11	MTRNR2L8	Endothelial cells CA4 CD36
12	LTBP4	Endothelial cells CA4 CD36
13	DEFA5	Endothelial cells CA4 CD36
14	CXCL14	Endothelial cells CA4 CD36
15	COL6A1	Endothelial cells CA4 CD36
16	IGJ	Glial cells
17	IGLL5	Glial cells
18	LYZ	Glial cells
19	MTRNR2L12	Glial cells
20	HSPA1B	Glial cells
21	CD81	Glial cells
22	MT-ND5	Glial cells
23	S100A13	Glial cells
24	MT-ND4L	Glial cells
25	MTRNR2L8	Glial cells
26	LAMB1	Glial cells
27	COL6A2	Glial cells
28	MT-ATP8	Glial cells
29	PARK7	Glial cells
30	PLAT	Glial cells
31	PTMS	Glial cells
32	ABCA8	Glial cells
33	C11orf96	Glial cells
34	LAMA4	Glial cells
35	DST	Glial cells
36	FN1	Glial cells
37	COL12A1	Glial cells
38	CFH	Glial cells
39	NBL1	Glial cells
40	BMP5	Glial cells
41	GNAS	Glial cells
42	CRIP2	Glial cells
43	DEFA5	Glial cells
44	PTCH1	Glial cells
45	LTBP4	Glial cells
46	TNC	Glial cells
47	MT-ND5	Fibroblasts ADAMDEC1
48	MTRNR2L12	Fibroblasts ADAMDEC1
49	MT-ND4L	Fibroblasts ADAMDEC1
50	CD81	Fibroblasts ADAMDEC1
51	COL6A2	Fibroblasts ADAMDEC1
52	RPL29	Fibroblasts ADAMDEC1
53	IGJ	Fibroblasts ADAMDEC1
54	CXCL14	Fibroblasts ADAMDEC1
55	MTRNR2L8	Fibroblasts ADAMDEC1
56	TMEM176B	Fibroblasts ADAMDEC1
57	MT-ATP8	Fibroblasts ADAMDEC1
58	RPL5	Fibroblasts ADAMDEC1
59	LTBP4	Fibroblasts ADAMDEC1
60	PPIB	Fibroblasts ADAMDEC1
61	PTMS	Fibroblasts ADAMDEC1
62	NBL1	Fibroblasts ADAMDEC1
63	ABCA8	Fibroblasts ADAMDEC1
64	PTCH1	Fibroblasts ADAMDEC1
65	EMILIN1	Fibroblasts ADAMDEC1
66	COL6A1	Fibroblasts ADAMDEC1
67	AES	Fibroblasts ADAMDEC1
68	RBP1	Fibroblasts ADAMDEC1
69	EDIL3	Fibroblasts ADAMDEC1
70	DEFA5	Fibroblasts ADAMDEC1
71	LAMB1	Fibroblasts ADAMDEC1
72	LAMA4	Fibroblasts ADAMDEC1
73	CTSC	Fibroblasts ADAMDEC1
74	APOE	Fibroblasts ADAMDEC1
75	TMEM176A	Fibroblasts ADAMDEC1
76	ADAMDEC1	Fibroblasts ADAMDEC1
77	IGFBP6	Fibroblasts ADAMDEC1
78	HAPLN1	Fibroblasts ADAMDEC1
79	TCF21	Fibroblasts ADAMDEC1
80	PLAT	Fibroblasts ADAMDEC1
81	CFH	Fibroblasts ADAMDEC1
82	MT-ND5	Pericytes RERGL NTRK2
83	GAPDH	Pericytes RERGL NTRK2
84	NACA	Pericytes RERGL NTRK2
85	RPL29	Pericytes RERGL NTRK2
86	GSTP1	Pericytes RERGL NTRK2
87	RPL5	Pericytes RERGL NTRK2
88	C8orf4	Pericytes RERGL NTRK2
89	EIF3K	Pericytes RERGL NTRK2
90	PTMS	Pericytes RERGL NTRK2
91	ATP5D	Pericytes RERGL NTRK2
92	MT-ND4L	Pericytes RERGL NTRK2
93	COL6A2	Pericytes RERGL NTRK2
94	TMEM176B	Pericytes RERGL NTRK2
95	MT-ND5	Endothelial cells CD36
96	MT-ND4L	Endothelial cells CD36
97	MTRNR2L12	Endothelial cells CD36
98	CD81	Endothelial cells CD36
99	MTRNR2L8	Endothelial cells CD36
100	COL6A2	Endothelial cells CD36
101	TMEM176B	Endothelial cells CD36
102	MT-ATP8	Endothelial cells CD36
103	CD63	Endothelial cells CD36
104	GAPDH	Endothelial cells CD36
105	CXCL14	Endothelial cells CD36
106	LTBP4	Endothelial cells CD36
107	PPIB	Endothelial cells CD36
108	PTMS	Endothelial cells CD36
109	GSTP1	Endothelial cells CD36
110	NBL1	Endothelial cells CD36
111	GSN	Endothelial cells CD36
112	FILIP1L	Endothelial cells CD36
113	EDIL3	Endothelial cells CD36
114	COL6A1	Endothelial cells CD36
115	MT-ND5	Fibroblasts SMOC2 PTGIS
116	MT-ND4L	Fibroblasts SMOC2 PTGIS
117	MTRNR2L12	Fibroblasts SMOC2 PTGIS
118	CD81	Fibroblasts SMOC2 PTGIS
119	RPL29	Fibroblasts SMOC2 PTGIS
120	GSTP1	Fibroblasts SMOC2 PTGIS
121	MTRNR2L8	Fibroblasts SMOC2 PTGIS
122	RPL5	Fibroblasts SMOC2 PTGIS
123	GSN	Fibroblasts SMOC2 PTGIS
124	GAPDH	Fibroblasts SMOC2 PTGIS
125	LTBP4	Fibroblasts SMOC2 PTGIS
126	MT-ATP8	Fibroblasts SMOC2 PTGIS
127	PTMS	Fibroblasts SMOC2 PTGIS
128	CD63	Fibroblasts SMOC2 PTGIS
129	TMEM176B	Fibroblasts SMOC2 PTGIS
130	TAGLN2	Fibroblasts SMOC2 PTGIS
131	GPX4	Fibroblasts SMOC2 PTGIS
132	GNAS	Fibroblasts SMOC2 PTGIS
133	LGALS3	Fibroblasts SMOC2 PTGIS
134	ABCA8	Fibroblasts SMOC2 PTGIS
135	COL6A2	Fibroblasts SMOC2 PTGIS
136	EMP2	Fibroblasts SMOC2 PTGIS
137	PPIB	Fibroblasts SMOC2 PTGIS
138	IGJ	Fibroblasts SMOC2 PTGIS
139	AES	Fibroblasts SMOC2 PTGIS
140	LAMB1	Fibroblasts SMOC2 PTGIS
141	SEPP1	Fibroblasts SMOC2 PTGIS
142	CYGB	Fibroblasts SMOC2 PTGIS
143	RHOC	Fibroblasts SMOC2 PTGIS
144	PLTP	Fibroblasts SMOC2 PTGIS
145	COL4A2	Fibroblasts SMOC2 PTGIS
146	LAMA4	Fibroblasts SMOC2 PTGIS
147	FABP5	Fibroblasts SMOC2 PTGIS
148	CTSC	Fibroblasts SMOC2 PTGIS
149	FCGRT	Fibroblasts SMOC2 PTGIS
150	LRP1	Fibroblasts SMOC2 PTGIS
151	CFH	Fibroblasts SMOC2 PTGIS
152	PLAT	Fibroblasts SMOC2 PTGIS
153	EMILIN1	Fibroblasts SMOC2 PTGIS
154	TCF21	Fibroblasts SMOC2 PTGIS
155	MFAP4	Fibroblasts SMOC2 PTGIS
156	CD320	Fibroblasts SMOC2 PTGIS
157	APOE	Fibroblasts SMOC2 PTGIS
158	MT-ND5	Lymphatics
159	MTRNR2L12	Lymphatics
160	CD81	Lymphatics
161	COL6A2	Lymphatics
162	MT-ND4L	Lymphatics
163	CXCL14	Lymphatics
164	ABCA8	Lymphatics
165	NBL1	Lymphatics
166	PTMS	Lymphatics
167	CD63	Lymphatics
168	TMEM176B	Lymphatics
169	LTBP4	Lymphatics
170	AES	Lymphatics
171	GSN	Lymphatics
172	MTRNR2L8	Lymphatics
173	RBP1	Lymphatics
174	EMILIN1	Lymphatics
175	PPP1R14A	Lymphatics
176	PTCH1	Lymphatics
177	CFH	Lymphatics
178	ADAMDEC1	Lymphatics
179	IGJ	Lymphatics
180	CTSC	Lymphatics
181	MT-ND5	Endothelial cells DARC
182	MT-ND4L	Endothelial cells DARC
183	CD81	Endothelial cells DARC
184	MTRNR2L12	Endothelial cells DARC
185	GSTP1	Endothelial cells DARC
186	GSN	Endothelial cells DARC
187	COL6A2	Endothelial cells DARC
188	PPIB	Endothelial cells DARC
189	FILIP1L	Endothelial cells DARC
190	GAPDH	Endothelial cells DARC
191	MTRNR2L8	Endothelial cells DARC
192	DEFA5	Endothelial cells DARC
193	PTMS	Endothelial cells DARC
194	LTBP4	Endothelial cells DARC
195	TMEM176B	Endothelial cells DARC
196	MT-ND5	Myofibroblasts HHIP NPNT
197	IGJ	Myofibroblasts HHIP NPNT
198	MT-ND4L	Myofibroblasts HHIP NPNT
199	IGLL5	Myofibroblasts HHIP NPNT
200	MTRNR2L12	Myofibroblasts HHIP NPNT
201	MT-ND5	Pericytes HIGD1B STEAP4
202	RPL29	Pericytes HIGD1B STEAP4
203	ATP5D	Pericytes HIGD1B STEAP4
204	CHCHD2	Pericytes HIGD1B STEAP4
205	MT-ND4L	Pericytes HIGD1B STEAP4
206	RPL5	Pericytes HIGD1B STEAP4
207	GAPDH	Pericytes HIGD1B STEAP4
208	SEPW1	Pericytes HIGD1B STEAP4
209	CD81	Pericytes HIGD1B STEAP4
210	MT-ND5	Myofibroblasts GREM1 GREM2
211	MT-ND4L	Myofibroblasts GREM1 GREM2
212	ZFP36	Activated fibroblasts CCL19 ADAMADEC1
213	CD81	Activated fibroblasts CCL19 ADAMADEC1
214	COL6A2	Activated fibroblasts CCL19 ADAMADEC1
215	MT-ND4L	Activated fibroblasts CCL19 ADAMADEC1
216	MTRNR2L12	Activated fibroblasts CCL19 ADAMADEC1
217	SOCS3	Activated fibroblasts CCL19 ADAMADEC1
218	LTBP4	Activated fibroblasts CCL19 ADAMADEC1
219	EMILIN1	Activated fibroblasts CCL19 ADAMADEC1
220	CD63	Activated fibroblasts CCL19 ADAMADEC1
221	APOE	Activated fibroblasts CCL19 ADAMADEC1
222	CXCL14	Activated fibroblasts CCL19 ADAMADEC1
223	DUSP1	Activated fibroblasts CCL19 ADAMADEC1
224	AES	Activated fibroblasts CCL19 ADAMADEC1
225	MT-ND5	Activated fibroblasts CCL19 ADAMADEC1
226	PEBP1	Activated fibroblasts CCL19 ADAMADEC1
227	MTRNR2L8	Activated fibroblasts CCL19 ADAMADEC1
228	CYGB	Activated fibroblasts CCL19 ADAMADEC1
229	TMEM176A	Activated fibroblasts CCL19 ADAMADEC1
230	IGJ	Activated fibroblasts CCL19 ADAMADEC1
231	RPL5	Activated fibroblasts CCL19 ADAMADEC1
232	TMEM176B	Activated fibroblasts CCL19 ADAMADEC1
233	TIMP1	Activated fibroblasts CCL19 ADAMADEC1
234	EDIL3	Activated fibroblasts CCL19 ADAMADEC1
235	MFAP4	Activated fibroblasts CCL19 ADAMADEC1
236	PDGFRA	Activated fibroblasts CCL19 ADAMADEC1
237	DST	Activated fibroblasts CCL19 ADAMADEC1
238	COL1A1	Activated fibroblasts CCL19 ADAMADEC1
239	PTCH1	Activated fibroblasts CCL19 ADAMADEC1
240	RBM25	Activated fibroblasts CCL19 ADAMADEC1
241	LRP1	Activated fibroblasts CCL19 ADAMADEC1
242	CFH	Activated fibroblasts CCL19 ADAMADEC1
243	MT-ATP8	Activated fibroblasts CCL19 ADAMADEC1
244	SPON2	Activated fibroblasts CCL19 ADAMADEC1
245	PLAT	Activated fibroblasts CCL19 ADAMADEC1
246	PDLIM1	Activated fibroblasts CCL19 ADAMADEC1
247	ANP32B	Activated fibroblasts CCL19 ADAMADEC1
248	COX4I1	Activated fibroblasts CCL19 ADAMADEC1
249	PLTP	Activated fibroblasts CCL19 ADAMADEC1
250	RRAS	Activated fibroblasts CCL19 ADAMADEC1
251	C1R	Activated fibroblasts CCL19 ADAMADEC1
252	RNH1	Activated fibroblasts CCL19 ADAMADEC1
253	EDF1	Activated fibroblasts CCL19 ADAMADEC1
254	LAMB1	Activated fibroblasts CCL19 ADAMADEC1
255	MT1G	Activated fibroblasts CCL19 ADAMADEC1
256	SEPP1	Activated fibroblasts CCL19 ADAMADEC1
257	ALDOA	Activated fibroblasts CCL19 ADAMADEC1
258	SEPW1	Activated fibroblasts CCL19 ADAMADEC1
259	MAP1LC3A	Activated fibroblasts CCL19 ADAMADEC1
260	FILIP1L	Activated fibroblasts CCL19 ADAMADEC1
261	BMP5	Activated fibroblasts CCL19 ADAMADEC1
262	FLNA	Activated fibroblasts CCL19 ADAMADEC1
263	IGLL5	Activated fibroblasts CCL19 ADAMADEC1
264	ILK	Activated fibroblasts CCL19 ADAMADEC1
265	LAMA4	Activated fibroblasts CCL19 ADAMADEC1
266	HSPG2	Activated fibroblasts CCL19 ADAMADEC1
267	YPEL3	Activated fibroblasts CCL19 ADAMADEC1
268	NUPR1	Activated fibroblasts CCL19 ADAMADEC1
269	NBL1	Activated fibroblasts CCL19 ADAMADEC1
270	FXYD1	Activated fibroblasts CCL19 ADAMADEC1
271	MGLL	Activated fibroblasts CCL19 ADAMADEC1
272	LYZ	Activated fibroblasts CCL19 ADAMADEC1
273	IGFBP6	Activated fibroblasts CCL19 ADAMADEC1
274	FIS1	Activated fibroblasts CCL19 ADAMADEC1
275	GNAS	Activated fibroblasts CCL19 ADAMADEC1
276	QSOX1	Activated fibroblasts CCL19 ADAMADEC1
277	GSN	Activated fibroblasts CCL19 ADAMADEC1
278	HAPLN1	Activated fibroblasts CCL19 ADAMADEC1
279	ABCA8	Activated fibroblasts CCL19 ADAMADEC1
280	MXRA5	Activated fibroblasts CCL19 ADAMADEC1
281	ZNF706	Activated fibroblasts CCL19 ADAMADEC1
282	COL4A2	Activated fibroblasts CCL19 ADAMADEC1
283	PTMS	Activated fibroblasts CCL19 ADAMADEC1
284	PPIB	Activated fibroblasts CCL19 ADAMADEC1
285	EEF2	Activated fibroblasts CCL19 ADAMADEC1
286	TNXB	Activated fibroblasts CCL19 ADAMADEC1
287	C1S	Activated fibroblasts CCL19 ADAMADEC1
288	RBP1	Activated fibroblasts CCL19 ADAMADEC1
289	ADAMDEC1	Activated fibroblasts CCL19 ADAMADEC1
290	LYZ	Fibroblasts NPY SLITRK6
291	IGJ	Fibroblasts NPY SLITRK6
292	COL6A2	Fibroblasts NPY SLITRK6
293	MTRNR2L12	Fibroblasts NPY SLITRK6
294	COL6A1	Fibroblasts NPY SLITRK6
295	CD81	Fibroblasts NPY SLITRK6
296	TMEM176B	Fibroblasts NPY SLITRK6
297	HLA-DRA	Fibroblasts NPY SLITRK6
298	RPL7A	Fibroblasts NPY SLITRK6
299	MT-ND4L	Fibroblasts NPY SLITRK6
300	CD63	Fibroblasts NPY SLITRK6
301	LTBP4	Fibroblasts NPY SLITRK6
302	GSN	Fibroblasts NPY SLITRK6
303	COL3A1	Fibroblasts NPY SLITRK6
304	TNXB	Fibroblasts NPY SLITRK6
305	TAGLN2	Fibroblasts NPY SLITRK6
306	AES	Fibroblasts NPY SLITRK6
307	SERPING1	Fibroblasts NPY SLITRK6
308	ROCK2	Fibroblasts NPY SLITRK6
309	LAMA4	Fibroblasts NPY SLITRK6
310	SRRM2	Fibroblasts NPY SLITRK6
311	DST	Fibroblasts NPY SLITRK6
312	GAPDH	Fibroblasts NPY SLITRK6
313	MTRNR2L8	Fibroblasts NPY SLITRK6
314	LRP1	Fibroblasts NPY SLITRK6
315	CFH	Fibroblasts NPY SLITRK6
316	MT-ATP8	Fibroblasts NPY SLITRK6
317	S100A11	Fibroblasts NPY SLITRK6
318	MT-ND5	Fibroblasts NPY SLITRK6
319	TENC1	Fibroblasts NPY SLITRK6
320	EDIL3	Fibroblasts NPY SLITRK6
321	EMILIN1	Fibroblasts NPY SLITRK6
322	TCF21	Fibroblasts NPY SLITRK6
323	CXCL14	Fibroblasts NPY SLITRK6
324	NBL1	Fibroblasts NPY SLITRK6
325	LPHN3	Fibroblasts NPY SLITRK6
326	PLTP	Fibroblasts NPY SLITRK6
327	GNAS	Fibroblasts NPY SLITRK6
328	ITGB1	Fibroblasts NPY SLITRK6
329	RBP1	Fibroblasts NPY SLITRK6
330	C1R	Fibroblasts NPY SLITRK6
331	PLAT	Fibroblasts NPY SLITRK6
332	COL18A1	Fibroblasts NPY SLITRK6
333	APOE	Fibroblasts NPY SLITRK6
334	COL5A2	Fibroblasts NPY SLITRK6
335	FCGRT	Fibroblasts NPY SLITRK6
336	GGT5	Fibroblasts NPY SLITRK6
337	VPS28	Fibroblasts NPY SLITRK6
338	FLNA	Fibroblasts NPY SLITRK6
339	N4BP2L2	Fibroblasts NPY SLITRK6
340	MZT2B	Fibroblasts NPY SLITRK6
341	RRAS	Fibroblasts NPY SLITRK6
342	COL4A2	Fibroblasts NPY SLITRK6
343	TMEM176A	Fibroblasts NPY SLITRK6
344	ABCA8	Fibroblasts NPY SLITRK6
345	BRI3	Fibroblasts NPY SLITRK6
346	EPB41L2	Fibroblasts NPY SLITRK6
347	COL5A1	Fibroblasts NPY SLITRK6
348	LGALS3	Fibroblasts NPY SLITRK6
349	PEBP1	Fibroblasts NPY SLITRK6
350	2002-09-01	Fibroblasts NPY SLITRK6
351	IGFBP4	Fibroblasts NPY SLITRK6
352	EVA1B	Fibroblasts NPY SLITRK6
353	HSPG2	Fibroblasts NPY SLITRK6
354	PDCD5	Fibroblasts NPY SLITRK6
355	MDK	Fibroblasts NPY SLITRK6
356	VPS13C	Fibroblasts NPY SLITRK6
357	NUCB1	Fibroblasts NPY SLITRK6
358	MGLL	Fibroblasts NPY SLITRK6
359	IGFBP6	Fibroblasts NPY SLITRK6
360	UBB	Fibroblasts NPY SLITRK6
361	LAMC1	Fibroblasts NPY SLITRK6
362	CHMP2A	Fibroblasts NPY SLITRK6
363	COL1A1	Fibroblasts NPY SLITRK6
364	TFPI	Fibroblasts NPY SLITRK6
365	LAMTOR1	Fibroblasts NPY SLITRK6
366	PRPF4B	Fibroblasts NPY SLITRK6
367	COX8A	Fibroblasts NPY SLITRK6
368	EPHX1	Fibroblasts NPY SLITRK6
369	OAF	Fibroblasts NPY SLITRK6
370	PNN	Fibroblasts NPY SLITRK6
371	CLTA	Fibroblasts NPY SLITRK6
372	PTCH1	Fibroblasts NPY SLITRK6
373	SEC31A	Fibroblasts NPY SLITRK6
374	SPON2	Fibroblasts NPY SLITRK6
375	NCKAP1	Fibroblasts NPY SLITRK6
376	TLN1	Fibroblasts NPY SLITRK6
377	ATPIF1	Fibroblasts NPY SLITRK6
378	PROS1	Fibroblasts NPY SLITRK6
379	PPIB	Fibroblasts NPY SLITRK6
380	TCEAL8	Fibroblasts NPY SLITRK6
381	CAPNS1	Fibroblasts NPY SLITRK6
382	CLIC1	Fibroblasts NPY SLITRK6
383	RBBP7	Fibroblasts NPY SLITRK6
384	KLHL23	Fibroblasts NPY SLITRK6
385	EEF2	Fibroblasts NPY SLITRK6
386	NDUFS5	Fibroblasts NPY SLITRK6
387	IK	Fibroblasts NPY SLITRK6
388	ATP5B	Fibroblasts NPY SLITRK6
389	PDGFRA	Fibroblasts NPY SLITRK6
390	MAGED2	Fibroblasts NPY SLITRK6
391	MACF1	Fibroblasts NPY SLITRK6
392	FBN1	Fibroblasts NPY SLITRK6
393	RHOC	Fibroblasts NPY SLITRK6
394	CD99	Fibroblasts NPY SLITRK6
395	NID1	Fibroblasts NPY SLITRK6
396	IGLL5	Fibroblasts NPY SLITRK6
397	TNC	Fibroblasts NPY SLITRK6
398	CHCHD10	Fibroblasts NPY SLITRK6
399	ALKBH7	Fibroblasts NPY SLITRK6
400	SQSTM1	Fibroblasts NPY SLITRK6
401	VCAN	Fibroblasts NPY SLITRK6
402	NUCB2	Fibroblasts NPY SLITRK6
403	LAMB1	Fibroblasts NPY SLITRK6
404	PLXDC2	Fibroblasts NPY SLITRK6
405	MFAP4	Fibroblasts NPY SLITRK6
406	AKAP12	Fibroblasts NPY SLITRK6
407	CD151	Fibroblasts NPY SLITRK6
408	BMP5	Fibroblasts NPY SLITRK6
409	RAB13	Fibroblasts NPY SLITRK6
410	FILIP1L	Fibroblasts NPY SLITRK6
411	GAS6	Fibroblasts NPY SLITRK6
412	PRDX2	Fibroblasts NPY SLITRK6
413	EMP2	Fibroblasts NPY SLITRK6
414	C11orf96	Fibroblasts NPY SLITRK6
415	AEBP1	Fibroblasts NPY SLITRK6
416	ZEB2	Fibroblasts NPY SLITRK6
417	MXRA5	Fibroblasts NPY SLITRK6
418	MTRNR2L2	Fibroblasts NPY SLITRK6
419	SEPP1	Fibroblasts NPY SLITRK6
420	PDLIM3	Fibroblasts NPY SLITRK6
421	FNDC1	Fibroblasts NPY SLITRK6
422	PCDH7	Fibroblasts NPY SLITRK6
423	CFD	Fibroblasts NPY SLITRK6
424	NUPR1	Fibroblasts NPY SLITRK6
425	SLC9A3R2	Fibroblasts NPY SLITRK6
426	CYGB	Fibroblasts NPY SLITRK6
427	QSOX1	Fibroblasts NPY SLITRK6
428	PCDH18	Fibroblasts NPY SLITRK6
429	PTN	Fibroblasts NPY SLITRK6
430	COL12A1	Fibroblasts NPY SLITRK6
431	MT-ND5	Endothelial cells LTC4S SEMA3G
432	PPIB	Endothelial cells LTC4S SEMA3G
433	MT-ND4L	Endothelial cells LTC4S SEMA3G
434	GAPDH	Endothelial cells LTC4S SEMA3G
435	COL6A2	Endothelial cells LTC4S SEMA3G
436	DEFA5	Endothelial cells LTC4S SEMA3G
437	UBB	Endothelial cells LTC4S SEMA3G
438	COL6A1	Endothelial cells LTC4S SEMA3G
439	TMEM176B	Endothelial cells LTC4S SEMA3G
440	MT-ND5	Fibroblasts KCNN3 LY6H
441	CTGF	Fibroblasts KCNN3 LY6H
442	GAPDH	Fibroblasts KCNN3 LY6H
443	CHCHD2	Fibroblasts KCNN3 LY6H
444	GPX4	Fibroblasts KCNN3 LY6H
445	GSTP1	Fibroblasts KCNN3 LY6H
446	PRDX1	Fibroblasts KCNN3 LY6H
447	MT-ND4L	Fibroblasts KCNN3 LY6H
448	C11orf96	Fibroblasts KCNN3 LY6H
449	LTBP4	Fibroblasts KCNN3 LY6H
450	IGFBP7	Fibroblasts SFRP2 SLPI
451	CD81	Fibroblasts SFRP2 SLPI
452	MT-ND5	Fibroblasts SFRP2 SLPI
453	MT-ND4L	Fibroblasts SFRP2 SLPI
454	COL6A2	Fibroblasts SFRP2 SLPI
455	RPL29	Fibroblasts SFRP2 SLPI
456	MTRNR2L12	Fibroblasts SFRP2 SLPI
457	PTMS	Fibroblasts SFRP2 SLPI
458	PMP22	Fibroblasts SFRP2 SLPI
459	PLAT	Fibroblasts SFRP2 SLPI
460	CXCL14	Fibroblasts SFRP2 SLPI
461	LAMA4	Fibroblasts SFRP2 SLPI
462	RBP1	Fibroblasts SFRP2 SLPI
463	GSTP1	Fibroblasts SFRP2 SLPI
464	CTSC	Fibroblasts SFRP2 SLPI
465	GNAS	Fibroblasts SFRP2 SLPI
466	EDIL3	Fibroblasts SFRP2 SLPI
467	EMILIN1	Fibroblasts SFRP2 SLPI
468	EIF4A1	Fibroblasts SFRP2 SLPI
469	LTBP4	Fibroblasts SFRP2 SLPI
470	TMEM176B	Fibroblasts SFRP2 SLPI
471	GAPDH	Fibroblasts SFRP2 SLPI
472	RPSA	Fibroblasts SFRP2 SLPI
473	HLA-C	Fibroblasts SFRP2 SLPI
474	MTRNR2L8	Fibroblasts SFRP2 SLPI
475	LGALS3	Fibroblasts SFRP2 SLPI
476	CD63	Fibroblasts SFRP2 SLPI
477	BST2	Fibroblasts SFRP2 SLPI
478	PPIB	Fibroblasts SFRP2 SLPI
479	EEF2	Fibroblasts SFRP2 SLPI
480	CYGB	Fibroblasts SFRP2 SLPI
481	GLTSCR2	Fibroblasts SFRP2 SLPI
482	RPL7A	Fibroblasts SFRP2 SLPI
483	RPL5	Fibroblasts SFRP2 SLPI
484	GPX3	Fibroblasts SFRP2 SLPI
485	PARK7	Fibroblasts SFRP2 SLPI
486	SPON2	Fibroblasts SFRP2 SLPI
487	CFH	Fibroblasts SFRP2 SLPI
488	FLNA	Fibroblasts SFRP2 SLPI
489	RABAC1	Fibroblasts SFRP2 SLPI
490	GRN	Fibroblasts SFRP2 SLPI
491	TIMP1	Fibroblasts SFRP2 SLPI
492	SLC25A6	Fibroblasts SFRP2 SLPI
493	COL4A2	Fibroblasts SFRP2 SLPI
494	WASF2	Fibroblasts SFRP2 SLPI
495	FCGRT	Fibroblasts SFRP2 SLPI
496	SSR2	Fibroblasts SFRP2 SLPI
497	PLTP	Fibroblasts SFRP2 SLPI
498	SPTBN1	Fibroblasts SFRP2 SLPI
499	ATRAID	Fibroblasts SFRP2 SLPI
500	TMEM176A	Fibroblasts SFRP2 SLPI
501	SEPP1	Fibroblasts SFRP2 SLPI
502	LGALS3BP	Fibroblasts SFRP2 SLPI
503	MT-ATP8	Fibroblasts SFRP2 SLPI
504	ABCA8	Fibroblasts SFRP2 SLPI
505	COL18A1	Fibroblasts SFRP2 SLPI
506	TMEM219	Fibroblasts SFRP2 SLPI
507	ARL6IP4	Fibroblasts SFRP2 SLPI
508	S100A11	Fibroblasts SFRP2 SLPI
509	ADAMDEC1	Fibroblasts SFRP2 SLPI
510	EIF4G2	Fibroblasts SFRP2 SLPI
511	CYB5R3	Fibroblasts SFRP2 SLPI
512	TPI1	Fibroblasts SFRP2 SLPI
513	BRI3	Fibroblasts SFRP2 SLPI
514	C1R	Fibroblasts SFRP2 SLPI
515	NBL1	Fibroblasts SFRP2 SLPI
516	MGLL	Fibroblasts SFRP2 SLPI
517	GNAI2	Fibroblasts SFRP2 SLPI
518	HSPA8	Fibroblasts SFRP2 SLPI
519	AES	Fibroblasts SFRP2 SLPI
520	SRRM2	Fibroblasts SFRP2 SLPI
521	GGT5	Fibroblasts SFRP2 SLPI
522	PEBP1	Fibroblasts SFRP2 SLPI
523	SERPING1	Fibroblasts SFRP2 SLPI
524	RPLP0	Fibroblasts SFRP2 SLPI
525	LAMB1	Fibroblasts SFRP2 SLPI
526	PTCH1	Fibroblasts SFRP2 SLPI
527	EIF3G	Fibroblasts SFRP2 SLPI
528	WDR83OS	Fibroblasts SFRP2 SLPI
529	MTRNR2L2	Fibroblasts SFRP2 SLPI
530	NACA	Fibroblasts SFRP2 SLPI
531	PRDX5	Fibroblasts SFRP2 SLPI
532	MXRA8	Fibroblasts SFRP2 SLPI
533	VDAC2	Fibroblasts SFRP2 SLPI
534	COL1A1	Fibroblasts SFRP2 SLPI
535	NID1	Fibroblasts SFRP2 SLPI
536	SEPW1	Fibroblasts SFRP2 SLPI
537	SQSTM1	Fibroblasts SFRP2 SLPI
538	YBX1	Fibroblasts SFRP2 SLPI
539	C19orf43	Fibroblasts SFRP2 SLPI
540	ALDOA	Fibroblasts SFRP2 SLPI
541	LY6E	Fibroblasts SFRP2 SLPI
542	CNBP	Fibroblasts SFRP2 SLPI
543	SPARC	Fibroblasts SFRP2 SLPI
544	ATP5B	Fibroblasts SFRP2 SLPI
545	LRP1	Fibroblasts SFRP2 SLPI
546	CCT7	Fibroblasts SFRP2 SLPI
547	CAPZB	Fibroblasts SFRP2 SLPI
548	FBN1	Fibroblasts SFRP2 SLPI
549	COL4A1	Fibroblasts SFRP2 SLPI
550	FKBP8	Fibroblasts SFRP2 SLPI
551	C11orf58	Fibroblasts SFRP2 SLPI
552	BMP5	Fibroblasts SFRP2 SLPI
553	GSN	Fibroblasts SFRP2 SLPI
554	SAP18	Fibroblasts SFRP2 SLPI
555	GUK1	Fibroblasts SFRP2 SLPI
556	HSPG2	Fibroblasts SFRP2 SLPI
557	ANP32B	Fibroblasts SFRP2 SLPI
558	HMGB1	Fibroblasts SFRP2 SLPI
559	BSG	Fibroblasts SFRP2 SLPI
560	RRAS	Fibroblasts SFRP2 SLPI
561	LTBP3	Fibroblasts SFRP2 SLPI
562	UBXN1	Fibroblasts SFRP2 SLPI
563	APRT	Fibroblasts SFRP2 SLPI
564	HAPLN1	Fibroblasts SFRP2 SLPI
565	CLIC1	Fibroblasts SFRP2 SLPI
566	NDUFB8-ENSG00000166136	Fibroblasts SFRP2 SLPI
567	ZEB2	Fibroblasts SFRP2 SLPI
568	TTC3	Fibroblasts SFRP2 SLPI
569	RRBP1	Fibroblasts SFRP2 SLPI
570	ANXA5	Fibroblasts SFRP2 SLPI
571	COL6A1	Fibroblasts SFRP2 SLPI
572	GNB2L1	Fibroblasts SFRP2 SLPI
573	NDUFB7	Fibroblasts SFRP2 SLPI
574	ST13	Fibroblasts SFRP2 SLPI
575	DDX17	Fibroblasts SFRP2 SLPI
576	P4HB	Fibroblasts SFRP2 SLPI
577	TMED10	Fibroblasts SFRP2 SLPI
578	TAGLN2	Fibroblasts SFRP2 SLPI
579	TGFB1I1	Fibroblasts SFRP2 SLPI
580	CD99	Fibroblasts SFRP2 SLPI
581	RPS4Y1	Fibroblasts SFRP2 SLPI
582	PSMB6	Fibroblasts SFRP2 SLPI
583	WLS	Fibroblasts SFRP2 SLPI
584	VPS28	Fibroblasts SFRP2 SLPI
585	RHOC	Fibroblasts SFRP2 SLPI
586	GAS6	Fibroblasts SFRP2 SLPI
587	KRT10	Fibroblasts SFRP2 SLPI
588	C12orf57	Fibroblasts SFRP2 SLPI
589	ISLR	Fibroblasts SFRP2 SLPI
590	TAPBP	Fibroblasts SFRP2 SLPI
591	IFI16	Fibroblasts SFRP2 SLPI
592	NDUFC1	Fibroblasts SFRP2 SLPI
593	JAK1	Fibroblasts SFRP2 SLPI
594	SSBP4	Fibroblasts SFRP2 SLPI
595	FILIP1L	Fibroblasts SFRP2 SLPI
596	APOE	Fibroblasts SFRP2 SLPI
597	CLEC14A	Fibroblasts SFRP2 SLPI
598	DEK	Fibroblasts SFRP2 SLPI
599	ENO1	Fibroblasts SFRP2 SLPI
600	TNXB	Fibroblasts SFRP2 SLPI
601	GPX4	Fibroblasts SFRP2 SLPI
602	PDIA3	Fibroblasts SFRP2 SLPI
603	CD151	Fibroblasts SFRP2 SLPI
604	TMBIM6	Fibroblasts SFRP2 SLPI
605	CNPY2	Fibroblasts SFRP2 SLPI
606	PRDX2	Fibroblasts SFRP2 SLPI
607	PDLIM1	Fibroblasts SFRP2 SLPI
608	DYNLRB1	Fibroblasts SFRP2 SLPI
609	NDN	Fibroblasts SFRP2 SLPI
610	EVA1B	Fibroblasts SFRP2 SLPI
611	ROCK1	Fibroblasts SFRP2 SLPI
612	OS9	Fibroblasts SFRP2 SLPI
613	OAF	Fibroblasts SFRP2 SLPI
614	LPHN3	Fibroblasts SFRP2 SLPI
615	NDUFV2	Fibroblasts SFRP2 SLPI
616	PCDH18	Fibroblasts SFRP2 SLPI
617	DYNC1LI2	Fibroblasts SFRP2 SLPI
618	UBB	Fibroblasts SFRP2 SLPI
619	KITLG	Fibroblasts SFRP2 SLPI
620	MATN2	Fibroblasts SFRP2 SLPI
621	COPS6	Fibroblasts SFRP2 SLPI
622	SNX3	Fibroblasts SFRP2 SLPI
623	CDC37	Fibroblasts SFRP2 SLPI
624	ARF1	Fibroblasts SFRP2 SLPI
625	PCOLCE	Fibroblasts SFRP2 SLPI
626	ATP6V1F	Fibroblasts SFRP2 SLPI
627	RAP1B	Fibroblasts SFRP2 SLPI
628	PSMB1	Fibroblasts SFRP2 SLPI
629	HNRNPH3	Fibroblasts SFRP2 SLPI
630	PSME2	Fibroblasts SFRP2 SLPI
631	LMO4	Fibroblasts SFRP2 SLPI
632	MRFAP1	Fibroblasts SFRP2 SLPI
633	MFAP4	Fibroblasts SFRP2 SLPI
634	PPA1	Fibroblasts SFRP2 SLPI
635	NFIC	Fibroblasts SFRP2 SLPI
636	SSU72	Fibroblasts SFRP2 SLPI
637	XRCC5	Fibroblasts SFRP2 SLPI
638	CSTB	Fibroblasts SFRP2 SLPI
639	PSME1	Fibroblasts SFRP2 SLPI
640	AKR7A2	Fibroblasts SFRP2 SLPI
641	NKX2-3	Fibroblasts SFRP2 SLPI
642	RARRES3	Fibroblasts SFRP2 SLPI
643	LRPAP1	Fibroblasts SFRP2 SLPI
644	PSMB3	Fibroblasts SFRP2 SLPI
645	PXDN	Fibroblasts SFRP2 SLPI
646	HDLBP	Fibroblasts SFRP2 SLPI
647	ATP5H	Fibroblasts SFRP2 SLPI
648	MZT2B	Fibroblasts SFRP2 SLPI
649	ECH1	Fibroblasts SFRP2 SLPI
650	2002-09-01	Fibroblasts SFRP2 SLPI
651	RARRES2	Fibroblasts SFRP2 SLPI
652	ARPC3	Fibroblasts SFRP2 SLPI
653	TNFSF12	Fibroblasts SFRP2 SLPI
654	HMGN1	Fibroblasts SFRP2 SLPI
655	CLTA	Fibroblasts SFRP2 SLPI
656	GADD45GIP1	Fibroblasts SFRP2 SLPI
657	ZNHIT1	Fibroblasts SFRP2 SLPI
658	UBE2E3	Fibroblasts SFRP2 SLPI
659	TMEM59	Fibroblasts SFRP2 SLPI
660	ALDH2	Fibroblasts SFRP2 SLPI
661	S100A13	Fibroblasts SFRP2 SLPI
662	RPL4	Fibroblasts SFRP2 SLPI
663	EIF5	Fibroblasts SFRP2 SLPI
664	KIF5B	Fibroblasts SFRP2 SLPI
665	TUBA1A	Fibroblasts SFRP2 SLPI
666	PHB2	Fibroblasts SFRP2 SLPI
667	ITPRIPL2	Fibroblasts SFRP2 SLPI
668	NDUFC2	Fibroblasts SFRP2 SLPI
669	STAT3	Fibroblasts SFRP2 SLPI
670	7SK-ENSG00000260682	Fibroblasts SFRP2 SLPI
671	EDF1	Fibroblasts SFRP2 SLPI
672	CTSD	Fibroblasts SFRP2 SLPI
673	PLXDC2	Fibroblasts SFRP2 SLPI
674	SON	Fibroblasts SFRP2 SLPI
675	CFL1	Fibroblasts SFRP2 SLPI
676	PHPT1	Fibroblasts SFRP2 SLPI
677	TPR	Fibroblasts SFRP2 SLPI
678	CTSZ	Fibroblasts SFRP2 SLPI
679	LAMTOR1	Fibroblasts SFRP2 SLPI
680	OAZ1	Fibroblasts SFRP2 SLPI
681	TUFM	Fibroblasts SFRP2 SLPI
682	NME3	Fibroblasts SFRP2 SLPI
683	SERF2	Fibroblasts SFRP2 SLPI
684	PDIA6	Fibroblasts SFRP2 SLPI
685	EMID1	Fibroblasts SFRP2 SLPI
686	NSA2	Fibroblasts SFRP2 SLPI
687	PSAP	Fibroblasts SFRP2 SLPI
688	YY1	Fibroblasts SFRP2 SLPI
689	CHL1	Fibroblasts SFRP2 SLPI
690	C19orf10	Fibroblasts SFRP2 SLPI
691	IL1R1	Fibroblasts SFRP2 SLPI
692	FARP1	Fibroblasts SFRP2 SLPI
693	TNFSF10	Fibroblasts SFRP2 SLPI
694	RNH1	Fibroblasts SFRP2 SLPI
695	BANF1	Fibroblasts SFRP2 SLPI
696	C14orf166	Fibroblasts SFRP2 SLPI
697	AKR1B1	Fibroblasts SFRP2 SLPI
698	ATP6AP2	Fibroblasts SFRP2 SLPI
699	CD302	Fibroblasts SFRP2 SLPI
700	IGFBP6	Fibroblasts SFRP2 SLPI
701	ANAPC11	Fibroblasts SFRP2 SLPI
702	TOMM20	Fibroblasts SFRP2 SLPI
703	PLEKHH2	Fibroblasts SFRP2 SLPI
704	RAB13	Fibroblasts SFRP2 SLPI
705	C1orf63	Fibroblasts SFRP2 SLPI
706	SH3BGRL	Fibroblasts SFRP2 SLPI
707	CHMP2A	Fibroblasts SFRP2 SLPI
708	2007-09-01	Fibroblasts SFRP2 SLPI
709	PKIG	Fibroblasts SFRP2 SLPI
710	CCPG1	Fibroblasts SFRP2 SLPI
711	ENG	Fibroblasts SFRP2 SLPI
712	N4BP2L2	Fibroblasts SFRP2 SLPI
713	SRP9	Fibroblasts SFRP2 SLPI
714	CUTA	Fibroblasts SFRP2 SLPI
715	AP2M1	Fibroblasts SFRP2 SLPI
716	TMEM119	Fibroblasts SFRP2 SLPI
717	FUS	Fibroblasts SFRP2 SLPI
718	FABP5	Fibroblasts SFRP2 SLPI
719	ADH5	Fibroblasts SFRP2 SLPI
720	FHL2	Fibroblasts SFRP2 SLPI
721	MYADM	Fibroblasts SFRP2 SLPI
722	GSTO1	Fibroblasts SFRP2 SLPI
723	LIMCH1	Fibroblasts SFRP2 SLPI
724	SERPINF1	Fibroblasts SFRP2 SLPI
725	PRDX6	Fibroblasts SFRP2 SLPI
726	ATPIF1	Fibroblasts SFRP2 SLPI
727	BBX	Fibroblasts SFRP2 SLPI
728	COL5A1	Fibroblasts SFRP2 SLPI
729	MFGE8	Fibroblasts SFRP2 SLPI
730	EIF3F	Fibroblasts SFRP2 SLPI
731	DKK3	Fibroblasts SFRP2 SLPI
732	CFD	Fibroblasts SFRP2 SLPI
733	PFN1	Fibroblasts SFRP2 SLPI
734	ACVRL1	Fibroblasts SFRP2 SLPI
735	DAD1	Fibroblasts SFRP2 SLPI
736	GPX1	Fibroblasts SFRP2 SLPI
737	CST3	Fibroblasts SFRP2 SLPI
738	FIS1	Fibroblasts SFRP2 SLPI
739	VCAN	Fibroblasts SFRP2 SLPI
740	TMEM50A	Fibroblasts SFRP2 SLPI
741	PNISR	Fibroblasts SFRP2 SLPI
742	DST	Fibroblasts SFRP2 SLPI
743	TCF25	Fibroblasts SFRP2 SLPI
744	BMP4	Fibroblasts SFRP2 SLPI
745	MAP4	Fibroblasts SFRP2 SLPI
746	NDUFB10	Fibroblasts SFRP2 SLPI
747	TUBA1B	Fibroblasts SFRP2 SLPI
748	ECM1	Fibroblasts SFRP2 SLPI
749	RHEB	Fibroblasts SFRP2 SLPI
750	CBR1	Fibroblasts SFRP2 SLPI
751	WNT4	Fibroblasts SFRP2 SLPI
752	RAD23A	Fibroblasts SFRP2 SLPI
753	SCARA5	Fibroblasts SFRP2 SLPI
754	SAMHD1	Fibroblasts SFRP2 SLPI
755	ANXA11	Fibroblasts SFRP2 SLPI
756	FNDC3B	Fibroblasts SFRP2 SLPI
757	EPB41L2	Fibroblasts SFRP2 SLPI
758	PPAP2A	Fibroblasts SFRP2 SLPI
759	QSOX1	Fibroblasts SFRP2 SLPI
760	C9orf16	Fibroblasts SFRP2 SLPI
761	CHCHD2	Fibroblasts SFRP2 SLPI
762	2011-09-01	Fibroblasts SFRP2 SLPI
763	NFIX	Fibroblasts SFRP2 SLPI
764	HSBP1	Fibroblasts SFRP2 SLPI
765	NUPR1	Fibroblasts SFRP2 SLPI
766	SLC9A3R2	Fibroblasts SFRP2 SLPI
767	TGFBI	Fibroblasts SFRP2 SLPI
768	SULF1	Fibroblasts SFRP2 SLPI
769	ALDH1A3	Fibroblasts SFRP2 SLPI
770	LMNA	Fibroblasts SFRP2 SLPI
771	FNDC1	Fibroblasts SFRP2 SLPI
772	PPAP2B	Fibroblasts SFRP2 SLPI
773	CD320	Fibroblasts SFRP2 SLPI
774	DEFA5	Fibroblasts SFRP2 SLPI
775	PPP1R14A	Fibroblasts SFRP2 SLPI
776	PTN	Fibroblasts SFRP2 SLPI
777	DDR2	Fibroblasts SFRP2 SLPI
778	ANXA2	Fibroblasts SFRP2 SLPI
779	COL12A1	Fibroblasts SFRP2 SLPI
780	FBLN1	Fibroblasts SFRP2 SLPI
781	FN1	Fibroblasts SFRP2 SLPI
782	COL15A1	Fibroblasts SFRP2 SLPI
783	MARCKS	Fibroblasts SFRP2 SLPI
784	TCF21	Fibroblasts SFRP2 SLPI
785	EEF1B2	Fibroblasts SFRP2 SLPI
786	PDGFRA	Fibroblasts SFRP2 SLPI
787	MMP2	Fibroblasts SFRP2 SLPI
788	CCL13	Fibroblasts SFRP2 SLPI
789	MYL12B	Fibroblasts SFRP2 SLPI
790	CCL11	Fibroblasts SFRP2 SLPI

### Sheet: Immune colon singitures
	Gene	Term
1	RPS6	T cells CD4 FOSB
2	B2M	T cells CD4 FOSB
3	RPL31	T cells CD4 FOSB
4	RPL3	T cells CD4 FOSB
5	TSC22D3	T cells CD4 FOSB
6	PFN1	T cells CD4 FOSB
7	FTH1	T cells CD4 FOSB
8	ANXA1	T cells CD4 FOSB
9	EEF1A1	T cells CD4 FOSB
10	RPL7	T cells CD4 FOSB
11	ARHGDIB	T cells CD4 FOSB
12	RPL28	T cells CD4 FOSB
13	RPL4	T cells CD4 FOSB
14	TPT1	T cells CD4 FOSB
15	JUNB	T cells CD4 FOSB
16	HSP90AA1	T cells CD4 FOSB
17	RPL15	T cells CD4 FOSB
18	RGCC	T cells CD4 FOSB
19	7SK-ENSG00000260682	T cells CD4 FOSB
20	JUND	T cells CD4 FOSB
21	HNRNPH1	T cells CD4 FOSB
22	IGJ	T cells CD4 FOSB
23	H3F3B	T cells CD4 FOSB
24	RPS24	T cells CD4 FOSB
25	RPLP0	T cells CD4 FOSB
26	TMEM66	T cells CD4 FOSB
27	EIF1	T cells CD4 FOSB
28	CFL1	T cells CD4 FOSB
29	SET	T cells CD4 FOSB
30	GPR183	T cells CD4 FOSB
31	UBB	T cells CD4 FOSB
32	CYBA	T cells CD4 FOSB
33	IL32	T cells CD4 FOSB
34	MYL12A	T cells CD4 FOSB
35	C1orf56	T cells CD4 FOSB
36	LDHB	T cells CD4 FOSB
37	NEAT1	T cells CD4 FOSB
38	YPEL5	T cells CD4 FOSB
39	MYL6	T cells CD4 FOSB
40	HSPA8	T cells CD4 FOSB
41	HLA-B	T cells CD4 FOSB
42	ZFP36	T cells CD4 FOSB
43	MALAT1	T cells CD4 FOSB
44	SRGN	T cells CD4 FOSB
45	RNF213	T cells CD4 FOSB
46	CALM2	T cells CD4 FOSB
47	PRDM1	T cells CD4 FOSB
48	FXYD5	T cells CD4 FOSB
49	CNBP	T cells CD4 FOSB
50	CD69	T cells CD4 FOSB
51	ITM2B	T cells CD4 FOSB
52	DUSP1	T cells CD4 FOSB
53	CORO1A	T cells CD4 FOSB
54	STK17B	T cells CD4 FOSB
55	ACTB	T cells CD4 FOSB
56	HSPA1A	T cells CD4 FOSB
57	RPS11	T cells CD4 FOSB
58	S100A4	T cells CD4 FOSB
59	MT-ATP6	T cells CD4 FOSB
60	CXCR4	T cells CD4 FOSB
61	CD52	T cells CD4 FOSB
62	EIF4A1	T cells CD4 FOSB
63	RPL36A	T cells CD4 FOSB
64	CD3D	T cells CD4 FOSB
65	TUBA1B	T cells CD4 FOSB
66	NFKBIA	T cells CD4 FOSB
67	RPSAP58	T cells CD4 FOSB
68	RPL17	T cells CD4 FOSB
69	RNF19A	T cells CD4 FOSB
70	S100A10	T cells CD4 FOSB
71	HLA-C	T cells CD4 FOSB
72	AC009501.4	T cells CD4 FOSB
73	CYCS	T cells CD4 FOSB
74	HSPH1	T cells CD4 FOSB
75	RGS2	T cells CD4 FOSB
76	TPI1	T cells CD4 FOSB
77	ENO1	T cells CD4 FOSB
78	NPM1	T cells CD4 FOSB
79	PSME2	T cells CD4 FOSB
80	CDC42SE1	T cells CD4 FOSB
81	TUBA1A	T cells CD4 FOSB
82	LCK	T cells CD4 FOSB
83	PGK1	T cells CD4 FOSB
84	ATP6V1G1	T cells CD4 FOSB
85	HNRNPA0	T cells CD4 FOSB
86	FOS	T cells CD4 FOSB
87	NDUFA4	T cells CD4 FOSB
88	H2AFZ	T cells CD4 FOSB
89	SAP18	T cells CD4 FOSB
90	EMP3	T cells CD4 FOSB
91	DAD1	T cells CD4 FOSB
92	EIF3L	T cells CD4 FOSB
93	ANAPC16	T cells CD4 FOSB
94	TAGLN2	T cells CD4 FOSB
95	RBM3	T cells CD4 FOSB
96	IFITM2	T cells CD4 FOSB
97	2015-09-01	T cells CD4 FOSB
98	RPS26	T cells CD4 FOSB
99	MDM4	T cells CD4 FOSB
100	CITED2	T cells CD4 FOSB
101	CTNNB1	T cells CD4 FOSB
102	ETS1	T cells CD4 FOSB
103	DDX17	T cells CD4 FOSB
104	SELK	T cells CD4 FOSB
105	SKP1	T cells CD4 FOSB
106	PRR13	T cells CD4 FOSB
107	SELT	T cells CD4 FOSB
108	DDIT4	T cells CD4 FOSB
109	RP11-138A9.2	T cells CD4 FOSB
110	ALDOA	T cells CD4 FOSB
111	LY6E	T cells CD4 FOSB
112	SLFN5	T cells CD4 FOSB
113	CD27	T cells CD4 FOSB
114	RGS1	T cells CD4 FOSB
115	MT-ND6	T cells CD4 FOSB
116	HNRNPDL	T cells CD4 FOSB
117	ANKRD11	T cells CD4 FOSB
118	MBNL1	T cells CD4 FOSB
119	CUTA	T cells CD4 FOSB
120	CDC42	T cells CD4 FOSB
121	PPP1CA	T cells CD4 FOSB
122	PDCD4	T cells CD4 FOSB
123	KIAA1551	T cells CD4 FOSB
124	NCL	T cells CD4 FOSB
125	ARF1	T cells CD4 FOSB
126	TNRC6B	T cells CD4 FOSB
127	DNAJB9	T cells CD4 FOSB
128	RASGRP1	T cells CD4 FOSB
129	TECR	T cells CD4 FOSB
130	TRA2A	T cells CD4 FOSB
131	RNASET2	T cells CD4 FOSB
132	LMNA	T cells CD4 FOSB
133	NOSIP	T cells CD4 FOSB
134	CAPZA1	T cells CD4 FOSB
135	CDV3	T cells CD4 FOSB
136	PLAC8	T cells CD4 FOSB
137	S100A11	T cells CD4 FOSB
138	CD53	T cells CD4 FOSB
139	RAN	T cells CD4 FOSB
140	APOBEC3C	T cells CD4 FOSB
141	DUT	T cells CD4 FOSB
142	MACF1	T cells CD4 FOSB
143	RPL23	T cells CD4 FOSB
144	ID2	T cells CD4 FOSB
145	RNF139	T cells CD4 FOSB
146	TMBIM6	T cells CD4 FOSB
147	TRMT112	T cells CD4 FOSB
148	KMT2A	T cells CD4 FOSB
149	HSPA1B	T cells CD4 FOSB
150	MT-ND4L	T cells CD4 FOSB
151	GHITM	T cells CD4 FOSB
152	MIF	T cells CD4 FOSB
153	LSP1	T cells CD4 FOSB
154	ECH1	T cells CD4 FOSB
155	IL2RG	T cells CD4 FOSB
156	CCR7	T cells CD4 FOSB
157	2001-09-01	T cells CD4 FOSB
158	TLN1	T cells CD4 FOSB
159	SDCBP	T cells CD4 FOSB
160	ISCU	T cells CD4 FOSB
161	MTRNR2L8	T cells CD4 FOSB
162	GOLGB1	T cells CD4 FOSB
163	SRP9	T cells CD4 FOSB
164	COX6A1	T cells CD4 FOSB
165	KLF13	T cells CD4 FOSB
166	PEBP1	T cells CD4 FOSB
167	DHRS7	T cells CD4 FOSB
168	BPTF	T cells CD4 FOSB
169	PKM	T cells CD4 FOSB
170	RAB11FIP1	T cells CD4 FOSB
171	TMEM59	T cells CD4 FOSB
172	RBM8A	T cells CD4 FOSB
173	BCAP31	T cells CD4 FOSB
174	GLS	T cells CD4 FOSB
175	EFHD2	T cells CD4 FOSB
176	RP11-94L15.2	T cells CD4 FOSB
177	SDHC	T cells CD4 FOSB
178	EMC4	T cells CD4 FOSB
179	GADD45B	T cells CD4 FOSB
180	PTPRC	T cells CD4 FOSB
181	PAG1	T cells CD4 FOSB
182	MTPN	T cells CD4 FOSB
183	TXNIP	T cells CD4 FOSB
184	ARHGDIA	T cells CD4 FOSB
185	MT2A	T cells CD4 FOSB
186	IQGAP1	T cells CD4 FOSB
187	PPP1CB	T cells CD4 FOSB
188	CCDC109B	T cells CD4 FOSB
189	HSP90AB1	T cells CD4 FOSB
190	SRRM2	T cells CD4 FOSB
191	ARGLU1	T cells CD4 FOSB
192	MGST3	T cells CD4 FOSB
193	ARL4A	T cells CD4 FOSB
194	AKAP13	T cells CD4 FOSB
195	APOL6	T cells CD4 FOSB
196	REL	T cells CD4 FOSB
197	CD3G	T cells CD4 FOSB
198	ANXA2	T cells CD4 FOSB
199	IFITM1	T cells CD4 FOSB
200	PHLDA1	T cells CD4 FOSB
201	BCAS2	T cells CD4 FOSB
202	PRPF4B	T cells CD4 FOSB
203	DDX24	T cells CD4 FOSB
204	C10orf54	T cells CD4 FOSB
205	AAK1	T cells CD4 FOSB
206	SRI	T cells CD4 FOSB
207	BCL11B	T cells CD4 FOSB
208	FAM107B	T cells CD4 FOSB
209	CNOT6L	T cells CD4 FOSB
210	PRDX2	T cells CD4 FOSB
211	NABP1	T cells CD4 FOSB
212	RASGEF1B	T cells CD4 FOSB
213	PTGER2	T cells CD4 FOSB
214	ITM2A	T cells CD4 FOSB
215	GNAI2	T cells CD4 FOSB
216	ICAM2	T cells CD4 FOSB
217	TSPYL1	T cells CD4 FOSB
218	SYNE2	T cells CD4 FOSB
219	KLRB1	T cells CD4 FOSB
220	TNFAIP3	T cells CD4 FOSB
221	ACTN4	T cells CD4 FOSB
222	IL7R	T cells CD4 FOSB
223	MIER1	T cells CD4 FOSB
224	SDHD	T cells CD4 FOSB
225	MDH1	T cells CD4 FOSB
226	PAK2	T cells CD4 FOSB
227	ITGAL	T cells CD4 FOSB
228	SBDS	T cells CD4 FOSB
229	ABHD17A	T cells CD4 FOSB
230	N4BP2L2	T cells CD4 FOSB
231	EML4	T cells CD4 FOSB
232	LCP1	T cells CD4 FOSB
233	EIF4A3	T cells CD4 FOSB
234	MYH9	T cells CD4 FOSB
235	PNRC1	T cells CD4 FOSB
236	PRRC2C	T cells CD4 FOSB
237	MBP	T cells CD4 FOSB
238	C16orf54	T cells CD4 FOSB
239	RP11-349A22.5	T cells CD4 FOSB
240	WNK1	T cells CD4 FOSB
241	SMAP2	T cells CD4 FOSB
242	HNRNPU	T cells CD4 FOSB
243	CALR	T cells CD4 FOSB
244	TOP1	T cells CD4 FOSB
245	HSPD1	T cells CD4 FOSB
246	NUCKS1	T cells CD4 FOSB
247	MAF	T cells CD4 FOSB
248	DDX21	T cells CD4 FOSB
249	PIP4K2A	T cells CD4 FOSB
250	GNAS	T cells CD4 FOSB
251	LPIN2	T cells CD4 FOSB
252	ACTR2	T cells CD4 FOSB
253	HP1BP3	T cells CD4 FOSB
254	HSP90B1	T cells CD4 FOSB
255	EIF3A	T cells CD4 FOSB
256	HNRNPD	T cells CD4 FOSB
257	ATRX	T cells CD4 FOSB
258	KDM6B	T cells CD4 FOSB
259	RBM6	T cells CD4 FOSB
260	WAC	T cells CD4 FOSB
261	DUSP5	T cells CD4 FOSB
262	JAK1	T cells CD4 FOSB
263	ATM	T cells CD4 FOSB
264	SRRM1	T cells CD4 FOSB
265	RUNX3	T cells CD4 FOSB
266	CCND2	T cells CD4 FOSB
267	C6orf62	T cells CD4 FOSB
268	CLEC2B	T cells CD4 FOSB
269	PIK3R1	T cells CD4 FOSB
270	RBPJ	T cells CD4 FOSB
271	ZC3HAV1	T cells CD4 FOSB
272	RORA	T cells CD4 FOSB
273	STAT1	T cells CD4 FOSB
274	MYCBP2	T cells CD4 FOSB
275	EMB	T cells CD4 FOSB
276	MT1X	T cells CD4 FOSB
277	TGOLN2	T cells CD4 FOSB
278	YWHAZ	T cells CD4 FOSB
279	VPS37B	T cells CD4 FOSB
280	YWHAE	T cells CD4 FOSB
281	SCAF11	T cells CD4 FOSB
282	SON	T cells CD4 FOSB
283	GOLGA4	T cells CD4 FOSB
284	NKG7	T cells CD4 FOSB
285	YTHDC1	T cells CD4 FOSB
286	DEK	T cells CD4 FOSB
287	CHD2	T cells CD4 FOSB
288	MT-ND5	T cells CD4 FOSB
289	DHX36	T cells CD4 FOSB
290	SFPQ	T cells CD4 FOSB
291	PTP4A2	T cells CD4 FOSB
292	ARL4C	T cells CD4 FOSB
293	SMCHD1	T cells CD4 FOSB
294	MTRNR2L12	T cells CD4 FOSB
295	STAT3	T cells CD4 FOSB
296	ROCK1	T cells CD4 FOSB
297	IKZF1	T cells CD4 FOSB
298	PYHIN1	T cells CD4 FOSB
299	BATF	T cells CD4 FOSB
300	PIM2	T cells CD4 FOSB
301	DOCK8	T cells CD4 FOSB
302	VMP1	T cells CD4 FOSB
303	CFLAR	T cells CD4 FOSB
304	RBM25	T cells CD4 FOSB
305	ARPC4	T cells CD4 FOSB
306	FMNL1	T cells CD4 FOSB
307	GPBP1	T cells CD4 FOSB
308	GPR171	T cells CD4 FOSB
309	AKNA	T cells CD4 FOSB
310	TAF1D	T cells CD4 FOSB
311	FNBP1	T cells CD4 FOSB
312	HLA-DPB1	T cells CD4 FOSB
313	KPNB1	T cells CD4 FOSB
314	ADAR	T cells CD4 FOSB
315	LCP2	T cells CD4 FOSB
316	AHNAK	T cells CD4 FOSB
317	MSN	T cells CD4 FOSB
318	B2M	T cells Naive CD4
319	TPT1	T cells Naive CD4
320	RPS6	T cells Naive CD4
321	MT-ATP6	T cells Naive CD4
322	RPL31	T cells Naive CD4
323	7SK-ENSG00000260682	T cells Naive CD4
324	PFN1	T cells Naive CD4
325	RPL3	T cells Naive CD4
326	JUND	T cells Naive CD4
327	RPS24	T cells Naive CD4
328	RPL7	T cells Naive CD4
329	RPL28	T cells Naive CD4
330	RPL37	T cells Naive CD4
331	MT-ND3	T cells Naive CD4
332	TSC22D3	T cells Naive CD4
333	HSP90AA1	T cells Naive CD4
334	TMSB4X	T cells Naive CD4
335	RPS11	T cells Naive CD4
336	ARHGDIB	T cells Naive CD4
337	MTRNR2L2	T cells Naive CD4
338	RPL30	T cells Naive CD4
339	FTH1	T cells Naive CD4
340	RPL4	T cells Naive CD4
341	ANXA1	T cells Naive CD4
342	RGCC	T cells Naive CD4
343	HSPA1A	T cells Naive CD4
344	HSPH1	T cells Naive CD4
345	RPLP0	T cells Naive CD4
346	PHGR1	T cells Naive CD4
347	RPL39	T cells Naive CD4
348	SET	T cells Naive CD4
349	TFF3	T cells Naive CD4
350	JUNB	T cells Naive CD4
351	RPL37A	T cells Naive CD4
352	EIF1	T cells Naive CD4
353	ETS1	T cells Naive CD4
354	CFL1	T cells Naive CD4
355	STK17B	T cells Naive CD4
356	IL7R	T cells Naive CD4
357	HLA-B	T cells Naive CD4
358	HSP90AB1	T cells Naive CD4
359	LGALS4	T cells Naive CD4
360	HIST2H2AC	T cells Naive CD4
361	MT1E	T cells Naive CD4
362	ACTB	T cells Naive CD4
363	MTRNR2L12	T cells Naive CD4
364	H3F3B	T cells Naive CD4
365	HSPA1B	T cells Naive CD4
366	CXCR4	T cells Naive CD4
367	YPEL5	T cells Naive CD4
368	HNRNPH1	T cells Naive CD4
369	ZFP36	T cells Naive CD4
370	GPR183	T cells Naive CD4
371	NEAT1	T cells Naive CD4
372	NCL	T cells Naive CD4
373	CORO1A	T cells Naive CD4
374	C1orf56	T cells Naive CD4
375	CDC42	T cells Naive CD4
376	BOD1L1	T cells Naive CD4
377	CD69	T cells Naive CD4
378	PDCD4	T cells Naive CD4
379	TMEM66	T cells Naive CD4
380	MBD2	T cells Naive CD4
381	TNRC6B	T cells Naive CD4
382	REL	T cells Naive CD4
383	CD52	T cells Naive CD4
384	SLFN5	T cells Naive CD4
385	MBNL1	T cells Naive CD4
386	CDV3	T cells Naive CD4
387	DDX24	T cells Naive CD4
388	GOLGB1	T cells Naive CD4
389	PRRC2C	T cells Naive CD4
390	PRPF4B	T cells Naive CD4
391	MT-ND4L	T cells Naive CD4
392	FAM107B	T cells Naive CD4
393	HSPA8	T cells Naive CD4
394	TOP1	T cells Naive CD4
395	RAB8B	T cells Naive CD4
396	NUCKS1	T cells Naive CD4
397	RGS2	T cells Naive CD4
398	KIAA1551	T cells Naive CD4
399	AKAP13	T cells Naive CD4
400	S100A4	T cells Naive CD4
401	RPL23	T cells Naive CD4
402	MT2A	T cells Naive CD4
403	MT-ND1	T cells Naive CD4
404	CNOT6L	T cells Naive CD4
405	AC009501.4	T cells Naive CD4
406	RNF213	T cells Naive CD4
407	PPP1CB	T cells Naive CD4
408	IL32	T cells Naive CD4
409	IGLL5	T cells Naive CD4
410	RNF19A	T cells Naive CD4
411	MYL12A	T cells Naive CD4
412	JOSD1	T cells Naive CD4
413	YWHAZ	T cells Naive CD4
414	MYL6	T cells Naive CD4
415	PTPRC	T cells Naive CD4
416	VPS13C	T cells Naive CD4
417	SRGN	T cells Naive CD4
418	LDHB	T cells Naive CD4
419	CYBA	T cells Naive CD4
420	FXYD5	T cells Naive CD4
421	DUSP1	T cells Naive CD4
422	GLS	T cells Naive CD4
423	OAZ1	T cells Naive CD4
424	CD81	T cells Naive CD4
425	CAPZA1	T cells Naive CD4
426	SMARCA5	T cells Naive CD4
427	SMAP2	T cells Naive CD4
428	MT-ND6	T cells Naive CD4
429	TM9SF3	T cells Naive CD4
430	IQGAP1	T cells Naive CD4
431	CALM2	T cells Naive CD4
432	UTRN	T cells Naive CD4
433	TAF10	T cells Naive CD4
434	FOS	T cells Naive CD4
435	RGS1	T cells Naive CD4
436	RPSAP58	T cells Naive CD4
437	EIF3L	T cells Naive CD4
438	CNBP	T cells Naive CD4
439	GPRIN3	T cells Naive CD4
440	DDX17	T cells Naive CD4
441	JAK1	T cells Naive CD4
442	CD74	T cells Naive CD4
443	HLA-C	T cells Naive CD4
444	ITGA4	T cells Naive CD4
445	PNRC1	T cells Naive CD4
446	KLF13	T cells Naive CD4
447	TLN1	T cells Naive CD4
448	ARGLU1	T cells Naive CD4
449	PAK2	T cells Naive CD4
450	CCL5	T cells Naive CD4
451	HSP90B1	T cells Naive CD4
452	EIF4A1	T cells Naive CD4
453	CDC42SE1	T cells Naive CD4
454	CHORDC1	T cells Naive CD4
455	ZNF292	T cells Naive CD4
456	TUBA1A	T cells Naive CD4
457	GNAI2	T cells Naive CD4
458	MDM4	T cells Naive CD4
459	GNAS	T cells Naive CD4
460	ITM2B	T cells Naive CD4
461	DDX21	T cells Naive CD4
462	HNRNPA0	T cells Naive CD4
463	MACF1	T cells Naive CD4
464	KLRB1	T cells Naive CD4
465	ATP6V1G1	T cells Naive CD4
466	ARL4C	T cells Naive CD4
467	PTGER4	T cells Naive CD4
468	SYNE2	T cells Naive CD4
469	PPP2R5C	T cells Naive CD4
470	CHD2	T cells Naive CD4
471	TXNIP	T cells Naive CD4
472	AAK1	T cells Naive CD4
473	PRR13	T cells Naive CD4
474	SMCHD1	T cells Naive CD4
475	KMT2A	T cells Naive CD4
476	UBB	T cells Naive CD4
477	C1orf63	T cells Naive CD4
478	SOCS3	T cells Naive CD4
479	PPP1CA	T cells Naive CD4
480	CALR	T cells Naive CD4
481	YME1L1	T cells Naive CD4
482	RPL17	T cells Naive CD4
483	TMEM2	T cells Naive CD4
484	DNAJB9	T cells Naive CD4
485	WNK1	T cells Naive CD4
486	RASGRP1	T cells Naive CD4
487	BCL11B	T cells Naive CD4
488	MYCBP2	T cells Naive CD4
489	HSPD1	T cells Naive CD4
490	NDUFA4	T cells Naive CD4
491	PSME1	T cells Naive CD4
492	TRA2A	T cells Naive CD4
493	YY1	T cells Naive CD4
494	MT1X	T cells Naive CD4
495	SRRM1	T cells Naive CD4
496	DDIT4	T cells Naive CD4
497	DAD1	T cells Naive CD4
498	DOCK8	T cells Naive CD4
499	MBP	T cells Naive CD4
500	FXR1	T cells Naive CD4
501	ATP6V0E1	T cells Naive CD4
502	ARF1	T cells Naive CD4
503	SON	T cells Naive CD4
504	PSME2	T cells Naive CD4
505	RPS6KA3	T cells Naive CD4
506	BPTF	T cells Naive CD4
507	SH3BGRL3	T cells Naive CD4
508	LY6E	T cells Naive CD4
509	CCND2	T cells Naive CD4
510	SRSF2	T cells Naive CD4
511	HNRNPU	T cells Naive CD4
512	MZT2B	T cells Naive CD4
513	MT-ND5	T cells Naive CD4
514	LCP1	T cells Naive CD4
515	N4BP2L2	T cells Naive CD4
516	HNRNPD	T cells Naive CD4
517	LINC00657	T cells Naive CD4
518	PIK3R1	T cells Naive CD4
519	DHRS7	T cells Naive CD4
520	GPBP1	T cells Naive CD4
521	EMB	T cells Naive CD4
522	MIF	T cells Naive CD4
523	TAGLN2	T cells Naive CD4
524	ENO1	T cells Naive CD4
525	SRRM2	T cells Naive CD4
526	TGOLN2	T cells Naive CD4
527	RP11-138A9.2	T cells Naive CD4
528	CITED2	T cells Naive CD4
529	KLF2	T cells Naive CD4
530	RP11-349A22.5	T cells Naive CD4
531	DDX3X	T cells Naive CD4
532	LCK	T cells Naive CD4
533	PTPN22	T cells Naive CD4
534	TPI1	T cells Naive CD4
535	PSMB9	T cells Naive CD4
536	HIST1H4C	T cells Naive CD4
537	EML4	T cells Naive CD4
538	NFKBIA	T cells Naive CD4
539	TMBIM6	T cells Naive CD4
540	NDUFA11	T cells Naive CD4
541	PCBP2	T cells Naive CD4
542	ECH1	T cells Naive CD4
543	PGK1	T cells Naive CD4
544	CAPZB	T cells Naive CD4
545	AHNAK	T cells Naive CD4
546	PIP4K2A	T cells Naive CD4
547	2001-09-01	T cells Naive CD4
548	CD3G	T cells Naive CD4
549	CD53	T cells Naive CD4
550	C16orf80	T cells Naive CD4
551	IL2RG	T cells Naive CD4
552	LMNA	T cells Naive CD4
553	VMP1	T cells Naive CD4
554	SELT	T cells Naive CD4
555	CYCS	T cells Naive CD4
556	EMP3	T cells Naive CD4
557	2015-09-01	T cells Naive CD4
558	DDX46	T cells Naive CD4
559	CYLD	T cells Naive CD4
560	RANBP1	T cells Naive CD4
561	C6orf62	T cells Naive CD4
562	TMEM59	T cells Naive CD4
563	PHLDA1	T cells Naive CD4
564	TRAT1	T cells Naive CD4
565	GATA3	T cells Naive CD4
566	ARHGDIA	T cells Naive CD4
567	EMC4	T cells Naive CD4
568	TSPYL1	T cells Naive CD4
569	SOCS1	T cells Naive CD4
570	TBCB	T cells Naive CD4
571	TRAPPC6A	T cells Naive CD4
572	ANKRD11	T cells Naive CD4
573	KLF6	T cells Naive CD4
574	IFITM1	T cells Naive CD4
575	SDHC	T cells Naive CD4
576	SRP9	T cells Naive CD4
577	C16orf54	T cells Naive CD4
578	ID2	T cells Naive CD4
579	TUBA1B	T cells Naive CD4
580	CAPG	T cells Naive CD4
581	C10orf54	T cells Naive CD4
582	CCDC109B	T cells Naive CD4
583	STAT1	T cells Naive CD4
584	ARID4B	T cells Naive CD4
585	SCP2	T cells Naive CD4
586	CLEC2B	T cells Naive CD4
587	TAGAP	T cells Naive CD4
588	BCAP31	T cells Naive CD4
589	TCF7	T cells Naive CD4
590	PKM	T cells Naive CD4
591	ANXA2	T cells Naive CD4
592	NDUFC2	T cells Naive CD4
593	KTN1	T cells Naive CD4
594	NDUFA13	T cells Naive CD4
595	CCR7	T cells Naive CD4
596	TNFAIP3	T cells Naive CD4
597	B2M	Tregs
598	RPS6	Tregs
599	HSP90AA1	Tregs
600	JUND	Tregs
601	RPL31	Tregs
602	PFN1	Tregs
603	RPL7	Tregs
604	TMSB4X	Tregs
605	MT-ATP6	Tregs
606	RPL3	Tregs
607	TPT1	Tregs
608	STK17B	Tregs
609	ARHGDIB	Tregs
610	7SK-ENSG00000260682	Tregs
611	RPL8	Tregs
612	HSPA1A	Tregs
613	JUNB	Tregs
614	HSPH1	Tregs
615	NEAT1	Tregs
616	PRDM1	Tregs
617	IGLL5	Tregs
618	FTH1	Tregs
619	HSP90AB1	Tregs
620	MALAT1	Tregs
621	RPS24	Tregs
622	SET	Tregs
623	SRGN	Tregs
624	HSPA1B	Tregs
625	CFL1	Tregs
626	HLA-B	Tregs
627	HNRNPH1	Tregs
628	RPL4	Tregs
629	RGCC	Tregs
630	MT-ND3	Tregs
631	TSC22D3	Tregs
632	RNF213	Tregs
633	ETS1	Tregs
634	RPSA	Tregs
635	CD74	Tregs
636	CD52	Tregs
637	TLK1	Tregs
638	PHACTR2	Tregs
639	CD3D	Tregs
640	RNF19A	Tregs
641	MYL6	Tregs
642	MTRNR2L12	Tregs
643	IKZF2	Tregs
644	TMEM66	Tregs
645	DDX24	Tregs
646	MT-ND4L	Tregs
647	NCL	Tregs
648	RPLP0	Tregs
649	CDC42	Tregs
650	YPEL5	Tregs
651	CALM2	Tregs
652	CCR7	Tregs
653	ACTB	Tregs
654	MT-ND1	Tregs
655	KIAA1551	Tregs
656	C1orf56	Tregs
657	NFKBIA	Tregs
658	MAF	Tregs
659	CD81	Tregs
660	PRRC2C	Tregs
661	CDV3	Tregs
662	H3F3B	Tregs
663	ARGLU1	Tregs
664	AC009501.4	Tregs
665	MBNL1	Tregs
666	MBD2	Tregs
667	PAK2	Tregs
668	TXNIP	Tregs
669	PTPRC	Tregs
670	PDCD4	Tregs
671	RTKN2	Tregs
672	URI1	Tregs
673	CYBA	Tregs
674	RASGRP1	Tregs
675	REL	Tregs
676	ZBTB38	Tregs
677	CXCR4	Tregs
678	DDX17	Tregs
679	SMAP2	Tregs
680	SRRM2	Tregs
681	PHGR1	Tregs
682	MT1E	Tregs
683	CORO1A	Tregs
684	LDHB	Tregs
685	BOD1L1	Tregs
686	MXD4	Tregs
687	PRPF4B	Tregs
688	CNBP	Tregs
689	JAK1	Tregs
690	ZFP36	Tregs
691	CTNNB1	Tregs
692	GPR183	Tregs
693	HSPD1	Tregs
694	RPL36A	Tregs
695	EPB41	Tregs
696	PPP1CB	Tregs
697	NUFIP2	Tregs
698	CDC42SE1	Tregs
699	AAK1	Tregs
700	KMT2A	Tregs
701	FXYD5	Tregs
702	MT-ND6	Tregs
703	PPP1CA	Tregs
704	ASXL2	Tregs
705	CHD2	Tregs
706	BCL11B	Tregs
707	RPSAP58	Tregs
708	RGS1	Tregs
709	RNASET2	Tregs
710	PTBP3	Tregs
711	MYL12A	Tregs
712	PSME2	Tregs
713	NABP1	Tregs
714	NDUFA4	Tregs
715	ATRX	Tregs
716	TAF10	Tregs
717	ANKRD11	Tregs
718	RP11-138A9.2	Tregs
719	HLA-A	Tregs
720	CAPZB	Tregs
721	TPI1	Tregs
722	YBX1	Tregs
723	CCNG2	Tregs
724	TFRC	Tregs
725	LCK	Tregs
726	2015-09-01	Tregs
727	MACF1	Tregs
728	HNRNPD	Tregs
729	PRR13	Tregs
730	IL32	Tregs
731	ENO1	Tregs
732	ZC3HAV1	Tregs
733	GOLGB1	Tregs
734	ALOX5AP	Tregs
735	MIER1	Tregs
736	UQCRB	Tregs
737	CHORDC1	Tregs
738	RAB11FIP1	Tregs
739	TNFAIP3	Tregs
740	EFHD2	Tregs
741	TOP1	Tregs
742	RPL17	Tregs
743	COTL1	Tregs
744	DUSP1	Tregs
745	MAP2K2	Tregs
746	ABCF1	Tregs
747	2001-09-01	Tregs
748	GPRIN3	Tregs
749	MYCBP2	Tregs
750	PNRC1	Tregs
751	ITGAL	Tregs
752	HIST1H4C	Tregs
753	KAT6B	Tregs
754	MT-ND5	Tregs
755	ABHD17A	Tregs
756	PIM2	Tregs
757	BPTF	Tregs
758	GLCCI1	Tregs
759	CD69	Tregs
760	LSP1	Tregs
761	YWHAZ	Tregs
762	GLS	Tregs
763	CAPZA1	Tregs
764	PRKACB	Tregs
765	EIF4A1	Tregs
766	RP11-349A22.5	Tregs
767	TNRC6B	Tregs
768	APOBEC3C	Tregs
769	TLN1	Tregs
770	AKAP13	Tregs
771	TBCB	Tregs
772	FRMD4B	Tregs
773	TBL1XR1	Tregs
774	HSPA4	Tregs
775	HNRNPU	Tregs
776	JOSD1	Tregs
777	ARL4C	Tregs
778	VPS13C	Tregs
779	PGAM1	Tregs
780	DDX3X	Tregs
781	ECH1	Tregs
782	CCND2	Tregs
783	C10orf118	Tregs
784	YTHDC1	Tregs
785	RBM25	Tregs
786	SKP1	Tregs
787	PRDM2	Tregs
788	SLFN5	Tregs
789	TMEM2	Tregs
790	RAB8B	Tregs
791	SPTAN1	Tregs
792	ITGA4	Tregs
793	GHITM	Tregs
794	PARK7	Tregs
795	CHD3	Tregs
796	TSPYL1	Tregs
797	SAP18	Tregs
798	SYNE2	Tregs
799	ANXA1	Tregs
800	ISG20	Tregs
801	SRRM1	Tregs
802	FAM107B	Tregs
803	PSMB3	Tregs
804	CD3G	Tregs
805	MKNK2	Tregs
806	HSPE1	Tregs
807	GNAI2	Tregs
808	LIMD2	Tregs
809	LY6E	Tregs
810	MYH9	Tregs
811	IL7R	Tregs
812	PPP4C	Tregs
813	TMEM59	Tregs
814	EML4	Tregs
815	IQGAP1	Tregs
816	ARID5A	Tregs
817	HNRNPA0	Tregs
818	EMC4	Tregs
819	MDFIC	Tregs
820	CNOT6L	Tregs
821	TGOLN2	Tregs
822	BSG	Tregs
823	PIP4K2A	Tregs
824	C1orf63	Tregs
825	ACTR2	Tregs
826	TECR	Tregs
827	FAM120A	Tregs
828	PHF3	Tregs
829	PTPN22	Tregs
830	TAGLN2	Tregs
831	MDM4	Tregs
832	PGK1	Tregs
833	CYCS	Tregs
834	RPS26	Tregs
835	GNAS	Tregs
836	PCMTD1	Tregs
837	EIF3A	Tregs
838	LNPEP	Tregs
839	GCC2	Tregs
840	ISG15	Tregs
841	CCDC115	Tregs
842	AP2M1	Tregs
843	GIMAP5	Tregs
844	GON4L	Tregs
845	STK10	Tregs
846	GSPT1	Tregs
847	PEBP1	Tregs
848	ZC3H13	Tregs
849	AHSA1	Tregs
850	PNN	Tregs
851	LMNA	Tregs
852	ISCU	Tregs
853	CIB1	Tregs
854	MLLT6	Tregs
855	RNMT	Tregs
856	IL6ST	Tregs
857	PHTF2	Tregs
858	ZFP36L1	Tregs
859	ZBTB1	Tregs
860	SMCHD1	Tregs
861	RP11-94L15.2	Tregs
862	GBP5	Tregs
863	TBC1D4	Tregs
864	BCL2	Tregs
865	CD4	Tregs
866	RSRC2	Tregs
867	ZNF292	Tregs
868	TNFRSF18	Tregs
869	G3BP2	Tregs
870	RBM39	Tregs
871	LUC7L3	Tregs
872	SERPINB9	Tregs
873	MIR4435-1HG	Tregs
874	DOCK8	Tregs
875	IFITM1	Tregs
876	SAT1	Tregs
877	STAT3	Tregs
878	CCND3	Tregs
879	LCP1	Tregs
880	ROCK1	Tregs
881	WHSC1L1	Tregs
882	NSA2	Tregs
883	RUNX3	Tregs
884	APOL6	Tregs
885	PSENEN	Tregs
886	GADD45A	Tregs
887	ACTN4	Tregs
888	ENTPD1	Tregs
889	DDX21	Tregs
890	CITED2	Tregs
891	SON	Tregs
892	ZCCHC11	Tregs
893	LAG3	Tregs
894	RORA	Tregs
895	PTP4A2	Tregs
896	SDHC	Tregs
897	FOXP3	Tregs
898	CAST	Tregs
899	MTHFD2	Tregs
900	CD99	Tregs
901	HNRNPA3	Tregs
902	SNX6	Tregs
903	OCIAD2	Tregs
904	KDM6B	Tregs
905	ARF1	Tregs
906	DAD1	Tregs
907	TSPYL2	Tregs
908	SDHD	Tregs
909	TRA2A	Tregs
910	GOLGA4	Tregs
911	CCDC109B	Tregs
912	DNAJA1	Tregs
913	SH3KBP1	Tregs
914	AKAP9	Tregs
915	ANP32E	Tregs
916	TSPO	Tregs
917	PCMT1	Tregs
918	PDE4B	Tregs
919	C16orf80	Tregs
920	RBM6	Tregs
921	NIPBL	Tregs
922	AHNAK	Tregs
923	TUBA1A	Tregs
924	IKZF1	Tregs
925	TMEM230	Tregs
926	SAMHD1	Tregs
927	DNAJB1	Tregs
928	LSM4	Tregs
929	DDIT4	Tregs
930	PPP2CA	Tregs
931	WDR82	Tregs
932	YME1L1	Tregs
933	B2M	NK-like cells ID3 ENTPD1
934	RPL39	NK-like cells ID3 ENTPD1
935	TPT1	NK-like cells ID3 ENTPD1
936	ANXA1	NK-like cells ID3 ENTPD1
937	FTH1	NK-like cells ID3 ENTPD1
938	RPS24	NK-like cells ID3 ENTPD1
939	RPL3	NK-like cells ID3 ENTPD1
940	RPS6	NK-like cells ID3 ENTPD1
941	ARHGDIB	NK-like cells ID3 ENTPD1
942	RPL37	NK-like cells ID3 ENTPD1
943	PFN1	NK-like cells ID3 ENTPD1
944	STK17B	NK-like cells ID3 ENTPD1
945	CXCR4	NK-like cells ID3 ENTPD1
946	MT-ATP6	NK-like cells ID3 ENTPD1
947	TSC22D3	NK-like cells ID3 ENTPD1
948	RPS2	NK-like cells ID3 ENTPD1
949	JUND	NK-like cells ID3 ENTPD1
950	RPS29	NK-like cells ID3 ENTPD1
951	MT-ND3	NK-like cells ID3 ENTPD1
952	SET	NK-like cells ID3 ENTPD1
953	RPL31	NK-like cells ID3 ENTPD1
954	H3F3B	NK-like cells ID3 ENTPD1
955	HSP90AA1	NK-like cells ID3 ENTPD1
956	MT-ND4L	NK-like cells ID3 ENTPD1
957	RPL28	NK-like cells ID3 ENTPD1
958	7SK-ENSG00000260682	NK-like cells ID3 ENTPD1
959	RGCC	NK-like cells ID3 ENTPD1
960	RPS11	NK-like cells ID3 ENTPD1
961	KLRC2	NK-like cells ID3 ENTPD1
962	ZFP36	NK-like cells ID3 ENTPD1
963	S100A4	NK-like cells ID3 ENTPD1
964	TMEM66	NK-like cells ID3 ENTPD1
965	DUSP2	NK-like cells ID3 ENTPD1
966	MT-CO1	NK-like cells ID3 ENTPD1
967	RPL7	NK-like cells ID3 ENTPD1
968	JUNB	NK-like cells ID3 ENTPD1
969	YPEL5	NK-like cells ID3 ENTPD1
970	TLN1	NK-like cells ID3 ENTPD1
971	SRRM2	NK-like cells ID3 ENTPD1
972	HLA-C	NK-like cells ID3 ENTPD1
973	RPL7A	NK-like cells ID3 ENTPD1
974	RPL23	NK-like cells ID3 ENTPD1
975	HLA-B	NK-like cells ID3 ENTPD1
976	JAK1	NK-like cells ID3 ENTPD1
977	HNRNPH1	NK-like cells ID3 ENTPD1
978	S100A6	NK-like cells ID3 ENTPD1
979	CTNNB1	NK-like cells ID3 ENTPD1
980	TXNIP	NK-like cells ID3 ENTPD1
981	DDX17	NK-like cells ID3 ENTPD1
982	RPSA	NK-like cells ID3 ENTPD1
983	HLA-A	NK-like cells ID3 ENTPD1
984	RGS2	NK-like cells ID3 ENTPD1
985	UQCRB	NK-like cells ID3 ENTPD1
986	PIP4K2A	NK-like cells ID3 ENTPD1
987	RPL17	NK-like cells ID3 ENTPD1
988	AC009501.4	NK-like cells ID3 ENTPD1
989	RP11-94L15.2	NK-like cells ID3 ENTPD1
990	CDC42	NK-like cells ID3 ENTPD1
991	LCP1	NK-like cells ID3 ENTPD1
992	CDV3	NK-like cells ID3 ENTPD1
993	CCND2	NK-like cells ID3 ENTPD1
994	MT-ND5	NK-like cells ID3 ENTPD1
995	YWHAZ	NK-like cells ID3 ENTPD1
996	RNF213	NK-like cells ID3 ENTPD1
997	C1orf56	NK-like cells ID3 ENTPD1
998	EMP3	NK-like cells ID3 ENTPD1
999	NUCKS1	NK-like cells ID3 ENTPD1
1000	FCER1G	NK-like cells ID3 ENTPD1
1001	NCL	NK-like cells ID3 ENTPD1
1002	PPP1R14B	NK-like cells ID3 ENTPD1
1003	CALM2	NK-like cells ID3 ENTPD1
1004	PAK2	NK-like cells ID3 ENTPD1
1005	CD52	NK-like cells ID3 ENTPD1
1006	KLRB1	NK-like cells ID3 ENTPD1
1007	DEK	NK-like cells ID3 ENTPD1
1008	ZFP36L2	NK-like cells ID3 ENTPD1
1009	ENTPD1	NK-like cells ID3 ENTPD1
1010	BTG1	NK-like cells ID3 ENTPD1
1011	CLEC2B	NK-like cells ID3 ENTPD1
1012	ASXL2	NK-like cells ID3 ENTPD1
1013	CD3G	NK-like cells ID3 ENTPD1
1014	SRRM1	NK-like cells ID3 ENTPD1
1015	IGLL5	NK-like cells ID3 ENTPD1
1016	GNAI2	NK-like cells ID3 ENTPD1
1017	BOD1L1	NK-like cells ID3 ENTPD1
1018	HSP90AB1	NK-like cells ID3 ENTPD1
1019	CAPZA1	NK-like cells ID3 ENTPD1
1020	GPR183	NK-like cells ID3 ENTPD1
1021	SLFN5	NK-like cells ID3 ENTPD1
1022	LCP2	NK-like cells ID3 ENTPD1
1023	RFC1	NK-like cells ID3 ENTPD1
1024	ID3	NK-like cells ID3 ENTPD1
1025	MTRNR2L8	NK-like cells ID3 ENTPD1
1026	PRDM1	NK-like cells ID3 ENTPD1
1027	PTPRC	NK-like cells ID3 ENTPD1
1028	BRI3	NK-like cells ID3 ENTPD1
1029	PNN	NK-like cells ID3 ENTPD1
1030	TUBA1A	NK-like cells ID3 ENTPD1
1031	S100A10	NK-like cells ID3 ENTPD1
1032	HSPA1A	NK-like cells ID3 ENTPD1
1033	NEAT1	NK-like cells ID3 ENTPD1
1034	ABHD17A	NK-like cells ID3 ENTPD1
1035	SRGN	NK-like cells ID3 ENTPD1
1036	HNRNPD	NK-like cells ID3 ENTPD1
1037	TNFRSF18	NK-like cells ID3 ENTPD1
1038	PLEKHO1	NK-like cells ID3 ENTPD1
1039	LNPEP	NK-like cells ID3 ENTPD1
1040	VPS13C	NK-like cells ID3 ENTPD1
1041	RPS6KA3	NK-like cells ID3 ENTPD1
1042	BIRC6	NK-like cells ID3 ENTPD1
1043	CXXC5	NK-like cells ID3 ENTPD1
1044	ZNF292	NK-like cells ID3 ENTPD1
1045	KMT2A	NK-like cells ID3 ENTPD1
1046	PRRC2C	NK-like cells ID3 ENTPD1
1047	MAP2K2	NK-like cells ID3 ENTPD1
1048	TOP1	NK-like cells ID3 ENTPD1
1049	RPL36A	NK-like cells ID3 ENTPD1
1050	SELK	NK-like cells ID3 ENTPD1
1051	LAT2	NK-like cells ID3 ENTPD1
1052	ANKRD11	NK-like cells ID3 ENTPD1
1053	RAB8B	NK-like cells ID3 ENTPD1
1054	TNFSF14	NK-like cells ID3 ENTPD1
1055	CTSW	NK-like cells ID3 ENTPD1
1056	RASGRP1	NK-like cells ID3 ENTPD1
1057	PRPF4B	NK-like cells ID3 ENTPD1
1058	MBP	NK-like cells ID3 ENTPD1
1059	HSPA8	NK-like cells ID3 ENTPD1
1060	KLF13	NK-like cells ID3 ENTPD1
1061	CD8A	NK-like cells ID3 ENTPD1
1062	SLK	NK-like cells ID3 ENTPD1
1063	ARPC4	NK-like cells ID3 ENTPD1
1064	SON	NK-like cells ID3 ENTPD1
1065	SUZ12	NK-like cells ID3 ENTPD1
1066	PRDM2	NK-like cells ID3 ENTPD1
1067	AKAP5	NK-like cells ID3 ENTPD1
1068	ZFP36L1	NK-like cells ID3 ENTPD1
1069	FAM107B	NK-like cells ID3 ENTPD1
1070	PHGR1	NK-like cells ID3 ENTPD1
1071	ITM2C	NK-like cells ID3 ENTPD1
1072	ACTR2	NK-like cells ID3 ENTPD1
1073	DYNC1I2	NK-like cells ID3 ENTPD1
1074	NFKBIA	NK-like cells ID3 ENTPD1
1075	ITGA1	NK-like cells ID3 ENTPD1
1076	ARGLU1	NK-like cells ID3 ENTPD1
1077	KIAA1551	NK-like cells ID3 ENTPD1
1078	UBB	NK-like cells ID3 ENTPD1
1079	CD8B	NK-like cells ID3 ENTPD1
1080	BRD9	NK-like cells ID3 ENTPD1
1081	SRI	NK-like cells ID3 ENTPD1
1082	MACF1	NK-like cells ID3 ENTPD1
1083	ALOX5AP	NK-like cells ID3 ENTPD1
1084	MTPN	NK-like cells ID3 ENTPD1
1085	CCL4	NK-like cells ID3 ENTPD1
1086	CHD4	NK-like cells ID3 ENTPD1
1087	CD81	NK-like cells ID3 ENTPD1
1088	MIER1	NK-like cells ID3 ENTPD1
1089	IQGAP1	NK-like cells ID3 ENTPD1
1090	PSME2	NK-like cells ID3 ENTPD1
1091	MDFIC	NK-like cells ID3 ENTPD1
1092	RALBP1	NK-like cells ID3 ENTPD1
1093	MDM4	NK-like cells ID3 ENTPD1
1094	YTHDC1	NK-like cells ID3 ENTPD1
1095	GLS	NK-like cells ID3 ENTPD1
1096	WNK1	NK-like cells ID3 ENTPD1
1097	PPP1CB	NK-like cells ID3 ENTPD1
1098	UBTF	NK-like cells ID3 ENTPD1
1099	MBNL1	NK-like cells ID3 ENTPD1
1100	RBM27	NK-like cells ID3 ENTPD1
1101	GZMK	NK-like cells ID3 ENTPD1
1102	ZBTB7A	NK-like cells ID3 ENTPD1
1103	DZIP3	NK-like cells ID3 ENTPD1
1104	TAF10	NK-like cells ID3 ENTPD1
1105	MZT2B	NK-like cells ID3 ENTPD1
1106	ANXA2	NK-like cells ID3 ENTPD1
1107	PRR13	NK-like cells ID3 ENTPD1
1108	RUNX3	NK-like cells ID3 ENTPD1
1109	UQCR11-ENSG00000127540	NK-like cells ID3 ENTPD1
1110	IFITM1	NK-like cells ID3 ENTPD1
1111	HSPA1B	NK-like cells ID3 ENTPD1
1112	LUC7L3	NK-like cells ID3 ENTPD1
1113	DNAJB9	NK-like cells ID3 ENTPD1
1114	CD247	NK-like cells ID3 ENTPD1
1115	CD74	NK-like cells ID3 ENTPD1
1116	PGK1	NK-like cells ID3 ENTPD1
1117	CD96	NK-like cells ID3 ENTPD1
1118	APOBEC3C	NK-like cells ID3 ENTPD1
1119	CDC42SE1	NK-like cells ID3 ENTPD1
1120	SYNRG	NK-like cells ID3 ENTPD1
1121	SIT1	NK-like cells ID3 ENTPD1
1122	ISG20	NK-like cells ID3 ENTPD1
1123	CREM	NK-like cells ID3 ENTPD1
1124	C8orf59	NK-like cells ID3 ENTPD1
1125	TM9SF3	NK-like cells ID3 ENTPD1
1126	CYCS	NK-like cells ID3 ENTPD1
1127	GIMAP5	NK-like cells ID3 ENTPD1
1128	LDHB	NK-like cells ID3 ENTPD1
1129	EIF3E	NK-like cells ID3 ENTPD1
1130	GOLGB1	NK-like cells ID3 ENTPD1
1131	TYROBP	NK-like cells ID3 ENTPD1
1132	MYH9	NK-like cells ID3 ENTPD1
1133	MIF	NK-like cells ID3 ENTPD1
1134	UCP2	NK-like cells ID3 ENTPD1
1135	HSP90B1	NK-like cells ID3 ENTPD1
1136	GPRIN3	NK-like cells ID3 ENTPD1
1137	BPTF	NK-like cells ID3 ENTPD1
1138	SMCHD1	NK-like cells ID3 ENTPD1
1139	EIF3A	NK-like cells ID3 ENTPD1
1140	HNRNPU	NK-like cells ID3 ENTPD1
1141	LPIN2	NK-like cells ID3 ENTPD1
1142	DUSP1	NK-like cells ID3 ENTPD1
1143	PDCL3	NK-like cells ID3 ENTPD1
1144	TNRC6B	NK-like cells ID3 ENTPD1
1145	KPNB1	NK-like cells ID3 ENTPD1
1146	CRIP1	NK-like cells ID3 ENTPD1
1147	ATRX	NK-like cells ID3 ENTPD1
1148	STAG2	NK-like cells ID3 ENTPD1
1149	LY6E	NK-like cells ID3 ENTPD1
1150	TMED4	NK-like cells ID3 ENTPD1
1151	CNBP	NK-like cells ID3 ENTPD1
1152	DOCK8	NK-like cells ID3 ENTPD1
1153	EMC4	NK-like cells ID3 ENTPD1
1154	AMICA1	NK-like cells ID3 ENTPD1
1155	SPRY1	NK-like cells ID3 ENTPD1
1156	YY1	NK-like cells ID3 ENTPD1
1157	TRA2B	NK-like cells ID3 ENTPD1
1158	BRD4	NK-like cells ID3 ENTPD1
1159	LMNA	NK-like cells ID3 ENTPD1
1160	CXCR3	NK-like cells ID3 ENTPD1
1161	CEBPZ	NK-like cells ID3 ENTPD1
1162	2001-09-01	NK-like cells ID3 ENTPD1
1163	TAGAP	NK-like cells ID3 ENTPD1
1164	IFI16	NK-like cells ID3 ENTPD1
1165	TMEM59	NK-like cells ID3 ENTPD1
1166	FKBP11	NK-like cells ID3 ENTPD1
1167	ZNF331	NK-like cells ID3 ENTPD1
1168	GZMA	NK-like cells ID3 ENTPD1
1169	PRKDC	NK-like cells ID3 ENTPD1
1170	GOLGA4	NK-like cells ID3 ENTPD1
1171	SELT	NK-like cells ID3 ENTPD1
1172	GNPTAB	NK-like cells ID3 ENTPD1
1173	TAF1D	NK-like cells ID3 ENTPD1
1174	TAGLN2	NK-like cells ID3 ENTPD1
1175	SFPQ	NK-like cells ID3 ENTPD1
1176	AP2M1	NK-like cells ID3 ENTPD1
1177	PNRC1	NK-like cells ID3 ENTPD1
1178	N4BP2L2	NK-like cells ID3 ENTPD1
1179	DDX24	NK-like cells ID3 ENTPD1
1180	BCLAF1	NK-like cells ID3 ENTPD1
1181	H2AFZ	NK-like cells ID3 ENTPD1
1182	SOCS3	NK-like cells ID3 ENTPD1
1183	HSPH1	NK-like cells ID3 ENTPD1
1184	C1QBP	NK-like cells ID3 ENTPD1
1185	YME1L1	NK-like cells ID3 ENTPD1
1186	SDCBP	NK-like cells ID3 ENTPD1
1187	BAZ1B	NK-like cells ID3 ENTPD1
1188	GRAP2	NK-like cells ID3 ENTPD1
1189	LGALS3	NK-like cells ID3 ENTPD1
1190	HP1BP3	NK-like cells ID3 ENTPD1
1191	TRA2A	NK-like cells ID3 ENTPD1
1192	YWHAE	NK-like cells ID3 ENTPD1
1193	CAPG	NK-like cells ID3 ENTPD1
1194	RNF139	NK-like cells ID3 ENTPD1
1195	ISCU	NK-like cells ID3 ENTPD1
1196	SUMF2	NK-like cells ID3 ENTPD1
1197	SCAF11	NK-like cells ID3 ENTPD1
1198	AKR1B1	NK-like cells ID3 ENTPD1
1199	GZMM	NK-like cells ID3 ENTPD1
1200	RBM25	NK-like cells ID3 ENTPD1
1201	ENO1	NK-like cells ID3 ENTPD1
1202	LMAN1	NK-like cells ID3 ENTPD1
1203	TAF15	NK-like cells ID3 ENTPD1
1204	PTMS	NK-like cells ID3 ENTPD1
1205	ATP5B	NK-like cells ID3 ENTPD1
1206	MYCBP2	NK-like cells ID3 ENTPD1
1207	TXK	NK-like cells ID3 ENTPD1
1208	CALR	NK-like cells ID3 ENTPD1
1209	HIST1H4C	NK-like cells ID3 ENTPD1
1210	TBCC	NK-like cells ID3 ENTPD1
1211	ACAP2	NK-like cells ID3 ENTPD1
1212	B2M	NK cells KLRF1 CD3G-
1213	RPL39	NK cells KLRF1 CD3G-
1214	PFN1	NK cells KLRF1 CD3G-
1215	H3F3B	NK cells KLRF1 CD3G-
1216	RPS24	NK cells KLRF1 CD3G-
1217	RPS12	NK cells KLRF1 CD3G-
1218	EIF1	NK cells KLRF1 CD3G-
1219	TPT1	NK cells KLRF1 CD3G-
1220	ANXA1	NK cells KLRF1 CD3G-
1221	KLRB1	NK cells KLRF1 CD3G-
1222	JUNB	NK cells KLRF1 CD3G-
1223	RPS29	NK cells KLRF1 CD3G-
1224	RPL28	NK cells KLRF1 CD3G-
1225	ARHGDIB	NK cells KLRF1 CD3G-
1226	SRGN	NK cells KLRF1 CD3G-
1227	RPL3	NK cells KLRF1 CD3G-
1228	FTH1	NK cells KLRF1 CD3G-
1229	HLA-C	NK cells KLRF1 CD3G-
1230	RGCC	NK cells KLRF1 CD3G-
1231	RPS6	NK cells KLRF1 CD3G-
1232	RPS11	NK cells KLRF1 CD3G-
1233	DUSP2	NK cells KLRF1 CD3G-
1234	HLA-B	NK cells KLRF1 CD3G-
1235	SET	NK cells KLRF1 CD3G-
1236	RPL37	NK cells KLRF1 CD3G-
1237	MT-CO1	NK cells KLRF1 CD3G-
1238	UBB	NK cells KLRF1 CD3G-
1239	S100A4	NK cells KLRF1 CD3G-
1240	HLA-A	NK cells KLRF1 CD3G-
1241	DUSP1	NK cells KLRF1 CD3G-
1242	STK17B	NK cells KLRF1 CD3G-
1243	AC009501.4	NK cells KLRF1 CD3G-
1244	HNRNPH1	NK cells KLRF1 CD3G-
1245	RPS15A	NK cells KLRF1 CD3G-
1246	CALM2	NK cells KLRF1 CD3G-
1247	ZFP36	NK cells KLRF1 CD3G-
1248	TSC22D3	NK cells KLRF1 CD3G-
1249	SELK	NK cells KLRF1 CD3G-
1250	RPL37A	NK cells KLRF1 CD3G-
1251	YPEL5	NK cells KLRF1 CD3G-
1252	CORO1A	NK cells KLRF1 CD3G-
1253	DDIT4	NK cells KLRF1 CD3G-
1254	PLAC8	NK cells KLRF1 CD3G-
1255	CDC42	NK cells KLRF1 CD3G-
1256	MT-ND3	NK cells KLRF1 CD3G-
1257	RPS8	NK cells KLRF1 CD3G-
1258	XCL1	NK cells KLRF1 CD3G-
1259	MT-ND4L	NK cells KLRF1 CD3G-
1260	CCND2	NK cells KLRF1 CD3G-
1261	7SK-ENSG00000260682	NK cells KLRF1 CD3G-
1262	CTSW	NK cells KLRF1 CD3G-
1263	PSME2	NK cells KLRF1 CD3G-
1264	CYBA	NK cells KLRF1 CD3G-
1265	RPL30	NK cells KLRF1 CD3G-
1266	NFKBIA	NK cells KLRF1 CD3G-
1267	CFL1	NK cells KLRF1 CD3G-
1268	CTNNB1	NK cells KLRF1 CD3G-
1269	KIAA1551	NK cells KLRF1 CD3G-
1270	HSPA8	NK cells KLRF1 CD3G-
1271	MT-ATP6	NK cells KLRF1 CD3G-
1272	TMEM66	NK cells KLRF1 CD3G-
1273	HSP90AA1	NK cells KLRF1 CD3G-
1274	RPL23	NK cells KLRF1 CD3G-
1275	GPR183	NK cells KLRF1 CD3G-
1276	EIF4A1	NK cells KLRF1 CD3G-
1277	RPLP0	NK cells KLRF1 CD3G-
1278	SELT	NK cells KLRF1 CD3G-
1279	MTRNR2L8	NK cells KLRF1 CD3G-
1280	ACTB	NK cells KLRF1 CD3G-
1281	PAK2	NK cells KLRF1 CD3G-
1282	C1orf56	NK cells KLRF1 CD3G-
1283	DNAJC21	NK cells KLRF1 CD3G-
1284	PIP4K2A	NK cells KLRF1 CD3G-
1285	NEAT1	NK cells KLRF1 CD3G-
1286	S100A10	NK cells KLRF1 CD3G-
1287	TRA2A	NK cells KLRF1 CD3G-
1288	ABHD17A	NK cells KLRF1 CD3G-
1289	DDX17	NK cells KLRF1 CD3G-
1290	GZMK	NK cells KLRF1 CD3G-
1291	JUND	NK cells KLRF1 CD3G-
1292	JAK1	NK cells KLRF1 CD3G-
1293	MT-ND5	NK cells KLRF1 CD3G-
1294	TAF10	NK cells KLRF1 CD3G-
1295	CXCR4	NK cells KLRF1 CD3G-
1296	VAMP8	NK cells KLRF1 CD3G-
1297	RP11-94L15.2	NK cells KLRF1 CD3G-
1298	UBC	NK cells KLRF1 CD3G-
1299	ARPC1B	NK cells KLRF1 CD3G-
1300	MBNL1	NK cells KLRF1 CD3G-
1301	CD69	NK cells KLRF1 CD3G-
1302	GZMB	NK cells KLRF1 CD3G-
1303	GZMM	NK cells KLRF1 CD3G-
1304	CD74	NK cells KLRF1 CD3G-
1305	ID2	NK cells KLRF1 CD3G-
1306	CD63	NK cells KLRF1 CD3G-
1307	AP2M1	NK cells KLRF1 CD3G-
1308	S100A6	NK cells KLRF1 CD3G-
1309	SRI	NK cells KLRF1 CD3G-
1310	ARGLU1	NK cells KLRF1 CD3G-
1311	RPL4	NK cells KLRF1 CD3G-
1312	IFITM2	NK cells KLRF1 CD3G-
1313	CAPG	NK cells KLRF1 CD3G-
1314	CST7	NK cells KLRF1 CD3G-
1315	RNF213	NK cells KLRF1 CD3G-
1316	CAPZB	NK cells KLRF1 CD3G-
1317	GMFG	NK cells KLRF1 CD3G-
1318	MTRNR2L10	NK cells KLRF1 CD3G-
1319	RPL7A	NK cells KLRF1 CD3G-
1320	EIF4B	NK cells KLRF1 CD3G-
1321	IER2	NK cells KLRF1 CD3G-
1322	TAGLN2	NK cells KLRF1 CD3G-
1323	NDUFB8-ENSG00000166136	NK cells KLRF1 CD3G-
1324	LY6E	NK cells KLRF1 CD3G-
1325	EMP3	NK cells KLRF1 CD3G-
1326	CAPZA1	NK cells KLRF1 CD3G-
1327	B4GALT1	NK cells KLRF1 CD3G-
1328	RAB11FIP1	NK cells KLRF1 CD3G-
1329	ITGA1	NK cells KLRF1 CD3G-
1330	RPS6KA3	NK cells KLRF1 CD3G-
1331	RPSA	NK cells KLRF1 CD3G-
1332	TUBA1A	NK cells KLRF1 CD3G-
1333	PSMB9	NK cells KLRF1 CD3G-
1334	CD81	NK cells KLRF1 CD3G-
1335	RAB8B	NK cells KLRF1 CD3G-
1336	TPI1	NK cells KLRF1 CD3G-
1337	TXNIP	NK cells KLRF1 CD3G-
1338	RNMT	NK cells KLRF1 CD3G-
1339	TUBA1B	NK cells KLRF1 CD3G-
1340	ALOX5AP	NK cells KLRF1 CD3G-
1341	NCL	NK cells KLRF1 CD3G-
1342	ANKRD11	NK cells KLRF1 CD3G-
1343	CNBP	NK cells KLRF1 CD3G-
1344	HNRNPA0	NK cells KLRF1 CD3G-
1345	MAP2K2	NK cells KLRF1 CD3G-
1346	MDM4	NK cells KLRF1 CD3G-
1347	MACF1	NK cells KLRF1 CD3G-
1348	TMBIM6	NK cells KLRF1 CD3G-
1349	ITGB2	NK cells KLRF1 CD3G-
1350	NUCKS1	NK cells KLRF1 CD3G-
1351	PPP1CA	NK cells KLRF1 CD3G-
1352	ZRANB2	NK cells KLRF1 CD3G-
1353	TMEM59	NK cells KLRF1 CD3G-
1354	HERPUD1	NK cells KLRF1 CD3G-
1355	RGS2	NK cells KLRF1 CD3G-
1356	GZMH	NK cells KLRF1 CD3G-
1357	OAZ1	NK cells KLRF1 CD3G-
1358	PURA	NK cells KLRF1 CD3G-
1359	DHRS7	NK cells KLRF1 CD3G-
1360	FAM107B	NK cells KLRF1 CD3G-
1361	PPP4C	NK cells KLRF1 CD3G-
1362	SAP18	NK cells KLRF1 CD3G-
1363	PPP1CB	NK cells KLRF1 CD3G-
1364	2001-09-01	NK cells KLRF1 CD3G-
1365	TLN1	NK cells KLRF1 CD3G-
1366	FCER1G	NK cells KLRF1 CD3G-
1367	GNAI2	NK cells KLRF1 CD3G-
1368	B3GNT7	NK cells KLRF1 CD3G-
1369	RNF19A	NK cells KLRF1 CD3G-
1370	TMOD3	NK cells KLRF1 CD3G-
1371	MYL12B	NK cells KLRF1 CD3G-
1372	PPP1R15A	NK cells KLRF1 CD3G-
1373	TPST2	NK cells KLRF1 CD3G-
1374	SON	NK cells KLRF1 CD3G-
1375	PPP3CA	NK cells KLRF1 CD3G-
1376	ARF1	NK cells KLRF1 CD3G-
1377	ITM2B	NK cells KLRF1 CD3G-
1378	PMAIP1	NK cells KLRF1 CD3G-
1379	ATP6V0E1	NK cells KLRF1 CD3G-
1380	LMNA	NK cells KLRF1 CD3G-
1381	UQCR11-ENSG00000127540	NK cells KLRF1 CD3G-
1382	RUNX3	NK cells KLRF1 CD3G-
1383	CALR	NK cells KLRF1 CD3G-
1384	RPS26	NK cells KLRF1 CD3G-
1385	PSMB3	NK cells KLRF1 CD3G-
1386	UQCRB	NK cells KLRF1 CD3G-
1387	CITED2	NK cells KLRF1 CD3G-
1388	PSME1	NK cells KLRF1 CD3G-
1389	NPM1	NK cells KLRF1 CD3G-
1390	MTPN	NK cells KLRF1 CD3G-
1391	CCL4	NK cells KLRF1 CD3G-
1392	SPRY2	NK cells KLRF1 CD3G-
1393	DNAJB6	NK cells KLRF1 CD3G-
1394	SLFN5	NK cells KLRF1 CD3G-
1395	PRRC2C	NK cells KLRF1 CD3G-
1396	NXT1	NK cells KLRF1 CD3G-
1397	WDR83OS	NK cells KLRF1 CD3G-
1398	IGLL5	NK cells KLRF1 CD3G-
1399	B2M	ILCs
1400	RPS6	ILCs
1401	EEF1A1	ILCs
1402	SRGN	ILCs
1403	H3F3B	ILCs
1404	DUSP1	ILCs
1405	UBB	ILCs
1406	PHGR1	ILCs
1407	RPS24	ILCs
1408	7SK-ENSG00000260682	ILCs
1409	JUND	ILCs
1410	S100A4	ILCs
1411	EIF1	ILCs
1412	CD74	ILCs
1413	YPEL5	ILCs
1414	RPL3	ILCs
1415	ZFP36	ILCs
1416	ARHGDIB	ILCs
1417	CXCR4	ILCs
1418	CDC42	ILCs
1419	NFKBIA	ILCs
1420	HLA-B	ILCs
1421	SET	ILCs
1422	RPS29	ILCs
1423	RPL39	ILCs
1424	HNRNPA0	ILCs
1425	FTH1	ILCs
1426	TSC22D3	ILCs
1427	HSPA8	ILCs
1428	TPT1	ILCs
1429	EIF4A1	ILCs
1430	CD81	ILCs
1431	RPL7	ILCs
1432	SRSF2	ILCs
1433	JUNB	ILCs
1434	FXYD5	ILCs
1435	CYCS	ILCs
1436	RNASET2	ILCs
1437	ANXA1	ILCs
1438	PFN1	ILCs
1439	ANKRD11	ILCs
1440	B2M	T cells CD8
1441	TPT1	T cells CD8
1442	RPL39	T cells CD8
1443	RPS6	T cells CD8
1444	RPS24	T cells CD8
1445	ANXA1	T cells CD8
1446	FTH1	T cells CD8
1447	PFN1	T cells CD8
1448	TSC22D3	T cells CD8
1449	RPL3	T cells CD8
1450	RPL28	T cells CD8
1451	RGCC	T cells CD8
1452	RPL37	T cells CD8
1453	RPL31	T cells CD8
1454	H3F3B	T cells CD8
1455	RPL7	T cells CD8
1456	ARHGDIB	T cells CD8
1457	CXCR4	T cells CD8
1458	RPS12	T cells CD8
1459	MT-ATP6	T cells CD8
1460	RPS11	T cells CD8
1461	HNRNPH1	T cells CD8
1462	HSP90AA1	T cells CD8
1463	SET	T cells CD8
1464	JUNB	T cells CD8
1465	MT-ND3	T cells CD8
1466	C1orf56	T cells CD8
1467	RPL30	T cells CD8
1468	S100A6	T cells CD8
1469	RPL17	T cells CD8
1470	STK17B	T cells CD8
1471	ZFP36	T cells CD8
1472	YPEL5	T cells CD8
1473	HLA-B	T cells CD8
1474	S100A4	T cells CD8
1475	EIF1	T cells CD8
1476	RPL7A	T cells CD8
1477	HLA-C	T cells CD8
1478	AC009501.4	T cells CD8
1479	RPLP0	T cells CD8
1480	CYBA	T cells CD8
1481	JUND	T cells CD8
1482	SELK	T cells CD8
1483	MDM4	T cells CD8
1484	RPL36A	T cells CD8
1485	TMEM66	T cells CD8
1486	IGLL5	T cells CD8
1487	IL32	T cells CD8
1488	RPL23	T cells CD8
1489	DUSP2	T cells CD8
1490	CALM2	T cells CD8
1491	MT-ND4L	T cells CD8
1492	CNBP	T cells CD8
1493	TAF10	T cells CD8
1494	S100A10	T cells CD8
1495	SRRM2	T cells CD8
1496	KLRC2	T cells CD8
1497	CDC42	T cells CD8
1498	CFL1	T cells CD8
1499	ZFP36L2	T cells CD8
1500	SRGN	T cells CD8
1501	DUSP1	T cells CD8
1502	HSPA8	T cells CD8
1503	LDHB	T cells CD8
1504	HLA-A	T cells CD8
1505	TXNIP	T cells CD8
1506	BTG1	T cells CD8
1507	RGS2	T cells CD8
1508	GPR183	T cells CD8
1509	UBB	T cells CD8
1510	CD3G	T cells CD8
1511	TUBA1A	T cells CD8
1512	DNAJB9	T cells CD8
1513	TLN1	T cells CD8
1514	ARGLU1	T cells CD8
1515	KLRB1	T cells CD8
1516	RPSAP58	T cells CD8
1517	PSME2	T cells CD8
1518	PTPRC	T cells CD8
1519	NFKBIA	T cells CD8
1520	RP11-94L15.2	T cells CD8
1521	RNF213	T cells CD8
1522	CD74	T cells CD8
1523	RPSA	T cells CD8
1524	IFITM1	T cells CD8
1525	UBC	T cells CD8
1526	EMP3	T cells CD8
1527	LMNA	T cells CD8
1528	NCL	T cells CD8
1529	PTGER4	T cells CD8
1530	CDV3	T cells CD8
1531	PRPF4B	T cells CD8
1532	CREM	T cells CD8
1533	CYCS	T cells CD8
1534	HSPA1B	T cells CD8
1535	SLFN5	T cells CD8
1536	CDC42SE1	T cells CD8
1537	CRIP1	T cells CD8
1538	ALDOA	T cells CD8
1539	MBNL1	T cells CD8
1540	ETS1	T cells CD8
1541	CD69	T cells CD8
1542	CAPG	T cells CD8
1543	MYL12A	T cells CD8
1544	TNRC6B	T cells CD8
1545	BPTF	T cells CD8
1546	MTRNR2L8	T cells CD8
1547	HNRNPA0	T cells CD8
1548	RGS1	T cells CD8
1549	PRR13	T cells CD8
1550	DDX17	T cells CD8
1551	ATP6V1G1	T cells CD8
1552	HSP90AB1	T cells CD8
1553	MTPN	T cells CD8
1554	SAMSN1	T cells CD8
1555	CD8B	T cells CD8
1556	IL2RG	T cells CD8
1557	ENO1	T cells CD8
1558	UQCR11-ENSG00000127540	T cells CD8
1559	PGK1	T cells CD8
1560	NEAT1	T cells CD8
1561	ITGA1	T cells CD8
1562	EEF1B2	T cells CD8
1563	RASGEF1B	T cells CD8
1564	EIF4A1	T cells CD8
1565	ISCU	T cells CD8
1566	SRSF2	T cells CD8
1567	KIAA1551	T cells CD8
1568	PHLDA1	T cells CD8
1569	PHGR1	T cells CD8
1570	CCND2	T cells CD8
1571	PCBP2	T cells CD8
1572	SRI	T cells CD8
1573	SRRM1	T cells CD8
1574	SBDS	T cells CD8
1575	NUCKS1	T cells CD8
1576	H2AFZ	T cells CD8
1577	ANXA2	T cells CD8
1578	MCL1	T cells CD8
1579	MIF	T cells CD8
1580	TUBA1B	T cells CD8
1581	HSPA1A	T cells CD8
1582	PIP4K2A	T cells CD8
1583	MT-ND5	T cells CD8
1584	LAT	T cells CD8
1585	EIF4A3	T cells CD8
1586	ARF1	T cells CD8
1587	LY6E	T cells CD8
1588	2015-09-01	T cells CD8
1589	CTSW	T cells CD8
1590	ITM2C	T cells CD8
1591	IQGAP1	T cells CD8
1592	TPI1	T cells CD8
1593	ABHD17A	T cells CD8
1594	ANKRD11	T cells CD8
1595	TAGLN2	T cells CD8
1596	KMT2A	T cells CD8
1597	PDCD4	T cells CD8
1598	LCP1	T cells CD8
1599	MAP2K2	T cells CD8
1600	SYNE2	T cells CD8
1601	CAPZA1	T cells CD8
1602	FCER1G	T cells CD8
1603	TBCC	T cells CD8
1604	GNAI2	T cells CD8
1605	DDX24	T cells CD8
1606	CAST	T cells CD8
1607	SCP2	T cells CD8
1608	PGAM1	T cells CD8
1609	GZMK	T cells CD8
1610	RUNX3	T cells CD8
1611	CITED2	T cells CD8
1612	HSPA5	T cells CD8
1613	TMBIM6	T cells CD8
1614	PPP1CB	T cells CD8
1615	PRRC2C	T cells CD8
1616	ROCK1	T cells CD8
1617	DDIT4	T cells CD8
1618	PNRC1	T cells CD8
1619	DNAJA1	T cells CD8
1620	JAK1	T cells CD8
1621	APOBEC3C	T cells CD8
1622	SOCS3	T cells CD8
1623	KLF13	T cells CD8
1624	ACTR2	T cells CD8
1625	THUMPD1	T cells CD8
1626	ATM	T cells CD8
1627	KLF6	T cells CD8
1628	ARHGDIA	T cells CD8
1629	XCL2	T cells CD8
1630	RAB7A	T cells CD8
1631	PSMB10	T cells CD8
1632	SYNRG	T cells CD8
1633	CD27	T cells CD8
1634	CNOT6L	T cells CD8
1635	SDHC	T cells CD8
1636	HNRNPD	T cells CD8
1637	HSPH1	T cells CD8
1638	HP1BP3	T cells CD8
1639	PPP1CA	T cells CD8
1640	ID3	T cells CD8
1641	MDH1	T cells CD8
1642	ARL4A	T cells CD8
1643	HNRNPAB	T cells CD8
1644	PAK2	T cells CD8
1645	CBX3	T cells CD8
1646	BCAS2	T cells CD8
1647	PIK3R1	T cells CD8
1648	ALG13	T cells CD8
1649	LUC7L3	T cells CD8
1650	ATP5F1	T cells CD8
1651	ITGAL	T cells CD8
1652	ARPC4	T cells CD8
1653	SNX6	T cells CD8
1654	IFI16	T cells CD8
1655	AP3S1	T cells CD8
1656	PDCD6	T cells CD8
1657	B2M	T cells CD8 KLRG1
1658	RPL39	T cells CD8 KLRG1
1659	RPS6	T cells CD8 KLRG1
1660	EIF1	T cells CD8 KLRG1
1661	JUNB	T cells CD8 KLRG1
1662	TSC22D3	T cells CD8 KLRG1
1663	TMSB4X	T cells CD8 KLRG1
1664	PFN1	T cells CD8 KLRG1
1665	ARHGDIB	T cells CD8 KLRG1
1666	TPT1	T cells CD8 KLRG1
1667	HSP90AA1	T cells CD8 KLRG1
1668	FTH1	T cells CD8 KLRG1
1669	H3F3B	T cells CD8 KLRG1
1670	RPS12	T cells CD8 KLRG1
1671	RPL28	T cells CD8 KLRG1
1672	RPS24	T cells CD8 KLRG1
1673	RGCC	T cells CD8 KLRG1
1674	RPS29	T cells CD8 KLRG1
1675	RPL3	T cells CD8 KLRG1
1676	GZMK	T cells CD8 KLRG1
1677	ZFP36	T cells CD8 KLRG1
1678	SRGN	T cells CD8 KLRG1
1679	HNRNPH1	T cells CD8 KLRG1
1680	ANXA1	T cells CD8 KLRG1
1681	RPL37	T cells CD8 KLRG1
1682	MT-ATP6	T cells CD8 KLRG1
1683	MT-ND3	T cells CD8 KLRG1
1684	RPL15	T cells CD8 KLRG1
1685	RPS11	T cells CD8 KLRG1
1686	DUSP1	T cells CD8 KLRG1
1687	CD69	T cells CD8 KLRG1
1688	DUSP2	T cells CD8 KLRG1
1689	PHGR1	T cells CD8 KLRG1
1690	CXCR4	T cells CD8 KLRG1
1691	RGS1	T cells CD8 KLRG1
1692	RPL31	T cells CD8 KLRG1
1693	SET	T cells CD8 KLRG1
1694	YPEL5	T cells CD8 KLRG1
1695	UBB	T cells CD8 KLRG1
1696	MALAT1	T cells CD8 KLRG1
1697	RPL7	T cells CD8 KLRG1
1698	HLA-A	T cells CD8 KLRG1
1699	RPL37A	T cells CD8 KLRG1
1700	CALM2	T cells CD8 KLRG1
1701	CYBA	T cells CD8 KLRG1
1702	HLA-C	T cells CD8 KLRG1
1703	C1orf56	T cells CD8 KLRG1
1704	HLA-B	T cells CD8 KLRG1
1705	CDC42	T cells CD8 KLRG1
1706	STK17B	T cells CD8 KLRG1
1707	IL32	T cells CD8 KLRG1
1708	RPL30	T cells CD8 KLRG1
1709	RPSA	T cells CD8 KLRG1
1710	JUND	T cells CD8 KLRG1
1711	HSPA8	T cells CD8 KLRG1
1712	TMEM66	T cells CD8 KLRG1
1713	CAPZA1	T cells CD8 KLRG1
1714	MT-ND4L	T cells CD8 KLRG1
1715	UBC	T cells CD8 KLRG1
1716	RGS2	T cells CD8 KLRG1
1717	SELK	T cells CD8 KLRG1
1718	CFL1	T cells CD8 KLRG1
1719	TNRC6B	T cells CD8 KLRG1
1720	NFKBIA	T cells CD8 KLRG1
1721	RNF213	T cells CD8 KLRG1
1722	APOBEC3C	T cells CD8 KLRG1
1723	KMT2A	T cells CD8 KLRG1
1724	UQCRB	T cells CD8 KLRG1
1725	AC009501.4	T cells CD8 KLRG1
1726	GPR183	T cells CD8 KLRG1
1727	CTNNB1	T cells CD8 KLRG1
1728	ZFP36L2	T cells CD8 KLRG1
1729	CDC42SE1	T cells CD8 KLRG1
1730	HSPA1B	T cells CD8 KLRG1
1731	RPL38	T cells CD8 KLRG1
1732	HSPA1A	T cells CD8 KLRG1
1733	MBNL1	T cells CD8 KLRG1
1734	EIF4A1	T cells CD8 KLRG1
1735	DNAJB9	T cells CD8 KLRG1
1736	SRRM2	T cells CD8 KLRG1
1737	KIAA1551	T cells CD8 KLRG1
1738	CTSW	T cells CD8 KLRG1
1739	TRA2A	T cells CD8 KLRG1
1740	RPL23	T cells CD8 KLRG1
1741	NEAT1	T cells CD8 KLRG1
1742	CNBP	T cells CD8 KLRG1
1743	PIP4K2A	T cells CD8 KLRG1
1744	AAK1	T cells CD8 KLRG1
1745	MDM4	T cells CD8 KLRG1
1746	SOCS3	T cells CD8 KLRG1
1747	SAP18	T cells CD8 KLRG1
1748	CD3G	T cells CD8 KLRG1
1749	H2AFZ	T cells CD8 KLRG1
1750	TXNIP	T cells CD8 KLRG1
1751	CITED2	T cells CD8 KLRG1
1752	PRDM1	T cells CD8 KLRG1
1753	HNRNPA0	T cells CD8 KLRG1
1754	RNF19A	T cells CD8 KLRG1
1755	FOS	T cells CD8 KLRG1
1756	TUBA1A	T cells CD8 KLRG1
1757	DDX24	T cells CD8 KLRG1
1758	PSME2	T cells CD8 KLRG1
1759	HSPH1	T cells CD8 KLRG1
1760	BPTF	T cells CD8 KLRG1
1761	RPL17	T cells CD8 KLRG1
1762	LMNA	T cells CD8 KLRG1
1763	SOCS1	T cells CD8 KLRG1
1764	ANKRD11	T cells CD8 KLRG1
1765	NUCKS1	T cells CD8 KLRG1
1766	ARF1	T cells CD8 KLRG1
1767	TOMM7	T cells CD8 KLRG1
1768	CREM	T cells CD8 KLRG1
1769	S100A10	T cells CD8 KLRG1
1770	YBX1	T cells CD8 KLRG1
1771	IQGAP1	T cells CD8 KLRG1
1772	CD81	T cells CD8 KLRG1
1773	RPL36A	T cells CD8 KLRG1
1774	CYCS	T cells CD8 KLRG1
1775	HSP90AB1	T cells CD8 KLRG1
1776	DAD1	T cells CD8 KLRG1
1777	C16orf54	T cells CD8 KLRG1
1778	MIER1	T cells CD8 KLRG1
1779	PSME1	T cells CD8 KLRG1
1780	RP11-138A9.2	T cells CD8 KLRG1
1781	CD99	T cells CD8 KLRG1
1782	PTPRC	T cells CD8 KLRG1
1783	ETS1	T cells CD8 KLRG1
1784	TMBIM6	T cells CD8 KLRG1
1785	LDHB	T cells CD8 KLRG1
1786	LCK	T cells CD8 KLRG1
1787	ARGLU1	T cells CD8 KLRG1
1788	YTHDC1	T cells CD8 KLRG1
1789	CD53	T cells CD8 KLRG1
1790	PPP1CA	T cells CD8 KLRG1
1791	TAGAP	T cells CD8 KLRG1
1792	DOCK8	T cells CD8 KLRG1
1793	SYNE2	T cells CD8 KLRG1
1794	RASGRP1	T cells CD8 KLRG1
1795	EOMES	T cells CD8 KLRG1
1796	PARK7	T cells CD8 KLRG1
1797	CD27	T cells CD8 KLRG1
1798	UTRN	T cells CD8 KLRG1
1799	CAPZB	T cells CD8 KLRG1
1800	JAK1	T cells CD8 KLRG1
1801	MT-ND6	T cells CD8 KLRG1
1802	DDX17	T cells CD8 KLRG1
1803	EFHD2	T cells CD8 KLRG1
1804	PAK2	T cells CD8 KLRG1
1805	EMP3	T cells CD8 KLRG1
1806	TNFAIP3	T cells CD8 KLRG1
1807	IFNGR1	T cells CD8 KLRG1
1808	LPIN2	T cells CD8 KLRG1
1809	MT2A	T cells CD8 KLRG1
1810	ITGA4	T cells CD8 KLRG1
1811	PDCD4	T cells CD8 KLRG1
1812	RP11-94L15.2	T cells CD8 KLRG1
1813	YY1	T cells CD8 KLRG1
1814	ZNF331	T cells CD8 KLRG1
1815	DDIT4	T cells CD8 KLRG1
1816	ECH1	T cells CD8 KLRG1
1817	PPP1CB	T cells CD8 KLRG1
1818	CCL4	T cells CD8 KLRG1
1819	PRRC2C	T cells CD8 KLRG1
1820	RBM8A	T cells CD8 KLRG1
1821	N4BP2L2	T cells CD8 KLRG1
1822	TPI1	T cells CD8 KLRG1
1823	ACTR2	T cells CD8 KLRG1
1824	PKM	T cells CD8 KLRG1
1825	MIF	T cells CD8 KLRG1
1826	ID2	T cells CD8 KLRG1
1827	TMEM59	T cells CD8 KLRG1
1828	CSRNP1	T cells CD8 KLRG1
1829	CD84	T cells CD8 KLRG1
1830	ARPC1B	T cells CD8 KLRG1
1831	RAB8B	T cells CD8 KLRG1
1832	NAA38	T cells CD8 KLRG1
1833	SON	T cells CD8 KLRG1
1834	GADD45B	T cells CD8 KLRG1
1835	SDCBP	T cells CD8 KLRG1
1836	TLN1	T cells CD8 KLRG1
1837	ZC3H13	T cells CD8 KLRG1
1838	NDUFA13	T cells CD8 KLRG1
1839	USP15	T cells CD8 KLRG1
1840	SLC3A2	T cells CD8 KLRG1
1841	GNAI2	T cells CD8 KLRG1
1842	MIAT	T cells CD8 KLRG1
1843	TAGLN2	T cells CD8 KLRG1
1844	GTF2B	T cells CD8 KLRG1
1845	PHLDA1	T cells CD8 KLRG1
1846	SPCS2	T cells CD8 KLRG1
1847	IL2RG	T cells CD8 KLRG1
1848	TMED2	T cells CD8 KLRG1
1849	EIF4A3	T cells CD8 KLRG1
1850	CD74	T cells CD8 KLRG1
1851	ARPC4	T cells CD8 KLRG1
1852	CD7	T cells CD8 KLRG1
1853	ARAP2	T cells CD8 KLRG1
1854	UBXN4	T cells CD8 KLRG1
1855	RPSAP58	T cells CD8 KLRG1
1856	TRAT1	T cells CD8 KLRG1
1857	SDHC	T cells CD8 KLRG1
1858	ITGAL	T cells CD8 KLRG1
1859	ABHD17A	T cells CD8 KLRG1
1860	ATRX	T cells CD8 KLRG1
1861	SNX6	T cells CD8 KLRG1
1862	LITAF	T cells CD8 KLRG1
1863	ATP6V0B	T cells CD8 KLRG1
1864	NDUFB8-ENSG00000166136	T cells CD8 KLRG1
1865	DHRS7	T cells CD8 KLRG1
1866	ARID5A	T cells CD8 KLRG1
1867	ARHGDIA	T cells CD8 KLRG1
1868	MARCKSL1	T cells CD8 KLRG1
1869	YWHAE	T cells CD8 KLRG1
1870	FAM107B	T cells CD8 KLRG1
1871	RPN2	T cells CD8 KLRG1
1872	PCMT1	T cells CD8 KLRG1
1873	RP11-349A22.5	T cells CD8 KLRG1
1874	IFITM1	T cells CD8 KLRG1
1875	MGST3	T cells CD8 KLRG1
1876	MGEA5	T cells CD8 KLRG1
1877	SERTAD1	T cells CD8 KLRG1
1878	CDV3	T cells CD8 KLRG1
1879	PDLIM2	T cells CD8 KLRG1
1880	SLFN5	T cells CD8 KLRG1
1881	PTP4A2	T cells CD8 KLRG1
1882	BSG	T cells CD8 KLRG1
1883	MT-ND5	T cells CD8 KLRG1
1884	PNISR	T cells CD8 KLRG1
1885	HP1BP3	T cells CD8 KLRG1
1886	RBM25	T cells CD8 KLRG1
1887	TECR	T cells CD8 KLRG1
1888	SCP2	T cells CD8 KLRG1
1889	KLRG1	T cells CD8 KLRG1
1890	ITM2C	T cells CD8 KLRG1
1891	HERPUD1	T cells CD8 KLRG1
1892	C14orf2	T cells CD8 KLRG1
1893	CCND2	T cells CD8 KLRG1
1894	GHITM	T cells CD8 KLRG1
1895	PMAIP1	T cells CD8 KLRG1
1896	TMED4	T cells CD8 KLRG1
1897	NCL	T cells CD8 KLRG1
1898	IKZF1	T cells CD8 KLRG1
1899	RPS6	T cells CD4 IL17A
1900	B2M	T cells CD4 IL17A
1901	RPL3	T cells CD4 IL17A
1902	RPL31	T cells CD4 IL17A
1903	EEF1A1	T cells CD4 IL17A
1904	RPL7	T cells CD4 IL17A
1905	RPLP0	T cells CD4 IL17A
1906	TSC22D3	T cells CD4 IL17A
1907	HSP90AA1	T cells CD4 IL17A
1908	ANXA1	T cells CD4 IL17A
1909	RPS2	T cells CD4 IL17A
1910	PFN1	T cells CD4 IL17A
1911	RPL15	T cells CD4 IL17A
1912	SET	T cells CD4 IL17A
1913	FTH1	T cells CD4 IL17A
1914	TPT1	T cells CD4 IL17A
1915	ARHGDIB	T cells CD4 IL17A
1916	7SK-ENSG00000260682	T cells CD4 IL17A
1917	PHGR1	T cells CD4 IL17A
1918	ZFP36	T cells CD4 IL17A
1919	RPL39	T cells CD4 IL17A
1920	H3F3B	T cells CD4 IL17A
1921	RPL4	T cells CD4 IL17A
1922	RPL37	T cells CD4 IL17A
1923	EIF1	T cells CD4 IL17A
1924	RPS5	T cells CD4 IL17A
1925	HNRNPH1	T cells CD4 IL17A
1926	YPEL5	T cells CD4 IL17A
1927	GPR183	T cells CD4 IL17A
1928	HSPA1A	T cells CD4 IL17A
1929	RPL8	T cells CD4 IL17A
1930	MT-ATP6	T cells CD4 IL17A
1931	MALAT1	T cells CD4 IL17A
1932	RPS24	T cells CD4 IL17A
1933	C1orf56	T cells CD4 IL17A
1934	RPS11	T cells CD4 IL17A
1935	ADAM19	T cells CD4 IL17A
1936	KLRB1	T cells CD4 IL17A
1937	MT-ND3	T cells CD4 IL17A
1938	MTRNR2L2	T cells CD4 IL17A
1939	NEAT1	T cells CD4 IL17A
1940	CFL1	T cells CD4 IL17A
1941	DUSP1	T cells CD4 IL17A
1942	PRDM1	T cells CD4 IL17A
1943	PTPRC	T cells CD4 IL17A
1944	KIAA1551	T cells CD4 IL17A
1945	JUND	T cells CD4 IL17A
1946	JUNB	T cells CD4 IL17A
1947	RPL23	T cells CD4 IL17A
1948	HSPH1	T cells CD4 IL17A
1949	CD69	T cells CD4 IL17A
1950	ARGLU1	T cells CD4 IL17A
1951	SRGN	T cells CD4 IL17A
1952	HSPA8	T cells CD4 IL17A
1953	RGCC	T cells CD4 IL17A
1954	TMEM66	T cells CD4 IL17A
1955	CDV3	T cells CD4 IL17A
1956	GZMA	T cells CD4 IL17A
1957	STK17B	T cells CD4 IL17A
1958	PDCD4	T cells CD4 IL17A
1959	RNF213	T cells CD4 IL17A
1960	IL7R	T cells CD4 IL17A
1961	CXCR4	T cells CD4 IL17A
1962	FXYD5	T cells CD4 IL17A
1963	PPP3CA	T cells CD4 IL17A
1964	ITM2B	T cells CD4 IL17A
1965	CYBA	T cells CD4 IL17A
1966	NFKBIA	T cells CD4 IL17A
1967	IL32	T cells CD4 IL17A
1968	UQCRB	T cells CD4 IL17A
1969	SON	T cells CD4 IL17A
1970	NCL	T cells CD4 IL17A
1971	RGS2	T cells CD4 IL17A
1972	CAPZA1	T cells CD4 IL17A
1973	LDHB	T cells CD4 IL17A
1974	MBD2	T cells CD4 IL17A
1975	SELK	T cells CD4 IL17A
1976	BPTF	T cells CD4 IL17A
1977	HSP90AB1	T cells CD4 IL17A
1978	CDC42SE1	T cells CD4 IL17A
1979	REL	T cells CD4 IL17A
1980	MT-ND4L	T cells CD4 IL17A
1981	UBB	T cells CD4 IL17A
1982	BOD1L1	T cells CD4 IL17A
1983	MACF1	T cells CD4 IL17A
1984	PARP14	T cells CD4 IL17A
1985	CD3G	T cells CD4 IL17A
1986	FOS	T cells CD4 IL17A
1987	GNAI2	T cells CD4 IL17A
1988	ETS1	T cells CD4 IL17A
1989	AAK1	T cells CD4 IL17A
1990	TLN1	T cells CD4 IL17A
1991	PHACTR2	T cells CD4 IL17A
1992	CALM2	T cells CD4 IL17A
1993	IFITM2	T cells CD4 IL17A
1994	DDX17	T cells CD4 IL17A
1995	MT2A	T cells CD4 IL17A
1996	EIF4A1	T cells CD4 IL17A
1997	H2AFZ	T cells CD4 IL17A
1998	EML4	T cells CD4 IL17A
1999	AC009501.4	T cells CD4 IL17A
2000	TNRC6B	T cells CD4 IL17A
2001	CD8A	T cells CD4 IL17A
2002	S100A10	T cells CD4 IL17A
2003	CYCS	T cells CD4 IL17A
2004	MBNL1	T cells CD4 IL17A
2005	RPL17	T cells CD4 IL17A
2006	OAZ1	T cells CD4 IL17A
2007	S100A6	T cells CD4 IL17A
2008	RORA	T cells CD4 IL17A
2009	CDC42	T cells CD4 IL17A
2010	EFHD2	T cells CD4 IL17A
2011	ZC3H13	T cells CD4 IL17A
2012	PGK1	T cells CD4 IL17A
2013	KMT2A	T cells CD4 IL17A
2014	RNF19A	T cells CD4 IL17A
2015	IFNG	T cells CD4 IL17A
2016	ANKRD11	T cells CD4 IL17A
2017	TUBA1B	T cells CD4 IL17A
2018	KLF6	T cells CD4 IL17A
2019	PNRC1	T cells CD4 IL17A
2020	RP11-138A9.2	T cells CD4 IL17A
2021	MXD4	T cells CD4 IL17A
2022	KLF13	T cells CD4 IL17A
2023	MIER1	T cells CD4 IL17A
2024	HSPA1B	T cells CD4 IL17A
2025	DDX24	T cells CD4 IL17A
2026	MDM4	T cells CD4 IL17A
2027	PCBP2	T cells CD4 IL17A
2028	ABHD17A	T cells CD4 IL17A
2029	DYNC1I2	T cells CD4 IL17A
2030	PRPF4B	T cells CD4 IL17A
2031	PAK2	T cells CD4 IL17A
2032	RP11-349A22.5	T cells CD4 IL17A
2033	PRRC2C	T cells CD4 IL17A
2034	CTNNB1	T cells CD4 IL17A
2035	TM9SF3	T cells CD4 IL17A
2036	TUBA1A	T cells CD4 IL17A
2037	CNBP	T cells CD4 IL17A
2038	TRA2A	T cells CD4 IL17A
2039	FOSB	T cells CD4 IL17A
2040	DNAJB9	T cells CD4 IL17A
2041	CCDC66	T cells CD4 IL17A
2042	NDUFA4	T cells CD4 IL17A
2043	SMCHD1	T cells CD4 IL17A
2044	RPSAP58	T cells CD4 IL17A
2045	ENO1	T cells CD4 IL17A
2046	DUSP4	T cells CD4 IL17A
2047	ZNRF1	T cells CD4 IL17A
2048	ITGA4	T cells CD4 IL17A
2049	PTGER4	T cells CD4 IL17A
2050	ATP6V1G1	T cells CD4 IL17A
2051	YTHDC1	T cells CD4 IL17A
2052	IL22	T cells CD4 IL17A
2053	PIP4K2A	T cells CD4 IL17A
2054	HSPD1	T cells CD4 IL17A
2055	CD81	T cells CD4 IL17A
2056	JAK1	T cells CD4 IL17A
2057	SRRM2	T cells CD4 IL17A
2058	LMNA	T cells CD4 IL17A
2059	B3GALT2	T cells CD4 IL17A
2060	CBX6	T cells CD4 IL17A
2061	PDE7A	T cells CD4 IL17A
2062	TNFSF10	T cells CD4 IL17A
2063	PSME1	T cells CD4 IL17A
2064	SELT	T cells CD4 IL17A
2065	RASGRP1	T cells CD4 IL17A
2066	2015-09-01	T cells CD4 IL17A
2067	ISCU	T cells CD4 IL17A
2068	RBPJ	T cells CD4 IL17A
2069	PSMB3	T cells CD4 IL17A
2070	CALR	T cells CD4 IL17A
2071	LUC7L3	T cells CD4 IL17A
2072	MT-ND6	T cells CD4 IL17A
2073	C6orf62	T cells CD4 IL17A
2074	S100A11	T cells CD4 IL17A
2075	MTRNR2L10	T cells CD4 IL17A
2076	WNK1	T cells CD4 IL17A
2077	TAGLN2	T cells CD4 IL17A
2078	HNRNPD	T cells CD4 IL17A
2079	FNBP1	T cells CD4 IL17A
2080	LNPEP	T cells CD4 IL17A
2081	FKBP4	T cells CD4 IL17A
2082	MIS18BP1	T cells CD4 IL17A
2083	PTGER2	T cells CD4 IL17A
2084	SMARCA5	T cells CD4 IL17A
2085	DUSP5	T cells CD4 IL17A
2086	BAZ1B	T cells CD4 IL17A
2087	ANXA2	T cells CD4 IL17A
2088	CCL5	T cells CD4 IL17A
2089	EIF4A3	T cells CD4 IL17A
2090	RAB11FIP1	T cells CD4 IL17A
2091	RNASET2	T cells CD4 IL17A
2092	CHORDC1	T cells CD4 IL17A
2093	APOL6	T cells CD4 IL17A
2094	EMB	T cells CD4 IL17A
2095	CNOT6L	T cells CD4 IL17A
2096	IQGAP1	T cells CD4 IL17A
2097	CHD2	T cells CD4 IL17A
2098	RGS1	T cells CD4 IL17A
2099	HNRNPA0	T cells CD4 IL17A
2100	MIDN	T cells CD4 IL17A
2101	UTRN	T cells CD4 IL17A
2102	MIF	T cells CD4 IL17A
2103	CCDC109B	T cells CD4 IL17A
2104	HP1BP3	T cells CD4 IL17A
2105	KDM6B	T cells CD4 IL17A
2106	MTPN	T cells CD4 IL17A
2107	SPTAN1	T cells CD4 IL17A
2108	CREBRF	T cells CD4 IL17A
2109	SLA	T cells CD4 IL17A
2110	PCM1	T cells CD4 IL17A
2111	PRKDC	T cells CD4 IL17A
2112	TRMT112	T cells CD4 IL17A
2113	TGOLN2	T cells CD4 IL17A
2114	CITED2	T cells CD4 IL17A
2115	LGALS3	T cells CD4 IL17A
2116	RP11-94L15.2	T cells CD4 IL17A
2117	NSA2	T cells CD4 IL17A
2118	AKR1B1	T cells CD4 IL17A
2119	CLEC2B	T cells CD4 IL17A
2120	PTPRA	T cells CD4 IL17A
2121	ARL4A	T cells CD4 IL17A
2122	TXNIP	T cells CD4 IL17A
2123	CAST	T cells CD4 IL17A
2124	CD27	T cells CD4 IL17A
2125	ECH1	T cells CD4 IL17A
2126	2001-09-01	T cells CD4 IL17A
2127	SLFN5	T cells CD4 IL17A
2128	ACTR2	T cells CD4 IL17A
2129	ARHGAP30	T cells CD4 IL17A
2130	TNFSF14	T cells CD4 IL17A
2131	N4BP2L2	T cells CD4 IL17A
2132	RSBN1L	T cells CD4 IL17A
2133	HLA-DPB1	T cells CD4 IL17A
2134	AKAP13	T cells CD4 IL17A
2135	GOLGB1	T cells CD4 IL17A
2136	ATRX	T cells CD4 IL17A
2137	ITGA1	T cells CD4 IL17A
2138	MGST3	T cells CD4 IL17A
2139	JOSD1	T cells CD4 IL17A
2140	SF3B1	T cells CD4 IL17A
2141	RPS6KA3	T cells CD4 IL17A
2142	LY6E	T cells CD4 IL17A
2143	ANAPC16	T cells CD4 IL17A
2144	ATP5O	T cells CD4 IL17A
2145	GADD45GIP1	T cells CD4 IL17A
2146	SMDT1	T cells CD4 IL17A
2147	HECA	T cells CD4 IL17A
2148	MAF	T cells CD4 IL17A
2149	DEK	T cells CD4 IL17A
2150	FAM107B	T cells CD4 IL17A
2151	SOCS3	T cells CD4 IL17A
2152	YWHAZ	T cells CD4 IL17A
2153	GIMAP5	T cells CD4 IL17A
2154	SYNCRIP	T cells CD4 IL17A
2155	MYH9	T cells CD4 IL17A
2156	LPIN2	T cells CD4 IL17A
2157	PPP1CB	T cells CD4 IL17A
2158	ACTN4	T cells CD4 IL17A
2159	CHN1	T cells CD4 IL17A
2160	PPP4C	T cells CD4 IL17A
2161	DOCK8	T cells CD4 IL17A
2162	TLK1	T cells CD4 IL17A
2163	ARHGDIA	T cells CD4 IL17A
2164	IFITM1	T cells CD4 IL17A
2165	HIPK1	T cells CD4 IL17A
2166	TECR	T cells CD4 IL17A
2167	WAC	T cells CD4 IL17A
2168	HELZ	T cells CD4 IL17A
2169	ITGAL	T cells CD4 IL17A
2170	DAD1	T cells CD4 IL17A
2171	PAG1	T cells CD4 IL17A
2172	PTP4A2	T cells CD4 IL17A
2173	MDFIC	T cells CD4 IL17A
2174	TOP1	T cells CD4 IL17A
2175	SLC38A2	T cells CD4 IL17A
2176	BCL11B	T cells CD4 IL17A
2177	SRI	T cells CD4 IL17A
2178	TMEM14B	T cells CD4 IL17A
2179	CCND2	T cells CD4 IL17A
2180	CSRNP1	T cells CD4 IL17A
2181	ARF5	T cells CD4 IL17A
2182	DHRS7	T cells CD4 IL17A
2183	BCAP31	T cells CD4 IL17A
2184	SFPQ	T cells CD4 IL17A
2185	PSENEN	T cells CD4 IL17A
2186	DDX21	T cells CD4 IL17A
2187	HNRNPU	T cells CD4 IL17A
2188	ZBTB44	T cells CD4 IL17A
2189	IGLL5	T cells OGT
2190	FXYD5	T cells OGT
2191	FTH1	Mast cells
2192	CPA3	Mast cells
2193	H3F3B	Mast cells
2194	ANXA1	Mast cells
2195	RPL39	Mast cells
2196	JUNB	Mast cells
2197	TPT1	Mast cells
2198	MT-ND3	Mast cells
2199	NFKBIA	Mast cells
2200	RPL7	Mast cells
2201	SET	Mast cells
2202	EIF1	Mast cells
2203	TPSAB1	Mast cells
2204	RPS8	Mast cells
2205	RPL28	Mast cells
2206	RPS12	Mast cells
2207	UBB	Mast cells
2208	RPS29	Mast cells
2209	CD81	Mast cells
2210	RPL37	Mast cells
2211	RPL37A	Mast cells
2212	HSP90AA1	Mast cells
2213	CD69	Mast cells
2214	RPL15	Mast cells
2215	RPS11	Mast cells
2216	7SK-ENSG00000260682	Mast cells
2217	ACSL4	Mast cells
2218	JUND	Mast cells
2219	RPS24	Mast cells
2220	KIT	Mast cells
2221	RPL23	Mast cells
2222	RPSA	Mast cells
2223	DUSP1	Mast cells
2224	CTSG	Mast cells
2225	FOXP1	Mast cells
2226	PPP1R15A	Mast cells
2227	MT-CO3	Mast cells
2228	HNRNPH1	Mast cells
2229	CDC42	Mast cells
2230	RPL3	Mast cells
2231	MTPN	Mast cells
2232	THBS1	Mast cells
2233	NEAT1	Mast cells
2234	VWA5A	Mast cells
2235	UQCRB	Mast cells
2236	TFF3	Mast cells
2237	PRRC2C	Mast cells
2238	IQGAP1	Mast cells
2239	TXNIP	Mast cells
2240	HSPA8	Mast cells
2241	METRNL	Mast cells
2242	PHGR1	Mast cells
2243	AHR	Mast cells
2244	CDC42SE1	Mast cells
2245	BMP2K	Mast cells
2246	VPS13C	Mast cells
2247	NSA2	Mast cells
2248	HSP90B1	Mast cells
2249	RPL7A	Mast cells
2250	GNAS	Mast cells
2251	CALR	Mast cells
2252	DDX17	Mast cells
2253	C1orf56	Mast cells
2254	PBX1	Mast cells
2255	SRRM1	Mast cells
2256	REL	Mast cells
2257	TMOD3	Mast cells
2258	SLFN5	Mast cells
2259	CADPS	Mast cells
2260	CDV3	Mast cells
2261	LMNA	Mast cells
2262	KPNA4	Mast cells
2263	LMO4	Mast cells
2264	NUFIP2	Mast cells
2265	DNAJA1	Mast cells
2266	TLN1	Mast cells
2267	MS4A2	Mast cells
2268	RPS16	Mast cells
2269	TOMM20	Mast cells
2270	TAF1D	Mast cells
2271	TSPYL1	Mast cells
2272	FCER1A	Mast cells
2273	PAK2	Mast cells
2274	KCNQ1OT1	Mast cells
2275	STK17B	Mast cells
2276	UBA52	Mast cells
2277	ZEB2	Mast cells
2278	SRRM2	Mast cells
2279	OSBPL8	Mast cells
2280	TNRC6B	Mast cells
2281	YBX1	Mast cells
2282	HNRNPD	Mast cells
2283	LAPTM4A	Mast cells
2284	LINC00657	Mast cells
2285	RPS26	Mast cells
2286	RPL38	Mast cells
2287	AHNAK	Mast cells
2288	ARPC4	Mast cells
2289	MDM4	Mast cells
2290	RASGEF1B	Mast cells
2291	MT-ND4L	Mast cells
2292	TLE4	Mast cells
2293	BPTF	Mast cells
2294	YWHAZ	Mast cells
2295	DDX24	Mast cells
2296	CALM2	Mast cells
2297	GNAI2	Mast cells
2298	TRA2A	Mast cells
2299	GNPTAB	Mast cells
2300	IGJ	Mast cells
2301	UBE2S	Mast cells
2302	FXR1	Mast cells
2303	CTNNB1	Mast cells
2304	NUCKS1	Mast cells
2305	ARHGEF6	Mast cells
2306	PTPRC	Mast cells
2307	AKAP13	Mast cells
2308	PPP3CA	Mast cells
2309	MIER1	Mast cells
2310	NCL	Mast cells
2311	TOP1	Mast cells
2312	ATXN1	Mast cells
2313	SFPQ	Mast cells
2314	DNAJC3	Mast cells
2315	MBNL1	Mast cells
2316	DNAJB14	Mast cells
2317	C6orf62	Mast cells
2318	CST3	Mast cells
2319	SPCS3	Mast cells
2320	TPR	Mast cells
2321	RBM25	Mast cells
2322	FOSL2	Mast cells
2323	RRBP1	Mast cells
2324	PCM1	Mast cells
2325	FAM107B	Mast cells
2326	HSPH1	Mast cells
2327	P2RX1	Mast cells
2328	N4BP2L2	Mast cells
2329	ARHGDIB	Mast cells
2330	CTTNBP2	Mast cells
2331	NASP	Mast cells
2332	PPP1CB	Mast cells
2333	EEF1B2	Mast cells
2334	FUS	Mast cells
2335	SELK	Mast cells
2336	ACTR2	Mast cells
2337	SKIL	Mast cells
2338	HIST1H4C	Mast cells
2339	CAST	Mast cells
2340	JUN	Mast cells
2341	IL1RL1	Mast cells
2342	HNRNPAB	Mast cells
2343	LPCAT2	Mast cells
2344	MZT2B	Mast cells
2345	PRKCB	Mast cells
2346	CREBRF	Mast cells
2347	TUBA1A	Mast cells
2348	PTP4A2	Mast cells
2349	TSC22D3	Mast cells
2350	PFN1	Mast cells
2351	TGOLN2	Mast cells
2352	COX7B	Mast cells
2353	IL1RAPL1	Mast cells
2354	LGALS3	Mast cells
2355	KDM6B	Mast cells
2356	WSB1	Mast cells
2357	GLUL	Mast cells
2358	SRGN	Mast cells
2359	IRF2BP2	Mast cells
2360	HLA-DRA	Mast cells
2361	G3BP2	Mast cells
2362	EIF2S3	Mast cells
2363	SSR3	Mast cells
2364	DDX21	Mast cells
2365	IER5	Mast cells
2366	CAPG	Mast cells
2367	ROCK1	Mast cells
2368	EIF4B	Mast cells
2369	CALM1	Mast cells
2370	CHORDC1	Mast cells
2371	RP11-349A22.5	Mast cells
2372	GALNT6	Mast cells
2373	DDX46	Mast cells
2374	UBXN4	Mast cells
2375	CHD2	Mast cells
2376	MAPK1	Mast cells
2377	EIF5A	Mast cells
2378	LRRFIP1	Mast cells
2379	SCAF11	Mast cells
2380	KLF2	Mast cells
2381	MTDH	Mast cells
2382	CAPZA1	Mast cells
2383	IDS	Mast cells
2384	JAK1	Mast cells
2385	CSNK1A1	Mast cells
2386	PNISR	Mast cells
2387	SRSF6	Mast cells
2388	SOX4	Mast cells
2389	ARGLU1	Mast cells
2390	STAT3	Mast cells
2391	COX7C	Mast cells
2392	STK4	Mast cells
2393	CARD16	Mast cells
2394	EMP3	Mast cells
2395	MAOB	Mast cells
2396	DDX5	Mast cells
2397	ZC3H13	Mast cells
2398	STIP1	Mast cells
2399	DYNLL1	Mast cells
2400	EGR3	Mast cells
2401	GCSAML	Mast cells
2402	HLA-DPB1	Mast cells
2403	HSPA1A	Mast cells
2404	RPL4	Mast cells
2405	SDCBP	Mast cells
2406	TUBA1B	Mast cells
2407	CD84	Mast cells
2408	CBX3	Mast cells
2409	PTGES3	Mast cells
2410	SERBP1	Mast cells
2411	RBM8A	Mast cells
2412	RSRC2	Mast cells
2413	LYL1	Mast cells
2414	ATRX	Mast cells
2415	SRSF5	Mast cells
2416	LGALS1	Mast cells
2417	HSPD1	Mast cells
2418	C8orf59	Mast cells
2419	TACC1	Mast cells
2420	PPP1R10	Mast cells
2421	HSPA5	Mast cells
2422	ITM2C	Mast cells
2423	EIF4A1	Mast cells
2424	NAP1L1	Mast cells
2425	ATP5D	Mast cells
2426	RTF1	Mast cells
2427	CMA1	Mast cells
2428	DNAJB9	Mast cells
2429	SLC2A3	Mast cells
2430	YWHAE	Mast cells
2431	APOE	Mast cells
2432	TMEM66	Mast cells
2433	SAP18	Mast cells
2434	PLIN2	Mast cells
2435	EGR1	Mast cells
2436	MAPRE1	Mast cells
2437	CD74	B cells
2438	RPL31	B cells
2439	RPS6	B cells
2440	EEF1A1	B cells
2441	RPL13A	B cells
2442	7SK-ENSG00000260682	B cells
2443	CXCR4	B cells
2444	B2M	B cells
2445	RPL7	B cells
2446	RPS2	B cells
2447	JUND	B cells
2448	RPL8	B cells
2449	RPLP2	B cells
2450	VPREB3	B cells
2451	RPL4	B cells
2452	TSC22D3	B cells
2453	CD52	B cells
2454	RPS27	B cells
2455	ARHGDIB	B cells
2456	HLA-DRA	B cells
2457	IGLL5	B cells
2458	PRDM1	B cells
2459	RPL36A	B cells
2460	HSP90AA1	B cells
2461	CD83	B cells
2462	TNFAIP3	B cells
2463	HLA-DPA1	B cells
2464	HNRNPH1	B cells
2465	EEF2	B cells
2466	DUSP1	B cells
2467	NEAT1	B cells
2468	CD79A	B cells
2469	FTH1	B cells
2470	CORO1A	B cells
2471	CALM2	B cells
2472	CD69	B cells
2473	SMIM14	B cells
2474	RPS21	B cells
2475	GPR183	B cells
2476	HLA-B	B cells
2477	HLA-DQA1	B cells
2478	RPSAP58	B cells
2479	LAPTM5	B cells
2480	CYTIP	B cells
2481	CNBP	B cells
2482	RP5-887A10.1	B cells
2483	RGS2	B cells
2484	RPS24	B cells
2485	ATP6V1G1	B cells
2486	JUNB	B cells
2487	EIF3L	B cells
2488	ARHGAP24	B cells
2489	LINC00152	B cells
2490	ATP6V0E1	B cells
2491	HLA-DRB1	B cells
2492	SET	B cells
2493	LSM7	B cells
2494	ANAPC16	B cells
2495	NPM1	B cells
2496	PFN1	B cells
2497	C1orf56	B cells
2498	LIMD2	B cells
2499	CD53	B cells
2500	HLA-DMB	B cells
2501	YPEL5	B cells
2502	SRSF2	B cells
2503	PRR13	B cells
2504	EGR1	B cells
2505	HLA-DMA	B cells
2506	HLA-DRB5	B cells
2507	HERPUD1	B cells
2508	FXYD5	B cells
2509	ATP5O	B cells
2510	RBM8A	B cells
2511	TRA2A	B cells
2512	SAP18	B cells
2513	PLAC8	B cells
2514	CCR7	B cells
2515	BOD1L1	B cells
2516	TGIF1	B cells
2517	IGJ	B cells
2518	HNRNPA0	B cells
2519	LGALS4	B cells
2520	CTNNB1	B cells
2521	MTRNR2L10	B cells
2522	CDC42SE1	B cells
2523	DRAM2	B cells
2524	HSPH1	B cells
2525	MARCKSL1	B cells
2526	STAT1	B cells
2527	HSPA1A	B cells
2528	RNF213	B cells
2529	SMARCB1	B cells
2530	RNPS1	B cells
2531	LY86	B cells
2532	LAT2	B cells
2533	TAF10	B cells
2534	AC009501.4	B cells
2535	HSP90B1	B cells
2536	AL928768.3	B cells
2537	IRF8	B cells
2538	RPSA	B cells
2539	LY9	B cells
2540	PIGR	B cells
2541	GLS	B cells
2542	UBB	B cells
2543	CTBP1	B cells
2544	ADAM28	B cells
2545	HSPA1B	B cells
2546	PGK1	B cells
2547	CD19	B cells
2548	PHGR1	B cells
2549	FCRLA	B cells
2550	IMPDH2	B cells
2551	2001-03-01	B cells
2552	PDLIM1	B cells
2553	CD22	B cells
2554	CDC42	B cells
2555	TMEM256	B cells
2556	HNRNPF	B cells
2557	ISG20	B cells
2558	AHNAK	B cells
2559	BLK	B cells
2560	LINC00926	B cells
2561	RGS19	B cells
2562	HVCN1	B cells
2563	ANKRD28	B cells
2564	CNPY3	B cells
2565	HLA-DOB	B cells
2566	PKIG	B cells
2567	RNASE6	B cells
2568	EMC4	B cells
2569	BLNK	B cells
2570	NCL	B cells
2571	2001-09-01	B cells
2572	STAG3	B cells
2573	MT2A	B cells
2574	SPCS3	B cells
2575	TMED4	B cells
2576	GOLGB1	B cells
2577	FKBP11	B cells
2578	STK17B	B cells
2579	IER5	B cells
2580	CALR	B cells
2581	ALG13	B cells
2582	BPTF	B cells
2583	KDM6B	B cells
2584	APOBEC3C	B cells
2585	GNAS	B cells
2586	FAM159A	B cells
2587	OSER1	B cells
2588	FOSB	B cells
2589	MDM4	B cells
2590	TCL1A	B cells
2591	FAM107B	B cells
2592	GOLGA4	B cells
2593	C6orf62	B cells
2594	IQGAP1	B cells
2595	PPP1CB	B cells
2596	YWHAE	B cells
2597	MBNL1	B cells
2598	RPS8	Plasma cells
2599	TMEM59	Plasma cells
2600	2015-09-01	Plasma cells
2601	MCL1	Plasma cells
2602	RPS27	Plasma cells
2603	HSPA6	Plasma cells
2604	RGS1	Plasma cells
2605	RGS2	Plasma cells
2606	PDIA6	Plasma cells
2607	YPEL5	Plasma cells
2608	CALM2	Plasma cells
2609	RPS27A	Plasma cells
2610	AC009501.4	Plasma cells
2611	EEF1B2	Plasma cells
2612	RPL37A	Plasma cells
2613	RPSA	Plasma cells
2614	RPL24	Plasma cells
2615	GOLGB1	Plasma cells
2616	EAF2	Plasma cells
2617	CNBP	Plasma cells
2618	CDV3	Plasma cells
2619	SELT	Plasma cells
2620	IGJ	Plasma cells
2621	RPL34	Plasma cells
2622	RPL37	Plasma cells
2623	MTRNR2L2	Plasma cells
2624	RPS23	Plasma cells
2625	HNRNPA0	Plasma cells
2626	CD74	Plasma cells
2627	DUSP1	Plasma cells
2628	LMAN2	Plasma cells
2629	TMED9	Plasma cells
2630	HNRNPH1	Plasma cells
2631	PRDM1	Plasma cells
2632	MARCKS	Plasma cells
2633	RPS12	Plasma cells
2634	CITED2	Plasma cells
2635	ACTB	Plasma cells
2636	CYCS	Plasma cells
2637	DNAJB9	Plasma cells
2638	TMSB4X	Plasma cells
2639	TIMP1	Plasma cells
2640	MTRNR2L10	Plasma cells
2641	TSC22D3	Plasma cells
2642	RPL39	Plasma cells
2643	TMEM66	Plasma cells
2644	TPD52	Plasma cells
2645	UQCRB	Plasma cells
2646	RPL30	Plasma cells
2647	RPL7A	Plasma cells
2648	SRGN	Plasma cells
2649	PSAP	Plasma cells
2650	DDIT4	Plasma cells
2651	RPS24	Plasma cells
2652	LSP1	Plasma cells
2653	CD81	Plasma cells
2654	MTRNR2L8	Plasma cells
2655	FTH1	Plasma cells
2656	NEAT1	Plasma cells
2657	PPP1CA	Plasma cells
2658	CD27	Plasma cells
2659	TPI1	Plasma cells
2660	CD69	Plasma cells
2661	ARHGDIB	Plasma cells
2662	RPL41	Plasma cells
2663	HSPH1	Plasma cells
2664	RGCC	Plasma cells
2665	TPT1	Plasma cells
2666	PSME2	Plasma cells
2667	NFKBIA	Plasma cells
2668	RPS29	Plasma cells
2669	RN7SL1	Plasma cells
2670	HSP90AA1	Plasma cells
2671	AL928768.3	Plasma cells
2672	EMC4	Plasma cells
2673	B2M	Plasma cells
2674	RPLP1	Plasma cells
2675	RPS15A	Plasma cells
2676	HERPUD1	Plasma cells
2677	7SK-ENSG00000260682	Plasma cells
2678	PFN1	Plasma cells
2679	EIF4A1	Plasma cells
2680	RPL38	Plasma cells
2681	H3F3B	Plasma cells
2682	SOCS3	Plasma cells
2683	ATP5A1	Plasma cells
2684	MBD2	Plasma cells
2685	RPN2	Plasma cells
2686	GNAS	Plasma cells
2687	RPS21	Plasma cells
2688	GNG7	Plasma cells
2689	C19orf10	Plasma cells
2690	RPL36	Plasma cells
2691	RPS28	Plasma cells
2692	JUNB	Plasma cells
2693	JUND	Plasma cells
2694	FXYD5	Plasma cells
2695	ECH1	Plasma cells
2696	ZFP36	Plasma cells
2697	RPS16	Plasma cells
2698	CD79A	Plasma cells
2699	RPS11	Plasma cells
2700	TMEM238	Plasma cells
2701	RPL28	Plasma cells
2702	TPST2	Plasma cells
2703	XBP1	Plasma cells
2704	MT-CO2	Plasma cells
2705	MT-ATP6	Plasma cells
2706	MT-CO3	Plasma cells
2707	MT-ND3	Plasma cells
2708	MT-ND4L	Plasma cells
2709	WT1-AS	Plasma cells
2710	DDX17	Plasma cells
2711	TIMP2	Plasma cells
2712	SET	Plasma cells
2713	RRBP1	Plasma cells
2714	LMNA	Plasma cells
2715	NCL	Plasma cells
2716	HEXB	Plasma cells
2717	PSMB3	Plasma cells
2718	IGLL1	Plasma cells
2719	CPEB4	Plasma cells
2720	IER5	Plasma cells
2721	RPL23	Plasma cells
2722	IL2RG	Plasma cells
2723	FAM107B	Plasma cells
2724	MALAT1	Plasma cells
2725	ATP5E	Plasma cells
2726	WBSCR22	Plasma cells
2727	TAF10	Plasma cells
2728	HSP90B1	Plasma cells
2729	PRR13	Plasma cells
2730	TOP1	Plasma cells
2731	ACBD3	Plasma cells
2732	IER2	Plasma cells
2733	HLA-B	Plasma cells
2734	RPL22	Plasma cells
2735	RALGPS2	Plasma cells
2736	GOLGA4	Plasma cells
2737	HSPD1	Plasma cells
2738	CLPTM1L	Plasma cells
2739	MAP2K2	Plasma cells
2740	ID1	Plasma cells
2741	MDM4	Plasma cells
2742	SPINK2	Plasma cells
2743	RNU12	Plasma cells
2744	HIST1H4C	Plasma cells
2745	RPS26	Plasma cells
2746	GADD45B	Plasma cells
2747	HSP90AB1	Plasma cells
2748	GLS	Plasma cells
2749	EDEM3	Plasma cells
2750	FNDC3A	Plasma cells
2751	QPCT	Plasma cells
2752	SRRM2	Plasma cells
2753	LY96	Plasma cells
2754	EIF3A	Plasma cells
2755	ARRDC3	Plasma cells
2756	TNRC6B	Plasma cells
2757	TBL1XR1	Plasma cells
2758	NCOA3	Plasma cells
2759	ID3	Plasma cells
2760	CALR	Plasma cells
2761	MT1E	Plasma cells
2762	HSPA1A	Plasma cells
2763	PCMTD1	Plasma cells
2764	TP53INP1	Plasma cells
2765	C8orf59	Plasma cells
2766	CCL3	Plasma cells
2767	FNDC3B	Plasma cells
2768	DNAJC3	Plasma cells
2769	BAG3	Plasma cells
2770	FBXW7	Plasma cells
2771	TXNIP	Plasma cells
2772	INSR	Plasma cells
2773	GLCCI1	Plasma cells
2774	SRRM1	Plasma cells
2775	SEL1L	Plasma cells
2776	KLF13	Plasma cells
2777	PRRC2C	Plasma cells
2778	NSA2	Plasma cells
2779	MZT2B	Plasma cells
2780	DDX24	Plasma cells
2781	PDCD4	Plasma cells
2782	HDLBP	Plasma cells
2783	SLC38A2	Plasma cells
2784	ZBTB38	Plasma cells
2785	AHNAK	Plasma cells
2786	PPP1CB	Plasma cells
2787	STK17B	Plasma cells
2788	MEF2C	Plasma cells
2789	TRA2A	Plasma cells
2790	CDC42	Plasma cells
2791	ZFAND2A	Plasma cells
2792	MT-ND6	Plasma cells
2793	TOMM7	Plasma cells
2794	SON	Plasma cells
2795	ELL2	Plasma cells
2796	C16orf54	Plasma cells
2797	SEC61G	Plasma cells
2798	RASGEF1B	Plasma cells
2799	EIF4B	Plasma cells
2800	ATP5I	Plasma cells
2801	DDX3X	Plasma cells
2802	SEC62	Plasma cells
2803	TOMM20	Plasma cells
2804	C14orf2	Plasma cells
2805	KTN1	Plasma cells
2806	TTC3	Plasma cells
2807	TNFAIP3	Plasma cells
2808	HSPE1	Plasma cells
2809	MT-ND5	Plasma cells
2810	YWHAZ	Plasma cells
2811	MT1X	Plasma cells
2812	APOBEC3C	Plasma cells
2813	CANX	Plasma cells
2814	YWHAE	Plasma cells
2815	MT2A	Plasma cells
2816	DNAJB1	Plasma cells
2817	ATF3	Plasma cells
2818	MT1F	Plasma cells
2819	PDE4B	Plasma cells
2820	RP11-314A20.2	B cells AICDA LRMP
2821	IPO7	B cells AICDA LRMP
2822	CDC23	B cells AICDA LRMP
2823	TET2	B cells AICDA LRMP
2824	HES2	B cells AICDA LRMP
2825	CAMK2N1	B cells AICDA LRMP
2826	ANKAR	B cells AICDA LRMP
2827	STAT4	B cells AICDA LRMP
2828	MECOM	B cells AICDA LRMP
2829	ECT2	B cells AICDA LRMP
2830	MAP6D1	B cells AICDA LRMP
2831	FGF12	B cells AICDA LRMP
2832	LNX1	B cells AICDA LRMP
2833	CMBL	B cells AICDA LRMP
2834	MTX3	B cells AICDA LRMP
2835	HIST1H4H	B cells AICDA LRMP
2836	TEAD3	B cells AICDA LRMP
2837	STXBP5	B cells AICDA LRMP
2838	AGR3	B cells AICDA LRMP
2839	GIGYF1	B cells AICDA LRMP
2840	ZNF280C	B cells AICDA LRMP
2841	DDX26B	B cells AICDA LRMP
2842	RAD21-AS1	B cells AICDA LRMP
2843	JAK2	B cells AICDA LRMP
2844	PTCH1	B cells AICDA LRMP
2845	KIAA0368	B cells AICDA LRMP
2846	LCN2	B cells AICDA LRMP
2847	INPP5E	B cells AICDA LRMP
2848	PRDM11	B cells AICDA LRMP
2849	RP11-802E16.3	B cells AICDA LRMP
2850	UNC119B	B cells AICDA LRMP
2851	AE000662.93	B cells AICDA LRMP
2852	MOK	B cells AICDA LRMP
2853	MYO5A	B cells AICDA LRMP
2854	RFX7	B cells AICDA LRMP
2855	CHP2	B cells AICDA LRMP
2856	7SK-ENSG00000260682	B cells AICDA LRMP
2857	ZFPM1	B cells AICDA LRMP
2858	C17orf107	B cells AICDA LRMP
2859	CTD-2349P21.9	B cells AICDA LRMP
2860	AC002117.1	B cells AICDA LRMP
2861	BZRAP1	B cells AICDA LRMP
2862	USP32	B cells AICDA LRMP
2863	C19orf44	B cells AICDA LRMP
2864	ZNF460	B cells AICDA LRMP
2865	H1F0	B cells AICDA LRMP
2866	DMC1	B cells AICDA LRMP
2867	LINC00205	B cells AICDA LRMP
2868	MT-ATP8	B cells AICDA LRMP
2869	CTD-2583P5.3	B cells AICDA LRMP
2870	RP11-43D2.2	B cells AICDA LRMP
2871	HEATR5B	B cells AICDA LRMP
2872	SLC29A1	B cells AICDA LRMP
2873	FAM111A	B cells AICDA LRMP
2874	AQR	B cells AICDA LRMP
2875	RALGAPA2	B cells AICDA LRMP
2876	PANK3	B cells AICDA LRMP
2877	FGFR1OP	B cells AICDA LRMP
2878	GLS	B cells AICDA LRMP
2879	MBD2	B cells AICDA LRMP
2880	ZSWIM8	B cells AICDA LRMP
2881	AGR2	B cells AICDA LRMP
2882	IFI27	B cells AICDA LRMP
2883	VPS39	B cells AICDA LRMP
2884	ZNF675	B cells AICDA LRMP
2885	TRPM7	B cells AICDA LRMP
2886	ADRBK1	B cells AICDA LRMP
2887	TRIM23	B cells AICDA LRMP
2888	SGTB	B cells AICDA LRMP
2889	HSD17B4	B cells AICDA LRMP
2890	MEF2D	B cells AICDA LRMP
2891	PFN1	Immune Cycling cells
2892	HSP90AA1	Immune Cycling cells
2893	MT-ATP6	Immune Cycling cells
2894	H2AFZ	Immune Cycling cells
2895	MTRNR2L10	Immune Cycling cells
2896	MTRNR2L8	Immune Cycling cells
2897	CD74	Immune Cycling cells
2898	AC009501.4	Immune Cycling cells
2899	OAZ1	Immune Cycling cells
2900	RPSA	Immune Cycling cells
2901	IGLL5	Immune Cycling cells
2902	RPL39	Immune Cycling cells
2903	SET	Immune Cycling cells
2904	RPLP1	Immune Cycling cells
2905	TPT1	Immune Cycling cells
2906	RPS24	Immune Cycling cells
2907	CFL1	Immune Cycling cells
2908	NCF1	Immune Cycling cells
2909	HNRNPH1	Immune Cycling cells
2910	RPS29	Immune Cycling cells
2911	RPS6	Immune Cycling cells
2912	VPREB3	Immune Cycling cells
2913	HERPUD1	Immune Cycling cells
2914	JUND	Immune Cycling cells
2915	CD79A	Immune Cycling cells
2916	SELT	Immune Cycling cells
2917	RPS12	Immune Cycling cells
2918	RGS13	Immune Cycling cells
2919	AKR1B1	Immune Cycling cells
2920	MALAT1	Immune Cycling cells
2921	NANS	Immune Cycling cells
2922	EAF2	Immune Cycling cells
2923	HLA-DMA	Immune Cycling cells
2924	CD79B	Immune Cycling cells
2925	MZB1	Immune Cycling cells
2926	SLC25A5	Immune Cycling cells
2927	MT-ND3	Immune Cycling cells
2928	TCL1A	Immune Cycling cells
2929	7SK-ENSG00000260682	Immune Cycling cells
2930	RANBP1	Immune Cycling cells
2931	FTH1	Immune Cycling cells
2932	TPI1	Immune Cycling cells
2933	TAF9	Immune Cycling cells
2934	HIST1H2AJ	Immune Cycling cells
2935	SMARCB1	Immune Cycling cells
2936	UBE2J1	Immune Cycling cells
2937	VIM	Immune Cycling cells
2938	RPL37	Immune Cycling cells
2939	HIST1H2AG	Immune Cycling cells
2940	HIST1H3D	Immune Cycling cells
2941	NDUFS7	Immune Cycling cells
2942	EMC4	Immune Cycling cells
2943	EIF4A1	Immune Cycling cells
2944	HMCES	Immune Cycling cells
2945	MRPS14	Immune Cycling cells
2946	PKM	Immune Cycling cells
2947	RPS26	Immune Cycling cells
2948	POU2AF1	Immune Cycling cells
2949	SERF2	Immune Cycling cells
2950	MRPL27	Immune Cycling cells
2951	MS4A1	Immune Cycling cells
2952	YBX1	Immune Cycling cells
2953	RP11-1143G9.4	Immune Cycling cells
2954	HLA-DMB	Immune Cycling cells
2955	PPP4C	Immune Cycling cells
2956	RPS11	Immune Cycling cells
2957	HSD17B10	Immune Cycling cells
2958	SNX3	Immune Cycling cells
2959	HLA-DRB5	Immune Cycling cells
2960	TK1	Immune Cycling cells
2961	POLE4	Immune Cycling cells
2962	C19orf10	Immune Cycling cells
2963	IGJ	Immune Cycling cells
2964	RPL7	Immune Cycling cells
2965	FDX1	Immune Cycling cells
2966	C1orf56	Immune Cycling cells
2967	C1QC	Immune Cycling cells
2968	TNFAIP3	Immune Cycling cells
2969	RMI2	Immune Cycling cells
2970	MDH1	Immune Cycling cells
2971	GABARAPL2	Immune Cycling cells
2972	SNRPC	Immune Cycling cells
2973	GINS2	Immune Cycling cells
2974	COX6A1	Immune Cycling cells
2975	PPP1CA	Immune Cycling cells
2976	NPC2	Immune Cycling cells
2977	ZWINT	Immune Cycling cells
2978	STMN1	Immune Cycling cells
2979	HIST1H1E	Immune Cycling cells
2980	HLA-DRA	Immune Cycling cells
2981	CAPZB	Immune Cycling cells
2982	HLA-DRB1	Immune Cycling cells
2983	TMED9	Immune Cycling cells
2984	CDC42	Immune Cycling cells
2985	HIST1H1B	Immune Cycling cells
2986	CCL5	Immune Cycling cells
2987	CALM2	Immune Cycling cells
2988	HAUS1	Immune Cycling cells
2989	ARHGDIB	Immune Cycling cells
2990	MARCKSL1	Immune Cycling cells
2991	HIST1H3B	Immune Cycling cells
2992	CD22	Immune Cycling cells
2993	EWSR1	Immune Cycling cells
2994	TOP2A	Immune Cycling cells
2995	PARK7	Immune Cycling cells
2996	COX16	Immune Cycling cells
2997	MKI67	Immune Cycling cells
2998	ZC3H4	Immune Cycling cells
2999	TBCB	Immune Cycling cells
3000	SDHC	Immune Cycling cells
3001	HIST1H2AM	Immune Cycling cells
3002	TUBB2A	Immune Cycling cells
3003	COPS6	Immune Cycling cells
3004	CTNNB1	Immune Cycling cells
3005	HIST1H2AH	Immune Cycling cells
3006	KLRB1	Immune Cycling cells
3007	PLEKHF2	Immune Cycling cells
3008	RPL36	Immune Cycling cells
3009	CYBA	Immune Cycling cells
3010	ATP6V0B	Immune Cycling cells
3011	C1QB	Immune Cycling cells
3012	LSM4	Immune Cycling cells
3013	DDX39A	Immune Cycling cells
3014	SNRPD1	Immune Cycling cells
3015	IFNGR2	Immune Cycling cells
3016	SPG21	Immune Cycling cells
3017	C1QBP	Immune Cycling cells
3018	ANAPC11	Immune Cycling cells
3019	CD53	Immune Cycling cells
3020	MRPL16	Immune Cycling cells
3021	MACF1	Immune Cycling cells
3022	ATP5A1	Immune Cycling cells
3023	NCF4	Immune Cycling cells
3024	C1QA	Immune Cycling cells
3025	RAB5C	Immune Cycling cells
3026	RNASE6	Immune Cycling cells
3027	HIST1H1D	Immune Cycling cells
3028	CDK4	Immune Cycling cells
3029	PSMB3	Immune Cycling cells
3030	CHCHD10	Immune Cycling cells
3031	SDHB	Immune Cycling cells
3032	HIST1H2AL	Immune Cycling cells
3033	PRDX1	Immune Cycling cells
3034	APOE	Immune Cycling cells
3035	TUBB2B	Immune Cycling cells
3036	ALDOA	Immune Cycling cells
3037	FKBP1A	Immune Cycling cells
3038	LAPTM5	Immune Cycling cells
3039	HLA-DQA1	Immune Cycling cells
3040	CCL3	Immune Cycling cells
3041	CYC1	Immune Cycling cells
3042	NDUFA9	Immune Cycling cells
3043	RNF19A	Immune Cycling cells
3044	ATP6V1F	Immune Cycling cells
3045	BIK	Immune Cycling cells
3046	TXNIP	Immune Cycling cells
3047	NKG7	Immune Cycling cells
3048	CDC42SE1	Immune Cycling cells
3049	ATP5EP2	Immune Cycling cells
3050	MT-ND4L	Immune Cycling cells
3051	TPGS2	Immune Cycling cells
3052	GCSAM	Immune Cycling cells
3053	XRCC6	Immune Cycling cells
3054	MBNL1	Immune Cycling cells
3055	BANF1	Immune Cycling cells
3056	HLA-DPB1	Immune Cycling cells
3057	ATP6V0E1	Immune Cycling cells
3058	SLBP	Immune Cycling cells
3059	GCHFR	Immune Cycling cells
3060	SPI1	Immune Cycling cells
3061	PSMC4	Immune Cycling cells
3062	LDHB	Immune Cycling cells
3063	ABI3	Immune Cycling cells
3064	CAT	Immune Cycling cells
3065	RGS2	Immune Cycling cells
3066	GPX1	Immune Cycling cells
3067	CAMK1	Immune Cycling cells
3068	OSTC	Immune Cycling cells
3069	TLN1	Immune Cycling cells
3070	CD3G	Immune Cycling cells
3071	AAK1	Immune Cycling cells
3072	RNPEP	Immune Cycling cells
3073	ASPM	Immune Cycling cells
3074	EIF4A3	Immune Cycling cells
3075	HMGA1	Immune Cycling cells
3076	ALOX5AP	Immune Cycling cells
3077	PLD3	Immune Cycling cells
3078	NEAT1	Immune Cycling cells
3079	SDF2L1	Immune Cycling cells
3080	BCAP31	Immune Cycling cells
3081	YWHAZ	Immune Cycling cells
3082	LCP1	Immune Cycling cells
3083	FCGRT	Immune Cycling cells
3084	AP2S1	Immune Cycling cells
3085	GBP5	Immune Cycling cells
3086	SLFN5	Immune Cycling cells
3087	ERP44	Immune Cycling cells
3088	LDHA	Immune Cycling cells
3089	LRMP	Immune Cycling cells
3090	PSAP	Immune Cycling cells
3091	CHMP1B	Immune Cycling cells
3092	FTL	Immune Cycling cells
3093	HSPA1B	Immune Cycling cells
3094	GLUL	Immune Cycling cells
3095	HLA-DPA1	Immune Cycling cells
3096	CENPF	Immune Cycling cells
3097	AL928768.3	Immune Cycling cells
3098	SDS	Immune Cycling cells
3099	CKS2	Immune Cycling cells
3100	GZMA	Immune Cycling cells
3101	FYN	Immune Cycling cells
3102	PPP1CB	Immune Cycling cells
3103	SEPP1	Immune Cycling cells
3104	SCPEP1	Immune Cycling cells
3105	FAM111A	Immune Cycling cells
3106	TMEM176A	Immune Cycling cells
3107	RBM42	Immune Cycling cells
3108	AK2	Immune Cycling cells
3109	RORA	Immune Cycling cells
3110	ADORA3	Immune Cycling cells
3111	ITGA1	Immune Cycling cells
3112	PSME2	Immune Cycling cells
3113	NCL	Immune Cycling cells
3114	GNPTAB	Immune Cycling cells
3115	IL1B	Immune Cycling cells
3116	LRRFIP1	Immune Cycling cells
3117	VAMP8	Immune Cycling cells
3118	NUFIP2	Immune Cycling cells
3119	C12orf75	Immune Cycling cells
3120	TMEM176B	Immune Cycling cells
3121	PHACTR2	Immune Cycling cells
3122	UCP2	Immune Cycling cells
3123	MS4A7	Immune Cycling cells
3124	IQGAP1	Immune Cycling cells
3125	RNASE1	Immune Cycling cells
3126	ANKRD11	Immune Cycling cells
3127	LGMN	Immune Cycling cells
3128	IL2RB	Immune Cycling cells
3129	CD3E	Immune Cycling cells
3130	AHR	Immune Cycling cells
3131	HMGN1	Immune Cycling cells
3132	FUCA1	Immune Cycling cells
3133	RNASET2	Immune Cycling cells
3134	NUCKS1	Immune Cycling cells
3135	RUNX3	Immune Cycling cells
3136	UBE2S	Immune Cycling cells
3137	CD96	Immune Cycling cells
3138	FABP1	Immune Cycling cells
3139	IL32	Immune Cycling cells
3140	CORO1A	Immune Cycling cells
3141	GNAS	Immune Cycling cells
3142	BNIP3L	Immune Cycling cells
3143	ANP32E	Immune Cycling cells
3144	HIST2H2AC	Immune Cycling cells
3145	GNAI2	Immune Cycling cells
3146	HSPH1	Immune Cycling cells
3147	EEF2	Immune Cycling cells
3148	FYB	Immune Cycling cells
3149	ACP5	Immune Cycling cells
3150	PTBP3	Immune Cycling cells
3151	TMIGD2	Immune Cycling cells
3152	CD7	Immune Cycling cells
3153	IL7R	Immune Cycling cells
3154	GPR183	Immune Cycling cells
3155	KIF15	Immune Cycling cells
3156	DEK	Immune Cycling cells
3157	KLF6	Immune Cycling cells
3158	IL8	Immune Cycling cells
3159	TRA2A	Immune Cycling cells
3160	CHD2	Immune Cycling cells
3161	VEGFB	Immune Cycling cells
3162	XCL2	Immune Cycling cells
3163	APOL6	Immune Cycling cells
3164	SLC38A2	Immune Cycling cells
3165	HSP90AB1	Immune Cycling cells
3166	TAF15	Immune Cycling cells
3167	VSIG4	Immune Cycling cells
3168	MS4A4A	Immune Cycling cells
3169	MT2A	Immune Cycling cells
3170	PLAUR	Immune Cycling cells
3171	HSPA1A	Immune Cycling cells
3172	TNFRSF18	Immune Cycling cells
3173	MT-ND2	Immune Cycling cells
3174	KIAA1551	Immune Cycling cells
3175	DDX17	Immune Cycling cells
3176	EIF3A	Immune Cycling cells
3177	HES1	Immune Cycling cells
3178	CD74	DC2 CD1D
3179	RP11-1143G9.4	DC2 CD1D
3180	B2M	DC2 CD1D
3181	PFN1	DC2 CD1D
3182	RPS29	DC2 CD1D
3183	JUNB	DC2 CD1D
3184	HLA-DRA	DC2 CD1D
3185	RPS26	DC2 CD1D
3186	MTRNR2L10	DC2 CD1D
3187	HLA-DRB1	DC2 CD1D
3188	SRGN	DC2 CD1D
3189	RPL37A	DC2 CD1D
3190	HLA-DQA1	DC2 CD1D
3191	RPL28	DC2 CD1D
3192	FCER1A	DC2 CD1D
3193	JUND	DC2 CD1D
3194	H3F3B	DC2 CD1D
3195	ARHGDIB	DC2 CD1D
3196	7SK-ENSG00000260682	DC2 CD1D
3197	RPSA	DC2 CD1D
3198	EIF1	DC2 CD1D
3199	MTRNR2L8	DC2 CD1D
3200	NEAT1	DC2 CD1D
3201	RPS11	DC2 CD1D
3202	RPL37	DC2 CD1D
3203	HSP90AA1	DC2 CD1D
3204	SET	DC2 CD1D
3205	HLA-DMA	DC2 CD1D
3206	CFL1	DC2 CD1D
3207	MT-ND3	DC2 CD1D
3208	RPS24	DC2 CD1D
3209	LCP1	DC2 CD1D
3210	RNASET2	DC2 CD1D
3211	CST3	DC2 CD1D
3212	AC009501.4	DC2 CD1D
3213	MT-ATP6	DC2 CD1D
3214	CDC42	DC2 CD1D
3215	RPS28	DC2 CD1D
3216	CYBA	DC2 CD1D
3217	HERPUD1	DC2 CD1D
3218	HNRNPH1	DC2 CD1D
3219	STAT1	DC2 CD1D
3220	CTSZ	DC2 CD1D
3221	HSP90AB1	DC2 CD1D
3222	RPL39	DC2 CD1D
3223	GNAI2	DC2 CD1D
3224	PLEKHO1	DC2 CD1D
3225	PLAUR	DC2 CD1D
3226	RPL23	DC2 CD1D
3227	MYL6	DC2 CD1D
3228	CPVL	DC2 CD1D
3229	MS4A6A	DC2 CD1D
3230	C1orf56	DC2 CD1D
3231	RASGEF1B	DC2 CD1D
3232	CYBB	DC2 CD1D
3233	OAZ1	DC2 CD1D
3234	HLA-DMB	DC2 CD1D
3235	ITGAX	DC2 CD1D
3236	CALM2	DC2 CD1D
3237	PTPRC	DC2 CD1D
3238	TPI1	DC2 CD1D
3239	CDV3	DC2 CD1D
3240	CALR	DC2 CD1D
3241	RPL38	DC2 CD1D
3242	CTNNB1	DC2 CD1D
3243	HLA-DRB5	DC2 CD1D
3244	RNASE6	DC2 CD1D
3245	ATP5E	DC2 CD1D
3246	TLN1	DC2 CD1D
3247	BOD1L1	DC2 CD1D
3248	SAMHD1	DC2 CD1D
3249	IER5	DC2 CD1D
3250	AMICA1	DC2 CD1D
3251	IL1B	DC2 CD1D
3252	ZFP36	DC2 CD1D
3253	KCTD12	DC2 CD1D
3254	PARP14	DC2 CD1D
3255	EIF4A1	DC2 CD1D
3256	VPS13C	DC2 CD1D
3257	ACTR2	DC2 CD1D
3258	FTH1	DC2 CD1D
3259	GBP1	DC2 CD1D
3260	TBL1XR1	DC2 CD1D
3261	CORO1A	DC2 CD1D
3262	PSMB3	DC2 CD1D
3263	MBD2	DC2 CD1D
3264	SLC8A1	DC2 CD1D
3265	FABP1	DC2 CD1D
3266	NCL	DC2 CD1D
3267	PPP4C	DC2 CD1D
3268	MT-ND4L	DC2 CD1D
3269	HSPH1	DC2 CD1D
3270	TMEM66	DC2 CD1D
3271	RGS1	DC2 CD1D
3272	HLA-DQB1	DC2 CD1D
3273	FGD2	DC2 CD1D
3274	PPP1R14B	DC2 CD1D
3275	IQGAP1	DC2 CD1D
3276	CDC42SE1	DC2 CD1D
3277	FAM120A	DC2 CD1D
3278	FCGRT	DC2 CD1D
3279	FLNA	DC2 CD1D
3280	GLS	DC2 CD1D
3281	CLEC10A	DC2 CD1D
3282	LSP1	DC2 CD1D
3283	MBNL1	DC2 CD1D
3284	STX11	DC2 CD1D
3285	ATP6V0B	DC2 CD1D
3286	HLA-DPA1	DC2 CD1D
3287	HSPA4	DC2 CD1D
3288	YWHAE	DC2 CD1D
3289	CHMP1B	DC2 CD1D
3290	GMFG	DC2 CD1D
3291	PRRC2C	DC2 CD1D
3292	SPINT2	DC2 CD1D
3293	TXNIP	DC2 CD1D
3294	RN7SL1	DC2 CD1D
3295	PAK2	DC2 CD1D
3296	TAF10	DC2 CD1D
3297	MT2A	DC2 CD1D
3298	DPYSL2	DC2 CD1D
3299	UBB	DC2 CD1D
3300	EFHD2	DC2 CD1D
3301	FAM211A	DC2 CD1D
3302	SERPINB9	DC2 CD1D
3303	IGJ	DC2 CD1D
3304	PTPN1	DC2 CD1D
3305	LY86	DC2 CD1D
3306	HLA-B	DC2 CD1D
3307	WARS	DC2 CD1D
3308	NUFIP2	DC2 CD1D
3309	WAC	DC2 CD1D
3310	YWHAZ	DC2 CD1D
3311	EML4	DC2 CD1D
3312	GPR183	DC2 CD1D
3313	GOLGB1	DC2 CD1D
3314	AP2S1	DC2 CD1D
3315	DNASE1L3	DC2 CD1D
3316	PTP4A2	DC2 CD1D
3317	BRI3	DC2 CD1D
3318	MACF1	DC2 CD1D
3319	ITPRIPL2	DC2 CD1D
3320	SNX3	DC2 CD1D
3321	TRIP12	DC2 CD1D
3322	ASAP1	DC2 CD1D
3323	DIAPH1	DC2 CD1D
3324	PLXNC1	DC2 CD1D
3325	LGALS2	DC2 CD1D
3326	TNFAIP2	DC2 CD1D
3327	YPEL5	DC2 CD1D
3328	TM9SF3	DC2 CD1D
3329	RNF213	DC2 CD1D
3330	AKR1B1	DC2 CD1D
3331	COPE	DC2 CD1D
3332	NPC2	DC2 CD1D
3333	MTPN	DC2 CD1D
3334	AHR	DC2 CD1D
3335	ECH1	DC2 CD1D
3336	CTNND1	DC2 CD1D
3337	PPP1CB	DC2 CD1D
3338	TBCB	DC2 CD1D
3339	EIF3A	DC2 CD1D
3340	BACH1	DC2 CD1D
3341	C6orf62	DC2 CD1D
3342	MALAT1	DC2 CD1D
3343	ITM2B	DC2 CD1D
3344	IGLL5	DC2 CD1D
3345	ANXA1	DC2 CD1D
3346	DNAJA4	DC2 CD1D
3347	LAPTM4A	DC2 CD1D
3348	CAPZA1	DC2 CD1D
3349	CYCS	DC2 CD1D
3350	MDM4	DC2 CD1D
3351	DUSP2	DC2 CD1D
3352	RUNX3	DC2 CD1D
3353	GTF2B	DC2 CD1D
3354	CCDC115	DC2 CD1D
3355	VSIG4	DC2 CD1D
3356	TPM3	DC2 CD1D
3357	SETD5	DC2 CD1D
3358	BIRC6	DC2 CD1D
3359	FXYD5	DC2 CD1D
3360	RGS2	DC2 CD1D
3361	CLINT1	DC2 CD1D
3362	SUPT4H1	DC2 CD1D
3363	KLF4	DC2 CD1D
3364	CBX6	DC2 CD1D
3365	APOL6	DC2 CD1D
3366	TET2	DC2 CD1D
3367	CTC-425F1.4	DC2 CD1D
3368	HLA-DQB2	DC2 CD1D
3369	DEK	DC2 CD1D
3370	FCER1G	DC2 CD1D
3371	H2AFZ	DC2 CD1D
3372	RANBP1	DC2 CD1D
3373	B4GALT1	DC2 CD1D
3374	CD63	DC2 CD1D
3375	SELK	DC2 CD1D
3376	PIP4K2A	DC2 CD1D
3377	SPAG9	DC2 CD1D
3378	ARHGAP5	DC2 CD1D
3379	LAMTOR5	DC2 CD1D
3380	CNPY3	DC2 CD1D
3381	RGCC	DC2 CD1D
3382	HSPD1	DC2 CD1D
3383	DCP2	DC2 CD1D
3384	DDX17	DC2 CD1D
3385	BID	DC2 CD1D
3386	QKI	DC2 CD1D
3387	SAP18	DC2 CD1D
3388	CXCR4	DC2 CD1D
3389	FCGR2B	DC2 CD1D
3390	EMILIN2	DC2 CD1D
3391	DUSP1	DC2 CD1D
3392	DNAJB9	DC2 CD1D
3393	UTRN	DC2 CD1D
3394	CD81	DC2 CD1D
3395	PRDM1	DC2 CD1D
3396	MTDH	DC2 CD1D
3397	MXD1	DC2 CD1D
3398	HSPA1A	DC2 CD1D
3399	IL8	DC2 CD1D
3400	NABP1	DC2 CD1D
3401	MT-ND5	DC2 CD1D
3402	PHGR1	DC2 CD1D
3403	RILPL2	DC2 CD1D
3404	HNRNPAB	DC2 CD1D
3405	ALOX5AP	DC2 CD1D
3406	CNBP	DC2 CD1D
3407	TAGLN2	DC2 CD1D
3408	RASSF3	DC2 CD1D
3409	ZC3HAV1	DC2 CD1D
3410	CD1E	DC2 CD1D
3411	LMO4	DC2 CD1D
3412	METRNL	DC2 CD1D
3413	PPP1CA	DC2 CD1D
3414	NCF4	DC2 CD1D
3415	S100A4	DC2 CD1D
3416	KPNA4	DC2 CD1D
3417	ITGA4	DC2 CD1D
3418	YY1	DC2 CD1D
3419	IRF1	DC2 CD1D
3420	C1QC	DC2 CD1D
3421	TSC22D3	DC2 CD1D
3422	PRKCB	DC2 CD1D
3423	TRA2A	DC2 CD1D
3424	AKAP13	DC2 CD1D
3425	SON	DC2 CD1D
3426	ZFAND2A	DC2 CD1D
3427	CKS2	DC2 CD1D
3428	ZEB2	DC2 CD1D
3429	GRASP	DC2 CD1D
3430	CAST	DC2 CD1D
3431	TGIF1	DC2 CD1D
3432	RBM25	DC2 CD1D
3433	ARL4C	DC2 CD1D
3434	EVA1B	DC2 CD1D
3435	TPR	DC2 CD1D
3436	GNAS	DC2 CD1D
3437	STAT3	DC2 CD1D
3438	KPNB1	DC2 CD1D
3439	VAMP5	DC2 CD1D
3440	GBP4	DC2 CD1D
3441	HSP90B1	DC2 CD1D
3442	TAPBP	DC2 CD1D
3443	SRRM1	DC2 CD1D
3444	RAB31	DC2 CD1D
3445	CD99	DC2 CD1D
3446	PHLDA2	DC2 CD1D
3447	VMP1	DC2 CD1D
3448	HSPA6	DC2 CD1D
3449	HNRNPU	DC2 CD1D
3450	ATM	DC2 CD1D
3451	MZT2B	DC2 CD1D
3452	FAM89B	DC2 CD1D
3453	ARPC4	DC2 CD1D
3454	NRARP	DC2 CD1D
3455	MYH9	DC2 CD1D
3456	HNRNPD	DC2 CD1D
3457	TFRC	DC2 CD1D
3458	FYB	DC2 CD1D
3459	MARCKS	DC2 CD1D
3460	SNHG8	DC2 CD1D
3461	THBS1	DC2 CD1D
3462	KTN1	DC2 CD1D
3463	C1QC	Macrophages CCL3 CCL4
3464	PFN1	Macrophages CCL3 CCL4
3465	RP11-1143G9.4	Macrophages CCL3 CCL4
3466	RPL39	Macrophages CCL3 CCL4
3467	RPS29	Macrophages CCL3 CCL4
3468	TMSB4X	Macrophages CCL3 CCL4
3469	TPT1	Macrophages CCL3 CCL4
3470	MT-ND3	Macrophages CCL3 CCL4
3471	HSP90AA1	Macrophages CCL3 CCL4
3472	FTL	Macrophages CCL3 CCL4
3473	RPL37A	Macrophages CCL3 CCL4
3474	CD74	Macrophages CCL3 CCL4
3475	CST3	Macrophages CCL3 CCL4
3476	RPL37	Macrophages CCL3 CCL4
3477	AC009501.4	Macrophages CCL3 CCL4
3478	MT-ATP6	Macrophages CCL3 CCL4
3479	OAZ1	Macrophages CCL3 CCL4
3480	PTPRC	Macrophages CCL3 CCL4
3481	NPC2	Macrophages CCL3 CCL4
3482	HSPH1	Macrophages CCL3 CCL4
3483	MARCKS	Macrophages CCL3 CCL4
3484	FCER1G	Macrophages CCL3 CCL4
3485	HLA-DRB1	Macrophages CCL3 CCL4
3486	B2M	Macrophages CCL3 CCL4
3487	ITGAX	Macrophages CCL3 CCL4
3488	C1QA	Macrophages CCL3 CCL4
3489	IQGAP1	Macrophages CCL3 CCL4
3490	RPS28	Macrophages CCL3 CCL4
3491	CTSZ	Macrophages CCL3 CCL4
3492	CYBB	Macrophages CCL3 CCL4
3493	MBNL1	Macrophages CCL3 CCL4
3494	TXNIP	Macrophages CCL3 CCL4
3495	RPS11	Macrophages CCL3 CCL4
3496	RPS24	Macrophages CCL3 CCL4
3497	RPS8	Macrophages CCL3 CCL4
3498	FCGRT	Macrophages CCL3 CCL4
3499	RPL38	Macrophages CCL3 CCL4
3500	CYBA	Macrophages CCL3 CCL4
3501	ACTR2	Macrophages CCL3 CCL4
3502	JUND	Macrophages CCL3 CCL4
3503	LCP1	Macrophages CCL3 CCL4
3504	FYB	Macrophages CCL3 CCL4
3505	CD84	Macrophages CCL3 CCL4
3506	CFL1	Macrophages CCL3 CCL4
3507	HLA-DPB1	Macrophages CCL3 CCL4
3508	7SK-ENSG00000260682	Macrophages CCL3 CCL4
3509	KCTD12	Macrophages CCL3 CCL4
3510	RNASE1	Macrophages CCL3 CCL4
3511	DICER1	Macrophages CCL3 CCL4
3512	ACAP2	Macrophages CCL3 CCL4
3513	SAT1	Macrophages CCL3 CCL4
3514	C1QB	Macrophages CCL3 CCL4
3515	TLN1	Macrophages CCL3 CCL4
3516	RPS27	Macrophages CCL3 CCL4
3517	GNS	Macrophages CCL3 CCL4
3518	SET	Macrophages CCL3 CCL4
3519	GNAI2	Macrophages CCL3 CCL4
3520	GPX1	Macrophages CCL3 CCL4
3521	TYROBP	Macrophages CCL3 CCL4
3522	RPL34	Macrophages CCL3 CCL4
3523	ZEB2	Macrophages CCL3 CCL4
3524	DMXL2	Macrophages CCL3 CCL4
3525	UTRN	Macrophages CCL3 CCL4
3526	LGALS1	Macrophages CCL3 CCL4
3527	YWHAZ	Macrophages CCL3 CCL4
3528	UQCRB	Macrophages CCL3 CCL4
3529	GNAQ	Macrophages CCL3 CCL4
3530	RNASET2	Macrophages CCL3 CCL4
3531	FAM120A	Macrophages CCL3 CCL4
3532	HSP90AB1	Macrophages CCL3 CCL4
3533	MTRNR2L10	Macrophages CCL3 CCL4
3534	MAF	Macrophages CCL3 CCL4
3535	GNAS	Macrophages CCL3 CCL4
3536	PPP1CB	Macrophages CCL3 CCL4
3537	IER5	Macrophages CCL3 CCL4
3538	HLA-DRA	Macrophages CCL3 CCL4
3539	MS4A6A	Macrophages CCL3 CCL4
3540	DPYSL2	Macrophages CCL3 CCL4
3541	CD63	Macrophages CCL3 CCL4
3542	ITPRIPL2	Macrophages CCL3 CCL4
3543	HLA-DQA1	Macrophages CCL3 CCL4
3544	BRI3	Macrophages CCL3 CCL4
3545	NAP1L1	Macrophages CCL3 CCL4
3546	FCHO2	Macrophages CCL3 CCL4
3547	FCGR3A	Macrophages CCL3 CCL4
3548	EMR2	Macrophages CCL3 CCL4
3549	ZFAND2A	Macrophages CCL3 CCL4
3550	NRIP1	Macrophages CCL3 CCL4
3551	VPS13C	Macrophages CCL3 CCL4
3552	MT-ND4L	Macrophages CCL3 CCL4
3553	ZNF106	Macrophages CCL3 CCL4
3554	DEK	Macrophages CCL3 CCL4
3555	PAK2	Macrophages CCL3 CCL4
3556	CTNNB1	Macrophages CCL3 CCL4
3557	CDC42	Macrophages CCL3 CCL4
3558	STAT1	Macrophages CCL3 CCL4
3559	HLA-DMA	Macrophages CCL3 CCL4
3560	ROCK1	Macrophages CCL3 CCL4
3561	HSPD1	Macrophages CCL3 CCL4
3562	CEP350	Macrophages CCL3 CCL4
3563	PTP4A2	Macrophages CCL3 CCL4
3564	IPO7	Macrophages CCL3 CCL4
3565	ATP5E	Macrophages CCL3 CCL4
3566	TFRC	Macrophages CCL3 CCL4
3567	BMP2K	Macrophages CCL3 CCL4
3568	MT-ATP8	Macrophages CCL3 CCL4
3569	CAST	Macrophages CCL3 CCL4
3570	MYL6	Macrophages CCL3 CCL4
3571	AHR	Macrophages CCL3 CCL4
3572	AHNAK	Macrophages CCL3 CCL4
3573	SOD2	Macrophages CCL3 CCL4
3574	LILRB1	Macrophages CCL3 CCL4
3575	CCDC88A	Macrophages CCL3 CCL4
3576	JAK1	Macrophages CCL3 CCL4
3577	SERPINA1	Macrophages CCL3 CCL4
3578	MBD2	Macrophages CCL3 CCL4
3579	CLTC	Macrophages CCL3 CCL4
3580	RNF213	Macrophages CCL3 CCL4
3581	IQGAP2	Macrophages CCL3 CCL4
3582	JUN	Macrophages CCL3 CCL4
3583	CDV3	Macrophages CCL3 CCL4
3584	HSPA6	Macrophages CCL3 CCL4
3585	TRIP12	Macrophages CCL3 CCL4
3586	EIF3A	Macrophages CCL3 CCL4
3587	CANX	Macrophages CCL3 CCL4
3588	FPR3	Macrophages CCL3 CCL4
3589	RPL30	Macrophages CCL3 CCL4
3590	CEP170	Macrophages CCL3 CCL4
3591	RAP2B	Macrophages CCL3 CCL4
3592	SETX	Macrophages CCL3 CCL4
3593	EPB41L2	Macrophages CCL3 CCL4
3594	ATRX	Macrophages CCL3 CCL4
3595	TIMP2	Macrophages CCL3 CCL4
3596	KIAA1598	Macrophages CCL3 CCL4
3597	CREBRF	Macrophages CCL3 CCL4
3598	BPTF	Macrophages CCL3 CCL4
3599	KIAA1551	Macrophages CCL3 CCL4
3600	DNAJB1	Macrophages CCL3 CCL4
3601	MIS18BP1	Macrophages CCL3 CCL4
3602	NUFIP2	Macrophages CCL3 CCL4
3603	PRKDC	Macrophages CCL3 CCL4
3604	BAG3	Macrophages CCL3 CCL4
3605	RPL23	Macrophages CCL3 CCL4
3606	ZFP36L1	Macrophages CCL3 CCL4
3607	LNPEP	Macrophages CCL3 CCL4
3608	TBL1XR1	Macrophages CCL3 CCL4
3609	CTSS	Macrophages CCL3 CCL4
3610	ARHGDIB	Macrophages CCL3 CCL4
3611	SDC3	Macrophages CCL3 CCL4
3612	PCM1	Macrophages CCL3 CCL4
3613	ARL4C	Macrophages CCL3 CCL4
3614	QKI	Macrophages CCL3 CCL4
3615	GOLGA4	Macrophages CCL3 CCL4
3616	C6orf62	Macrophages CCL3 CCL4
3617	VEGFB	Macrophages CCL3 CCL4
3618	ITGA4	Macrophages CCL3 CCL4
3619	SCD	Macrophages CCL3 CCL4
3620	ADAM10	Macrophages CCL3 CCL4
3621	KTN1	Macrophages CCL3 CCL4
3622	RPL22	Macrophages CCL3 CCL4
3623	KMT2C	Macrophages CCL3 CCL4
3624	ITGB1	Macrophages CCL3 CCL4
3625	TM9SF3	Macrophages CCL3 CCL4
3626	PIK3R1	Macrophages CCL3 CCL4
3627	SLC25A24	Macrophages CCL3 CCL4
3628	TNFRSF1B	Macrophages CCL3 CCL4
3629	NDUFA13	Macrophages CCL3 CCL4
3630	CECR1	Macrophages CCL3 CCL4
3631	NCL	Macrophages CCL3 CCL4
3632	PLEK	Macrophages CCL3 CCL4
3633	EIF4B	Macrophages CCL3 CCL4
3634	MPEG1	Macrophages CCL3 CCL4
3635	EFHD2	Macrophages CCL3 CCL4
3636	XRN1	Macrophages CCL3 CCL4
3637	ABCA1	Macrophages CCL3 CCL4
3638	DDX17	Macrophages CCL3 CCL4
3639	GALNT1	Macrophages CCL3 CCL4
3640	CD97	Macrophages CCL3 CCL4
3641	PLEKHA2	Macrophages CCL3 CCL4
3642	GCC2	Macrophages CCL3 CCL4
3643	FGL2	Macrophages CCL3 CCL4
3644	PARP14	Macrophages CCL3 CCL4
3645	DST	Macrophages CCL3 CCL4
3646	NIN	Macrophages CCL3 CCL4
3647	NR1H3	Macrophages CCL3 CCL4
3648	IL6ST	Macrophages CCL3 CCL4
3649	LRRFIP1	Macrophages CCL3 CCL4
3650	EEA1	Macrophages CCL3 CCL4
3651	AES	Macrophages CCL3 CCL4
3652	MYO5A	Macrophages CCL3 CCL4
3653	MALAT1	Macrophages CCL3 CCL4
3654	PTPN12	Macrophages CCL3 CCL4
3655	EMILIN2	Macrophages CCL3 CCL4
3656	LPP	Macrophages CCL3 CCL4
3657	TAF10	Macrophages CCL3 CCL4
3658	PTBP3	Macrophages CCL3 CCL4
3659	SFT2D2	Macrophages CCL3 CCL4
3660	CHST2	Macrophages CCL3 CCL4
3661	LTA4H	Macrophages CCL3 CCL4
3662	ASAP1	Macrophages CCL3 CCL4
3663	ATP6V1A	Macrophages CCL3 CCL4
3664	NIPBL	Macrophages CCL3 CCL4
3665	RAPGEF1	Macrophages CCL3 CCL4
3666	MACF1	Macrophages CCL3 CCL4
3667	GNPTAB	Macrophages CCL3 CCL4
3668	MTPN	Macrophages CCL3 CCL4
3669	CAPZA1	Macrophages CCL3 CCL4
3670	PLXNC1	Macrophages CCL3 CCL4
3671	HSPA1A	Macrophages CCL3 CCL4
3672	TPP1	Macrophages CCL3 CCL4
3673	RBM47	Macrophages CCL3 CCL4
3674	MT-CO3	Macrophages CCL3 CCL4
3675	RRBP1	Macrophages CCL3 CCL4
3676	MSR1	Macrophages CCL3 CCL4
3677	RENBP	Macrophages CCL3 CCL4
3678	METRNL	Macrophages CCL3 CCL4
3679	ERBB2IP	Macrophages CCL3 CCL4
3680	TMEM176B	Macrophages CCL3 CCL4
3681	TUBA1B	Macrophages CCL3 CCL4
3682	PPDPF	Macrophages CCL3 CCL4
3683	KDM5A	Macrophages CCL3 CCL4
3684	TTC3	Macrophages CCL3 CCL4
3685	PHF3	Macrophages CCL3 CCL4
3686	SLC15A3	Macrophages CCL3 CCL4
3687	PRRC2C	Macrophages CCL3 CCL4
3688	SAMHD1	Macrophages CCL3 CCL4
3689	ADORA3	Macrophages CCL3 CCL4
3690	SASH1	Macrophages CCL3 CCL4
3691	GLS	Macrophages CCL3 CCL4
3692	PIK3AP1	Macrophages CCL3 CCL4
3693	MYCBP2	Macrophages CCL3 CCL4
3694	WNK1	Macrophages CCL3 CCL4
3695	PLEKHO1	Macrophages CCL3 CCL4
3696	CALR	Macrophages CCL3 CCL4
3697	RIOK3	Macrophages CCL3 CCL4
3698	EPB41L3	Macrophages CCL3 CCL4
3699	SERPINF1	Macrophages CCL3 CCL4
3700	FBP1	Macrophages CCL3 CCL4
3701	CD81	Macrophages CCL3 CCL4
3702	MAFB	Macrophages CCL3 CCL4
3703	GTF2I	Macrophages CCL3 CCL4
3704	ALOX5AP	Macrophages CCL3 CCL4
3705	RPL28	Macrophages CCL3 CCL4
3706	WARS	Macrophages CCL3 CCL4
3707	ITGAL	Macrophages CCL3 CCL4
3708	TNFAIP3	Macrophages CCL3 CCL4
3709	RPL21	Macrophages CCL3 CCL4
3710	EIF4G2	Macrophages CCL3 CCL4
3711	SON	Macrophages CCL3 CCL4
3712	RPS6KA3	Macrophages CCL3 CCL4
3713	LINC00657	Macrophages CCL3 CCL4
3714	SCAF11	Macrophages CCL3 CCL4
3715	APOL6	Macrophages CCL3 CCL4
3716	B4GALT1	Macrophages CCL3 CCL4
3717	VAMP8	Macrophages CCL3 CCL4
3718	RHOQ	Macrophages CCL3 CCL4
3719	NCOA3	Macrophages CCL3 CCL4
3720	NR3C1	Macrophages CCL3 CCL4
3721	LRPPRC	Macrophages CCL3 CCL4
3722	AKR1B1	Macrophages CCL3 CCL4
3723	MSN	Macrophages CCL3 CCL4
3724	ZFHX3	Macrophages CCL3 CCL4
3725	FADS1	Macrophages CCL3 CCL4
3726	GPRIN3	Macrophages CCL3 CCL4
3727	PBRM1	Macrophages CCL3 CCL4
3728	ZFP36L2	Macrophages CCL3 CCL4
3729	ZMIZ1	Macrophages CCL3 CCL4
3730	METTL7A	Macrophages CCL3 CCL4
3731	SPRED1	Macrophages CCL3 CCL4
3732	CAPRIN1	Macrophages CCL3 CCL4
3733	TAX1BP1	Macrophages CCL3 CCL4
3734	GPR155	Macrophages CCL3 CCL4
3735	UHMK1	Macrophages CCL3 CCL4
3736	CPM	Macrophages CCL3 CCL4
3737	LGMN	Macrophages CCL3 CCL4
3738	CELF1	Macrophages CCL3 CCL4
3739	RPL36	Macrophages CCL3 CCL4
3740	SLC8A1	Macrophages CCL3 CCL4
3741	CD46	Macrophages CCL3 CCL4
3742	SCARB2	Macrophages CCL3 CCL4
3743	RPS27A	Macrophages CCL3 CCL4
3744	HSPA1B	Macrophages CCL3 CCL4
3745	AP2S1	Macrophages CCL3 CCL4
3746	AKAP13	Macrophages CCL3 CCL4
3747	PJA2	Macrophages CCL3 CCL4
3748	STAG2	Macrophages CCL3 CCL4
3749	HSP90B1	Macrophages CCL3 CCL4
3750	ITGAV	Macrophages CCL3 CCL4
3751	DNASE1L3	Macrophages CCL3 CCL4
3752	WWP1	Macrophages CCL3 CCL4
3753	PPP1R12A	Macrophages CCL3 CCL4
3754	EML4	Macrophages CCL3 CCL4
3755	MMP9	Macrophages CCL3 CCL4
3756	2011-09-01	Macrophages CCL3 CCL4
3757	HIF1A	Macrophages CCL3 CCL4
3758	ACSL4	Macrophages CCL3 CCL4
3759	KLF6	Macrophages CCL3 CCL4
3760	XPO1	Macrophages CCL3 CCL4
3761	SPAG9	Macrophages CCL3 CCL4
3762	HNRNPH1	Macrophages CCL3 CCL4
3763	DCAF7	Macrophages CCL3 CCL4
3764	GNB1	Macrophages CCL3 CCL4
3765	ATP1B1	Macrophages CCL3 CCL4
3766	RBMS1	Macrophages CCL3 CCL4
3767	NAMPT	Macrophages CCL3 CCL4
3768	ITM2C	Macrophages CCL3 CCL4
3769	FABP4	Macrophages CCL3 CCL4
3770	CLINT1	Macrophages CCL3 CCL4
3771	HSPA5	Macrophages CCL3 CCL4
3772	PAG1	Macrophages CCL3 CCL4
3773	REL	Macrophages CCL3 CCL4
3774	SUMF2	Macrophages CCL3 CCL4
3775	IFI16	Macrophages CCL3 CCL4
3776	CCNI	Macrophages CCL3 CCL4
3777	NDUFA11	Macrophages CCL3 CCL4
3778	G3BP1	Macrophages CCL3 CCL4
3779	SERINC1	Macrophages CCL3 CCL4
3780	PEA15	Macrophages CCL3 CCL4
3781	G0S2	Macrophages CCL3 CCL4
3782	HLA-DMB	Macrophages CCL3 CCL4
3783	TPM3	Macrophages CCL3 CCL4
3784	YTHDF3	Macrophages CCL3 CCL4
3785	PDCD4	Macrophages CCL3 CCL4
3786	RAP2A	Macrophages CCL3 CCL4
3787	RNASE6	Macrophages CCL3 CCL4
3788	SRRM1	Macrophages CCL3 CCL4
3789	NR4A2	Macrophages CCL3 CCL4
3790	IKZF1	Macrophages CCL3 CCL4
3791	HNRNPD	Macrophages CCL3 CCL4
3792	PPP3CA	Macrophages CCL3 CCL4
3793	NCOA7	Macrophages CCL3 CCL4
3794	AKAP9	Macrophages CCL3 CCL4
3795	DYNC1I2	Macrophages CCL3 CCL4
3796	NFE2L2	Macrophages CCL3 CCL4
3797	CD4	Macrophages CCL3 CCL4
3798	SKAP2	Macrophages CCL3 CCL4
3799	MYL12A	Macrophages CCL3 CCL4
3800	IFNAR1	Macrophages CCL3 CCL4
3801	CSDE1	Macrophages CCL3 CCL4
3802	PRKACB	Macrophages CCL3 CCL4
3803	CSNK1A1	Macrophages CCL3 CCL4
3804	FAM46A	Macrophages CCL3 CCL4
3805	IRF1	Macrophages CCL3 CCL4
3806	GOLIM4	Macrophages CCL3 CCL4
3807	TGOLN2	Macrophages CCL3 CCL4
3808	TCF4	Macrophages CCL3 CCL4
3809	PLTP	Macrophages CCL3 CCL4
3810	VIM	Macrophages CCL3 CCL4
3811	COLGALT1	Macrophages CCL3 CCL4
3812	DUSP6	Macrophages CCL3 CCL4
3813	ANKRD11	Macrophages CCL3 CCL4
3814	PHIP	Macrophages CCL3 CCL4
3815	YY1	Macrophages CCL3 CCL4
3816	LYN	Macrophages CCL3 CCL4
3817	RPS26	Macrophages CCL3 CCL4
3818	TPI1	Macrophages CCL3 CCL4
3819	TFEC	Macrophages CCL3 CCL4
3820	STAT2	Macrophages CCL3 CCL4
3821	ZBTB38	Macrophages CCL3 CCL4
3822	RAB14	Macrophages CCL3 CCL4
3823	CYP27A1	Macrophages CCL3 CCL4
3824	USP8	Macrophages CCL3 CCL4
3825	NGFRAP1	Macrophages CCL3 CCL4
3826	STT3B	Macrophages CCL3 CCL4
3827	ARHGEF2	Macrophages CCL3 CCL4
3828	FOXN3	Macrophages CCL3 CCL4
3829	FLNA	Macrophages CCL3 CCL4
3830	STAT3	Macrophages CCL3 CCL4
3831	CTSC	Macrophages CCL3 CCL4
3832	PUM1	Macrophages CCL3 CCL4
3833	IRF2BP2	Macrophages CCL3 CCL4
3834	VSIG4	Macrophages CCL3 CCL4
3835	MTRNR2L8	Macrophages CCL3 CCL4
3836	MATR3	Macrophages CCL3 CCL4
3837	PLXDC2	Macrophages CCL3 CCL4
3838	COPB1	Macrophages CCL3 CCL4
3839	TMEM176A	Macrophages CCL3 CCL4
3840	ARID1A	Macrophages CCL3 CCL4
3841	FGD2	Macrophages CCL3 CCL4
3842	MT-ND1	Macrophages CCL3 CCL4
3843	LRP1	Macrophages CCL3 CCL4
3844	NDUFC2	Macrophages CCL3 CCL4
3845	UBE2M	Macrophages CCL3 CCL4
3846	KPNB1	Macrophages CCL3 CCL4
3847	ANXA1	Macrophages CCL3 CCL4
3848	XIAP	Macrophages CCL3 CCL4
3849	ATP6V1F	Macrophages CCL3 CCL4
3850	RASGEF1B	Macrophages CCL3 CCL4
3851	NR4A1	Macrophages CCL3 CCL4
3852	YBX3	Macrophages CCL3 CCL4
3853	CDKN1B	Macrophages CCL3 CCL4
3854	TOP1	Macrophages CCL3 CCL4
3855	RBPJ	Macrophages CCL3 CCL4
3856	PTEN	Macrophages CCL3 CCL4
3857	NFIL3	Macrophages CCL3 CCL4
3858	SMAP2	Macrophages CCL3 CCL4
3859	RAP1B	Macrophages CCL3 CCL4
3860	OTUD1	Macrophages CCL3 CCL4
3861	RAB31	Macrophages CCL3 CCL4
3862	HLA-DPA1	Macrophages CCL3 CCL4
3863	OGFRL1	Macrophages CCL3 CCL4
3864	MXD1	Macrophages CCL3 CCL4
3865	MAN1A1	Macrophages CCL3 CCL4
3866	PPP2R5C	Macrophages CCL3 CCL4
3867	LACC1	Macrophages CCL3 CCL4
3868	BCL2A1	Macrophages CCL3 CCL4
3869	CYTH4	Macrophages CCL3 CCL4
3870	PABPC4	Macrophages CCL3 CCL4
3871	ITPR2	Macrophages CCL3 CCL4
3872	NUCKS1	Macrophages CCL3 CCL4
3873	RALBP1	Macrophages CCL3 CCL4
3874	TSPYL1	Macrophages CCL3 CCL4
3875	CAPNS1	Macrophages CCL3 CCL4
3876	APOBEC3C	Macrophages CCL3 CCL4
3877	SHOC2	Macrophages CCL3 CCL4
3878	TMEM179B	Macrophages CCL3 CCL4
3879	VAT1	Macrophages CCL3 CCL4
3880	HP1BP3	Macrophages CCL3 CCL4
3881	GBP4	Macrophages CCL3 CCL4
3882	STMN1	Macrophages CCL3 CCL4
3883	CEBPA	Macrophages CCL3 CCL4
3884	ARL8B	Macrophages CCL3 CCL4
3885	SMARCD2	Macrophages CCL3 CCL4
3886	SNX18	Macrophages CCL3 CCL4
3887	GSTP1	Macrophages CCL3 CCL4
3888	BLOC1S6	Macrophages CCL3 CCL4
3889	SMARCA5	Macrophages CCL3 CCL4
3890	PHACTR2	Macrophages CCL3 CCL4
3891	STK4	Macrophages CCL3 CCL4
3892	KIAA1033	Macrophages CCL3 CCL4
3893	HNRNPU	Macrophages CCL3 CCL4
3894	ACTR3	Macrophages CCL3 CCL4
3895	DOCK2	Macrophages CCL3 CCL4
3896	PRNP	Macrophages CCL3 CCL4
3897	VKORC1	Macrophages CCL3 CCL4
3898	PTGS2	Macrophages CCL3 CCL4
3899	SNX3	Macrophages CCL3 CCL4
3900	YWHAG	Macrophages CCL3 CCL4
3901	CALM1	Macrophages CCL3 CCL4
3902	PPP4C	Macrophages CCL3 CCL4
3903	TRAPPC1	Macrophages CCL3 CCL4
3904	TNFAIP2	Macrophages CCL3 CCL4
3905	C1orf56	Macrophages CCL3 CCL4
3906	KIF5B	Macrophages CCL3 CCL4
3907	RRAGD	Macrophages CCL3 CCL4
3908	LMO4	Macrophages CCL3 CCL4
3909	ARHGAP18	Macrophages CCL3 CCL4
3910	TPR	Macrophages CCL3 CCL4
3911	NCF4	Macrophages CCL3 CCL4
3912	CAP1	Macrophages CCL3 CCL4
3913	RAB21	Macrophages CCL3 CCL4
3914	MS4A4A	Macrophages CCL3 CCL4
3915	KCNMA1	Macrophages CCL3 CCL4
3916	MIF	Macrophages CCL3 CCL4
3917	ADRBK1	Macrophages CCL3 CCL4
3918	MGST3	Macrophages CCL3 CCL4
3919	EZR	Macrophages CCL3 CCL4
3920	MBP	Macrophages CCL3 CCL4
3921	GBP1	Macrophages CCL3 CCL4
3922	DDX21	Macrophages CCL3 CCL4
3923	AFF4	Macrophages CCL3 CCL4
3924	MT-ND5	Macrophages CCL3 CCL4
3925	ARPC4	Macrophages CCL3 CCL4
3926	EIF4EBP2	Macrophages CCL3 CCL4
3927	BRD4	Macrophages CCL3 CCL4
3928	PPP1R14B	Macrophages CCL3 CCL4
3929	DNAJC3	Macrophages CCL3 CCL4
3930	LARS	Macrophages CCL3 CCL4
3931	MTDH	Macrophages CCL3 CCL4
3932	KPNA3	Macrophages CCL3 CCL4
3933	HLA-DQB1	Macrophages CCL3 CCL4
3934	ATXN1	Macrophages CCL3 CCL4
3935	RASSF5	Macrophages CCL3 CCL4
3936	PRDM1	Macrophages CCL3 CCL4
3937	BRK1	Macrophages CCL3 CCL4
3938	NDUFB8-ENSG00000166136	Macrophages CCL3 CCL4
3939	EPRS	Macrophages CCL3 CCL4
3940	PRKAR1A	Macrophages CCL3 CCL4
3941	ITGB5	Macrophages CCL3 CCL4
3942	TBCB	Macrophages CCL3 CCL4
3943	LIMS1	Macrophages CCL3 CCL4
3944	CXCL9	Macrophages CCL3 CCL4
3945	CD44	Macrophages CCL3 CCL4
3946	SRRM2	Macrophages CCL3 CCL4
3947	HLA-DRB5	Macrophages CCL3 CCL4
3948	MT-ND2	Macrophages CCL3 CCL4
3949	LITAF	Macrophages CCL3 CCL4
3950	SLC20A1	Macrophages CCL3 CCL4
3951	AP1S2	Macrophages CCL3 CCL4
3952	SLTM	Macrophages CCL3 CCL4
3953	2002-09-01	Macrophages CCL3 CCL4
3954	TAOK3	Macrophages CCL3 CCL4
3955	CD68	Macrophages CCL3 CCL4
3956	TXNRD1	Macrophages CCL3 CCL4
3957	MYO9B	Macrophages CCL3 CCL4
3958	PRKCB	Macrophages CCL3 CCL4
3959	FKBP4	Macrophages CCL3 CCL4
3960	BTG2	Macrophages CCL3 CCL4
3961	KLF2	Macrophages CCL3 CCL4
3962	CREBL2	Macrophages CCL3 CCL4
3963	CALU	Macrophages CCL3 CCL4
3964	RGS1	Macrophages CCL3 CCL4
3965	PTTG1IP	Macrophages CCL3 CCL4
3966	MLF2	Macrophages CCL3 CCL4
3967	RPSA	Macrophages CCL3 CCL4
3968	SLAMF7	Macrophages CCL3 CCL4
3969	CCR1	Macrophages CCL3 CCL4
3970	IGF2R	Macrophages CCL3 CCL4
3971	NEAT1	Macrophages CCL3 CCL4
3972	DAPK1	Macrophages CCL3 CCL4
3973	HDLBP	Macrophages CCL3 CCL4
3974	FUCA1	Macrophages CCL3 CCL4
3975	IFI6	Macrophages CCL3 CCL4
3976	SQSTM1	Macrophages CCL3 CCL4
3977	CBX6	Macrophages CCL3 CCL4
3978	OSBPL8	Macrophages CCL3 CCL4
3979	EIF2S3	Macrophages CCL3 CCL4
3980	ATP6V0B	Macrophages CCL3 CCL4
3981	DYNC1H1	Macrophages CCL3 CCL4
3982	RTF1	Macrophages CCL3 CCL4
3983	WIPF1	Macrophages CCL3 CCL4
3984	CSF1R	Macrophages CCL3 CCL4
3985	WSB1	Macrophages CCL3 CCL4
3986	YWHAB	Macrophages CCL3 CCL4
3987	SH2B3	Macrophages CCL3 CCL4
3988	FOSL2	Macrophages CCL3 CCL4
3989	MIDN	Macrophages CCL3 CCL4
3990	USF2	Macrophages CCL3 CCL4
3991	IL2RG	Macrophages CCL3 CCL4
3992	SERBP1	Macrophages CCL3 CCL4
3993	PTAFR	Macrophages CCL3 CCL4
3994	VMP1	Macrophages CCL3 CCL4
3995	SCIMP	Macrophages CCL3 CCL4
3996	C15orf48	Macrophages CCL3 CCL4
3997	HN1	Macrophages CCL3 CCL4
3998	SLC25A5	Macrophages CCL3 CCL4
3999	DNMT1	Macrophages CCL3 CCL4
4000	PSENEN	Macrophages CCL3 CCL4
4001	SUPT4H1	Macrophages CCL3 CCL4
4002	CMTM6	Macrophages CCL3 CCL4
4003	TRA2A	Macrophages CCL3 CCL4
4004	AXL	Macrophages CCL3 CCL4
4005	EGR1	Macrophages CCL3 CCL4
4006	PRPF40A	Macrophages CCL3 CCL4
4007	GMFG	Macrophages CCL3 CCL4
4008	NUPR1	Macrophages CCL3 CCL4
4009	FCGR2B	Macrophages CCL3 CCL4
4010	IGJ	Macrophages CCL3 CCL4
4011	NFKBIZ	Macrophages CCL3 CCL4
4012	MAPK1	Macrophages CCL3 CCL4
4013	MYO1F	Macrophages CCL3 CCL4
4014	LAMTOR1	Macrophages CCL3 CCL4
4015	SDS	Macrophages CCL3 CCL4
4016	CRIP1	Macrophages CCL3 CCL4
4017	NSA2	Macrophages CCL3 CCL4
4018	SNX6	Macrophages CCL3 CCL4
4019	GRB2	Macrophages CCL3 CCL4
4020	SNAP23	Macrophages CCL3 CCL4
4021	H2AFZ	Macrophages CCL3 CCL4
4022	MXD4	Macrophages CCL3 CCL4
4023	C11orf31	Macrophages CCL3 CCL4
4024	A2M	Macrophages CCL3 CCL4
4025	HBEGF	Macrophages CCL3 CCL4
4026	KDM6B	Macrophages CCL3 CCL4
4027	GABARAP	Macrophages CCL3 CCL4
4028	ZC3H13	Macrophages CCL3 CCL4
4029	ZFYVE16	Macrophages CCL3 CCL4
4030	KLF10	Macrophages CCL3 CCL4
4031	TCP1	Macrophages CCL3 CCL4
4032	LAPTM4A	Macrophages CCL3 CCL4
4033	RGS18	Macrophages CCL3 CCL4
4034	H3F3B	Macrophages CCL3 CCL4
4035	GADD45A	Macrophages CCL3 CCL4
4036	BRD2	Macrophages CCL3 CCL4
4037	KHDRBS1	Macrophages CCL3 CCL4
4038	PA2G4	Macrophages CCL3 CCL4
4039	PTPRE	Macrophages CCL3 CCL4
4040	PRR13	Macrophages CCL3 CCL4
4041	NDUFB1	Macrophages CCL3 CCL4
4042	YWHAH	Macrophages CCL3 CCL4
4043	EIF3E	Macrophages CCL3 CCL4
4044	PNRC1	Macrophages CCL3 CCL4
4045	TMEM59	Macrophages CCL3 CCL4
4046	WASF2	Macrophages CCL3 CCL4
4047	HNRNPC	Macrophages CCL3 CCL4
4048	C19orf10	Macrophages CCL3 CCL4
4049	METAP2	Macrophages CCL3 CCL4
4050	MGAT1	Macrophages CCL3 CCL4
4051	OLFML3	Macrophages CCL3 CCL4
4052	IER3	Macrophages CCL3 CCL4
4053	NDUFB11	Macrophages CCL3 CCL4
4054	PSMB3	Macrophages CCL3 CCL4
4055	TAPBP	Macrophages CCL3 CCL4
4056	PRDX5	Macrophages CCL3 CCL4
4057	UBL3	Macrophages CCL3 CCL4
4058	THRAP3	Macrophages CCL3 CCL4
4059	EIF5A	Macrophages CCL3 CCL4
4060	ORMDL2	Macrophages CCL3 CCL4
4061	SH3KBP1	Macrophages CCL3 CCL4
4062	SNHG8	Macrophages CCL3 CCL4
4063	SERPING1	Macrophages CCL3 CCL4
4064	S100A4	Macrophages CCL3 CCL4
4065	DNAJA1	Macrophages CCL3 CCL4
4066	ICAM1	Macrophages CCL3 CCL4
4067	LGALS3BP	Macrophages CCL3 CCL4
4068	NOP10	Macrophages CCL3 CCL4
4069	NDUFS7	Macrophages CCL3 CCL4
4070	ECH1	Macrophages CCL3 CCL4
4071	ZFP36	Macrophages CCL3 CCL4
4072	MEF2C	Macrophages CCL3 CCL4
4073	SYNCRIP	Macrophages CCL3 CCL4
4074	H1FX	Macrophages CCL3 CCL4
4075	JUNB	Macrophages CCL3 CCL4
4076	SAP18	Macrophages CCL3 CCL4
4077	RABAC1	Macrophages CCL3 CCL4
4078	ARL5B	Macrophages CCL3 CCL4
4079	BST2	Macrophages CCL3 CCL4
4080	SLC40A1	Macrophages CCL3 CCL4
4081	C9orf16	Macrophages CCL3 CCL4
4082	FABP5	Macrophages CCL3 CCL4
4083	DAB2	Macrophages CCL3 CCL4
4084	LY6E	Macrophages CCL3 CCL4
4085	NRP1	Macrophages CCL3 CCL4
4086	RAN	Macrophages CCL3 CCL4
4087	S100A6	Macrophages CCL3 CCL4
4088	NDFIP1	Macrophages CCL3 CCL4
4089	NABP1	Macrophages CCL3 CCL4
4090	CTDNEP1	Macrophages CCL3 CCL4
4091	TNFSF13B	Macrophages CCL3 CCL4
4092	HSPE1	Macrophages CCL3 CCL4
4093	FOSB	Macrophages CCL3 CCL4
4094	PLAUR	Macrophages CCL3 CCL4
4095	PSMB6	Macrophages CCL3 CCL4
4096	BTG1	Macrophages CCL3 CCL4
4097	FXYD5	Macrophages CCL3 CCL4
4098	PFN1	DC1
4099	RP11-1143G9.4	DC1
4100	CD74	DC1
4101	ACTB	DC1
4102	RPS29	DC1
4103	TMSB4X	DC1
4104	HLA-DRB1	DC1
4105	RPL28	DC1
4106	MT-CO2	DC1
4107	MT-ATP6	DC1
4108	CFL1	DC1
4109	RPS12	DC1
4110	MT-ND3	DC1
4111	HLA-DRA	DC1
4112	MALAT1	DC1
4113	SNX3	DC1
4114	SET	DC1
4115	RPS27A	DC1
4116	RPS8	DC1
4117	AC009501.4	DC1
4118	RPL39	DC1
4119	MYL6	DC1
4120	NEAT1	DC1
4121	RPL37	DC1
4122	HNRNPH1	DC1
4123	JUND	DC1
4124	RPS26	DC1
4125	B2M	DC1
4126	ARHGDIB	DC1
4127	HSP90AA1	DC1
4128	MTRNR2L10	DC1
4129	RPS11	DC1
4130	TPT1	DC1
4131	FTH1	DC1
4132	HLA-DQA1	DC1
4133	DPYSL2	DC1
4134	PPP1CB	DC1
4135	MT-CO3	DC1
4136	RPL37A	DC1
4137	MYL12A	DC1
4138	MT-ND1	DC1
4139	LSP1	DC1
4140	MTPN	DC1
4141	CST3	DC1
4142	CTNNB1	DC1
4143	C1orf56	DC1
4144	MT-CO1	DC1
4145	RPSA	DC1
4146	COTL1	DC1
4147	ENPP1	DC1
4148	7SK-ENSG00000260682	DC1
4149	CDC42	DC1
4150	PPP1R14B	DC1
4151	CTSZ	DC1
4152	SERPINB9	DC1
4153	ARPC3	DC1
4154	FGD2	DC1
4155	CBX6	DC1
4156	XCR1	DC1
4157	MT-ND2	DC1
4158	PPP1CA	DC1
4159	TMED9	DC1
4160	EGR1	DC1
4161	HSPH1	DC1
4162	IDO1	DC1
4163	NCL	DC1
4164	TPI1	DC1
4165	GPX1	DC1
4166	PKM	DC1
4167	IER5	DC1
4168	RPSAP58	DC1
4169	CPVL	DC1
4170	TLN1	DC1
4171	IRF1	DC1
4172	EGR3	DC1
4173	ENO1	DC1
4174	PSME2	DC1
4175	CDV3	DC1
4176	GMFG	DC1
4177	CD63	DC1
4178	TNRC6B	DC1
4179	CD81	DC1
4180	MBD2	DC1
4181	PRR13	DC1
4182	TNFAIP2	DC1
4183	MBNL1	DC1
4184	MT-ND4	DC1
4185	MTRNR2L8	DC1
4186	CORO1A	DC1
4187	SDHC	DC1
4188	PTP4A2	DC1
4189	C12orf5	DC1
4190	CD59	DC1
4191	TBCB	DC1
4192	GSN	DC1
4193	DNAJB1	DC1
4194	MDM4	DC1
4195	CAT	DC1
4196	PSENEN	DC1
4197	MT-CYB	DC1
4198	SFT2D2	DC1
4199	JAK1	DC1
4200	PSMB9	DC1
4201	ADAM19	DC1
4202	DNASE1L3	DC1
4203	UPF2	DC1
4204	CXCL9	DC1
4205	HLA-DQB2	DC1
4206	PSMB7	DC1
4207	HLA-DMB	DC1
4208	RGS1	DC1
4209	SON	DC1
4210	SNHG8	DC1
4211	HLA-DMA	DC1
4212	ZBTB7A	DC1
4213	PREX1	DC1
4214	VMP1	DC1
4215	GNAI2	DC1
4216	CCND1	DC1
4217	CALM2	DC1
4218	MT-ND6	DC1
4219	LCP1	DC1
4220	TMEM14A	DC1
4221	TRA2A	DC1
4222	EIF4A1	DC1
4223	ECH1	DC1
4224	CAPZA1	DC1
4225	ASAP1	DC1
4226	SPI1	DC1
4227	C19orf10	DC1
4228	ID2	DC1
4229	DDX17	DC1
4230	HLA-DOB	DC1
4231	MT-ND4L	DC1
4232	GRN	DC1
4233	RBM3	DC1
4234	RAP1A	DC1
4235	SRP14	DC1
4236	PFDN2	DC1
4237	KTN1	DC1
4238	RP11-138A9.2	DC1
4239	ITGA4	DC1
4240	IGJ	Mature DCs
4241	CD74	Mature DCs
4242	B2M	Mature DCs
4243	CD74	DC2 CD1D-
4244	PFN1	DC2 CD1D-
4245	HLA-DRB1	DC2 CD1D-
4246	RPS29	DC2 CD1D-
4247	RPL39	DC2 CD1D-
4248	RP11-1143G9.4	DC2 CD1D-
4249	MALAT1	DC2 CD1D-
4250	TMSB4X	DC2 CD1D-
4251	RPS24	DC2 CD1D-
4252	MT-CO1	DC2 CD1D-
4253	RPS12	DC2 CD1D-
4254	HLA-DRA	DC2 CD1D-
4255	RPL37A	DC2 CD1D-
4256	RPS23	DC2 CD1D-
4257	MT-CO2	DC2 CD1D-
4258	RPS27	DC2 CD1D-
4259	MT-CO3	DC2 CD1D-
4260	RPL37	DC2 CD1D-
4261	RPL21	DC2 CD1D-
4262	CFL1	DC2 CD1D-
4263	RPS8	DC2 CD1D-
4264	CST3	DC2 CD1D-
4265	RPS27A	DC2 CD1D-
4266	TPT1	DC2 CD1D-
4267	HLA-DQA1	DC2 CD1D-
4268	RPL28	DC2 CD1D-
4269	ACTB	DC2 CD1D-
4270	OAZ1	DC2 CD1D-
4271	RPS28	DC2 CD1D-
4272	MT-ATP6	DC2 CD1D-
4273	C1orf56	DC2 CD1D-
4274	NEAT1	DC2 CD1D-
4275	SET	DC2 CD1D-
4276	RASGEF1B	DC2 CD1D-
4277	RPS26	DC2 CD1D-
4278	RPL34	DC2 CD1D-
4279	RPS11	DC2 CD1D-
4280	MT-ND3	DC2 CD1D-
4281	UBB	DC2 CD1D-
4282	HNRNPH1	DC2 CD1D-
4283	ATP5E	DC2 CD1D-
4284	FCER1A	DC2 CD1D-
4285	RPL30	DC2 CD1D-
4286	RPS15A	DC2 CD1D-
4287	PLEKHO1	DC2 CD1D-
4288	B2M	DC2 CD1D-
4289	H3F3B	DC2 CD1D-
4290	RPL38	DC2 CD1D-
4291	CYBB	DC2 CD1D-
4292	AC009501.4	DC2 CD1D-
4293	RPS21	DC2 CD1D-
4294	GNAI2	DC2 CD1D-
4295	C1QC	DC2 CD1D-
4296	HLA-DMA	DC2 CD1D-
4297	CTNNB1	DC2 CD1D-
4298	CDC42	DC2 CD1D-
4299	MYL6	DC2 CD1D-
4300	FGD2	DC2 CD1D-
4301	CDC42SE1	DC2 CD1D-
4302	IER5	DC2 CD1D-
4303	RPL22	DC2 CD1D-
4304	HLA-DQB1	DC2 CD1D-
4305	CTSZ	DC2 CD1D-
4306	EFHD2	DC2 CD1D-
4307	PPP1CB	DC2 CD1D-
4308	PRDM1	DC2 CD1D-
4309	RNASET2	DC2 CD1D-
4310	CALR	DC2 CD1D-
4311	HSP90AA1	DC2 CD1D-
4312	MT-ND4	DC2 CD1D-
4313	DNASE1L3	DC2 CD1D-
4314	RNF213	DC2 CD1D-
4315	S100A11	DC2 CD1D-
4316	CYBA	DC2 CD1D-
4317	MTRNR2L8	DC2 CD1D-
4318	LYZ	DC2 CD1D-
4319	HLA-DPA1	DC2 CD1D-
4320	EIF4A1	DC2 CD1D-
4321	MARCKS	DC2 CD1D-
4322	CDV3	DC2 CD1D-
4323	TPI1	DC2 CD1D-
4324	TXNIP	DC2 CD1D-
4325	CXCL9	DC2 CD1D-
4326	VSIG4	DC2 CD1D-
4327	RPLP0	DC2 CD1D-
4328	MS4A6A	DC2 CD1D-
4329	EEF1B2	DC2 CD1D-
4330	B4GALT1	DC2 CD1D-
4331	JUND	DC2 CD1D-
4332	ANXA1	DC2 CD1D-
4333	MT-CYB	DC2 CD1D-
4334	TNFAIP2	DC2 CD1D-
4335	S100A4	DC2 CD1D-
4336	CBX6	DC2 CD1D-
4337	RPSA	DC2 CD1D-
4338	STAT1	DC2 CD1D-
4339	MT-ND1	DC2 CD1D-
4340	KCTD12	DC2 CD1D-
4341	SPI1	DC2 CD1D-
4342	YWHAZ	DC2 CD1D-
4343	GPX1	DC2 CD1D-
4344	ATP6V0B	DC2 CD1D-
4345	HLA-DQB2	DC2 CD1D-
4346	ACTR2	DC2 CD1D-
4347	YWHAH	DC2 CD1D-
4348	CD63	DC2 CD1D-
4349	TUBA1B	DC2 CD1D-
4350	YWHAE	DC2 CD1D-
4351	CHCHD2	DC2 CD1D-
4352	ARHGDIB	DC2 CD1D-
4353	MBNL1	DC2 CD1D-
4354	BRI3	DC2 CD1D-
4355	STK17B	DC2 CD1D-
4356	PKM	DC2 CD1D-
4357	NPC2	DC2 CD1D-
4358	FYB	DC2 CD1D-
4359	PLAUR	DC2 CD1D-
4360	C1QA	DC2 CD1D-
4361	LCP2	DC2 CD1D-
4362	PSMB3	DC2 CD1D-
4363	ITGAX	DC2 CD1D-
4364	PTP4A2	DC2 CD1D-
4365	CORO1A	DC2 CD1D-
4366	PTPRC	DC2 CD1D-
4367	SERPINB9	DC2 CD1D-
4368	HLA-DMB	DC2 CD1D-
4369	VAMP8	DC2 CD1D-
4370	UBC	DC2 CD1D-
4371	HLA-DRB5	DC2 CD1D-
4372	LMO4	DC2 CD1D-
4373	LSP1	DC2 CD1D-
4374	ARPC4	DC2 CD1D-
4375	C6orf62	DC2 CD1D-
4376	TNFAIP3	DC2 CD1D-
4377	FCGRT	DC2 CD1D-
4378	LRRFIP1	DC2 CD1D-
4379	SRGN	DC2 CD1D-
4380	EIF3A	DC2 CD1D-
4381	MT-ND2	DC2 CD1D-
4382	PRMT10	DC2 CD1D-
4383	SPATS2L	DC2 CD1D-
4384	SAMHD1	DC2 CD1D-
4385	RGS1	DC2 CD1D-
4386	HSPH1	DC2 CD1D-
4387	BASP1	DC2 CD1D-
4388	EIF5A	DC2 CD1D-
4389	TMSB4X	Macrophages
4390	PFN1	Macrophages
4391	RP11-1143G9.4	Macrophages
4392	TPT1	Macrophages
4393	RPS29	Macrophages
4394	RPL39	Macrophages
4395	MT-ND3	Macrophages
4396	MARCKS	Macrophages
4397	MT-ATP6	Macrophages
4398	GNAI2	Macrophages
4399	HSP90AA1	Macrophages
4400	JUND	Macrophages
4401	MALAT1	Macrophages
4402	RPS24	Macrophages
4403	FTL	Macrophages
4404	MAF	Macrophages
4405	CTSZ	Macrophages
4406	GNAS	Macrophages
4407	RPL31	Macrophages
4408	KCTD12	Macrophages
4409	MT-CO1	Macrophages
4410	CD74	Macrophages
4411	SAMHD1	Macrophages
4412	HSPH1	Macrophages
4413	C1QC	Macrophages
4414	CYBB	Macrophages
4415	DNAJB1	Macrophages
4416	PTPRC	Macrophages
4417	HSPA1A	Macrophages
4418	FTH1	Macrophages
4419	RPL7	Macrophages
4420	RPL37	Macrophages
4421	RPS8	Macrophages
4422	ARHGDIB	Macrophages
4423	IER5	Macrophages
4424	SET	Macrophages
4425	ACTR2	Macrophages
4426	JUN	Macrophages
4427	RPL30	Macrophages
4428	ACTB	Macrophages
4429	BRI3	Macrophages
4430	LCP1	Macrophages
4431	OAZ1	Macrophages
4432	RPL37A	Macrophages
4433	PLEKHO1	Macrophages
4434	CFL1	Macrophages
4435	CALM1	Macrophages
4436	AHNAK	Macrophages
4437	GPX1	Macrophages
4438	JAK1	Macrophages
4439	HSP90AB1	Macrophages
4440	SOD2	Macrophages
4441	FYB	Macrophages
4442	ZFP36L1	Macrophages
4443	HSPA1B	Macrophages
4444	CD81	Macrophages
4445	RPS11	Macrophages
4446	ARL4C	Macrophages
4447	FGL2	Macrophages
4448	FOSB	Macrophages
4449	LGALS1	Macrophages
4450	MT-CO3	Macrophages
4451	TNFAIP3	Macrophages
4452	FCGR3A	Macrophages
4453	SAT1	Macrophages
4454	CLTC	Macrophages
4455	A2M	Macrophages
4456	CSTB	Macrophages
4457	FOS	Macrophages
4458	MTPN	Macrophages
4459	MT-ND1	Macrophages
4460	S100A11	Macrophages
4461	CDV3	Macrophages
4462	EFHD2	Macrophages
4463	MYL6	Macrophages
4464	GNB1	Macrophages
4465	YBX1	Macrophages
4466	NR4A2	Macrophages
4467	PAK2	Macrophages
4468	CALR	Macrophages
4469	MS4A6A	Macrophages
4470	MT-CO2	Macrophages
4471	CDC42	Macrophages
4472	TLN1	Macrophages
4473	TPI1	Macrophages
4474	KLF6	Macrophages
4475	PPP1CB	Macrophages
4476	HSP90B1	Macrophages
4477	IGSF6	Macrophages
4478	SNX3	Macrophages
4479	PTP4A2	Macrophages
4480	MAFB	Macrophages
4481	IER2	Macrophages
4482	TXNIP	Macrophages
4483	VAMP8	Macrophages
4484	EEF1B2	Macrophages
4485	NCL	Macrophages
4486	TUBA1B	Macrophages
4487	ARPC4	Macrophages
4488	ATP6V1F	Macrophages
4489	STAT1	Macrophages
4490	HLA-DMA	Macrophages
4491	ZFAND5	Macrophages
4492	LSP1	Macrophages
4493	HSPA5	Macrophages
4494	IER3	Macrophages
4495	YWHAH	Macrophages
4496	YBX3	Macrophages
4497	MPEG1	Macrophages
4498	RP11-1143G9.4	Macrophages LYVE1
4499	HSPH1	Macrophages LYVE1
4500	HSP90AA1	Macrophages LYVE1
4501	CYBB	Macrophages LYVE1
4502	UTRN	Macrophages LYVE1
4503	CST3	Macrophages LYVE1
4504	MT-ND3	Macrophages LYVE1
4505	PTPRC	Macrophages LYVE1
4506	HSPD1	Macrophages LYVE1
4507	FCGR3A	Macrophages LYVE1
4508	TMSB4X	Macrophages LYVE1
4509	IQGAP1	Macrophages LYVE1
4510	FGL2	Macrophages LYVE1
4511	RPS29	Macrophages LYVE1
4512	ACTR2	Macrophages LYVE1
4513	IER5	Macrophages LYVE1
4514	BAG3	Macrophages LYVE1
4515	CTSS	Macrophages LYVE1
4516	MT-ATP6	Macrophages LYVE1
4517	PSAP	Macrophages LYVE1
4518	GPX1	Macrophages LYVE1
4519	AHR	Macrophages LYVE1
4520	MARCKS	Macrophages LYVE1
4521	TLN1	Macrophages LYVE1
4522	RPL10	Macrophages LYVE1
4523	C1QC	Macrophages LYVE1
4524	GNAI2	Macrophages LYVE1
4525	LCP1	Macrophages LYVE1
4526	CYBA	Macrophages LYVE1
4527	GPNMB	Macrophages LYVE1
4528	FYB	Macrophages LYVE1
4529	ZFAND2A	Macrophages LYVE1
4530	HLA-DRB1	Macrophages LYVE1
4531	AHNAK	Macrophages LYVE1
4532	LIPA	Macrophages LYVE1
4533	ZEB2	Macrophages LYVE1
4534	TYROBP	Macrophages LYVE1
4535	ITPRIPL2	Macrophages LYVE1
4536	FAM120A	Macrophages LYVE1
4537	SAMHD1	Macrophages LYVE1
4538	PAK2	Macrophages LYVE1
4539	IQGAP2	Macrophages LYVE1
4540	HSP90AB1	Macrophages LYVE1
4541	FPR3	Macrophages LYVE1
4542	DNAJB1	Macrophages LYVE1
4543	SET	Macrophages LYVE1
4544	7SK-ENSG00000260682	Macrophages LYVE1
4545	ITGAX	Macrophages LYVE1
4546	MBNL1	Macrophages LYVE1
4547	ARL4C	Macrophages LYVE1
4548	CTSB	Macrophages LYVE1
4549	YWHAZ	Macrophages LYVE1
4550	PTP4A2	Macrophages LYVE1
4551	CAST	Macrophages LYVE1
4552	EIF4G2	Macrophages LYVE1
4553	C6orf62	Macrophages LYVE1
4554	MSN	Macrophages LYVE1
4555	NR1H3	Macrophages LYVE1
4556	NPC2	Macrophages LYVE1
4557	TPP1	Macrophages LYVE1
4558	TNFRSF1B	Macrophages LYVE1
4559	NAP1L1	Macrophages LYVE1
4560	MACF1	Macrophages LYVE1
4561	GNS	Macrophages LYVE1
4562	CTSZ	Macrophages LYVE1
4563	ERBB2IP	Macrophages LYVE1
4564	WARS	Macrophages LYVE1
4565	MTPN	Macrophages LYVE1
4566	ZNF106	Macrophages LYVE1
4567	MPEG1	Macrophages LYVE1
4568	NRIP1	Macrophages LYVE1
4569	DPYSL2	Macrophages LYVE1
4570	BHLHE40	Macrophages LYVE1
4571	CAPZA1	Macrophages LYVE1
4572	ZFP36L1	Macrophages LYVE1
4573	JUND	Macrophages LYVE1
4574	SASH1	Macrophages LYVE1
4575	CECR1	Macrophages LYVE1
4576	CDV3	Macrophages LYVE1
4577	CCL3	Macrophages LYVE1
4578	CEP350	Macrophages LYVE1
4579	VIM	Macrophages LYVE1
4580	PARP14	Macrophages LYVE1
4581	PTGS2	Macrophages LYVE1
4582	KIAA1551	Macrophages LYVE1
4583	LILRB1	Macrophages LYVE1
4584	LITAF	Macrophages LYVE1
4585	QKI	Macrophages LYVE1
4586	CD97	Macrophages LYVE1
4587	PABPC1	Macrophages LYVE1
4588	RPL39	Macrophages LYVE1
4589	HSPA6	Macrophages LYVE1
4590	CHST2	Macrophages LYVE1
4591	MT-ND4L	Macrophages LYVE1
4592	VPS13C	Macrophages LYVE1
4593	RPS6	Macrophages LYVE1
4594	ABCA1	Macrophages LYVE1
4595	FCHO2	Macrophages LYVE1
4596	DST	Macrophages LYVE1
4597	JUNB	Macrophages LYVE1
4598	IPO7	Macrophages LYVE1
4599	CD84	Macrophages LYVE1
4600	CD81	Macrophages LYVE1
4601	HSPA1A	Macrophages LYVE1
4602	CDC42	Macrophages LYVE1
4603	SLC8A1	Macrophages LYVE1
4604	RPS28	Macrophages LYVE1
4605	LINC00657	Macrophages LYVE1
4606	PLEKHO1	Macrophages LYVE1
4607	SCD	Macrophages LYVE1
4608	SETX	Macrophages LYVE1
4609	ATRX	Macrophages LYVE1
4610	ITPR2	Macrophages LYVE1
4611	BMP2K	Macrophages LYVE1
4612	HLA-E	Macrophages LYVE1
4613	EMILIN2	Macrophages LYVE1
4614	KTN1	Macrophages LYVE1
4615	OSBPL8	Macrophages LYVE1
4616	EIF4B	Macrophages LYVE1
4617	NCL	Macrophages LYVE1
4618	MATR3	Macrophages LYVE1
4619	SERPINA1	Macrophages LYVE1
4620	PTBP3	Macrophages LYVE1
4621	PCM1	Macrophages LYVE1
4622	CALR	Macrophages LYVE1
4623	DDX17	Macrophages LYVE1
4624	NIPBL	Macrophages LYVE1
4625	SCARB2	Macrophages LYVE1
4626	H3F3B	Macrophages LYVE1
4627	CLTC	Macrophages LYVE1
4628	SDC3	Macrophages LYVE1
4629	MAF	Macrophages LYVE1
4630	GNAS	Macrophages LYVE1
4631	HNRNPH1	Macrophages LYVE1
4632	ITGA4	Macrophages LYVE1
4633	KCTD12	Macrophages LYVE1
4634	PEA15	Macrophages LYVE1
4635	YWHAB	Macrophages LYVE1
4636	PIK3AP1	Macrophages LYVE1
4637	DYNC1H1	Macrophages LYVE1
4638	CANX	Macrophages LYVE1
4639	ITGB1	Macrophages LYVE1
4640	RNF213	Macrophages LYVE1
4641	RN7SL1	Macrophages LYVE1
4642	TPM3	Macrophages LYVE1
4643	ZFP36	Macrophages LYVE1
4644	KCNMA1	Macrophages LYVE1
4645	GOLGA4	Macrophages LYVE1
4646	AKAP9	Macrophages LYVE1
4647	DICER1	Macrophages LYVE1
4648	PFN1	Macrophages LYVE1
4649	HK1	Macrophages LYVE1
4650	KPNB1	Macrophages LYVE1
4651	CCDC88A	Macrophages LYVE1
4652	FTL	Macrophages LYVE1
4653	JAK1	Macrophages LYVE1
4654	HSP90B1	Macrophages LYVE1
4655	ARPC4	Macrophages LYVE1
4656	FCER1G	Macrophages LYVE1
4657	TPT1	Macrophages LYVE1
4658	B2M	Macrophages LYVE1
4659	STAT1	Macrophages LYVE1
4660	NR4A2	Macrophages LYVE1
4661	VASP	Macrophages LYVE1
4662	EVI5	Macrophages LYVE1
4663	RNASE1	Macrophages LYVE1
4664	MMP9	Macrophages LYVE1
4665	RPL37A	Macrophages LYVE1
4666	HSPA1B	Macrophages LYVE1
4667	TTC3	Macrophages LYVE1
4668	RPS11	Macrophages LYVE1
4669	LTA4H	Macrophages LYVE1
4670	DNAJA4	Macrophages LYVE1
4671	PLEKHA2	Macrophages LYVE1
4672	HSPA8	Macrophages LYVE1
4673	RHOQ	Macrophages LYVE1
4674	MBD2	Macrophages LYVE1
4675	SYNCRIP	Macrophages LYVE1
4676	SECTM1	Macrophages LYVE1
4677	SOD2	Macrophages LYVE1
4678	IRF1	Macrophages LYVE1
4679	RAP2B	Macrophages LYVE1
4680	APOC1	Macrophages LYVE1
4681	TTC37	Macrophages LYVE1
4682	LYZ	Macrophages LYVE1
4683	LILRB2	Macrophages LYVE1
4684	KIF5B	Macrophages LYVE1
4685	DEK	Macrophages LYVE1
4686	ITCH	Macrophages LYVE1
4687	ROCK1	Macrophages LYVE1
4688	CD5L	Macrophages LYVE1
4689	WIPF1	Macrophages LYVE1
4690	2002-09-01	Macrophages LYVE1
4691	MOB1A	Macrophages LYVE1
4692	RAPGEF1	Macrophages LYVE1
4693	CYFIP1	Macrophages LYVE1
4694	CD74	Macrophages LYVE1
4695	GPRIN3	Macrophages LYVE1
4696	TLR4	Macrophages LYVE1
4697	SFT2D2	Macrophages LYVE1
4698	CD44	Macrophages LYVE1
4699	HNRNPU	Macrophages LYVE1
4700	CSDE1	Macrophages LYVE1
4701	SPRED1	Macrophages LYVE1
4702	EIF3A	Macrophages LYVE1
4703	MIER1	Macrophages LYVE1
4704	BMPR2	Macrophages LYVE1
4705	SLC40A1	Macrophages LYVE1
4706	HDLBP	Macrophages LYVE1
4707	BIRC3	Macrophages LYVE1
4708	TIMP2	Macrophages LYVE1
4709	TAOK3	Macrophages LYVE1
4710	KMT2C	Macrophages LYVE1
4711	ACAP2	Macrophages LYVE1
4712	GSAP	Macrophages LYVE1
4713	SMARCA5	Macrophages LYVE1
4714	CTNNB1	Macrophages LYVE1
4715	BACH1	Macrophages LYVE1
4716	CALM1	Macrophages LYVE1
4717	BPTF	Macrophages LYVE1
4718	SCAF11	Macrophages LYVE1
4719	SULF2	Macrophages LYVE1
4720	RPL37	Macrophages LYVE1
4721	PHACTR2	Macrophages LYVE1
4722	TAF10	Macrophages LYVE1
4723	ZNF638	Macrophages LYVE1
4724	PLXDC2	Macrophages LYVE1
4725	PRRC2C	Macrophages LYVE1
4726	TRIM14	Macrophages LYVE1
4727	FLNA	Macrophages LYVE1
4728	HSPE1	Macrophages LYVE1
4729	SMG1	Macrophages LYVE1
4730	STAG2	Macrophages LYVE1
4731	CD300LF	Macrophages LYVE1
4732	EIF4G1	Macrophages LYVE1
4733	TBL1XR1	Macrophages LYVE1
4734	ITGAL	Macrophages LYVE1
4735	INSIG1	Macrophages LYVE1
4736	PJA2	Macrophages LYVE1
4737	MED13	Macrophages LYVE1
4738	NCOA7	Macrophages LYVE1
4739	RPL38	Macrophages LYVE1
4740	CHD4	Macrophages LYVE1
4741	CFLAR	Macrophages LYVE1
4742	METTL7A	Macrophages LYVE1
4743	GBP4	Macrophages LYVE1
4744	SUMF2	Macrophages LYVE1
4745	HECA	Macrophages LYVE1
4746	TLR8	Macrophages LYVE1
4747	RBM47	Macrophages LYVE1
4748	CEP170	Macrophages LYVE1
4749	DNAJA1	Macrophages LYVE1
4750	NFE2L2	Macrophages LYVE1
4751	PRDM1	Macrophages LYVE1
4752	BOD1L1	Macrophages LYVE1
4753	CLK1	Macrophages LYVE1
4754	HNRNPAB	Macrophages LYVE1
4755	C15orf48	Macrophages LYVE1
4756	DNTTIP2	Macrophages LYVE1
4757	MT-ATP8	Macrophages LYVE1
4758	DCAF7	Macrophages LYVE1
4759	RPL23	Macrophages LYVE1
4760	TAX1BP1	Macrophages LYVE1
4761	MSR1	Macrophages LYVE1
4762	SQSTM1	Macrophages LYVE1
4763	FABP5	Macrophages LYVE1
4764	GTF2I	Macrophages LYVE1
4765	GIMAP8	Macrophages LYVE1
4766	TRIP12	Macrophages LYVE1
4767	HERC1	Macrophages LYVE1
4768	DOCK2	Macrophages LYVE1
4769	NIN	Macrophages LYVE1
4770	PABPC4	Macrophages LYVE1
4771	CMKLR1	Macrophages LYVE1
4772	DENND4C	Macrophages LYVE1
4773	ADRBK2	Macrophages LYVE1
4774	RAB31	Macrophages LYVE1
4775	NFKB1	Macrophages LYVE1
4776	SON	Macrophages LYVE1
4777	ETV3	Macrophages LYVE1
4778	DMXL2	Macrophages LYVE1
4779	MS4A6A	Macrophages LYVE1
4780	GNB1	Macrophages LYVE1
4781	CCR1	Macrophages LYVE1
4782	AP1B1	Macrophages LYVE1
4783	TAOK1	Macrophages LYVE1
4784	WWP1	Macrophages LYVE1
4785	DCP2	Macrophages LYVE1
4786	TNFAIP3	Macrophages LYVE1
4787	GALNT1	Macrophages LYVE1
4788	IKZF1	Macrophages LYVE1
4789	RB1CC1	Macrophages LYVE1
4790	A2M	Macrophages LYVE1
4791	APOL6	Macrophages LYVE1
4792	EIF1	Macrophages LYVE1
4793	RPL15	Macrophages LYVE1
4794	MYO5A	Macrophages LYVE1
4795	IFNAR1	Macrophages LYVE1
4796	HLA-DOA	Macrophages LYVE1
4797	ALOX5AP	Macrophages LYVE1
4798	SEL1L	Macrophages LYVE1
4799	XPO1	Macrophages LYVE1
4800	TMEM123	Macrophages LYVE1
4801	ATP5E	Macrophages LYVE1
4802	RPL26	Macrophages LYVE1
4803	LIMS1	Macrophages LYVE1
4804	MAP3K3	Macrophages LYVE1
4805	ZCCHC6	Macrophages LYVE1
4806	EML4	Macrophages LYVE1
4807	G3BP2	Macrophages LYVE1
4808	IGSF6	Macrophages LYVE1
4809	NAMPT	Macrophages LYVE1
4810	SERINC1	Macrophages LYVE1
4811	HIPK3	Macrophages LYVE1
4812	POU2F2	Macrophages LYVE1
4813	HIF1A	Macrophages LYVE1
4814	NCKAP1L	Macrophages LYVE1
4815	C1QA	Macrophages LYVE1
4816	TMEM30A	Macrophages LYVE1
4817	TRPS1	Macrophages LYVE1
4818	UBE2Z	Macrophages LYVE1
4819	ZC3H11A	Macrophages LYVE1
4820	TMOD3	Macrophages LYVE1
4821	RPL32	Macrophages LYVE1
4822	ITSN2	Macrophages LYVE1
4823	YY1	Macrophages LYVE1
4824	UBE2R2	Macrophages LYVE1
4825	BNIP2	Macrophages LYVE1
4826	ADAR	Macrophages LYVE1
4827	ATP6V1A	Macrophages LYVE1
4828	AES	Macrophages LYVE1
4829	HP1BP3	Macrophages LYVE1
4830	LRPPRC	Macrophages LYVE1
4831	FADS1	Macrophages LYVE1
4832	VEGFB	Macrophages LYVE1
4833	BIRC6	Macrophages LYVE1
4834	CCDC117	Macrophages LYVE1
4835	NUFIP2	Macrophages LYVE1
4836	ACTR3	Macrophages LYVE1
4837	LNPEP	Macrophages LYVE1
4838	ADAM10	Macrophages LYVE1
4839	ATP1B1	Macrophages LYVE1
4840	ITGB5	Macrophages LYVE1
4841	TNPO1	Macrophages LYVE1
4842	WNK1	Macrophages LYVE1
4843	DAPK1	Macrophages LYVE1
4844	ZNF217	Macrophages LYVE1
4845	MAP3K2	Macrophages LYVE1
4846	BRI3	Macrophages LYVE1
4847	ZMIZ1	Macrophages LYVE1
4848	XIAP	Macrophages LYVE1
4849	SNX18	Macrophages LYVE1
4850	G0S2	Macrophages LYVE1
4851	TAPBP	Macrophages LYVE1
4852	MXD1	Macrophages LYVE1
4853	EFHD2	Macrophages LYVE1
4854	TGOLN2	Macrophages LYVE1
4855	EPB41L3	Macrophages LYVE1
4856	PPP1CB	Macrophages LYVE1
4857	LPP	Macrophages LYVE1
4858	GCC2	Macrophages LYVE1
4859	CSNK1A1	Macrophages LYVE1
4860	TFRC	Macrophages LYVE1
4861	BTG1	Macrophages LYVE1
4862	SLAMF7	Macrophages LYVE1
4863	EZR	Macrophages LYVE1
4864	CD48	Macrophages LYVE1
4865	HBEGF	Macrophages LYVE1
4866	RASSF5	Macrophages LYVE1
4867	FNDC3A	Macrophages LYVE1
4868	IGJ	Macrophages LYVE1
4869	CDC42EP2	Macrophages LYVE1
4870	LRRFIP1	Macrophages LYVE1
4871	KPNA4	Macrophages LYVE1
4872	SIDT2	Macrophages LYVE1
4873	RPS3	Macrophages LYVE1
4874	CPEB4	Macrophages LYVE1
4875	MTHFD2	Macrophages LYVE1
4876	IL2RG	Macrophages LYVE1
4877	SUN2	Macrophages LYVE1
4878	ZNF331	Macrophages LYVE1
4879	EFCAB14	Macrophages LYVE1
4880	TPM4	Macrophages LYVE1
4881	G3BP1	Macrophages LYVE1
4882	REL	Macrophages LYVE1
4883	ACSL4	Macrophages LYVE1
4884	FAM107B	Macrophages LYVE1
4885	HIST1H4C	Macrophages LYVE1
4886	APPL1	Macrophages LYVE1
4887	GRB2	Macrophages LYVE1
4888	ANKRD12	Macrophages LYVE1
4889	HSPA9	Macrophages LYVE1
4890	FKBP15	Macrophages LYVE1
4891	CAP1	Macrophages LYVE1
4892	ITGA9	Macrophages LYVE1
4893	MFHAS1	Macrophages LYVE1
4894	PLEK	Macrophages LYVE1
4895	RRBP1	Macrophages LYVE1
4896	GNAQ	Macrophages LYVE1
4897	GNA13	Macrophages LYVE1
4898	CYP27A1	Macrophages LYVE1
4899	WAC	Macrophages LYVE1
4900	JOSD1	Macrophages LYVE1
4901	SEL1L3	Macrophages LYVE1
4902	WASF2	Macrophages LYVE1
4903	KIAA1033	Macrophages LYVE1
4904	LPCAT2	Macrophages LYVE1
4905	PURB	Macrophages LYVE1
4906	NCEH1	Macrophages LYVE1
4907	ASH1L	Macrophages LYVE1
4908	PAPSS2	Macrophages LYVE1
4909	ARHGAP21	Macrophages LYVE1
4910	ATP2B1	Macrophages LYVE1
4911	RECQL	Macrophages LYVE1
4912	WDR82	Macrophages LYVE1
4913	AKAP13	Macrophages LYVE1
4914	OAZ1	Macrophages LYVE1
4915	RPS4X	Macrophages LYVE1
4916	DNMT1	Macrophages LYVE1
4917	RAD21	Macrophages LYVE1
4918	ASAP1	Macrophages LYVE1
4919	METRNL	Macrophages LYVE1
4920	CAPNS1	Macrophages LYVE1
4921	PPT1	Macrophages LYVE1
4922	DOCK4	Macrophages LYVE1
4923	STARD7	Macrophages LYVE1
4924	RTN4	Macrophages LYVE1
4925	GDI2	Macrophages LYVE1
4926	LRP1	Macrophages LYVE1
4927	SESN3	Macrophages LYVE1
4928	CD4	Macrophages LYVE1
4929	RIF1	Macrophages LYVE1
4930	SLK	Macrophages LYVE1
4931	KIAA0368	Macrophages LYVE1
4932	GOLGB1	Macrophages LYVE1
4933	RXRA	Macrophages LYVE1
4934	SLC15A3	Macrophages LYVE1
4935	CDC42SE1	Macrophages LYVE1
4936	AC009501.4	Macrophages LYVE1
4937	PUM1	Macrophages LYVE1
4938	RANBP2	Macrophages LYVE1
4939	GM2A	Macrophages LYVE1
4940	UBE4A	Macrophages LYVE1
4941	FGD2	Macrophages LYVE1
4942	PPP1R15B	Macrophages LYVE1
4943	YWHAG	Macrophages LYVE1
4944	PRDM2	Macrophages LYVE1
4945	MAN2A1	Macrophages LYVE1
4946	KLF13	Macrophages LYVE1
4947	GLS	Macrophages LYVE1
4948	SLFN11	Macrophages LYVE1
4949	ATP13A3	Macrophages LYVE1
4950	IL6ST	Macrophages LYVE1
4951	NCOA4	Macrophages LYVE1
4952	GLG1	Macrophages LYVE1
4953	DYNC1LI2	Macrophages LYVE1
4954	UBL3	Macrophages LYVE1
4955	PPP1R14B	Macrophages LYVE1
4956	HSPA5	Macrophages LYVE1
4957	RAP2A	Macrophages LYVE1
4958	SLC2A3	Macrophages LYVE1
4959	CTNNA1	Macrophages LYVE1
4960	RASGEF1B	Macrophages LYVE1
4961	SUZ12	Macrophages LYVE1
4962	CEBPA	Macrophages LYVE1
4963	CNOT6L	Macrophages LYVE1
4964	DAZAP2	Macrophages LYVE1
4965	FCGRT	Macrophages LYVE1
4966	DTX3L	Macrophages LYVE1
4967	DOCK10	Macrophages LYVE1
4968	PTPN12	Macrophages LYVE1
4969	ERO1L	Macrophages LYVE1
4970	CRIP1	Macrophages LYVE1
4971	APC	Macrophages LYVE1
4972	DIAPH2	Macrophages LYVE1
4973	DNAJC3	Macrophages LYVE1
4974	NARS	Macrophages LYVE1
4975	ADRBK1	Macrophages LYVE1
4976	PPIP5K2	Macrophages LYVE1
4977	BLOC1S6	Macrophages LYVE1
4978	PTGER4	Macrophages LYVE1
4979	RAP1B	Macrophages LYVE1
4980	ANKRD17	Macrophages LYVE1
4981	SYNRG	Macrophages LYVE1
4982	PTPN11	Macrophages LYVE1
4983	NBN	Macrophages LYVE1
4984	RALBP1	Macrophages LYVE1
4985	SRRM1	Macrophages LYVE1
4986	SKIL	Macrophages LYVE1
4987	HNRNPK	Macrophages LYVE1
4988	FEM1B	Macrophages LYVE1
4989	BZW1	Macrophages LYVE1
4990	CTNND1	Macrophages LYVE1
4991	PLIN2	Macrophages LYVE1
4992	SMEK1	Macrophages LYVE1
4993	NSA2	Macrophages LYVE1
4994	MT-ND5	Macrophages LYVE1
4995	ABHD17A	Macrophages LYVE1
4996	TNS3	Macrophages LYVE1
4997	PRKAR1A	Macrophages LYVE1
4998	RREB1	Macrophages LYVE1
4999	SPTY2D1	Macrophages LYVE1
5000	KDM6B	Macrophages LYVE1
5001	NFE2L1	Macrophages LYVE1
5002	STAT2	Macrophages LYVE1
5003	KLHL24	Macrophages LYVE1
5004	CYLD	Macrophages LYVE1
5005	CD52	Macrophages LYVE1
5006	SPEN	Macrophages LYVE1
5007	AP2B1	Macrophages LYVE1
5008	GNPTAB	Macrophages LYVE1
5009	TKT	Macrophages LYVE1
5010	PBRM1	Macrophages LYVE1
5011	SERBP1	Macrophages LYVE1
5012	WDFY3	Macrophages LYVE1
5013	ARHGAP18	Macrophages LYVE1
5014	PKN2	Macrophages LYVE1
5015	TNRC6B	Macrophages LYVE1
5016	2009-09-01	Macrophages LYVE1
5017	BRD4	Macrophages LYVE1
5018	TOP1	Macrophages LYVE1
5019	HLA-DMA	Macrophages LYVE1
5020	IL6R	Macrophages LYVE1
5021	LAMP2	Macrophages LYVE1
5022	SKAP2	Macrophages LYVE1
5023	2001-03-01	Macrophages LYVE1
5024	WAPAL	Macrophages LYVE1
5025	PRKACB	Macrophages LYVE1
5026	EPB41L2	Macrophages LYVE1
5027	ATP11C	Macrophages LYVE1
5028	KIAA1598	Macrophages LYVE1
5029	SAMD9	Macrophages LYVE1
5030	TRIP11	Macrophages LYVE1
5031	LYN	Macrophages LYVE1
5032	VPS35	Macrophages LYVE1
5033	APOE	Macrophages LYVE1
5034	MED13L	Macrophages LYVE1
5035	HOOK3	Macrophages LYVE1
5036	DDX3X	Macrophages LYVE1
5037	RAB1B	Macrophages LYVE1
5038	MEF2A	Macrophages LYVE1
5039	LAMP1	Macrophages LYVE1
5040	PTPRA	Macrophages LYVE1
5041	TRAM1	Macrophages LYVE1
5042	ZFR	Macrophages LYVE1
5043	DYNC1I2	Macrophages LYVE1
5044	BRD2	Macrophages LYVE1
5045	GOLGA3	Macrophages LYVE1
5046	DDX21	Macrophages LYVE1
5047	VOPP1	Macrophages LYVE1
5048	ICOSLG	Macrophages LYVE1
5049	IBTK	Macrophages LYVE1
5050	ITGAV	Macrophages LYVE1
5051	LACC1	Macrophages LYVE1
5052	SFPQ	Macrophages LYVE1
5053	ADAP2	Macrophages LYVE1
5054	BCLAF1	Macrophages LYVE1
5055	HSPA4	Macrophages LYVE1
5056	TIPARP	Macrophages LYVE1
5057	UNC93B1	Macrophages LYVE1
5058	EIF5A	Macrophages LYVE1
5059	PLEC	Macrophages LYVE1
5060	GBP1	Macrophages LYVE1
5061	PHF3	Macrophages LYVE1
5062	SAT1	Macrophages LYVE1
5063	TLE3	Macrophages LYVE1
5064	DIAPH1	Macrophages LYVE1
5065	CREBRF	Macrophages LYVE1
5066	BBX	Macrophages LYVE1
5067	CD2AP	Macrophages LYVE1
5068	LYVE1	Macrophages LYVE1
5069	OGDH	Macrophages LYVE1
5070	ARL5B	Macrophages LYVE1
5071	KLF10	Macrophages LYVE1
5072	TCP1	Macrophages LYVE1
5073	AKIRIN1	Macrophages LYVE1
5074	EHD4	Macrophages LYVE1
5075	H2AFY	Macrophages LYVE1
5076	SGK3	Macrophages LYVE1
5077	RPL14	Macrophages LYVE1
5078	IL10RA	Macrophages LYVE1
5079	PPP2R5E	Macrophages LYVE1
5080	FAM46A	Macrophages LYVE1
5081	VIMP	Macrophages LYVE1
5082	EIF5B	Macrophages LYVE1
5083	FKBP4	Macrophages LYVE1
5084	TCF4	Macrophages LYVE1
5085	KDM2A	Macrophages LYVE1
5086	HDGF	Macrophages LYVE1
5087	CELF1	Macrophages LYVE1
5088	HNRNPD	Macrophages LYVE1
5089	CHORDC1	Macrophages LYVE1
5090	SPAG9	Macrophages LYVE1
5091	DCTN4	Macrophages LYVE1
5092	MTDH	Macrophages LYVE1
5093	KLHDC8B	Macrophages LYVE1
5094	ANKRD11	Macrophages LYVE1
5095	DUSP6	Macrophages LYVE1
5096	ARL8A	Macrophages LYVE1
5097	PIK3R1	Macrophages LYVE1
5098	OTUD1	Macrophages LYVE1
5099	PRPF40A	Macrophages LYVE1
5100	MAP3K5	Macrophages LYVE1
5101	UPF1	Macrophages LYVE1
5102	MIDN	Macrophages LYVE1
5103	USP24	Macrophages LYVE1
5104	ARIH1	Macrophages LYVE1
5105	TGFBI	Macrophages LYVE1
5106	CNOT1	Macrophages LYVE1
5107	JMJD1C	Macrophages LYVE1
5108	EHBP1L1	Macrophages LYVE1
5109	MAP2K3	Macrophages LYVE1
5110	PLEKHB2	Macrophages LYVE1
5111	KPNA3	Macrophages LYVE1
5112	DUSP1	Macrophages LYVE1
5113	PPIF	Macrophages LYVE1
5114	CCRL2	Macrophages LYVE1
5115	USP22	Macrophages LYVE1
5116	CBX6	Macrophages LYVE1
5117	ARHGAP5	Macrophages LYVE1
5118	U2SURP	Macrophages LYVE1
5119	SLC20A1	Macrophages LYVE1
5120	SMARCC1	Macrophages LYVE1
5121	NCOA3	Macrophages LYVE1
5122	FNBP1	Macrophages LYVE1
5123	COPB1	Macrophages LYVE1
5124	TNFSF13B	Macrophages LYVE1
5125	TACC1	Macrophages LYVE1
5126	GPBP1	Macrophages LYVE1
5127	UHMK1	Macrophages LYVE1
5128	RBM25	Macrophages LYVE1
5129	SP110	Macrophages LYVE1
5130	HNRNPA3	Macrophages LYVE1
5131	PRCP	Macrophages LYVE1
5132	TRIM38	Macrophages LYVE1
5133	MYCBP2	Macrophages LYVE1
5134	TBC1D1	Macrophages LYVE1
5135	ST8SIA4	Macrophages LYVE1
5136	PDE4B	Macrophages LYVE1
5137	ADAM9	Macrophages LYVE1
5138	HRH1	Macrophages LYVE1
5139	RPL31	Macrophages LYVE1
5140	TNFAIP2	Macrophages LYVE1
5141	RAB10	Macrophages LYVE1
5142	SF3B1	Macrophages LYVE1
5143	SLAMF8	Macrophages LYVE1
5144	2011-09-01	Macrophages LYVE1
5145	USP9X	Macrophages LYVE1
5146	ICAM1	Macrophages LYVE1
5147	SH3GLB1	Macrophages LYVE1
5148	M6PR	Macrophages LYVE1
5149	ARL8B	Macrophages LYVE1
5150	PREX1	Macrophages LYVE1
5151	MTRNR2L10	Macrophages LYVE1
5152	GOLIM4	Macrophages LYVE1
5153	SIGLEC1	Macrophages LYVE1
5154	TTYH3	Macrophages LYVE1
5155	LMAN1	Macrophages LYVE1
5156	HNRNPR	Macrophages LYVE1
5157	FGD4	Macrophages LYVE1
5158	ADAMDEC1	Macrophages LYVE1
5159	C2	Macrophages LYVE1
5160	ZC3HAV1	Macrophages LYVE1
5161	PLEKHO2	Macrophages LYVE1
5162	DNAJC10	Macrophages LYVE1
5163	ATP1A1	Macrophages LYVE1
5164	CTD-2337J16.1	Macrophages LYVE1
5165	TOB2	Macrophages LYVE1
5166	FNIP2	Macrophages LYVE1
5167	GSPT1	Macrophages LYVE1
5168	CD93	Macrophages LYVE1
5169	SLCO2B1	Macrophages LYVE1
5170	APOBEC3C	Macrophages LYVE1
5171	OXR1	Macrophages LYVE1
5172	PDS5B	Macrophages LYVE1
5173	KRAS	Macrophages LYVE1
5174	CFL1	Macrophages LYVE1
5175	ERGIC1	Macrophages LYVE1
5176	MYH9	Macrophages LYVE1
5177	GYPC	Macrophages LYVE1
5178	NABP1	Macrophages LYVE1
5179	CFP	Macrophages LYVE1
5180	NUDT3	Macrophages LYVE1
5181	BTF3	Macrophages LYVE1
5182	GADD45A	Macrophages LYVE1
5183	CD209	Macrophages LYVE1
5184	S100A6	Macrophages LYVE1
5185	ZNF385A	Macrophages LYVE1
5186	LTC4S	Macrophages LYVE1
5187	ITM2B	Macrophages LYVE1
5188	IL8	Macrophages LYVE1
5189	MBP	Macrophages LYVE1
5190	TSPYL1	Macrophages LYVE1
5191	NDUFA13	Macrophages LYVE1
5192	NDUFB8-ENSG00000166136	Macrophages LYVE1
5193	EGFL7	Macrophages LYVE1
5194	SLC31A1	Macrophages LYVE1
5195	LACTB	Macrophages LYVE1
5196	RBM26	Macrophages LYVE1
5197	ATXN1	Macrophages LYVE1
5198	NAIP	Macrophages LYVE1
5199	BTBD7	Macrophages LYVE1
5200	FOLR2	Macrophages LYVE1
5201	MYO9B	Macrophages LYVE1
5202	ZNF267	Macrophages LYVE1
5203	FOSL2	Macrophages LYVE1
5204	KDELR1	Macrophages LYVE1
5205	CGGBP1	Macrophages LYVE1
5206	NR4A3	Macrophages LYVE1
5207	PRMT2	Macrophages LYVE1
5208	ATF5	Macrophages LYVE1
5209	CALU	Macrophages LYVE1
5210	SH2B3	Macrophages LYVE1
5211	EIF5	Macrophages LYVE1
5212	RGL1	Macrophages LYVE1
5213	RGS10	Macrophages LYVE1
5214	RPL36A	Macrophages LYVE1
5215	VAMP8	Macrophages LYVE1
5216	TSC22D1	Macrophages LYVE1
5217	ZSWIM6	Macrophages LYVE1
5218	PDIA3	Macrophages LYVE1
5219	GDE1	Macrophages LYVE1
5220	RPS5	Macrophages LYVE1
5221	STAU1	Macrophages LYVE1
5222	PRKCB	Macrophages LYVE1
5223	RPS10	Macrophages LYVE1
5224	FOXN3	Macrophages LYVE1
5225	MAPK1IP1L	Macrophages LYVE1
5226	EEF1D	Macrophages LYVE1
5227	HLA-DRA	Macrophages LYVE1
5228	GADD45GIP1	Macrophages LYVE1
5229	CDKN1B	Macrophages LYVE1
5230	DSE	Macrophages LYVE1
5231	ATP5G2	Macrophages LYVE1
5232	HLA-DPB1	Macrophages LYVE1
5233	IL17RA	Macrophages LYVE1
5234	TAP1	Macrophages LYVE1
5235	USP34	Macrophages LYVE1
5236	MIR24-2	Macrophages LYVE1
5237	ADORA3	Macrophages LYVE1
5238	RPL17	Macrophages LYVE1
5239	CEBPD	Macrophages LYVE1
5240	SNX6	Macrophages LYVE1
5241	DOCK11	Macrophages LYVE1
5242	NRP1	Macrophages LYVE1
5243	TANK	Macrophages LYVE1
5244	MYL6	Macrophages LYVE1
5245	PPM1G	Macrophages LYVE1
5246	ELF1	Macrophages LYVE1
5247	LDLR	Macrophages LYVE1
5248	NFKBIA	Macrophages LYVE1
5249	OLR1	Macrophages LYVE1
5250	SRP72	Macrophages LYVE1
5251	CIRBP	Macrophages LYVE1
5252	EHD1	Macrophages LYVE1
5253	SIK1	Macrophages LYVE1
5254	KIF1B	Macrophages LYVE1
5255	NDUFS7	Macrophages LYVE1
5256	CCL4	Macrophages LYVE1
5257	ACTN4	Macrophages LYVE1
5258	MKNK2	Macrophages LYVE1
5259	PCF11	Macrophages LYVE1
5260	RGS1	Macrophages LYVE1
5261	NDUFA11	Macrophages LYVE1
5262	RYBP	Macrophages LYVE1
5263	COMT	Macrophages LYVE1
5264	WIPI2	Macrophages LYVE1
5265	SPCS3	Macrophages LYVE1
5266	RP11-1143G9.4	Monocytes S100A8 S100A9
5267	B2M	Monocytes S100A8 S100A9
5268	CST3	Monocytes S100A8 S100A9
5269	HLA-DRB1	Monocytes S100A8 S100A9
5270	PFN1	Monocytes S100A8 S100A9
5271	CYBA	Monocytes S100A8 S100A9
5272	CD74	Monocytes S100A8 S100A9
5273	EIF1	Monocytes S100A8 S100A9
5274	ARHGDIB	Monocytes S100A8 S100A9
5275	MYL6	Monocytes S100A8 S100A9
5276	SRGN	Monocytes S100A8 S100A9
5277	MTRNR2L10	Monocytes S100A8 S100A9
5278	NEAT1	Monocytes S100A8 S100A9
5279	BRI3	Monocytes S100A8 S100A9
5280	CFL1	Monocytes S100A8 S100A9
5281	S100A11	Monocytes S100A8 S100A9
5282	H3F3B	Monocytes S100A8 S100A9
5283	JUNB	Monocytes S100A8 S100A9
5284	OAZ1	Monocytes S100A8 S100A9
5285	HSP90AA1	Monocytes S100A8 S100A9
5286	STAT1	Monocytes S100A8 S100A9
5287	CTNNB1	Monocytes S100A8 S100A9
5288	HSPH1	Monocytes S100A8 S100A9
5289	C1orf56	Monocytes S100A8 S100A9
5290	CTSZ	Monocytes S100A8 S100A9
5291	RPS29	Monocytes S100A8 S100A9
5292	CALM2	Monocytes S100A8 S100A9
5293	GBP1	Monocytes S100A8 S100A9
5294	RPS26	Monocytes S100A8 S100A9
5295	H2AFZ	Monocytes S100A8 S100A9
5296	ATP5J2	Monocytes S100A8 S100A9
5297	SRP14	Monocytes S100A8 S100A9
5298	MYL12A	Monocytes S100A8 S100A9
5299	MS4A6A	Monocytes S100A8 S100A9
5300	S100A4	Monocytes S100A8 S100A9
5301	MTRNR2L8	Monocytes S100A8 S100A9
5302	7SK-ENSG00000260682	Monocytes S100A8 S100A9
5303	CYBB	Monocytes S100A8 S100A9
5304	CDC42	Monocytes S100A8 S100A9
5305	MYL12B	Monocytes S100A8 S100A9
5306	SET	Monocytes S100A8 S100A9
5307	CALR	Monocytes S100A8 S100A9
5308	PLAUR	Monocytes S100A8 S100A9
5309	HLA-DRA	Monocytes S100A8 S100A9
5310	JUND	Monocytes S100A8 S100A9
5311	STX11	Monocytes S100A8 S100A9
5312	COX6A1	Monocytes S100A8 S100A9
5313	RASGEF1B	Monocytes S100A8 S100A9
5314	WARS	Monocytes S100A8 S100A9
5315	NPC2	Monocytes S100A8 S100A9
5316	FGD2	Monocytes S100A8 S100A9
5317	PSENEN	Monocytes S100A8 S100A9
5318	GMFG	Monocytes S100A8 S100A9
5319	IL1B	Monocytes S100A8 S100A9
5320	PRR13	Monocytes S100A8 S100A9
5321	PSMB6	Monocytes S100A8 S100A9
5322	AC009501.4	Monocytes S100A8 S100A9
5323	H3F3A	Monocytes S100A8 S100A9
5324	ARPC3	Monocytes S100A8 S100A9
5325	NRIP1	Monocytes S100A8 S100A9
5326	SRSF5	Monocytes S100A8 S100A9
5327	DAD1	Monocytes S100A8 S100A9
5328	AP2S1	Monocytes S100A8 S100A9
5329	PPP1CB	Monocytes S100A8 S100A9
5330	PTPRC	Monocytes S100A8 S100A9
5331	CARD16	Monocytes S100A8 S100A9
5332	RNF181	Monocytes S100A8 S100A9
5333	COX7A2	Monocytes S100A8 S100A9
5334	APRT	Monocytes S100A8 S100A9
5335	NDUFA1	Monocytes S100A8 S100A9
5336	HMGN3	Monocytes S100A8 S100A9
5337	RNF213	Monocytes S100A8 S100A9
5338	COX6C	Monocytes S100A8 S100A9
5339	TMEM59	Monocytes S100A8 S100A9
5340	CXCL9	Monocytes S100A8 S100A9
5341	GBP4	Monocytes S100A8 S100A9
5342	PARK7	Monocytes S100A8 S100A9
5343	PSMB7	Monocytes S100A8 S100A9
5344	ITGAX	Monocytes S100A8 S100A9
5345	GABARAPL2	Monocytes S100A8 S100A9
5346	FCER1G	Monocytes S100A8 S100A9
5347	COX6B1	Monocytes S100A8 S100A9
5348	RBX1	Monocytes S100A8 S100A9
5349	B4GALT1	Monocytes S100A8 S100A9
5350	NDUFC2	Monocytes S100A8 S100A9
5351	EDF1	Monocytes S100A8 S100A9
5352	NOP10	Monocytes S100A8 S100A9
5353	LCP1	Monocytes S100A8 S100A9
5354	GSTP1	Monocytes S100A8 S100A9
5355	PSMB3	Monocytes S100A8 S100A9
5356	TMSB4X	Macrophages Metallothionein
5357	PFN1	Macrophages Metallothionein
5358	GNAS	Macrophages Metallothionein
5359	MT-ATP8	Macrophages Metallothionein
5360	AC009501.4	Macrophages Metallothionein
5361	RPS29	Macrophages Metallothionein
5362	FTH1	Macrophages Metallothionein
5363	CST3	Macrophages Metallothionein
5364	TPT1	Macrophages Metallothionein
5365	TYROBP	Macrophages Metallothionein
5366	MTRNR2L10	Macrophages Metallothionein
5367	RPL37A	Macrophages Metallothionein
5368	BRI3	Macrophages Metallothionein
5369	NPC2	Macrophages Metallothionein
5370	KIAA1598	Macrophages Metallothionein
5371	HSP90AB1	Macrophages Metallothionein
5372	MT-ND3	Macrophages Metallothionein
5373	DCTN4	Macrophages Metallothionein
5374	CTSZ	Macrophages Metallothionein
5375	RPL37	Macrophages Metallothionein
5376	RPL39	Macrophages Metallothionein
5377	CD74	Macrophages Metallothionein
5378	SLC8A1	Macrophages Metallothionein
5379	FTL	Macrophages Metallothionein
5380	CYBA	Macrophages Metallothionein
5381	RPS11	Macrophages Metallothionein
5382	RP11-1143G9.4	Macrophages Metallothionein
5383	YWHAZ	Macrophages Metallothionein
5384	PTPRC	Macrophages Metallothionein
5385	ROCK1	Macrophages Metallothionein
5386	RPS24	Macrophages Metallothionein
5387	DMXL2	Macrophages Metallothionein
5388	LARS	Macrophages Metallothionein
5389	HSP90AA1	Macrophages Metallothionein
5390	VPS13C	Macrophages Metallothionein
5391	RPL31	Macrophages Metallothionein
5392	MRPL23	Macrophages Metallothionein
5393	ERBB2IP	Macrophages Metallothionein
5394	KCNE3	Macrophages Metallothionein
5395	IPO7	Macrophages Metallothionein
5396	AAK1	Macrophages Metallothionein
5397	SF3B2	Macrophages Metallothionein
5398	C1QC	Macrophages Metallothionein
5399	MTRNR2L8	Macrophages Metallothionein
5400	LCP1	Macrophages Metallothionein
5401	MAF	Macrophages Metallothionein
5402	ABCA1	Macrophages Metallothionein
5403	MACF1	Macrophages Metallothionein
5404	PCM1	Macrophages Metallothionein
5405	PPP1R14B	Macrophages Metallothionein
5406	NIPBL	Macrophages Metallothionein
5407	CYBB	Macrophages Metallothionein
5408	SYNCRIP	Macrophages Metallothionein
5409	B2M	Macrophages Metallothionein
5410	GOLGA4	Macrophages Metallothionein
5411	PPDPF	Macrophages Metallothionein
5412	ZRANB1	Macrophages Metallothionein
5413	IQGAP1	Macrophages Metallothionein
5414	NSA2	Macrophages Metallothionein
5415	RPL17	Macrophages Metallothionein
5416	FXYD5	Macrophages Metallothionein
5417	FCER1G	Macrophages Metallothionein
5418	MS4A6A	Macrophages Metallothionein
5419	HSPH1	Macrophages Metallothionein
5420	NARS	Macrophages Metallothionein
5421	HSPA6	Macrophages Metallothionein

### Sheet: Epithelial colon signitures
	Gene	Term
1	JUN	Enterocytes CA1 CA2 CA4-
2	BTG2	Enterocytes CA1 CA2 CA4-
3	ATF3	Enterocytes CA1 CA2 CA4-
4	APOB	Enterocytes CA1 CA2 CA4-
5	B3GNT7	Enterocytes CA1 CA2 CA4-
6	RBP2	Enterocytes CA1 CA2 CA4-
7	MTTP	Enterocytes CA1 CA2 CA4-
8	ENPEP	Enterocytes CA1 CA2 CA4-
9	EGR1	Enterocytes CA1 CA2 CA4-
10	FABP6	Enterocytes CA1 CA2 CA4-
11	DUSP1	Enterocytes CA1 CA2 CA4-
12	ALDOB	Enterocytes CA1 CA2 CA4-
13	APOA4	Enterocytes CA1 CA2 CA4-
14	APOC3	Enterocytes CA1 CA2 CA4-
15	APOA1	Enterocytes CA1 CA2 CA4-
16	FOS	Enterocytes CA1 CA2 CA4-
17	DPEP1	Enterocytes CA1 CA2 CA4-
18	CCL25	Enterocytes CA1 CA2 CA4-
19	GDF15	Enterocytes CA1 CA2 CA4-
20	MT-ND3	Enterocytes CA1 CA2 CA4-
21	MTRNR2L10	Enterocytes CA1 CA2 CA4-
22	SIK1	Enterocytes CA1 CA2 CA4-
23	MTRNR2L8	Enterocytes CA1 CA2 CA4-
24	SI	Enterocytes CA1 CA2 CA4-
25	EREG	Enterocytes CA1 CA2 CA4-
26	PCK1	Enterocytes CA1 CA2 CA4-
27	MIF	Enterocytes CA1 CA2 CA4-
28	RHOB	Enterocytes CA1 CA2 CA4-
29	HSPA1B	Enterocytes CA1 CA2 CA4-
30	TMEM238	Enterocytes CA1 CA2 CA4-
31	IER2	Enterocytes CA1 CA2 CA4-
32	FOSB	Enterocytes CA1 CA2 CA4-
33	KLF6	Enterocytes CA1 CA2 CA4-
34	PMAIP1	Enterocytes CA1 CA2 CA4-
35	CCL20	Enterocytes CA1 CA2 CA4-
36	ARF5	Enterocytes CA1 CA2 CA4-
37	URAD	Enterocytes CA1 CA2 CA4-
38	REEP6	Enterocytes CA1 CA2 CA4-
39	AC009501.4	Enterocytes CA1 CA2 CA4-
40	FCGBP	Enterocytes CA1 CA2 CA4-
41	DNAJB1	Enterocytes CA1 CA2 CA4-
42	STRA13	Enterocytes CA1 CA2 CA4-
43	C11orf31	Enterocytes CA1 CA2 CA4-
44	HSPA1A	Enterocytes CA1 CA2 CA4-
45	NR4A1	Enterocytes CA1 CA2 CA4-
46	PPP1R15A	Enterocytes CA1 CA2 CA4-
47	JUND	Enterocytes CA1 CA2 CA4-
48	CA2	Enterocytes CA1 CA2 CA4-
49	PSMB10	Enterocytes CA1 CA2 CA4-
50	RANBP1	Enterocytes CA1 CA2 CA4-
51	PKIB	Enterocytes CA1 CA2 CA4-
52	PRAC1	Enterocytes CA1 CA2 CA4-
53	ACAA2	Enterocytes CA1 CA2 CA4-
54	EDN1	Enterocytes CA1 CA2 CA4-
55	NCOA7	Enterocytes CA1 CA2 CA4-
56	PPP4C	Enterocytes CA1 CA2 CA4-
57	CEACAM5	Enterocytes CA1 CA2 CA4-
58	CKMT1B	Enterocytes CA1 CA2 CA4-
59	WFDC2	Enterocytes CA1 CA2 CA4-
60	LSM4	Enterocytes CA1 CA2 CA4-
61	PPP1CA	Enterocytes CA1 CA2 CA4-
62	MS4A12	Enterocytes CA1 CA2 CA4-
63	IFITM3	Enterocytes CA1 CA2 CA4-
64	C1QBP	Enterocytes CA1 CA2 CA4-
65	7SK-ENSG00000260682	Enterocytes CA1 CA2 CA4-
66	HMGCS2	Enterocytes CA1 CA2 CA4-
67	HBEGF	Enterocytes CA1 CA2 CA4-
68	NME1	Enterocytes CA1 CA2 CA4-
69	CXCL2	Enterocytes CA1 CA2 CA4-
70	TSTD1	Enterocytes CA1 CA2 CA4-
71	MIEN1	Enterocytes CA1 CA2 CA4-
72	BANF1	Enterocytes CA1 CA2 CA4-
73	LGALS2	Enterocytes CA1 CA2 CA4-
74	PLP2	Enterocytes CA1 CA2 CA4-
75	MT-ATP8	Enterocytes CA1 CA2 CA4-
76	DCTPP1	Enterocytes CA1 CA2 CA4-
77	PSMB5	Enterocytes CA1 CA2 CA4-
78	AQP8	Enterocytes CA1 CA2 CA4-
79	RPL17	Enterocytes CA1 CA2 CA4-
80	DUT	Enterocytes CA1 CA2 CA4-
81	IGFBP2	Enterocytes CA1 CA2 CA4-
82	TRIB1	Enterocytes CA1 CA2 CA4-
83	OLFM4	Enterocytes CA1 CA2 CA4-
84	C19orf77	Enterocytes CA1 CA2 CA4-
85	LYPD8	Enterocytes CA1 CA2 CA4-
86	CA4	Enterocytes CA1 CA2 CA4-
87	GSTA1	Enterocytes CA1 CA2 CA4-
88	CTD-2228K2.5	Enterocytes CA1 CA2 CA4-
89	SPINK4	Enterocytes CA1 CA2 CA4-
90	GUCA2B	Enterocytes CA1 CA2 CA4-
91	FABP6	Goblet cells MUC2 TFF1-
92	ATF3	Goblet cells MUC2 TFF1-
93	BTG2	Goblet cells MUC2 TFF1-
94	B3GNT7	Goblet cells MUC2 TFF1-
95	APOA4	Goblet cells MUC2 TFF1-
96	APOB	Goblet cells MUC2 TFF1-
97	APOA1	Goblet cells MUC2 TFF1-
98	CCL25	Goblet cells MUC2 TFF1-
99	MTRNR2L8	Goblet cells MUC2 TFF1-
100	DUSP1	Goblet cells MUC2 TFF1-
101	APOC3	Goblet cells MUC2 TFF1-
102	JUN	Goblet cells MUC2 TFF1-
103	MTRNR2L10	Goblet cells MUC2 TFF1-
104	GDF15	Goblet cells MUC2 TFF1-
105	RBP2	Goblet cells MUC2 TFF1-
106	FOS	Goblet cells MUC2 TFF1-
107	DPEP1	Goblet cells MUC2 TFF1-
108	ENPEP	Goblet cells MUC2 TFF1-
109	RHOB	Goblet cells MUC2 TFF1-
110	EREG	Goblet cells MUC2 TFF1-
111	ALDOB	Goblet cells MUC2 TFF1-
112	PCK1	Goblet cells MUC2 TFF1-
113	EGR1	Goblet cells MUC2 TFF1-
114	MIF	Goblet cells MUC2 TFF1-
115	PMAIP1	Goblet cells MUC2 TFF1-
116	FOSB	Goblet cells MUC2 TFF1-
117	SI	Goblet cells MUC2 TFF1-
118	AC009501.4	Goblet cells MUC2 TFF1-
119	SIK1	Goblet cells MUC2 TFF1-
120	KLF6	Goblet cells MUC2 TFF1-
121	URAD	Goblet cells MUC2 TFF1-
122	PPP4C	Goblet cells MUC2 TFF1-
123	HMGCS2	Goblet cells MUC2 TFF1-
124	STRA13	Goblet cells MUC2 TFF1-
125	TMEM238	Goblet cells MUC2 TFF1-
126	FCGBP	Goblet cells MUC2 TFF1-
127	RANBP1	Goblet cells MUC2 TFF1-
128	C11orf31	Goblet cells MUC2 TFF1-
129	HSPA1B	Goblet cells MUC2 TFF1-
130	LSM4	Goblet cells MUC2 TFF1-
131	PSMB10	Goblet cells MUC2 TFF1-
132	ARF5	Goblet cells MUC2 TFF1-
133	C1QBP	Goblet cells MUC2 TFF1-
134	DAD1	Goblet cells MUC2 TFF1-
135	CKMT1B	Goblet cells MUC2 TFF1-
136	TSTD1	Goblet cells MUC2 TFF1-
137	PLP2	Goblet cells MUC2 TFF1-
138	SMAGP	Goblet cells MUC2 TFF1-
139	NOSIP	Goblet cells MUC2 TFF1-
140	PRAC1	Goblet cells MUC2 TFF1-
141	PRR13	Goblet cells MUC2 TFF1-
142	EDN1	Goblet cells MUC2 TFF1-
143	DNAJB1	Goblet cells MUC2 TFF1-
144	CCL20	Goblet cells MUC2 TFF1-
145	DCTPP1	Goblet cells MUC2 TFF1-
146	NME1	Goblet cells MUC2 TFF1-
147	C20orf24	Goblet cells MUC2 TFF1-
148	POLE4	Goblet cells MUC2 TFF1-
149	C19orf10	Goblet cells MUC2 TFF1-
150	DCXR	Goblet cells MUC2 TFF1-
151	IGFBP2	Goblet cells MUC2 TFF1-
152	CA2	Goblet cells MUC2 TFF1-
153	TIMM8B	Goblet cells MUC2 TFF1-
154	RP11-519G16.5	Goblet cells MUC2 TFF1-
155	HSPA1A	Goblet cells MUC2 TFF1-
156	DUT	Goblet cells MUC2 TFF1-
157	BCAP31	Goblet cells MUC2 TFF1-
158	PSMB5	Goblet cells MUC2 TFF1-
159	MRPL11	Goblet cells MUC2 TFF1-
160	TIMM13	Goblet cells MUC2 TFF1-
161	NDUFAF3	Goblet cells MUC2 TFF1-
162	ACAA2	Goblet cells MUC2 TFF1-
163	PSMC3	Goblet cells MUC2 TFF1-
164	C4orf48	Goblet cells MUC2 TFF1-
165	RPL17	Goblet cells MUC2 TFF1-
166	PLEKHJ1	Goblet cells MUC2 TFF1-
167	NEDD8	Goblet cells MUC2 TFF1-
168	HMGB3	Goblet cells MUC2 TFF1-
169	RNF5	Goblet cells MUC2 TFF1-
170	CXCL2	Goblet cells MUC2 TFF1-
171	ANAPC11	Goblet cells MUC2 TFF1-
172	MRPL32	Goblet cells MUC2 TFF1-
173	SNRPD1	Goblet cells MUC2 TFF1-
174	BANF1	Goblet cells MUC2 TFF1-
175	IFITM3	Goblet cells MUC2 TFF1-
176	CEACAM5	Goblet cells MUC2 TFF1-
177	PKIB	Goblet cells MUC2 TFF1-
178	OLFM4	Goblet cells MUC2 TFF1-
179	CTNNB1	Goblet cells MUC2 TFF1-
180	MS4A12	Goblet cells MUC2 TFF1-
181	NCOA7	Goblet cells MUC2 TFF1-
182	7SK-ENSG00000260682	Goblet cells MUC2 TFF1-
183	AQP8	Goblet cells MUC2 TFF1-
184	WFDC2	Goblet cells MUC2 TFF1-
185	PPP1R15A	Goblet cells MUC2 TFF1-
186	NR4A1	Goblet cells MUC2 TFF1-
187	TRIB1	Goblet cells MUC2 TFF1-
188	MTRNR2L1	Goblet cells MUC2 TFF1-
189	GSTA1	Goblet cells MUC2 TFF1-
190	GUCA2B	Goblet cells MUC2 TFF1-
191	BTG2	Epithelial Cycling cells
192	ATF3	Epithelial Cycling cells
193	B3GNT7	Epithelial Cycling cells
194	FABP6	Epithelial Cycling cells
195	MT-ND3	Epithelial Cycling cells
196	MTRNR2L8	Epithelial Cycling cells
197	MTRNR2L10	Epithelial Cycling cells
198	GDF15	Epithelial Cycling cells
199	DUSP1	Epithelial Cycling cells
200	APOB	Epithelial Cycling cells
201	APOA1	Epithelial Cycling cells
202	FOS	Epithelial Cycling cells
203	APOA4	Epithelial Cycling cells
204	JUN	Epithelial Cycling cells
205	CCL25	Epithelial Cycling cells
206	APOC3	Epithelial Cycling cells
207	RHOB	Epithelial Cycling cells
208	SIK1	Epithelial Cycling cells
209	RBP2	Epithelial Cycling cells
210	ALDOB	Epithelial Cycling cells
211	PCK1	Epithelial Cycling cells
212	SI	Epithelial Cycling cells
213	MIF	Epithelial Cycling cells
214	DPEP1	Epithelial Cycling cells
215	PMAIP1	Epithelial Cycling cells
216	RPL39	Epithelial Cycling cells
217	AC009501.4	Epithelial Cycling cells
218	EGR1	Epithelial Cycling cells
219	HSPA1B	Epithelial Cycling cells
220	FOSB	Epithelial Cycling cells
221	TMEM238	Epithelial Cycling cells
222	UQCRB	Epithelial Cycling cells
223	PRAC1	Epithelial Cycling cells
224	FCGBP	Epithelial Cycling cells
225	ARF5	Epithelial Cycling cells
226	KLF6	Epithelial Cycling cells
227	URAD	Epithelial Cycling cells
228	EREG	Epithelial Cycling cells
229	IFI27	Epithelial Cycling cells
230	CTNNB1	Epithelial Cycling cells
231	WFDC2	Epithelial Cycling cells
232	MTRNR2L12	Epithelial Cycling cells
233	PKIB	Epithelial Cycling cells
234	HSPA1A	Epithelial Cycling cells
235	PPP4C	Epithelial Cycling cells
236	CCL20	Epithelial Cycling cells
237	STRA13	Epithelial Cycling cells
238	PRR13	Epithelial Cycling cells
239	C11orf31	Epithelial Cycling cells
240	AQP8	Epithelial Cycling cells
241	ACAA2	Epithelial Cycling cells
242	CEACAM5	Epithelial Cycling cells
243	PSMB10	Epithelial Cycling cells
244	EDN1	Epithelial Cycling cells
245	MIEN1	Epithelial Cycling cells
246	GSN	Epithelial Cycling cells
247	CA2	Epithelial Cycling cells
248	TSPAN1	Epithelial Cycling cells
249	NCOA7	Epithelial Cycling cells
250	NOSIP	Epithelial Cycling cells
251	C19orf33	Epithelial Cycling cells
252	LSM4	Epithelial Cycling cells
253	RANBP1	Epithelial Cycling cells
254	MS4A12	Epithelial Cycling cells
255	IFITM1	Epithelial Cycling cells
256	IFITM3	Epithelial Cycling cells
257	TSTD1	Epithelial Cycling cells
258	PPP1R15A	Epithelial Cycling cells
259	PXMP2	Epithelial Cycling cells
260	PLP2	Epithelial Cycling cells
261	PLA2G2A	Epithelial Cycling cells
262	HMGCS1	Epithelial Cycling cells
263	RP11-519G16.5	Epithelial Cycling cells
264	PDCD6	Epithelial Cycling cells
265	DNAJB1	Epithelial Cycling cells
266	LSM7	Epithelial Cycling cells
267	NUDT14	Epithelial Cycling cells
268	SMAGP	Epithelial Cycling cells
269	AGR3	Epithelial Cycling cells
270	DCXR	Epithelial Cycling cells
271	MTRNR2L1	Epithelial Cycling cells
272	MRPL34	Epithelial Cycling cells
273	DAD1	Epithelial Cycling cells
274	NHP2	Epithelial Cycling cells
275	NR4A1	Epithelial Cycling cells
276	C20orf24	Epithelial Cycling cells
277	C11orf48	Epithelial Cycling cells
278	MRPL27	Epithelial Cycling cells
279	NEDD8	Epithelial Cycling cells
280	RER1	Epithelial Cycling cells
281	NME1	Epithelial Cycling cells
282	CKMT1B	Epithelial Cycling cells
283	BCAP31	Epithelial Cycling cells
284	PPP1CA	Epithelial Cycling cells
285	CA4	Epithelial Cycling cells
286	PSMB5	Epithelial Cycling cells
287	XIST	Epithelial Cycling cells
288	LYPD8	Epithelial Cycling cells
289	TAX1BP3	Epithelial Cycling cells
290	CTD-2228K2.5	Epithelial Cycling cells
291	CXCL2	Epithelial Cycling cells
292	SET	Epithelial Cycling cells
293	C1QBP	Epithelial Cycling cells
294	LGALS2	Epithelial Cycling cells
295	VMP1	Epithelial Cycling cells
296	GUCA2B	Epithelial Cycling cells
297	PI3	Epithelial Cycling cells
298	IFRD1	Epithelial Cycling cells
299	CEACAM1	Epithelial Cycling cells
300	C19orf77	Epithelial Cycling cells
301	GSTA1	Epithelial Cycling cells
302	FABP6	Stem cells OLFM4
303	ATF3	Stem cells OLFM4
304	BTG2	Stem cells OLFM4
305	RBP2	Stem cells OLFM4
306	APOB	Stem cells OLFM4
307	APOA4	Stem cells OLFM4
308	CCL25	Stem cells OLFM4
309	B3GNT7	Stem cells OLFM4
310	MT-ND3	Stem cells OLFM4
311	APOA1	Stem cells OLFM4
312	JUN	Stem cells OLFM4
313	SI	Stem cells OLFM4
314	APOC3	Stem cells OLFM4
315	MME	Stem cells OLFM4
316	ENPEP	Stem cells OLFM4
317	MTTP	Stem cells OLFM4
318	ALDOB	Stem cells OLFM4
319	DPEP1	Stem cells OLFM4
320	DUSP1	Stem cells OLFM4
321	HSP90AA1	Stem cells OLFM4
322	MGAM	Stem cells OLFM4
323	FOS	Stem cells OLFM4
324	CREB3L3	Stem cells OLFM4
325	MAF	Stem cells OLFM4
326	GDF15	Stem cells OLFM4
327	PCK1	Stem cells OLFM4
328	TMEM238	Stem cells OLFM4
329	REEP6	Stem cells OLFM4
330	SLC6A19	Stem cells OLFM4
331	SIK1	Stem cells OLFM4
332	ACE	Stem cells OLFM4
333	MTRNR2L10	Stem cells OLFM4
334	CYP3A4	Stem cells OLFM4
335	EGR1	Stem cells OLFM4
336	MIF	Stem cells OLFM4
337	ALPI	Stem cells OLFM4
338	EREG	Stem cells OLFM4
339	MT-ATP8	Stem cells OLFM4
340	IER2	Stem cells OLFM4
341	FCGBP	Stem cells OLFM4
342	MUC17	Stem cells OLFM4
343	CCL20	Stem cells OLFM4
344	MTRNR2L8	Stem cells OLFM4
345	PPP1R15A	Stem cells OLFM4
346	DNASE1	Stem cells OLFM4
347	LGALS2	Stem cells OLFM4
348	KLF6	Stem cells OLFM4
349	C6orf222	Stem cells OLFM4
350	FOSB	Stem cells OLFM4
351	DNAJB1	Stem cells OLFM4
352	NR4A1	Stem cells OLFM4
353	RHOB	Stem cells OLFM4
354	ARF5	Stem cells OLFM4
355	AC009501.4	Stem cells OLFM4
356	SLC5A1	Stem cells OLFM4
357	EDN1	Stem cells OLFM4
358	C19orf77	Stem cells OLFM4
359	C11orf31	Stem cells OLFM4
360	HBEGF	Stem cells OLFM4
361	PDGFA	Stem cells OLFM4
362	PMAIP1	Stem cells OLFM4
363	GSTA1	Stem cells OLFM4
364	NFKBIA	Stem cells OLFM4
365	STRA13	Stem cells OLFM4
366	KHK	Stem cells OLFM4
367	URAD	Stem cells OLFM4
368	7SK-ENSG00000260682	Stem cells OLFM4
369	HERPUD1	Stem cells OLFM4
370	PRAC1	Stem cells OLFM4
371	CA2	Stem cells OLFM4
372	JUND	Stem cells OLFM4
373	NCOA7	Stem cells OLFM4
374	CYP3A5	Stem cells OLFM4
375	RANBP1	Stem cells OLFM4
376	HSPA1B	Stem cells OLFM4
377	PKIB	Stem cells OLFM4
378	LGALS9	Stem cells OLFM4
379	NME1	Stem cells OLFM4
380	MS4A12	Stem cells OLFM4
381	CKMT1B	Stem cells OLFM4
382	IFITM1	Stem cells OLFM4
383	VMP1	Stem cells OLFM4
384	C1QBP	Stem cells OLFM4
385	HSPA1A	Stem cells OLFM4
386	LSM4	Stem cells OLFM4
387	ZFP36	Stem cells OLFM4
388	OLFM4	Stem cells OLFM4
389	CCNL1	Stem cells OLFM4
390	TIMM13	Stem cells OLFM4
391	PSMB5	Stem cells OLFM4
392	PARK7	Stem cells OLFM4
393	DUSP23	Stem cells OLFM4
394	CKMT1A	Stem cells OLFM4
395	PPP1CA	Stem cells OLFM4
396	TIMM8B	Stem cells OLFM4
397	PDZK1IP1	Stem cells OLFM4
398	EIF6	Stem cells OLFM4
399	NHP2	Stem cells OLFM4
400	IGFBP2	Stem cells OLFM4
401	CEACAM5	Stem cells OLFM4
402	SPINK4	Stem cells OLFM4
403	C8orf4	Stem cells OLFM4
404	CA4	Stem cells OLFM4
405	AQP8	Stem cells OLFM4
406	SERPINA1	Stem cells OLFM4
407	FABP6	Enterocytes BEST4
408	APOB	Enterocytes BEST4
409	APOA4	Enterocytes BEST4
410	ATF3	Enterocytes BEST4
411	APOC3	Enterocytes BEST4
412	CCL25	Enterocytes BEST4
413	APOA1	Enterocytes BEST4
414	BTG2	Enterocytes BEST4
415	ENPEP	Enterocytes BEST4
416	RBP2	Enterocytes BEST4
417	JUN	Enterocytes BEST4
418	DUSP1	Enterocytes BEST4
419	GDF15	Enterocytes BEST4
420	FOS	Enterocytes BEST4
421	EGR1	Enterocytes BEST4
422	B3GNT7	Enterocytes BEST4
423	MIF	Enterocytes BEST4
424	ALDOB	Enterocytes BEST4
425	KLF6	Enterocytes BEST4
426	CA12	Enterocytes BEST4
427	MTRNR2L8	Enterocytes BEST4
428	CCL20	Enterocytes BEST4
429	PSMC3	Enterocytes BEST4
430	SIK1	Enterocytes BEST4
431	DPEP1	Enterocytes BEST4
432	MTRNR2L10	Enterocytes BEST4
433	PSMB5	Enterocytes BEST4
434	IER2	Enterocytes BEST4
435	KRTCAP3	Enterocytes BEST4
436	MRPS16	Enterocytes BEST4
437	SI	Enterocytes BEST4
438	MLXIP	Enterocytes BEST4
439	HMGCS2	Enterocytes BEST4
440	FOSB	Enterocytes BEST4
441	RALY	Enterocytes BEST4
442	ILF2	Enterocytes BEST4
443	C11orf31	Enterocytes BEST4
444	DDIT4	Enterocytes BEST4
445	PMAIP1	Enterocytes BEST4
446	TMEM106C	Enterocytes BEST4
447	PTRHD1	Enterocytes BEST4
448	BANF1	Enterocytes BEST4
449	AAMP	Enterocytes BEST4
450	RPL17	Enterocytes BEST4
451	IFITM3	Enterocytes BEST4
452	STRA13	Enterocytes BEST4
453	ETFA	Enterocytes BEST4
454	SDHC	Enterocytes BEST4
455	OLFM4	Enterocytes BEST4
456	NDUFAF3	Enterocytes BEST4
457	RER1	Enterocytes BEST4
458	STOML2	Enterocytes BEST4
459	ARF5	Enterocytes BEST4
460	POLR2G	Enterocytes BEST4
461	GMDS	Enterocytes BEST4
462	PDCD6	Enterocytes BEST4
463	RBX1	Enterocytes BEST4
464	PPAP2C	Enterocytes BEST4
465	RHOB	Enterocytes BEST4
466	ADRM1	Enterocytes BEST4
467	SLC25A39	Enterocytes BEST4
468	TIMM13	Enterocytes BEST4
469	INSIG1	Enterocytes BEST4
470	HBEGF	Enterocytes BEST4
471	RPN1	Enterocytes BEST4
472	NHP2	Enterocytes BEST4
473	FDX1	Enterocytes BEST4
474	MLF2	Enterocytes BEST4
475	XRCC6	Enterocytes BEST4
476	CDK4	Enterocytes BEST4
477	URAD	Enterocytes BEST4
478	HMGN3	Enterocytes BEST4
479	UQCRC1	Enterocytes BEST4
480	COA3	Enterocytes BEST4
481	PGK1	Enterocytes BEST4
482	ZDHHC12	Enterocytes BEST4
483	C4orf48	Enterocytes BEST4
484	CA2	Enterocytes BEST4
485	PRAC1	Enterocytes BEST4
486	SMIM12	Enterocytes BEST4
487	NOSIP	Enterocytes BEST4
488	PRDX4	Enterocytes BEST4
489	BCAP31	Enterocytes BEST4
490	CKMT1A	Enterocytes BEST4
491	FBL	Enterocytes BEST4
492	PPP4C	Enterocytes BEST4
493	WFDC2	Enterocytes BEST4
494	PSMB7	Enterocytes BEST4
495	KRTCAP2	Enterocytes BEST4
496	PSMB10	Enterocytes BEST4
497	CANT1	Enterocytes BEST4
498	TTC1	Enterocytes BEST4
499	IER3IP1-ENSG00000134049	Enterocytes BEST4
500	MRPL11	Enterocytes BEST4
501	TMEM179B	Enterocytes BEST4
502	ORMDL2	Enterocytes BEST4
503	ABCC3	Enterocytes BEST4
504	PCSK7	Enterocytes BEST4
505	LGALS9	Enterocytes BEST4
506	PLP2	Enterocytes BEST4
507	ATP6V1F	Enterocytes BEST4
508	NDUFS3	Enterocytes BEST4
509	PSENEN	Enterocytes BEST4
510	SRP9	Enterocytes BEST4
511	ACAA2	Enterocytes BEST4
512	BTG2	Enterocytes TMIGD1 MEP1A
513	ATF3	Enterocytes TMIGD1 MEP1A
514	B3GNT7	Enterocytes TMIGD1 MEP1A
515	GDF15	Enterocytes TMIGD1 MEP1A
516	DUSP1	Enterocytes TMIGD1 MEP1A
517	FABP6	Enterocytes TMIGD1 MEP1A
518	JUN	Enterocytes TMIGD1 MEP1A
519	FOS	Enterocytes TMIGD1 MEP1A
520	APOA1	Enterocytes TMIGD1 MEP1A
521	APOA4	Enterocytes TMIGD1 MEP1A
522	APOB	Enterocytes TMIGD1 MEP1A
523	RHOB	Enterocytes TMIGD1 MEP1A
524	EGR1	Enterocytes TMIGD1 MEP1A
525	PCK1	Enterocytes TMIGD1 MEP1A
526	MIF	Enterocytes TMIGD1 MEP1A
527	FCGBP	Enterocytes TMIGD1 MEP1A
528	IER2	Enterocytes TMIGD1 MEP1A
529	MTRNR2L10	Enterocytes TMIGD1 MEP1A
530	MTRNR2L8	Enterocytes TMIGD1 MEP1A
531	EREG	Enterocytes TMIGD1 MEP1A
532	URAD	Enterocytes TMIGD1 MEP1A
533	IFI27	Enterocytes TMIGD1 MEP1A
534	FOSB	Enterocytes TMIGD1 MEP1A
535	KLF6	Enterocytes TMIGD1 MEP1A
536	RBP2	Enterocytes TMIGD1 MEP1A
537	HSPA1B	Enterocytes TMIGD1 MEP1A
538	ARF5	Enterocytes TMIGD1 MEP1A
539	DPEP1	Enterocytes TMIGD1 MEP1A
540	PMAIP1	Enterocytes TMIGD1 MEP1A
541	ALDOB	Enterocytes TMIGD1 MEP1A
542	C11orf31	Enterocytes TMIGD1 MEP1A
543	SIK1	Enterocytes TMIGD1 MEP1A
544	PRR13	Enterocytes TMIGD1 MEP1A
545	TSTD1	Enterocytes TMIGD1 MEP1A
546	PKIB	Enterocytes TMIGD1 MEP1A
547	ATP5G1	Enterocytes TMIGD1 MEP1A
548	CEACAM5	Enterocytes TMIGD1 MEP1A
549	LSM4	Enterocytes TMIGD1 MEP1A
550	C19orf33	Enterocytes TMIGD1 MEP1A
551	STRA13	Enterocytes TMIGD1 MEP1A
552	AC009501.4	Enterocytes TMIGD1 MEP1A
553	PRAC1	Enterocytes TMIGD1 MEP1A
554	WFDC2	Enterocytes TMIGD1 MEP1A
555	ACAA2	Enterocytes TMIGD1 MEP1A
556	PSMB10	Enterocytes TMIGD1 MEP1A
557	PPP4C	Enterocytes TMIGD1 MEP1A
558	SI	Enterocytes TMIGD1 MEP1A
559	PPP1CA	Enterocytes TMIGD1 MEP1A
560	RANBP1	Enterocytes TMIGD1 MEP1A
561	POLE4	Enterocytes TMIGD1 MEP1A
562	TSPAN1	Enterocytes TMIGD1 MEP1A
563	MIEN1	Enterocytes TMIGD1 MEP1A
564	GSN	Enterocytes TMIGD1 MEP1A
565	PSMB5	Enterocytes TMIGD1 MEP1A
566	MS4A12	Enterocytes TMIGD1 MEP1A
567	IFITM3	Enterocytes TMIGD1 MEP1A
568	CA2	Enterocytes TMIGD1 MEP1A
569	NME1	Enterocytes TMIGD1 MEP1A
570	COA3	Enterocytes TMIGD1 MEP1A
571	CCL20	Enterocytes TMIGD1 MEP1A
572	PARK7	Enterocytes TMIGD1 MEP1A
573	DNAJB1	Enterocytes TMIGD1 MEP1A
574	AQP8	Enterocytes TMIGD1 MEP1A
575	PLEKHJ1	Enterocytes TMIGD1 MEP1A
576	CSTB	Enterocytes TMIGD1 MEP1A
577	DCXR	Enterocytes TMIGD1 MEP1A
578	C4orf48	Enterocytes TMIGD1 MEP1A
579	CISD3	Enterocytes TMIGD1 MEP1A
580	PDCD6	Enterocytes TMIGD1 MEP1A
581	BSG	Enterocytes TMIGD1 MEP1A
582	NUDT14	Enterocytes TMIGD1 MEP1A
583	LGALS9	Enterocytes TMIGD1 MEP1A
584	HSPA1A	Enterocytes TMIGD1 MEP1A
585	MRPL27	Enterocytes TMIGD1 MEP1A
586	PLP2	Enterocytes TMIGD1 MEP1A
587	DUSP23	Enterocytes TMIGD1 MEP1A
588	C20orf24	Enterocytes TMIGD1 MEP1A
589	TRAPPC1	Enterocytes TMIGD1 MEP1A
590	CXCL2	Enterocytes TMIGD1 MEP1A
591	PXMP2	Enterocytes TMIGD1 MEP1A
592	DAD1	Enterocytes TMIGD1 MEP1A
593	SMAGP	Enterocytes TMIGD1 MEP1A
594	OLFM4	Enterocytes TMIGD1 MEP1A
595	IMP3	Enterocytes TMIGD1 MEP1A
596	DUT	Enterocytes TMIGD1 MEP1A
597	SPINK4	Enterocytes TMIGD1 MEP1A
598	EIF6	Enterocytes TMIGD1 MEP1A
599	RER1	Enterocytes TMIGD1 MEP1A
600	MVP	Enterocytes TMIGD1 MEP1A
601	AP2S1	Enterocytes TMIGD1 MEP1A
602	CLTB	Enterocytes TMIGD1 MEP1A
603	CD59	Enterocytes TMIGD1 MEP1A
604	RBX1	Enterocytes TMIGD1 MEP1A
605	COX17	Enterocytes TMIGD1 MEP1A
606	POLR2F	Enterocytes TMIGD1 MEP1A
607	EDN1	Enterocytes TMIGD1 MEP1A
608	ABRACL	Enterocytes TMIGD1 MEP1A
609	PPP1R14D	Enterocytes TMIGD1 MEP1A
610	NOSIP	Enterocytes TMIGD1 MEP1A
611	XIST	Enterocytes TMIGD1 MEP1A
612	NCOA7	Enterocytes TMIGD1 MEP1A
613	PLAC8	Enterocytes TMIGD1 MEP1A
614	MRPL34	Enterocytes TMIGD1 MEP1A
615	ERH	Enterocytes TMIGD1 MEP1A
616	NR4A1	Enterocytes TMIGD1 MEP1A
617	TIMM13	Enterocytes TMIGD1 MEP1A
618	SHFM1	Enterocytes TMIGD1 MEP1A
619	EID1	Enterocytes TMIGD1 MEP1A
620	RALY	Enterocytes TMIGD1 MEP1A
621	LYPD8	Enterocytes TMIGD1 MEP1A
622	HERPUD1	Enterocytes TMIGD1 MEP1A
623	KRTCAP3	Enterocytes TMIGD1 MEP1A
624	PSMA7	Enterocytes TMIGD1 MEP1A
625	LSM7	Enterocytes TMIGD1 MEP1A
626	GADD45GIP1	Enterocytes TMIGD1 MEP1A
627	C1QBP	Enterocytes TMIGD1 MEP1A
628	HNRNPM	Enterocytes TMIGD1 MEP1A
629	SIVA1	Enterocytes TMIGD1 MEP1A
630	PSME2	Enterocytes TMIGD1 MEP1A
631	BANF1	Enterocytes TMIGD1 MEP1A
632	TAX1BP3	Enterocytes TMIGD1 MEP1A
633	NHP2	Enterocytes TMIGD1 MEP1A
634	HMGCS2	Enterocytes TMIGD1 MEP1A
635	HBEGF	Enterocytes TMIGD1 MEP1A
636	CA4	Enterocytes TMIGD1 MEP1A
637	GUCA2B	Enterocytes TMIGD1 MEP1A
638	CEACAM1	Enterocytes TMIGD1 MEP1A
639	CTD-2228K2.5	Enterocytes TMIGD1 MEP1A
640	LGALS2	Enterocytes TMIGD1 MEP1A
641	CEACAM7	Enterocytes TMIGD1 MEP1A
642	TRIB1	Enterocytes TMIGD1 MEP1A
643	PPP1R15A	Enterocytes TMIGD1 MEP1A
644	GUCA2A	Enterocytes TMIGD1 MEP1A
645	MTRNR2L1	Enterocytes TMIGD1 MEP1A
646	B3GNT7	Stem cells OLFM4 PCNA
647	BTG2	Stem cells OLFM4 PCNA
648	ATF3	Stem cells OLFM4 PCNA
649	MT-ND3	Stem cells OLFM4 PCNA
650	GDF15	Stem cells OLFM4 PCNA
651	DUSP1	Stem cells OLFM4 PCNA
652	JUN	Stem cells OLFM4 PCNA
653	FOS	Stem cells OLFM4 PCNA
654	MTRNR2L8	Stem cells OLFM4 PCNA
655	MTRNR2L10	Stem cells OLFM4 PCNA
656	HSP90AA1	Stem cells OLFM4 PCNA
657	FABP6	Stem cells OLFM4 PCNA
658	RHOB	Stem cells OLFM4 PCNA
659	PCK1	Stem cells OLFM4 PCNA
660	CTGF	Stem cells OLFM4 PCNA
661	APOA1	Stem cells OLFM4 PCNA
662	APOA4	Stem cells OLFM4 PCNA
663	PRAC1	Stem cells OLFM4 PCNA
664	APOB	Stem cells OLFM4 PCNA
665	EGR1	Stem cells OLFM4 PCNA
666	CCL25	Stem cells OLFM4 PCNA
667	EREG	Stem cells OLFM4 PCNA
668	MIF	Stem cells OLFM4 PCNA
669	PMAIP1	Stem cells OLFM4 PCNA
670	SIK1	Stem cells OLFM4 PCNA
671	UQCRB	Stem cells OLFM4 PCNA
672	RBP2	Stem cells OLFM4 PCNA
673	AC009501.4	Stem cells OLFM4 PCNA
674	ENPEP	Stem cells OLFM4 PCNA
675	CTNNB1	Stem cells OLFM4 PCNA
676	IER2	Stem cells OLFM4 PCNA
677	URAD	Stem cells OLFM4 PCNA
678	EDN1	Stem cells OLFM4 PCNA
679	HSPA1B	Stem cells OLFM4 PCNA
680	ARF5	Stem cells OLFM4 PCNA
681	DPEP1	Stem cells OLFM4 PCNA
682	FCGBP	Stem cells OLFM4 PCNA
683	ALDOB	Stem cells OLFM4 PCNA
684	KLF6	Stem cells OLFM4 PCNA
685	NCOA7	Stem cells OLFM4 PCNA
686	FOSB	Stem cells OLFM4 PCNA
687	IFI27	Stem cells OLFM4 PCNA
688	TMEM238	Stem cells OLFM4 PCNA
689	SI	Stem cells OLFM4 PCNA
690	WFDC2	Stem cells OLFM4 PCNA
691	AGR3	Stem cells OLFM4 PCNA
692	C11orf31	Stem cells OLFM4 PCNA
693	HBEGF	Stem cells OLFM4 PCNA
694	PPP1R15A	Stem cells OLFM4 PCNA
695	HSPA1A	Stem cells OLFM4 PCNA
696	LSM4	Stem cells OLFM4 PCNA
697	PRR13	Stem cells OLFM4 PCNA
698	DNAJB1	Stem cells OLFM4 PCNA
699	ACAA2	Stem cells OLFM4 PCNA
700	BSG	Stem cells OLFM4 PCNA
701	NUDT14	Stem cells OLFM4 PCNA
702	NR4A1	Stem cells OLFM4 PCNA
703	PKIB	Stem cells OLFM4 PCNA
704	PPP1CA	Stem cells OLFM4 PCNA
705	PSMB10	Stem cells OLFM4 PCNA
706	CXCL2	Stem cells OLFM4 PCNA
707	CA2	Stem cells OLFM4 PCNA
708	PLA2G2A	Stem cells OLFM4 PCNA
709	STRA13	Stem cells OLFM4 PCNA
710	MTRNR2L12	Stem cells OLFM4 PCNA
711	C4orf48	Stem cells OLFM4 PCNA
712	INSIG1	Stem cells OLFM4 PCNA
713	CKMT1B	Stem cells OLFM4 PCNA
714	HSPA5	Stem cells OLFM4 PCNA
715	AQP8	Stem cells OLFM4 PCNA
716	PPP4C	Stem cells OLFM4 PCNA
717	TOB1	Stem cells OLFM4 PCNA
718	HMGCS2	Stem cells OLFM4 PCNA
719	HNRNPH1	Stem cells OLFM4 PCNA
720	CEACAM5	Stem cells OLFM4 PCNA
721	CLTB	Stem cells OLFM4 PCNA
722	C19orf33	Stem cells OLFM4 PCNA
723	MTRNR2L1	Stem cells OLFM4 PCNA
724	HOXB13	Stem cells OLFM4 PCNA
725	MIEN1	Stem cells OLFM4 PCNA
726	CAMK2N1	Stem cells OLFM4 PCNA
727	TSC22D1	Stem cells OLFM4 PCNA
728	PLEKHJ1	Stem cells OLFM4 PCNA
729	GSN	Stem cells OLFM4 PCNA
730	NOSIP	Stem cells OLFM4 PCNA
731	PSMB7	Stem cells OLFM4 PCNA
732	TSTD1	Stem cells OLFM4 PCNA
733	DAD1	Stem cells OLFM4 PCNA
734	RANBP1	Stem cells OLFM4 PCNA
735	IFITM1	Stem cells OLFM4 PCNA
736	MRPL34	Stem cells OLFM4 PCNA
737	GMDS	Stem cells OLFM4 PCNA
738	PSMB6	Stem cells OLFM4 PCNA
739	NDUFC2	Stem cells OLFM4 PCNA
740	TRIB1	Stem cells OLFM4 PCNA
741	CTD-2228K2.5	Stem cells OLFM4 PCNA
742	MVP	Stem cells OLFM4 PCNA
743	DDAH2	Stem cells OLFM4 PCNA
744	RPL17	Stem cells OLFM4 PCNA
745	CKMT1A	Stem cells OLFM4 PCNA
746	FOSL2	Stem cells OLFM4 PCNA
747	ORMDL2	Stem cells OLFM4 PCNA
748	TRAPPC1	Stem cells OLFM4 PCNA
749	PSMB5	Stem cells OLFM4 PCNA
750	CA12	Stem cells OLFM4 PCNA
751	MRPL22	Stem cells OLFM4 PCNA
752	MRPL24	Stem cells OLFM4 PCNA
753	NME1	Stem cells OLFM4 PCNA
754	VMP1	Stem cells OLFM4 PCNA
755	PDCD6	Stem cells OLFM4 PCNA
756	KRTCAP3	Stem cells OLFM4 PCNA
757	C19orf10	Stem cells OLFM4 PCNA
758	GADD45GIP1	Stem cells OLFM4 PCNA
759	MS4A12	Stem cells OLFM4 PCNA
760	C1QBP	Stem cells OLFM4 PCNA
761	SET	Stem cells OLFM4 PCNA
762	IFITM3	Stem cells OLFM4 PCNA
763	IER5	Stem cells OLFM4 PCNA
764	GOLIM4	Stem cells OLFM4 PCNA
765	GUCA2B	Stem cells OLFM4 PCNA
766	LYPD8	Stem cells OLFM4 PCNA
767	CA4	Stem cells OLFM4 PCNA
768	GUCA2A	Stem cells OLFM4 PCNA
769	SPINK4	Stem cells OLFM4 PCNA
770	OLFM4	Stem cells OLFM4 PCNA
771	CEACAM1	Stem cells OLFM4 PCNA
772	GSTA1	Stem cells OLFM4 PCNA
773	ATF3	Stem cells OLFM4 LGR5
774	FABP6	Stem cells OLFM4 LGR5
775	BTG2	Stem cells OLFM4 LGR5
776	B3GNT7	Stem cells OLFM4 LGR5
777	APOA4	Stem cells OLFM4 LGR5
778	APOB	Stem cells OLFM4 LGR5
779	APOA1	Stem cells OLFM4 LGR5
780	GDF15	Stem cells OLFM4 LGR5
781	CCL25	Stem cells OLFM4 LGR5
782	MTRNR2L8	Stem cells OLFM4 LGR5
783	MTRNR2L10	Stem cells OLFM4 LGR5
784	APOC3	Stem cells OLFM4 LGR5
785	FOS	Stem cells OLFM4 LGR5
786	JUN	Stem cells OLFM4 LGR5
787	RBP2	Stem cells OLFM4 LGR5
788	DUSP1	Stem cells OLFM4 LGR5
789	MTTP	Stem cells OLFM4 LGR5
790	DPEP1	Stem cells OLFM4 LGR5
791	RHOB	Stem cells OLFM4 LGR5
792	EGR1	Stem cells OLFM4 LGR5
793	EREG	Stem cells OLFM4 LGR5
794	MIF	Stem cells OLFM4 LGR5
795	PRAC1	Stem cells OLFM4 LGR5
796	ALDOB	Stem cells OLFM4 LGR5
797	PCK1	Stem cells OLFM4 LGR5
798	AC009501.4	Stem cells OLFM4 LGR5
799	FCGBP	Stem cells OLFM4 LGR5
800	URAD	Stem cells OLFM4 LGR5
801	SIK1	Stem cells OLFM4 LGR5
802	ARF5	Stem cells OLFM4 LGR5
803	STRA13	Stem cells OLFM4 LGR5
804	SI	Stem cells OLFM4 LGR5
805	CEACAM5	Stem cells OLFM4 LGR5
806	PKIB	Stem cells OLFM4 LGR5
807	FOSB	Stem cells OLFM4 LGR5
808	PMAIP1	Stem cells OLFM4 LGR5
809	KLF6	Stem cells OLFM4 LGR5
810	CA2	Stem cells OLFM4 LGR5
811	CTGF	Stem cells OLFM4 LGR5
812	PPP4C	Stem cells OLFM4 LGR5
813	C19orf33	Stem cells OLFM4 LGR5
814	LSM4	Stem cells OLFM4 LGR5
815	C20orf24	Stem cells OLFM4 LGR5
816	RANBP1	Stem cells OLFM4 LGR5
817	PSMB5	Stem cells OLFM4 LGR5
818	HMGCS2	Stem cells OLFM4 LGR5
819	PSMB10	Stem cells OLFM4 LGR5
820	DCXR	Stem cells OLFM4 LGR5
821	BANF1	Stem cells OLFM4 LGR5
822	CARHSP1	Stem cells OLFM4 LGR5
823	NOSIP	Stem cells OLFM4 LGR5
824	HSPA1B	Stem cells OLFM4 LGR5
825	PLP2	Stem cells OLFM4 LGR5
826	HSPA1A	Stem cells OLFM4 LGR5
827	DCTPP1	Stem cells OLFM4 LGR5
828	AQP8	Stem cells OLFM4 LGR5
829	NME1	Stem cells OLFM4 LGR5
830	MRPL27	Stem cells OLFM4 LGR5
831	KRTCAP3	Stem cells OLFM4 LGR5
832	C1QBP	Stem cells OLFM4 LGR5
833	TSTD1	Stem cells OLFM4 LGR5
834	DNAJB1	Stem cells OLFM4 LGR5
835	EMC4	Stem cells OLFM4 LGR5
836	PPP1R15A	Stem cells OLFM4 LGR5
837	POLE4	Stem cells OLFM4 LGR5
838	CKMT1A	Stem cells OLFM4 LGR5
839	ACAA2	Stem cells OLFM4 LGR5
840	PLA2G2A	Stem cells OLFM4 LGR5
841	GSN	Stem cells OLFM4 LGR5
842	C11orf31	Stem cells OLFM4 LGR5
843	LYPD8	Stem cells OLFM4 LGR5
844	SMAGP	Stem cells OLFM4 LGR5
845	EDN1	Stem cells OLFM4 LGR5
846	WFDC2	Stem cells OLFM4 LGR5
847	RNF5	Stem cells OLFM4 LGR5
848	MS4A12	Stem cells OLFM4 LGR5
849	DUT	Stem cells OLFM4 LGR5
850	CKMT1B	Stem cells OLFM4 LGR5
851	SLC25A39	Stem cells OLFM4 LGR5
852	RER1	Stem cells OLFM4 LGR5
853	LSM7	Stem cells OLFM4 LGR5
854	PPP1CA	Stem cells OLFM4 LGR5
855	PSMC3	Stem cells OLFM4 LGR5
856	NDUFA9	Stem cells OLFM4 LGR5
857	CKS1B	Stem cells OLFM4 LGR5
858	PDCD6	Stem cells OLFM4 LGR5
859	EIF6	Stem cells OLFM4 LGR5
860	NHP2	Stem cells OLFM4 LGR5
861	PARK7	Stem cells OLFM4 LGR5
862	RPL17	Stem cells OLFM4 LGR5
863	SNRPD1	Stem cells OLFM4 LGR5
864	CCL20	Stem cells OLFM4 LGR5
865	MTRNR2L12	Stem cells OLFM4 LGR5
866	CXCL2	Stem cells OLFM4 LGR5
867	NR4A1	Stem cells OLFM4 LGR5
868	LGALS2	Stem cells OLFM4 LGR5
869	MTRNR2L1	Stem cells OLFM4 LGR5
870	CA4	Stem cells OLFM4 LGR5
871	CTD-2228K2.5	Stem cells OLFM4 LGR5
872	GUCA2B	Stem cells OLFM4 LGR5
873	OLFM4	Stem cells OLFM4 LGR5
874	7SK-ENSG00000260682	Stem cells OLFM4 LGR5
875	SPINK4	Stem cells OLFM4 LGR5
876	FABP6	Goblet cells SPINK4
877	TMEM238	Goblet cells SPINK4
878	ALDOB	Goblet cells SPINK4
879	MT-ND3	Goblet cells SPINK4
880	APOA1	Goblet cells SPINK4
881	RBP2	Goblet cells SPINK4
882	SI	Goblet cells SPINK4
883	DPEP1	Goblet cells SPINK4
884	APOB	Goblet cells SPINK4
885	APOA4	Goblet cells SPINK4
886	MTRNR2L10	Goblet cells SPINK4
887	ENPEP	Goblet cells SPINK4
888	APOC3	Goblet cells SPINK4
889	CCL25	Goblet cells SPINK4
890	MT-ATP8	Goblet cells SPINK4
891	SLC5A1	Goblet cells SPINK4
892	JUND	Goblet cells SPINK4
893	MTRNR2L8	Goblet cells SPINK4
894	HLA-DRA	Goblet cells SPINK4
895	MGAM	Goblet cells SPINK4
896	MME	Goblet cells SPINK4
897	MTTP	Goblet cells SPINK4
898	CYP3A4	Goblet cells SPINK4
899	DEFA5	Goblet cells SPINK4
900	7SK-ENSG00000260682	Goblet cells SPINK4
901	MAF	Goblet cells SPINK4
902	SLC6A19	Goblet cells SPINK4
903	SLC15A1	Goblet cells SPINK4
904	EMB	Goblet cells SPINK4
905	CCL20	Goblet cells SPINK4
906	RPL31	Goblet cells SPINK4
907	REEP6	Goblet cells SPINK4
908	AC009501.4	Goblet cells SPINK4
909	CAMK2N1	Goblet cells SPINK4
910	HSP90AA1	Goblet cells SPINK4
911	BTG2	Goblet cells SPINK4
912	B3GNT7	Goblet cells SPINK4
913	CREB3L3	Goblet cells SPINK4
914	PRODH	Goblet cells SPINK4
915	REG1A	Goblet cells SPINK4
916	CYP3A5	Goblet cells SPINK4
917	TM4SF20	Goblet cells SPINK4
918	ATF3	Goblet cells SPINK4
919	CAST	Goblet cells SPINK4
920	REG1B	Goblet cells SPINK4
921	FOS	Goblet cells SPINK4
922	YWHAZ	Goblet cells SPINK4
923	ACE	Goblet cells SPINK4
924	DNASE1	Goblet cells SPINK4
925	PMP22	Goblet cells SPINK4
926	C19orf77	Goblet cells SPINK4
927	JUN	Goblet cells SPINK4
928	GOLGA4	Goblet cells SPINK4
929	FOSL2	Goblet cells SPINK4
930	CTNNB1	Goblet cells SPINK4
931	SIK1	Goblet cells SPINK4
932	HMGCS2	Goblet cells SPINK4
933	CD9	Goblet cells SPINK4
934	FAM3B	Goblet cells SPINK4
935	GLS	Goblet cells SPINK4
936	MUC17	Goblet cells SPINK4
937	EFHD2	Goblet cells SPINK4
938	C6orf222	Goblet cells SPINK4
939	MEP1B	Goblet cells SPINK4
940	DST	Goblet cells SPINK4
941	SLC1A1	Goblet cells SPINK4
942	GDA	Goblet cells SPINK4
943	SEPP1	Goblet cells SPINK4
944	ACE2	Goblet cells SPINK4
945	FABP2	Goblet cells SPINK4
946	PTP4A2	Goblet cells SPINK4
947	KHK	Goblet cells SPINK4
948	CDC42EP5	Goblet cells SPINK4
949	RIOK3	Goblet cells SPINK4
950	PPP1R15A	Goblet cells SPINK4
951	MT-ND4L	Goblet cells SPINK4
952	C1QBP	Goblet cells SPINK4
953	AAK1	Goblet cells SPINK4
954	TBX3	Goblet cells SPINK4
955	NDUFA11	Goblet cells SPINK4
956	ABCG2	Goblet cells SPINK4
957	GSTA1	Goblet cells SPINK4
958	MTRNR2L1	Goblet cells SPINK4
959	CD74	Goblet cells SPINK4
960	DGAT1	Goblet cells SPINK4
961	LIMA1	Goblet cells SPINK4
962	GCC2	Goblet cells SPINK4
963	LAMTOR4	Goblet cells SPINK4
964	CD2AP	Goblet cells SPINK4
965	CEP350	Goblet cells SPINK4
966	KLF6	Goblet cells SPINK4
967	ALPI	Goblet cells SPINK4
968	MS4A8	Goblet cells SPINK4
969	RAB11FIP1	Goblet cells SPINK4
970	BSG	Goblet cells SPINK4
971	SULT1B1	Goblet cells SPINK4
972	RPL4	Goblet cells SPINK4
973	CTNND1	Goblet cells SPINK4
974	UQCRB	Goblet cells SPINK4
975	BRI3	Goblet cells SPINK4
976	B3GNT5	Goblet cells SPINK4
977	CAMK2D	Goblet cells SPINK4
978	LMO4	Goblet cells SPINK4
979	ARGLU1	Goblet cells SPINK4
980	ECH1	Goblet cells SPINK4
981	PKN2	Goblet cells SPINK4
982	PLS1	Goblet cells SPINK4
983	ABCA5	Goblet cells SPINK4
984	PMAIP1	Goblet cells SPINK4
985	PNRC1	Goblet cells SPINK4
986	LCOR	Goblet cells SPINK4
987	MXD1	Goblet cells SPINK4
988	VMP1	Goblet cells SPINK4
989	RPL17	Goblet cells SPINK4
990	IRF1	Goblet cells SPINK4
991	TRIB1	Goblet cells SPINK4
992	SERPINA1	Goblet cells SPINK4
993	ROCK2	Goblet cells SPINK4
994	MARCKS	Goblet cells SPINK4
995	CD82	Goblet cells SPINK4
996	SCIN	Goblet cells SPINK4
997	HSPH1	Goblet cells SPINK4
998	DUSP1	Goblet cells SPINK4
999	ZFP36	Goblet cells SPINK4
1000	ARF5	Goblet cells SPINK4
1001	DSP	Goblet cells SPINK4
1002	YPEL5	Goblet cells SPINK4
1003	GBP3	Goblet cells SPINK4
1004	MIF	Goblet cells SPINK4
1005	HNRNPH1	Goblet cells SPINK4
1006	FOSB	Goblet cells SPINK4
1007	ARHGAP18	Goblet cells SPINK4
1008	TOB1	Goblet cells SPINK4
1009	LIPH	Goblet cells SPINK4
1010	NME1	Goblet cells SPINK4
1011	N4BP2L2	Goblet cells SPINK4
1012	CYBRD1	Goblet cells SPINK4
1013	TOP1	Goblet cells SPINK4
1014	TMED4	Goblet cells SPINK4
1015	PRAC1	Goblet cells SPINK4
1016	FABP5	Goblet cells SPINK4
1017	USP53	Goblet cells SPINK4
1018	C11orf31	Goblet cells SPINK4
1019	MYO6	Goblet cells SPINK4
1020	RANBP1	Goblet cells SPINK4
1021	EGR1	Goblet cells SPINK4
1022	OAT	Goblet cells SPINK4
1023	NEDD9	Goblet cells SPINK4
1024	GOLIM4	Goblet cells SPINK4
1025	MRPL12	Goblet cells SPINK4
1026	NCOA7	Goblet cells SPINK4
1027	LDHB	Goblet cells SPINK4
1028	NFKBIA	Goblet cells SPINK4
1029	MRPL27	Goblet cells SPINK4
1030	NDRG2	Goblet cells SPINK4
1031	TMEM261	Goblet cells SPINK4
1032	CDKN2B-AS1	Goblet cells SPINK4
1033	IGFBP2	Goblet cells SPINK4
1034	C10orf118	Goblet cells SPINK4
1035	TM9SF3	Goblet cells SPINK4
1036	IFRD1	Goblet cells SPINK4
1037	NR4A1	Goblet cells SPINK4
1038	CKMT1B	Goblet cells SPINK4
1039	DAK	Goblet cells SPINK4
1040	TAX1BP3	Goblet cells SPINK4
1041	KLF3	Goblet cells SPINK4
1042	SSFA2	Goblet cells SPINK4
1043	GOLGB1	Goblet cells SPINK4
1044	CCNL1	Goblet cells SPINK4
1045	LCN2	Goblet cells SPINK4
1046	AKAP9	Goblet cells SPINK4
1047	STOML2	Goblet cells SPINK4
1048	RHOB	Goblet cells SPINK4
1049	RPSAP58	Goblet cells SPINK4
1050	NDUFB6	Goblet cells SPINK4
1051	ACTR2	Goblet cells SPINK4
1052	HLA-DRB1	Goblet cells SPINK4
1053	C20orf24	Goblet cells SPINK4
1054	ARL4A	Goblet cells SPINK4
1055	POLR2F	Goblet cells SPINK4
1056	C8orf4	Goblet cells SPINK4
1057	PLP2	Goblet cells SPINK4
1058	PBLD	Goblet cells SPINK4
1059	MIEN1	Goblet cells SPINK4
1060	PSMB5	Goblet cells SPINK4
1061	LGALS2	Goblet cells SPINK4
1062	CLDN15	Goblet cells SPINK4
1063	MRPL22	Goblet cells SPINK4
1064	FCGBP	Goblet cells SPINK4
1065	SPAG7	Goblet cells SPINK4
1066	URAD	Goblet cells SPINK4
1067	ETS2	Goblet cells SPINK4
1068	NGFRAP1	Goblet cells SPINK4
1069	DNAJB1	Goblet cells SPINK4
1070	THOC3	Goblet cells SPINK4
1071	NHP2	Goblet cells SPINK4
1072	PCK2	Goblet cells SPINK4
1073	FBL	Goblet cells SPINK4
1074	LSM4	Goblet cells SPINK4
1075	SLC25A39	Goblet cells SPINK4
1076	TMEM147	Goblet cells SPINK4
1077	MARCKSL1	Goblet cells SPINK4
1078	GDF15	Goblet cells SPINK4
1079	IMP3	Goblet cells SPINK4
1080	TRMT112	Goblet cells SPINK4
1081	NUPR1	Goblet cells SPINK4
1082	FABP6	Goblet cells MUC2 TFF1
1083	APOA1	Goblet cells MUC2 TFF1
1084	APOB	Goblet cells MUC2 TFF1
1085	APOA4	Goblet cells MUC2 TFF1
1086	MTTP	Goblet cells MUC2 TFF1
1087	ATF3	Goblet cells MUC2 TFF1
1088	CCL25	Goblet cells MUC2 TFF1
1089	RBP2	Goblet cells MUC2 TFF1
1090	APOC3	Goblet cells MUC2 TFF1
1091	MME	Goblet cells MUC2 TFF1
1092	ENPEP	Goblet cells MUC2 TFF1
1093	DPEP1	Goblet cells MUC2 TFF1
1094	ALDOB	Goblet cells MUC2 TFF1
1095	FOS	Goblet cells MUC2 TFF1
1096	B3GNT7	Goblet cells MUC2 TFF1
1097	JUN	Goblet cells MUC2 TFF1
1098	BTG2	Goblet cells MUC2 TFF1
1099	DUSP1	Goblet cells MUC2 TFF1
1100	TMEM238	Goblet cells MUC2 TFF1
1101	GDF15	Goblet cells MUC2 TFF1
1102	MTRNR2L10	Goblet cells MUC2 TFF1
1103	MTRNR2L8	Goblet cells MUC2 TFF1
1104	REG1B	Goblet cells MUC2 TFF1
1105	KLF6	Goblet cells MUC2 TFF1
1106	SI	Goblet cells MUC2 TFF1
1107	MIF	Goblet cells MUC2 TFF1
1108	HSPA1B	Goblet cells MUC2 TFF1
1109	REEP6	Goblet cells MUC2 TFF1
1110	URAD	Goblet cells MUC2 TFF1
1111	STRA13	Goblet cells MUC2 TFF1
1112	TSTD1	Goblet cells MUC2 TFF1
1113	FCGBP	Goblet cells MUC2 TFF1
1114	FOSB	Goblet cells MUC2 TFF1
1115	EGR1	Goblet cells MUC2 TFF1
1116	PCK1	Goblet cells MUC2 TFF1
1117	ACE	Goblet cells MUC2 TFF1
1118	SIK1	Goblet cells MUC2 TFF1
1119	PMAIP1	Goblet cells MUC2 TFF1
1120	CEACAM5	Goblet cells MUC2 TFF1
1121	ARF5	Goblet cells MUC2 TFF1
1122	C11orf31	Goblet cells MUC2 TFF1
1123	PPP1CA	Goblet cells MUC2 TFF1
1124	PKIB	Goblet cells MUC2 TFF1
1125	AC009501.4	Goblet cells MUC2 TFF1
1126	SMDT1	Goblet cells MUC2 TFF1
1127	IFI27	Goblet cells MUC2 TFF1
1128	RHOB	Goblet cells MUC2 TFF1
1129	GSN	Goblet cells MUC2 TFF1
1130	7SK-ENSG00000260682	Goblet cells MUC2 TFF1
1131	CA2	Goblet cells MUC2 TFF1
1132	LSM4	Goblet cells MUC2 TFF1
1133	PSMA7	Goblet cells MUC2 TFF1
1134	TMEM141	Goblet cells MUC2 TFF1
1135	BAD	Goblet cells MUC2 TFF1
1136	CSTB	Goblet cells MUC2 TFF1
1137	JTB	Goblet cells MUC2 TFF1
1138	CCL20	Goblet cells MUC2 TFF1
1139	SIVA1	Goblet cells MUC2 TFF1
1140	TSPAN1	Goblet cells MUC2 TFF1
1141	ABRACL	Goblet cells MUC2 TFF1
1142	SDHC	Goblet cells MUC2 TFF1
1143	DUT	Goblet cells MUC2 TFF1
1144	OCIAD2	Goblet cells MUC2 TFF1
1145	SPAG7	Goblet cells MUC2 TFF1
1146	DUSP23	Goblet cells MUC2 TFF1
1147	TRAPPC2L	Goblet cells MUC2 TFF1
1148	PXMP2	Goblet cells MUC2 TFF1
1149	NDUFB6	Goblet cells MUC2 TFF1
1150	MRPS11	Goblet cells MUC2 TFF1
1151	KHK	Goblet cells MUC2 TFF1
1152	NHP2	Goblet cells MUC2 TFF1
1153	C20orf24	Goblet cells MUC2 TFF1
1154	SNRPC	Goblet cells MUC2 TFF1
1155	RALY	Goblet cells MUC2 TFF1
1156	AQP8	Goblet cells MUC2 TFF1
1157	RANBP1	Goblet cells MUC2 TFF1
1158	MRPL16	Goblet cells MUC2 TFF1
1159	DEFA5	Goblet cells MUC2 TFF1
1160	PSMB5	Goblet cells MUC2 TFF1
1161	MRPL27	Goblet cells MUC2 TFF1
1162	MS4A12	Goblet cells MUC2 TFF1
1163	GTF3C6	Goblet cells MUC2 TFF1
1164	ATP5G1	Goblet cells MUC2 TFF1
1165	TMEM261	Goblet cells MUC2 TFF1
1166	LYPD8	Goblet cells MUC2 TFF1
1167	PSMB10	Goblet cells MUC2 TFF1
1168	SQRDL	Goblet cells MUC2 TFF1
1169	TUBA1B	Goblet cells MUC2 TFF1
1170	MRPL34	Goblet cells MUC2 TFF1
1171	KRTCAP3	Goblet cells MUC2 TFF1
1172	PSMB1	Goblet cells MUC2 TFF1
1173	C11orf48	Goblet cells MUC2 TFF1
1174	POLR2F	Goblet cells MUC2 TFF1
1175	FAM96B	Goblet cells MUC2 TFF1
1176	CKMT1A	Goblet cells MUC2 TFF1
1177	TRAPPC1	Goblet cells MUC2 TFF1
1178	CHMP4A	Goblet cells MUC2 TFF1
1179	NME1	Goblet cells MUC2 TFF1
1180	NDUFAF3	Goblet cells MUC2 TFF1
1181	DCTPP1	Goblet cells MUC2 TFF1
1182	C4orf48	Goblet cells MUC2 TFF1
1183	KRTCAP2	Goblet cells MUC2 TFF1
1184	EIF3I	Goblet cells MUC2 TFF1
1185	C19orf10	Goblet cells MUC2 TFF1
1186	COPS6	Goblet cells MUC2 TFF1
1187	MRPL36	Goblet cells MUC2 TFF1
1188	AP2M1	Goblet cells MUC2 TFF1
1189	RNH1	Goblet cells MUC2 TFF1
1190	HSPA1A	Goblet cells MUC2 TFF1
1191	MRPL14	Goblet cells MUC2 TFF1
1192	MRPL12	Goblet cells MUC2 TFF1
1193	PLP2	Goblet cells MUC2 TFF1
1194	RER1	Goblet cells MUC2 TFF1
1195	NUDT14	Goblet cells MUC2 TFF1
1196	RP11-519G16.5	Goblet cells MUC2 TFF1
1197	MPST	Goblet cells MUC2 TFF1
1198	EDN1	Goblet cells MUC2 TFF1
1199	RAN	Goblet cells MUC2 TFF1
1200	ZNHIT1	Goblet cells MUC2 TFF1
1201	TBCB	Goblet cells MUC2 TFF1
1202	MESP1	Goblet cells MUC2 TFF1
1203	HNRNPM	Goblet cells MUC2 TFF1
1204	PRR15	Goblet cells MUC2 TFF1
1205	NDUFA10	Goblet cells MUC2 TFF1
1206	C2orf82	Goblet cells MUC2 TFF1
1207	DCXR	Goblet cells MUC2 TFF1
1208	PDCD6	Goblet cells MUC2 TFF1
1209	LGALS2	Goblet cells MUC2 TFF1
1210	PDZK1IP1	Goblet cells MUC2 TFF1
1211	ACOT13	Goblet cells MUC2 TFF1
1212	TMEM147	Goblet cells MUC2 TFF1
1213	LMAN2	Goblet cells MUC2 TFF1
1214	LAGE3	Goblet cells MUC2 TFF1
1215	MRPS7	Goblet cells MUC2 TFF1
1216	PSMC3	Goblet cells MUC2 TFF1
1217	MRP63	Goblet cells MUC2 TFF1
1218	JUND	Goblet cells MUC2 TFF1
1219	IFITM1	Goblet cells MUC2 TFF1
1220	MZT2A	Goblet cells MUC2 TFF1
1221	ORMDL2	Goblet cells MUC2 TFF1
1222	SMAGP	Goblet cells MUC2 TFF1
1223	MIEN1	Goblet cells MUC2 TFF1
1224	DAD1	Goblet cells MUC2 TFF1
1225	HINT2	Goblet cells MUC2 TFF1
1226	PLEKHJ1	Goblet cells MUC2 TFF1
1227	CXCL2	Goblet cells MUC2 TFF1
1228	CIB1	Goblet cells MUC2 TFF1
1229	APOA1BP	Goblet cells MUC2 TFF1
1230	GABARAPL2	Goblet cells MUC2 TFF1
1231	LDLR	Goblet cells MUC2 TFF1
1232	SSNA1	Goblet cells MUC2 TFF1
1233	DYNLT1	Goblet cells MUC2 TFF1
1234	COX16	Goblet cells MUC2 TFF1
1235	TMEM171	Goblet cells MUC2 TFF1
1236	MRPL11	Goblet cells MUC2 TFF1
1237	MRPL32	Goblet cells MUC2 TFF1
1238	BAX	Goblet cells MUC2 TFF1
1239	POLD4	Goblet cells MUC2 TFF1
1240	PLA2G10	Goblet cells MUC2 TFF1
1241	C10orf99	Goblet cells MUC2 TFF1
1242	NEDD8	Goblet cells MUC2 TFF1
1243	RPL17	Goblet cells MUC2 TFF1
1244	C1QBP	Goblet cells MUC2 TFF1
1245	NDUFA9	Goblet cells MUC2 TFF1
1246	MRPS12	Goblet cells MUC2 TFF1
1247	IFITM3	Goblet cells MUC2 TFF1
1248	C12orf75	Goblet cells MUC2 TFF1
1249	TIMM8B	Goblet cells MUC2 TFF1
1250	PSMB6	Goblet cells MUC2 TFF1
1251	CTNNB1	Goblet cells MUC2 TFF1
1252	ATP6V1G1	Goblet cells MUC2 TFF1
1253	HLA-DRA	Goblet cells MUC2 TFF1
1254	XIST	Goblet cells MUC2 TFF1
1255	TRAPPC6A	Goblet cells MUC2 TFF1
1256	PGK1	Goblet cells MUC2 TFF1
1257	UPP1	Goblet cells MUC2 TFF1
1258	NCOA7	Goblet cells MUC2 TFF1
1259	ID1	Goblet cells MUC2 TFF1
1260	PPP1R15A	Goblet cells MUC2 TFF1
1261	SPINK4	Goblet cells MUC2 TFF1
1262	CA4	Goblet cells MUC2 TFF1
1263	DNAJB1	Goblet cells MUC2 TFF1
1264	AK1	Goblet cells MUC2 TFF1
1265	OAT	Goblet cells MUC2 TFF1
1266	GUCA2B	Goblet cells MUC2 TFF1
1267	C19orf77	Goblet cells MUC2 TFF1
1268	BTG2	Enteroendocrine cells
1269	DUSP1	Enteroendocrine cells
1270	GDF15	Enteroendocrine cells
1271	ATF3	Enteroendocrine cells
1272	JUN	Enteroendocrine cells
1273	APOB	Enteroendocrine cells
1274	APOA4	Enteroendocrine cells
1275	APOC3	Enteroendocrine cells
1276	APOA1	Enteroendocrine cells
1277	FABP6	Enteroendocrine cells
1278	MT-ND3	Enteroendocrine cells
1279	PMAIP1	Enteroendocrine cells
1280	HSP90AA1	Enteroendocrine cells
1281	CTGF	Enteroendocrine cells
1282	MIF	Enteroendocrine cells
1283	FABP6	Tuft cells
1284	BTG2	Tuft cells
1285	ATF3	Tuft cells
1286	B3GNT7	Tuft cells
1287	APOB	Tuft cells
1288	APOC3	Tuft cells
1289	ENPEP	Tuft cells
1290	RBP2	Tuft cells
1291	DUSP1	Tuft cells
1292	FOS	Tuft cells
1293	CCL25	Tuft cells
1294	APOA4	Tuft cells
1295	JUN	Tuft cells
1296	EGR1	Tuft cells
1297	APOA1	Tuft cells
1298	MGAM	Tuft cells
1299	RHOB	Tuft cells
1300	MTTP	Tuft cells
1301	GDF15	Tuft cells
1302	FOSB	Tuft cells
1303	DPEP1	Tuft cells
1304	SIK1	Tuft cells
1305	PPP1R15A	Tuft cells
1306	HSP90AA1	Tuft cells
1307	EDN1	Tuft cells
1308	PRODH	Tuft cells
1309	CREB3L3	Tuft cells
1310	MUC17	Tuft cells
1311	JUNB	Tuft cells
1312	KLF6	Tuft cells
1313	NCOA7	Tuft cells
1314	EREG	Tuft cells
1315	SI	Tuft cells
1316	LGALS2	Tuft cells
1317	IER2	Tuft cells
1318	DNAJB1	Tuft cells
1319	HSPA1B	Tuft cells
1320	ALDOB	Tuft cells
1321	ZFP36	Tuft cells
1322	PCK1	Tuft cells
1323	7SK-ENSG00000260682	Tuft cells
1324	MIF	Tuft cells
1325	PMAIP1	Tuft cells
1326	FCGBP	Tuft cells
1327	REEP6	Tuft cells
1328	GSTA1	Tuft cells
1329	NR4A1	Tuft cells
1330	WFDC2	Tuft cells
1331	HBEGF	Tuft cells
1332	NFKBIA	Tuft cells
1333	MSMO1	Tuft cells
1334	CEACAM5	Tuft cells
1335	TMEM238	Tuft cells
1336	CYP3A5	Tuft cells
1337	ACE	Tuft cells
1338	MTRNR2L10	Tuft cells
1339	CCNL1	Tuft cells
1340	PRAC1	Tuft cells
1341	PDZK1IP1	Tuft cells
1342	CEACAM1	Tuft cells
1343	CXCL2	Tuft cells
1344	NME1	Tuft cells
1345	PRR13	Tuft cells
1346	PIGR	Paneth cells
1347	CLDN4	Paneth cells
1348	ATF3	Paneth cells
1349	BTG2	Paneth cells
1350	B3GNT7	Paneth cells
1351	DUSP1	Paneth cells
1352	CLDN3	Paneth cells
1353	HSPA1A	Paneth cells
1354	PCK1	Paneth cells
1355	FOS	Paneth cells
1356	EGR1	Paneth cells
1357	DNAJB1	Paneth cells
1358	HSPA1B	Paneth cells
1359	SIK1	Paneth cells
1360	MTRNR2L8	Paneth cells
1361	IFI27	Paneth cells
1362	JUN	Paneth cells
1363	MTRNR2L10	Paneth cells
1364	IER2	Paneth cells
1365	EREG	Paneth cells
1366	GDF15	Paneth cells
1367	NCOA7	Paneth cells
1368	PRAC1	Paneth cells
1369	KLF6	Paneth cells
1370	FABP6	Paneth cells
1371	PMAIP1	Paneth cells
1372	TPI1	Paneth cells
1373	IGJ	Paneth cells
1374	PSMB3	Paneth cells
1375	RANBP1	Paneth cells
1376	MS4A12	Paneth cells
1377	RHOB	Paneth cells
1378	CEACAM5	Paneth cells

### Sheet: Stromal colon signitures
	Gene	Term
1	ZBTB16	Fibroblasts ADAMDEC1
2	CEBPD	Fibroblasts ADAMDEC1
3	FKBP5	Fibroblasts ADAMDEC1
4	DUSP1	Fibroblasts ADAMDEC1
5	MT1M	Fibroblasts ADAMDEC1
6	RHOB	Fibroblasts ADAMDEC1
7	OGN	Fibroblasts ADAMDEC1
8	THBS4	Fibroblasts ADAMDEC1
9	BTG2	Fibroblasts ADAMDEC1
10	PRELP	Fibroblasts ADAMDEC1
11	ZFP36	Fibroblasts ADAMDEC1
12	TSC22D3	Fibroblasts ADAMDEC1
13	MT1A	Fibroblasts ADAMDEC1
14	C1QTNF3	Fibroblasts ADAMDEC1
15	LY6H	Fibroblasts ADAMDEC1
16	CSRNP1	Fibroblasts ADAMDEC1
17	PDK4	Fibroblasts ADAMDEC1
18	JUNB	Fibroblasts ADAMDEC1
19	FOS	Fibroblasts ADAMDEC1
20	CTGF	Fibroblasts ADAMDEC1
21	RAMP1	Fibroblasts ADAMDEC1
22	SOCS3	Fibroblasts ADAMDEC1
23	MYC	Fibroblasts ADAMDEC1
24	MT1X	Fibroblasts ADAMDEC1
25	EGR1	Fibroblasts ADAMDEC1
26	MGP	Fibroblasts ADAMDEC1
27	ATF3	Fibroblasts ADAMDEC1
28	SFRP2	Fibroblasts ADAMDEC1
29	MTRNR2L8	Fibroblasts ADAMDEC1
30	GPNMB	Fibroblasts ADAMDEC1
31	KCNN3	Fibroblasts ADAMDEC1
32	CDKN1A	Fibroblasts ADAMDEC1
33	PER1	Fibroblasts ADAMDEC1
34	MTRNR2L12	Fibroblasts ADAMDEC1
35	MT1E	Fibroblasts ADAMDEC1
36	KLF6	Fibroblasts ADAMDEC1
37	JUN	Fibroblasts ADAMDEC1
38	MT2A	Fibroblasts ADAMDEC1
39	KLF2	Fibroblasts ADAMDEC1
40	H1FX	Fibroblasts ADAMDEC1
41	RERG	Fibroblasts ADAMDEC1
42	ZFAND5	Fibroblasts ADAMDEC1
43	NFKBIA	Fibroblasts ADAMDEC1
44	PID1	Fibroblasts ADAMDEC1
45	SNCA	Fibroblasts ADAMDEC1
46	PPP1R15A	Fibroblasts ADAMDEC1
47	TSC22D1	Fibroblasts ADAMDEC1
48	CNTFR	Fibroblasts ADAMDEC1
49	MGST1	Fibroblasts ADAMDEC1
50	SPSB1	Fibroblasts ADAMDEC1
51	FOXO3	Fibroblasts ADAMDEC1
52	PNRC1	Fibroblasts ADAMDEC1
53	ASPN	Fibroblasts ADAMDEC1
54	IER2	Fibroblasts ADAMDEC1
55	APOE	Fibroblasts ADAMDEC1
56	GLUL	Fibroblasts ADAMDEC1
57	DES	Fibroblasts ADAMDEC1
58	YBX3	Fibroblasts ADAMDEC1
59	C7	Fibroblasts ADAMDEC1
60	CKB	Fibroblasts ADAMDEC1
61	GADD45B	Fibroblasts ADAMDEC1
62	HSPB6	Fibroblasts ADAMDEC1
63	HSPA5	Fibroblasts ADAMDEC1
64	ERRFI1	Fibroblasts ADAMDEC1
65	C11orf96	Fibroblasts ADAMDEC1
66	CNN1	Fibroblasts ADAMDEC1
67	HTRA1	Fibroblasts ADAMDEC1
68	ADAMTS1	Fibroblasts ADAMDEC1
69	CSRP1	Fibroblasts ADAMDEC1
70	CLU	Fibroblasts ADAMDEC1
71	SCN7A	Fibroblasts ADAMDEC1
72	FAM107A	Fibroblasts ADAMDEC1
73	FAM118A	Fibroblasts ADAMDEC1
74	DPT	Fibroblasts ADAMDEC1
75	CYR61	Fibroblasts ADAMDEC1
76	EMP1	Fibroblasts ADAMDEC1
77	GSTM5	Fibroblasts ADAMDEC1
78	IER5	Fibroblasts ADAMDEC1
79	DDIT3	Fibroblasts ADAMDEC1
80	SPARCL1	Fibroblasts ADAMDEC1
81	ELN	Fibroblasts ADAMDEC1
82	MAFF	Fibroblasts ADAMDEC1
83	COL3A1	Fibroblasts ADAMDEC1
84	ITM2A	Fibroblasts ADAMDEC1
85	KLF4	Fibroblasts ADAMDEC1
86	ACTG2	Fibroblasts ADAMDEC1
87	RGS16	Fibroblasts ADAMDEC1
88	LMNA	Fibroblasts ADAMDEC1
89	PODN	Fibroblasts ADAMDEC1
90	SRPX	Fibroblasts ADAMDEC1
91	CXCL14	Fibroblasts ADAMDEC1
92	MIR24-2	Fibroblasts ADAMDEC1
93	KLF9	Fibroblasts ADAMDEC1
94	HSPA2	Fibroblasts ADAMDEC1
95	CXCL2	Fibroblasts ADAMDEC1
96	NBL1	Fibroblasts ADAMDEC1
97	ARID5A	Fibroblasts ADAMDEC1
98	NDRG2	Fibroblasts ADAMDEC1
99	MTRNR2L10	Fibroblasts ADAMDEC1
100	APOLD1	Fibroblasts ADAMDEC1
101	FXYD6	Fibroblasts ADAMDEC1
102	CCDC80	Fibroblasts ADAMDEC1
103	RGS2	Fibroblasts ADAMDEC1
104	MTRNR2L1	Fibroblasts ADAMDEC1
105	CRISPLD2	Fibroblasts ADAMDEC1
106	HSPA1A	Fibroblasts ADAMDEC1
107	PTGDS	Fibroblasts ADAMDEC1
108	NFKBIZ	Fibroblasts ADAMDEC1
109	CITED2	Fibroblasts ADAMDEC1
110	DDIT4	Fibroblasts ADAMDEC1
111	IFI27	Fibroblasts ADAMDEC1
112	CCL13	Fibroblasts ADAMDEC1
113	XBP1	Fibroblasts ADAMDEC1
114	NR4A1	Fibroblasts ADAMDEC1
115	ALDH1A1	Fibroblasts ADAMDEC1
116	IFITM1	Fibroblasts ADAMDEC1
117	METTL7A	Fibroblasts ADAMDEC1
118	FHL1	Fibroblasts ADAMDEC1
119	BTG3	Fibroblasts ADAMDEC1
120	C10orf10	Fibroblasts ADAMDEC1
121	PLK3	Fibroblasts ADAMDEC1
122	YWHAQ	Fibroblasts ADAMDEC1
123	MYADM	Fibroblasts ADAMDEC1
124	SOCS2	Fibroblasts ADAMDEC1
125	SDCBP	Fibroblasts ADAMDEC1
126	CCL8	Fibroblasts ADAMDEC1
127	NEXN	Fibroblasts ADAMDEC1
128	IGLL5	Fibroblasts ADAMDEC1
129	TMBIM1	Fibroblasts ADAMDEC1
130	GSTM3	Fibroblasts ADAMDEC1
131	APOD	Fibroblasts ADAMDEC1
132	TAGLN	Fibroblasts ADAMDEC1
133	RPS4Y1	Fibroblasts ADAMDEC1
134	GEM	Fibroblasts ADAMDEC1
135	CYCS	Fibroblasts ADAMDEC1
136	ADAMDEC1	Fibroblasts ADAMDEC1
137	YPEL3	Fibroblasts ADAMDEC1
138	ADAM28	Fibroblasts ADAMDEC1
139	MT-ND3	Fibroblasts ADAMDEC1
140	MYH11	Fibroblasts ADAMDEC1
141	MAT2A	Fibroblasts ADAMDEC1
142	FN1	Fibroblasts ADAMDEC1
143	PDLIM7	Fibroblasts ADAMDEC1
144	ATP1A1	Fibroblasts ADAMDEC1
145	ADH1B	Fibroblasts ADAMDEC1
146	CTSC	Fibroblasts ADAMDEC1
147	HES1	Fibroblasts ADAMDEC1
148	MTRNR2L2	Fibroblasts ADAMDEC1
149	ACTA2	Fibroblasts ADAMDEC1
150	EFEMP1	Fibroblasts ADAMDEC1
151	HLA-DRB5	Fibroblasts ADAMDEC1
152	RBP5	Fibroblasts ADAMDEC1
153	DMKN	Fibroblasts ADAMDEC1
154	TAC3	Fibroblasts ADAMDEC1
155	COL4A1	Fibroblasts ADAMDEC1
156	ZBTB16	Fibroblasts SMOC2 PTGIS
157	CEBPD	Fibroblasts SMOC2 PTGIS
158	OGN	Fibroblasts SMOC2 PTGIS
159	DUSP1	Fibroblasts SMOC2 PTGIS
160	TSC22D3	Fibroblasts SMOC2 PTGIS
161	ZFP36	Fibroblasts SMOC2 PTGIS
162	BTG2	Fibroblasts SMOC2 PTGIS
163	THBS4	Fibroblasts SMOC2 PTGIS
164	PRELP	Fibroblasts SMOC2 PTGIS
165	MT1A	Fibroblasts SMOC2 PTGIS
166	MT1M	Fibroblasts SMOC2 PTGIS
167	RHOB	Fibroblasts SMOC2 PTGIS
168	LY6H	Fibroblasts SMOC2 PTGIS
169	FKBP5	Fibroblasts SMOC2 PTGIS
170	MYC	Fibroblasts SMOC2 PTGIS
171	SFRP2	Fibroblasts SMOC2 PTGIS
172	C1QTNF3	Fibroblasts SMOC2 PTGIS
173	CDKN1A	Fibroblasts SMOC2 PTGIS
174	SOCS3	Fibroblasts SMOC2 PTGIS
175	MT1X	Fibroblasts SMOC2 PTGIS
176	FAM118A	Fibroblasts SMOC2 PTGIS
177	PER1	Fibroblasts SMOC2 PTGIS
178	CTGF	Fibroblasts SMOC2 PTGIS
179	FOXO3	Fibroblasts SMOC2 PTGIS
180	JUNB	Fibroblasts SMOC2 PTGIS
181	MGP	Fibroblasts SMOC2 PTGIS
182	FOS	Fibroblasts SMOC2 PTGIS
183	MT2A	Fibroblasts SMOC2 PTGIS
184	CLU	Fibroblasts SMOC2 PTGIS
185	KCNN3	Fibroblasts SMOC2 PTGIS
186	PDK4	Fibroblasts SMOC2 PTGIS
187	GADD45B	Fibroblasts SMOC2 PTGIS
188	PPP1R15A	Fibroblasts SMOC2 PTGIS
189	EGR1	Fibroblasts SMOC2 PTGIS
190	CSRNP1	Fibroblasts SMOC2 PTGIS
191	GPNMB	Fibroblasts SMOC2 PTGIS
192	CYR61	Fibroblasts SMOC2 PTGIS
193	ATF3	Fibroblasts SMOC2 PTGIS
194	RAMP1	Fibroblasts SMOC2 PTGIS
195	JUN	Fibroblasts SMOC2 PTGIS
196	ZFAND5	Fibroblasts SMOC2 PTGIS
197	MAFF	Fibroblasts SMOC2 PTGIS
198	NFKBIA	Fibroblasts SMOC2 PTGIS
199	KLF6	Fibroblasts SMOC2 PTGIS
200	MGST1	Fibroblasts SMOC2 PTGIS
201	DPT	Fibroblasts SMOC2 PTGIS
202	HSPA5	Fibroblasts SMOC2 PTGIS
203	MT1E	Fibroblasts SMOC2 PTGIS
204	SPSB1	Fibroblasts SMOC2 PTGIS
205	YBX3	Fibroblasts SMOC2 PTGIS
206	KLF2	Fibroblasts SMOC2 PTGIS
207	IER2	Fibroblasts SMOC2 PTGIS
208	TSC22D1	Fibroblasts SMOC2 PTGIS
209	APOE	Fibroblasts SMOC2 PTGIS
210	IER5	Fibroblasts SMOC2 PTGIS
211	MTRNR2L8	Fibroblasts SMOC2 PTGIS
212	DES	Fibroblasts SMOC2 PTGIS
213	ITM2A	Fibroblasts SMOC2 PTGIS
214	HSPB6	Fibroblasts SMOC2 PTGIS
215	C7	Fibroblasts SMOC2 PTGIS
216	DDIT4	Fibroblasts SMOC2 PTGIS
217	CD99	Fibroblasts SMOC2 PTGIS
218	SNCA	Fibroblasts SMOC2 PTGIS
219	CKB	Fibroblasts SMOC2 PTGIS
220	CXCL14	Fibroblasts SMOC2 PTGIS
221	SMOC2	Fibroblasts SMOC2 PTGIS
222	CYCS	Fibroblasts SMOC2 PTGIS
223	GSN	Fibroblasts SMOC2 PTGIS
224	NDRG2	Fibroblasts SMOC2 PTGIS
225	APOLD1	Fibroblasts SMOC2 PTGIS
226	PID1	Fibroblasts SMOC2 PTGIS
227	CSRP1	Fibroblasts SMOC2 PTGIS
228	MTRNR2L12	Fibroblasts SMOC2 PTGIS
229	H1FX	Fibroblasts SMOC2 PTGIS
230	ERRFI1	Fibroblasts SMOC2 PTGIS
231	CNN1	Fibroblasts SMOC2 PTGIS
232	MFAP5	Fibroblasts SMOC2 PTGIS
233	SPARCL1	Fibroblasts SMOC2 PTGIS
234	TXNIP	Fibroblasts SMOC2 PTGIS
235	KLF4	Fibroblasts SMOC2 PTGIS
236	GLUL	Fibroblasts SMOC2 PTGIS
237	RGS16	Fibroblasts SMOC2 PTGIS
238	ELN	Fibroblasts SMOC2 PTGIS
239	CCDC80	Fibroblasts SMOC2 PTGIS
240	SERPING1	Fibroblasts SMOC2 PTGIS
241	GABARAPL1	Fibroblasts SMOC2 PTGIS
242	HTRA1	Fibroblasts SMOC2 PTGIS
243	PNRC1	Fibroblasts SMOC2 PTGIS
244	SRPX	Fibroblasts SMOC2 PTGIS
245	NBL1	Fibroblasts SMOC2 PTGIS
246	WDR1	Fibroblasts SMOC2 PTGIS
247	PLN	Fibroblasts SMOC2 PTGIS
248	RPL36A	Fibroblasts SMOC2 PTGIS
249	FXYD6	Fibroblasts SMOC2 PTGIS
250	PODN	Fibroblasts SMOC2 PTGIS
251	LMNA	Fibroblasts SMOC2 PTGIS
252	GADD45A	Fibroblasts SMOC2 PTGIS
253	EMP1	Fibroblasts SMOC2 PTGIS
254	SRSF5	Fibroblasts SMOC2 PTGIS
255	CITED2	Fibroblasts SMOC2 PTGIS
256	DSTN	Fibroblasts SMOC2 PTGIS
257	CNN3	Fibroblasts SMOC2 PTGIS
258	EIF3E	Fibroblasts SMOC2 PTGIS
259	LDHA	Fibroblasts SMOC2 PTGIS
260	HSPA2	Fibroblasts SMOC2 PTGIS
261	PSAP	Fibroblasts SMOC2 PTGIS
262	ADAMTS1	Fibroblasts SMOC2 PTGIS
263	KLF9	Fibroblasts SMOC2 PTGIS
264	CXCL2	Fibroblasts SMOC2 PTGIS
265	GEM	Fibroblasts SMOC2 PTGIS
266	COL3A1	Fibroblasts SMOC2 PTGIS
267	DDIT3	Fibroblasts SMOC2 PTGIS
268	RGS2	Fibroblasts SMOC2 PTGIS
269	C11orf96	Fibroblasts SMOC2 PTGIS
270	EFEMP1	Fibroblasts SMOC2 PTGIS
271	MIR24-2	Fibroblasts SMOC2 PTGIS
272	ADH1B	Fibroblasts SMOC2 PTGIS
273	MZT2B	Fibroblasts SMOC2 PTGIS
274	HIGD1A	Fibroblasts SMOC2 PTGIS
275	VAMP2	Fibroblasts SMOC2 PTGIS
276	ADAMDEC1	Fibroblasts SMOC2 PTGIS
277	CHMP4B	Fibroblasts SMOC2 PTGIS
278	GSTM3	Fibroblasts SMOC2 PTGIS
279	FOSL2	Fibroblasts SMOC2 PTGIS
280	MT-ND3	Fibroblasts SMOC2 PTGIS
281	FAM107A	Fibroblasts SMOC2 PTGIS
282	ACTG2	Fibroblasts SMOC2 PTGIS
283	GSTM5	Fibroblasts SMOC2 PTGIS
284	ASPN	Fibroblasts SMOC2 PTGIS
285	ALDH1A1	Fibroblasts SMOC2 PTGIS
286	FHL1	Fibroblasts SMOC2 PTGIS
287	ANXA1	Fibroblasts SMOC2 PTGIS
288	CCL13	Fibroblasts SMOC2 PTGIS
289	MAT2A	Fibroblasts SMOC2 PTGIS
290	ILK	Fibroblasts SMOC2 PTGIS
291	RPS4Y1	Fibroblasts SMOC2 PTGIS
292	MGST2	Fibroblasts SMOC2 PTGIS
293	TAGLN	Fibroblasts SMOC2 PTGIS
294	ANKRD35	Fibroblasts SMOC2 PTGIS
295	CCL8	Fibroblasts SMOC2 PTGIS
296	FKBP1A	Fibroblasts SMOC2 PTGIS
297	HERPUD1	Fibroblasts SMOC2 PTGIS
298	TSHZ2	Fibroblasts SMOC2 PTGIS
299	CCNH	Fibroblasts SMOC2 PTGIS
300	ACTA2	Fibroblasts SMOC2 PTGIS
301	SDCBP	Fibroblasts SMOC2 PTGIS
302	IGFBP4	Fibroblasts SMOC2 PTGIS
303	YWHAQ	Fibroblasts SMOC2 PTGIS
304	MYL9	Fibroblasts SMOC2 PTGIS
305	XBP1	Fibroblasts SMOC2 PTGIS
306	AP2M1	Fibroblasts SMOC2 PTGIS
307	ARL4A	Fibroblasts SMOC2 PTGIS
308	BTG3	Fibroblasts SMOC2 PTGIS
309	SYPL1	Fibroblasts SMOC2 PTGIS
310	HTRA3	Fibroblasts SMOC2 PTGIS
311	BAG3	Fibroblasts SMOC2 PTGIS
312	MGST3	Fibroblasts SMOC2 PTGIS
313	ATP1A1	Fibroblasts SMOC2 PTGIS
314	NFKBIZ	Fibroblasts SMOC2 PTGIS
315	PPP2R1A	Fibroblasts SMOC2 PTGIS
316	DDAH2	Fibroblasts SMOC2 PTGIS
317	MTRNR2L1	Fibroblasts SMOC2 PTGIS
318	C10orf10	Fibroblasts SMOC2 PTGIS
319	MCL1	Fibroblasts SMOC2 PTGIS
320	SRSF2	Fibroblasts SMOC2 PTGIS
321	ESD	Fibroblasts SMOC2 PTGIS
322	MTRNR2L10	Fibroblasts SMOC2 PTGIS
323	NFE2L2	Fibroblasts SMOC2 PTGIS
324	ADAM28	Fibroblasts SMOC2 PTGIS
325	SERTAD1	Fibroblasts SMOC2 PTGIS
326	CRISPLD2	Fibroblasts SMOC2 PTGIS
327	JAM2	Fibroblasts SMOC2 PTGIS
328	PLP2	Fibroblasts SMOC2 PTGIS
329	SMTN	Fibroblasts SMOC2 PTGIS
330	MYADM	Fibroblasts SMOC2 PTGIS
331	CPE	Fibroblasts SMOC2 PTGIS
332	SLC39A1	Fibroblasts SMOC2 PTGIS
333	PTGDS	Fibroblasts SMOC2 PTGIS
334	PHLDA1	Fibroblasts SMOC2 PTGIS
335	IGLL5	Fibroblasts SMOC2 PTGIS
336	SDPR	Fibroblasts SMOC2 PTGIS
337	IFITM1	Fibroblasts SMOC2 PTGIS
338	IFI27	Fibroblasts SMOC2 PTGIS
339	HSPA1A	Fibroblasts SMOC2 PTGIS
340	NR4A1	Fibroblasts SMOC2 PTGIS
341	C8orf4	Fibroblasts SMOC2 PTGIS
342	MTRNR2L2	Fibroblasts SMOC2 PTGIS
343	RBP5	Fibroblasts SMOC2 PTGIS
344	HLA-DRB5	Fibroblasts SMOC2 PTGIS
345	CCL11	Fibroblasts SMOC2 PTGIS
346	ZEB2	Fibroblasts SMOC2 PTGIS
347	COL4A1	Fibroblasts SMOC2 PTGIS
348	TMOD3	Fibroblasts SMOC2 PTGIS
349	ZBTB16	Glial cells
350	CEBPD	Glial cells
351	RHOB	Glial cells
352	DUSP1	Glial cells
353	BTG2	Glial cells
354	MT1M	Glial cells
355	OGN	Glial cells
356	SPSB1	Glial cells
357	CSRNP1	Glial cells
358	IL6	Glial cells
359	MT1A	Glial cells
360	CDKN1A	Glial cells
361	MT1E	Glial cells
362	ZFP36	Glial cells
363	HSPA2	Glial cells
364	CLU	Glial cells
365	FKBP5	Glial cells
366	IER5	Glial cells
367	JUNB	Glial cells
368	MT1X	Glial cells
369	PDK4	Glial cells
370	KLF6	Glial cells
371	FOS	Glial cells
372	MT2A	Glial cells
373	TSC22D3	Glial cells
374	ATF3	Glial cells
375	PER1	Glial cells
376	PPP1R15A	Glial cells
377	MYC	Glial cells
378	JUN	Glial cells
379	NFKBIA	Glial cells
380	CHPT1	Glial cells
381	SNCA	Glial cells
382	GPNMB	Glial cells
383	SOCS3	Glial cells
384	KLF2	Glial cells
385	KLF9	Glial cells
386	EGR1	Glial cells
387	RAMP1	Glial cells
388	ACTG2	Glial cells
389	C7	Glial cells
390	FAM118A	Glial cells
391	FAM107A	Glial cells
392	AKR1C1	Glial cells
393	ZFAND5	Glial cells
394	BCHE	Glial cells
395	GADD45B	Glial cells
396	PNRC1	Glial cells
397	YBX3	Glial cells
398	TRAF4	Glial cells
399	MTRNR2L8	Glial cells
400	LY6H	Glial cells
401	MT-ND3	Glial cells
402	ITM2A	Glial cells
403	MAP3K8	Glial cells
404	KLF4	Glial cells
405	MIR24-2	Glial cells
406	HSPA5	Glial cells
407	MTRNR2L12	Glial cells
408	LMNA	Glial cells
409	MGP	Glial cells
410	SERTAD1	Glial cells
411	EMP1	Glial cells
412	CNN3	Glial cells
413	H1FX	Glial cells
414	AKR1C3	Glial cells
415	MGST1	Glial cells
416	TPD52L1	Glial cells
417	FUNDC2	Glial cells
418	APOLD1	Glial cells
419	PERP	Glial cells
420	SOCS2	Glial cells
421	RGS16	Glial cells
422	CTGF	Glial cells
423	PLK3	Glial cells
424	TNFAIP3	Glial cells
425	CPE	Glial cells
426	GDF15	Glial cells
427	DPT	Glial cells
428	DSTN	Glial cells
429	PXDC1	Glial cells
430	GLUL	Glial cells
431	HMCES	Glial cells
432	DCTN6	Glial cells
433	SLC25A25	Glial cells
434	APOD	Glial cells
435	NDRG2	Glial cells
436	ECI1	Glial cells
437	CYR61	Glial cells
438	APOE	Glial cells
439	SUB1	Glial cells
440	VAMP3	Glial cells
441	C2CD4B	Glial cells
442	CNIH1	Glial cells
443	ALDH1A1	Glial cells
444	FOSL2	Glial cells
445	RPS4Y1	Glial cells
446	HTRA1	Glial cells
447	ILK	Glial cells
448	CSRP1	Glial cells
449	EMC2	Glial cells
450	2002-03-01	Glial cells
451	LYRM5	Glial cells
452	GABARAPL1	Glial cells
453	SDCBP	Glial cells
454	NEDD9	Glial cells
455	IER2	Glial cells
456	FOXO3	Glial cells
457	ARID5A	Glial cells
458	TAGLN	Glial cells
459	C1QTNF3	Glial cells
460	CCL8	Glial cells
461	TUBB6	Glial cells
462	WBP2	Glial cells
463	ADAMDEC1	Glial cells
464	LDHA	Glial cells
465	DUSP5	Glial cells
466	SPARCL1	Glial cells
467	ESD	Glial cells
468	NCALD	Glial cells
469	PCNP	Glial cells
470	NNMT	Glial cells
471	DDIT3	Glial cells
472	NDUFAF1	Glial cells
473	CXCL2	Glial cells
474	FOSB	Glial cells
475	KCNN3	Glial cells
476	NR4A1	Glial cells
477	MAFF	Glial cells
478	CD99	Glial cells
479	GDI2	Glial cells
480	PHF1	Glial cells
481	APP	Glial cells
482	CD9	Glial cells
483	ATF4	Glial cells
484	CFD	Glial cells
485	ARL1	Glial cells
486	CDC37L1	Glial cells
487	TMBIM1	Glial cells
488	MYADM	Glial cells
489	MAP1B	Glial cells
490	SMS	Glial cells
491	CAP1	Glial cells
492	STMN1	Glial cells
493	COL3A1	Glial cells
494	MTRNR2L10	Glial cells
495	ARHGDIA	Glial cells
496	NCOA7	Glial cells
497	CCL13	Glial cells
498	MCL1	Glial cells
499	CRISPLD2	Glial cells
500	TUBA1B	Glial cells
501	HNRNPH3	Glial cells
502	GTPBP6	Glial cells
503	NFKBIZ	Glial cells
504	XBP1	Glial cells
505	SRPX	Glial cells
506	OAF	Glial cells
507	PIGP	Glial cells
508	FGFR1	Glial cells
509	HNRNPA2B1	Glial cells
510	CEBPD	Endothelial cells CD36
511	ZBTB16	Endothelial cells CD36
512	DUSP1	Endothelial cells CD36
513	RHOB	Endothelial cells CD36
514	BTG2	Endothelial cells CD36
515	ZFP36	Endothelial cells CD36
516	OGN	Endothelial cells CD36
517	TSC22D3	Endothelial cells CD36
518	MT1M	Endothelial cells CD36
519	PRELP	Endothelial cells CD36
520	MTRNR2L8	Endothelial cells CD36
521	MTRNR2L12	Endothelial cells CD36
522	SOCS3	Endothelial cells CD36
523	JUNB	Endothelial cells CD36
524	EGR1	Endothelial cells CD36
525	KLF6	Endothelial cells CD36
526	CDKN1A	Endothelial cells CD36
527	ATF3	Endothelial cells CD36
528	MT2A	Endothelial cells CD36
529	FKBP5	Endothelial cells CD36
530	CSRNP1	Endothelial cells CD36
531	MGP	Endothelial cells CD36
532	NFKBIA	Endothelial cells CD36
533	MYC	Endothelial cells CD36
534	MT1X	Endothelial cells CD36
535	JUN	Endothelial cells CD36
536	KLF2	Endothelial cells CD36
537	CTGF	Endothelial cells CD36
538	THBS4	Endothelial cells CD36
539	ZFAND5	Endothelial cells CD36
540	CLU	Endothelial cells CD36
541	GPNMB	Endothelial cells CD36
542	PPP1R15A	Endothelial cells CD36
543	APOE	Endothelial cells CD36
544	GADD45B	Endothelial cells CD36
545	RAMP1	Endothelial cells CD36
546	PDK4	Endothelial cells CD36
547	C1QTNF3	Endothelial cells CD36
548	PNRC1	Endothelial cells CD36
549	LY6H	Endothelial cells CD36
550	PER1	Endothelial cells CD36
551	MT1E	Endothelial cells CD36
552	IER5	Endothelial cells CD36
553	MT1A	Endothelial cells CD36
554	IER2	Endothelial cells CD36
555	MGST1	Endothelial cells CD36
556	CXCL14	Endothelial cells CD36
557	FOXO3	Endothelial cells CD36
558	C11orf96	Endothelial cells CD36
559	C7	Endothelial cells CD36
560	DES	Endothelial cells CD36
561	RGS16	Endothelial cells CD36
562	CYR61	Endothelial cells CD36
563	ASPN	Endothelial cells CD36
564	H1FX	Endothelial cells CD36
565	YBX3	Endothelial cells CD36
566	CHODL	Endothelial cells CD36
567	MTRNR2L10	Endothelial cells CD36
568	HSPA5	Endothelial cells CD36
569	HSPB6	Endothelial cells CD36
570	COL3A1	Endothelial cells CD36
571	CNN1	Endothelial cells CD36
572	KCNN3	Endothelial cells CD36
573	GLUL	Endothelial cells CD36
574	PID1	Endothelial cells CD36
575	TSC22D1	Endothelial cells CD36
576	MT-ND3	Endothelial cells CD36
577	CKB	Endothelial cells CD36
578	DPT	Endothelial cells CD36
579	NFKBIZ	Endothelial cells CD36
580	DDIT3	Endothelial cells CD36
581	CSRP1	Endothelial cells CD36
582	ADAMDEC1	Endothelial cells CD36
583	MAFF	Endothelial cells CD36
584	MTRNR2L1	Endothelial cells CD36
585	ITM2A	Endothelial cells CD36
586	CXCL2	Endothelial cells CD36
587	DSTN	Endothelial cells CD36
588	SNCA	Endothelial cells CD36
589	GSTM5	Endothelial cells CD36
590	CCL13	Endothelial cells CD36
591	SFRP2	Endothelial cells CD36
592	RERG	Endothelial cells CD36
593	SPSB1	Endothelial cells CD36
594	CCL8	Endothelial cells CD36
595	ERRFI1	Endothelial cells CD36
596	SRPX	Endothelial cells CD36
597	EMP1	Endothelial cells CD36
598	KLF4	Endothelial cells CD36
599	NR4A1	Endothelial cells CD36
600	IL6	Endothelial cells CD36
601	ANGPTL1	Endothelial cells CD36
602	C10orf10	Endothelial cells CD36
603	CCDC80	Endothelial cells CD36
604	NDRG2	Endothelial cells CD36
605	FXYD6	Endothelial cells CD36
606	MIR24-2	Endothelial cells CD36
607	HTRA1	Endothelial cells CD36
608	FAM118A	Endothelial cells CD36
609	KLF9	Endothelial cells CD36
610	ADAM28	Endothelial cells CD36
611	CYCS	Endothelial cells CD36
612	TAGLN	Endothelial cells CD36
613	IFITM1	Endothelial cells CD36
614	CTSC	Endothelial cells CD36
615	CRISPLD2	Endothelial cells CD36
616	PXDC1	Endothelial cells CD36
617	FAM107A	Endothelial cells CD36
618	IGLL5	Endothelial cells CD36
619	RPS4Y1	Endothelial cells CD36
620	SOCS2	Endothelial cells CD36
621	SDCBP	Endothelial cells CD36
622	RGS2	Endothelial cells CD36
623	SSPN	Endothelial cells CD36
624	ACTG2	Endothelial cells CD36
625	ESD	Endothelial cells CD36
626	YPEL3	Endothelial cells CD36
627	ARID5A	Endothelial cells CD36
628	ALDH1A1	Endothelial cells CD36
629	IFI27	Endothelial cells CD36
630	ADAMTS1	Endothelial cells CD36
631	MZT2B	Endothelial cells CD36
632	MYADM	Endothelial cells CD36
633	PLK3	Endothelial cells CD36
634	DDIT4	Endothelial cells CD36
635	BTG3	Endothelial cells CD36
636	METTL7A	Endothelial cells CD36
637	CFD	Endothelial cells CD36
638	XBP1	Endothelial cells CD36
639	ATP1A1	Endothelial cells CD36
640	CITED2	Endothelial cells CD36
641	HES1	Endothelial cells CD36
642	SMTN	Endothelial cells CD36
643	APOD	Endothelial cells CD36
644	PTGDS	Endothelial cells CD36
645	MYH11	Endothelial cells CD36
646	ACTA2	Endothelial cells CD36
647	DMKN	Endothelial cells CD36
648	HLA-DRB5	Endothelial cells CD36
649	STMN2	Endothelial cells CD36
650	MTRNR2L2	Endothelial cells CD36
651	ID1	Endothelial cells CD36
652	COL5A1	Endothelial cells CD36
653	FAM150B	Endothelial cells CD36
654	POSTN	Endothelial cells CD36
655	ZBTB16	Stromal Cycling cells
656	DES	Stromal Cycling cells
657	CEBPD	Stromal Cycling cells
658	TSC22D3	Stromal Cycling cells
659	MT1M	Stromal Cycling cells
660	PDK4	Stromal Cycling cells
661	RHOB	Stromal Cycling cells
662	MYH11	Stromal Cycling cells
663	MT1X	Stromal Cycling cells
664	ACTG2	Stromal Cycling cells
665	MT2A	Stromal Cycling cells
666	ZFP36	Stromal Cycling cells
667	MTRNR2L8	Stromal Cycling cells
668	CNN1	Stromal Cycling cells
669	APOE	Stromal Cycling cells
670	MT1E	Stromal Cycling cells
671	MTRNR2L12	Stromal Cycling cells
672	COL3A1	Stromal Cycling cells
673	CDKN1A	Stromal Cycling cells
674	CKB	Stromal Cycling cells
675	NFKBIA	Stromal Cycling cells
676	BTG2	Stromal Cycling cells
677	ATF3	Stromal Cycling cells
678	SOCS3	Stromal Cycling cells
679	C2orf40	Stromal Cycling cells
680	EGR1	Stromal Cycling cells
681	SLMAP	Stromal Cycling cells
682	GLUL	Stromal Cycling cells
683	COX7B	Stromal Cycling cells
684	ACTA2	Stromal Cycling cells
685	PFKP	Stromal Cycling cells
686	PLN	Stromal Cycling cells
687	MYL9	Stromal Cycling cells
688	COL1A1	Stromal Cycling cells
689	EBF1	Stromal Cycling cells
690	MAT2A	Stromal Cycling cells
691	MT-ND3	Stromal Cycling cells
692	DUSP1	Stromal Cycling cells
693	PER1	Stromal Cycling cells
694	MT1A	Stromal Cycling cells
695	RGS16	Stromal Cycling cells
696	ATF4	Stromal Cycling cells
697	DUSP1	Pericytes HIGD1B STEAP4
698	CEBPD	Pericytes HIGD1B STEAP4
699	MTRNR2L8	Pericytes HIGD1B STEAP4
700	BTG2	Pericytes HIGD1B STEAP4
701	ZFP36	Pericytes HIGD1B STEAP4
702	ZBTB16	Pericytes HIGD1B STEAP4
703	TSC22D3	Pericytes HIGD1B STEAP4
704	CXCL14	Pericytes HIGD1B STEAP4
705	MTRNR2L12	Pericytes HIGD1B STEAP4
706	JUNB	Pericytes HIGD1B STEAP4
707	SOCS3	Pericytes HIGD1B STEAP4
708	RHOB	Pericytes HIGD1B STEAP4
709	COL3A1	Pericytes HIGD1B STEAP4
710	MT2A	Pericytes HIGD1B STEAP4
711	APOE	Pericytes HIGD1B STEAP4
712	NFKBIA	Pericytes HIGD1B STEAP4
713	MGP	Pericytes HIGD1B STEAP4
714	MT1M	Pericytes HIGD1B STEAP4
715	DES	Pericytes HIGD1B STEAP4
716	ADAMDEC1	Pericytes HIGD1B STEAP4
717	ATF3	Pericytes HIGD1B STEAP4
718	CLU	Pericytes HIGD1B STEAP4
719	EGR1	Pericytes HIGD1B STEAP4
720	CSRNP1	Pericytes HIGD1B STEAP4
721	A2M	Pericytes HIGD1B STEAP4
722	PDK4	Pericytes HIGD1B STEAP4
723	CSRP1	Pericytes HIGD1B STEAP4
724	CCL13	Pericytes HIGD1B STEAP4
725	PPP1R15A	Pericytes HIGD1B STEAP4
726	RAMP1	Pericytes HIGD1B STEAP4
727	KLF2	Pericytes HIGD1B STEAP4
728	KLF6	Pericytes HIGD1B STEAP4
729	MT1E	Pericytes HIGD1B STEAP4
730	LMNA	Pericytes HIGD1B STEAP4
731	CTGF	Pericytes HIGD1B STEAP4
732	MTRNR2L10	Pericytes HIGD1B STEAP4
733	PRELP	Pericytes HIGD1B STEAP4
734	CDKN1A	Pericytes HIGD1B STEAP4
735	MT1A	Pericytes HIGD1B STEAP4
736	MTRNR2L1	Pericytes HIGD1B STEAP4
737	CKB	Pericytes HIGD1B STEAP4
738	SNCA	Pericytes HIGD1B STEAP4
739	MYC	Pericytes HIGD1B STEAP4
740	CFD	Pericytes HIGD1B STEAP4
741	CYR61	Pericytes HIGD1B STEAP4
742	FKBP5	Pericytes HIGD1B STEAP4
743	GLUL	Pericytes HIGD1B STEAP4
744	GADD45B	Pericytes HIGD1B STEAP4
745	APOLD1	Pericytes HIGD1B STEAP4
746	THBS4	Pericytes HIGD1B STEAP4
747	GPNMB	Pericytes HIGD1B STEAP4
748	LY6H	Pericytes HIGD1B STEAP4
749	CTSC	Pericytes HIGD1B STEAP4
750	CHODL	Pericytes HIGD1B STEAP4
751	PER1	Pericytes HIGD1B STEAP4
752	CCL8	Pericytes HIGD1B STEAP4
753	OGN	Pericytes HIGD1B STEAP4
754	MT1X	Pericytes HIGD1B STEAP4
755	C1QTNF3	Pericytes HIGD1B STEAP4
756	SDCBP	Pericytes HIGD1B STEAP4
757	IFITM1	Pericytes HIGD1B STEAP4
758	COL1A1	Pericytes HIGD1B STEAP4
759	FAM118A	Pericytes HIGD1B STEAP4
760	MTRNR2L2	Pericytes HIGD1B STEAP4
761	ACTG2	Pericytes HIGD1B STEAP4
762	KCNN3	Pericytes HIGD1B STEAP4
763	SPSB1	Pericytes HIGD1B STEAP4
764	DDIT4	Pericytes HIGD1B STEAP4
765	ADAM28	Pericytes HIGD1B STEAP4
766	CNN1	Pericytes HIGD1B STEAP4
767	DPT	Pericytes HIGD1B STEAP4
768	SFRP2	Pericytes HIGD1B STEAP4
769	SOCS2	Pericytes HIGD1B STEAP4
770	KLF9	Pericytes HIGD1B STEAP4
771	RGS16	Pericytes HIGD1B STEAP4
772	ADAMTS1	Pericytes HIGD1B STEAP4
773	IFI27	Pericytes HIGD1B STEAP4
774	PLK3	Pericytes HIGD1B STEAP4
775	PTGDS	Pericytes HIGD1B STEAP4
776	TSC22D1	Pericytes HIGD1B STEAP4
777	ITM2A	Pericytes HIGD1B STEAP4
778	DDIT3	Pericytes HIGD1B STEAP4
779	FAM107A	Pericytes HIGD1B STEAP4
780	IL6ST	Pericytes HIGD1B STEAP4
781	RERG	Pericytes HIGD1B STEAP4
782	ASPN	Pericytes HIGD1B STEAP4
783	TAGLN	Pericytes HIGD1B STEAP4
784	BTG3	Pericytes HIGD1B STEAP4
785	YBX3	Pericytes HIGD1B STEAP4
786	PCDH18	Pericytes HIGD1B STEAP4
787	CCDC68	Pericytes HIGD1B STEAP4
788	MT-ND3	Pericytes HIGD1B STEAP4
789	MAP2K2	Pericytes HIGD1B STEAP4
790	STMN2	Pericytes HIGD1B STEAP4
791	TCF21	Pericytes HIGD1B STEAP4
792	BMP4	Pericytes HIGD1B STEAP4
793	SMTN	Pericytes HIGD1B STEAP4
794	KLF4	Pericytes HIGD1B STEAP4
795	MAFF	Pericytes HIGD1B STEAP4
796	IGLL5	Pericytes HIGD1B STEAP4
797	DMKN	Pericytes HIGD1B STEAP4
798	HTRA1	Pericytes HIGD1B STEAP4
799	EMP1	Pericytes HIGD1B STEAP4
800	ZFAND5	Pericytes HIGD1B STEAP4
801	ZEB2	Pericytes HIGD1B STEAP4
802	GGT5	Pericytes HIGD1B STEAP4
803	PTCH1	Pericytes HIGD1B STEAP4
804	CYGB	Pericytes HIGD1B STEAP4
805	IER5	Pericytes HIGD1B STEAP4
806	LINC01082	Pericytes HIGD1B STEAP4
807	PLN	Pericytes HIGD1B STEAP4
808	TYMP	Pericytes HIGD1B STEAP4
809	PPAP2B	Pericytes HIGD1B STEAP4
810	ANGPTL1	Pericytes HIGD1B STEAP4
811	PITX1	Pericytes HIGD1B STEAP4
812	RBP5	Pericytes HIGD1B STEAP4
813	TPPP3	Pericytes HIGD1B STEAP4
814	PID1	Pericytes HIGD1B STEAP4
815	H1FX	Pericytes HIGD1B STEAP4
816	EMID1	Pericytes HIGD1B STEAP4
817	IL1R1	Pericytes HIGD1B STEAP4
818	POSTN	Pericytes HIGD1B STEAP4
819	CEBPD	Endothelial cells DARC
820	ZBTB16	Endothelial cells DARC
821	DUSP1	Endothelial cells DARC
822	RHOB	Endothelial cells DARC
823	TSC22D3	Endothelial cells DARC
824	BTG2	Endothelial cells DARC
825	ZFP36	Endothelial cells DARC
826	MTRNR2L8	Endothelial cells DARC
827	OGN	Endothelial cells DARC
828	MT1M	Endothelial cells DARC
829	MTRNR2L12	Endothelial cells DARC
830	MT1E	Endothelial cells DARC
831	JUNB	Endothelial cells DARC
832	APOE	Endothelial cells DARC
833	PRELP	Endothelial cells DARC
834	KLF6	Endothelial cells DARC
835	FKBP5	Endothelial cells DARC
836	SOCS3	Endothelial cells DARC
837	PDK4	Endothelial cells DARC
838	MGP	Endothelial cells DARC
839	ATF3	Endothelial cells DARC
840	MT2A	Endothelial cells DARC
841	EGR1	Endothelial cells DARC
842	CXCL14	Endothelial cells DARC
843	COL3A1	Endothelial cells DARC
844	NFKBIA	Endothelial cells DARC
845	CLU	Endothelial cells DARC
846	RAMP1	Endothelial cells DARC
847	JUN	Endothelial cells DARC
848	MT1A	Endothelial cells DARC
849	KLF2	Endothelial cells DARC
850	CTGF	Endothelial cells DARC
851	CSRNP1	Endothelial cells DARC
852	CDKN1A	Endothelial cells DARC
853	PPP1R15A	Endothelial cells DARC
854	A2M	Endothelial cells DARC
855	DDIT3	Endothelial cells DARC
856	GLUL	Endothelial cells DARC
857	MTRNR2L10	Endothelial cells DARC
858	ZFAND5	Endothelial cells DARC
859	MT-ND3	Endothelial cells DARC
860	ALDH1A1	Endothelial cells DARC
861	MYC	Endothelial cells DARC
862	GPNMB	Endothelial cells DARC
863	PER1	Endothelial cells DARC
864	CYR61	Endothelial cells DARC
865	CCL13	Endothelial cells DARC
866	FAM107A	Endothelial cells DARC
867	ERRFI1	Endothelial cells DARC
868	MAOB	Endothelial cells DARC
869	MT1X	Endothelial cells DARC
870	HSPA5	Endothelial cells DARC
871	IFITM1	Endothelial cells DARC
872	THBS4	Endothelial cells DARC
873	PNRC1	Endothelial cells DARC
874	CSRP1	Endothelial cells DARC
875	SOCS2	Endothelial cells DARC
876	ASPN	Endothelial cells DARC
877	ADAMTS1	Endothelial cells DARC
878	TSC22D1	Endothelial cells DARC
879	C11orf96	Endothelial cells DARC
880	IGLL5	Endothelial cells DARC
881	MTRNR2L1	Endothelial cells DARC
882	ADAMDEC1	Endothelial cells DARC
883	PID1	Endothelial cells DARC
884	CNN1	Endothelial cells DARC
885	NDRG2	Endothelial cells DARC
886	H1FX	Endothelial cells DARC
887	CCL8	Endothelial cells DARC
888	GADD45B	Endothelial cells DARC
889	IFI27	Endothelial cells DARC
890	KLF9	Endothelial cells DARC
891	LY6H	Endothelial cells DARC
892	HSPB6	Endothelial cells DARC
893	ACTG2	Endothelial cells DARC
894	RERG	Endothelial cells DARC
895	DES	Endothelial cells DARC
896	ADAM28	Endothelial cells DARC
897	YBX3	Endothelial cells DARC
898	SNCA	Endothelial cells DARC
899	C1QTNF3	Endothelial cells DARC
900	AP1S2	Endothelial cells DARC
901	PLN	Endothelial cells DARC
902	HSPA1A	Endothelial cells DARC
903	CTSC	Endothelial cells DARC
904	RGS16	Endothelial cells DARC
905	C10orf10	Endothelial cells DARC
906	CCDC80	Endothelial cells DARC
907	MGST1	Endothelial cells DARC
908	MYH11	Endothelial cells DARC
909	IER5	Endothelial cells DARC
910	MAFF	Endothelial cells DARC
911	CFD	Endothelial cells DARC
912	DDIT4	Endothelial cells DARC
913	DPT	Endothelial cells DARC
914	RGS10	Endothelial cells DARC
915	FAM118A	Endothelial cells DARC
916	APOLD1	Endothelial cells DARC
917	EMP1	Endothelial cells DARC
918	CRISPLD2	Endothelial cells DARC
919	CKB	Endothelial cells DARC
920	ANGPTL1	Endothelial cells DARC
921	CYGB	Endothelial cells DARC
922	SSPN	Endothelial cells DARC
923	YWHAQ	Endothelial cells DARC
924	APOC1	Endothelial cells DARC
925	CXCL2	Endothelial cells DARC
926	CYCS	Endothelial cells DARC
927	ID3	Endothelial cells DARC
928	C7	Endothelial cells DARC
929	ARID5A	Endothelial cells DARC
930	CCL11	Endothelial cells DARC
931	YPEL3	Endothelial cells DARC
932	PTGDS	Endothelial cells DARC
933	PLK3	Endothelial cells DARC
934	KLF4	Endothelial cells DARC
935	TAGLN	Endothelial cells DARC
936	TYMP	Endothelial cells DARC
937	TAF7	Endothelial cells DARC
938	DMKN	Endothelial cells DARC
939	MAT2A	Endothelial cells DARC
940	SRPX	Endothelial cells DARC
941	RNF187	Endothelial cells DARC
942	ITM2A	Endothelial cells DARC
943	MIR24-2	Endothelial cells DARC
944	MIF	Endothelial cells DARC
945	HLA-DRB5	Endothelial cells DARC
946	HSPA2	Endothelial cells DARC
947	FOXO3	Endothelial cells DARC
948	BMP4	Endothelial cells DARC
949	HES1	Endothelial cells DARC
950	PCDH18	Endothelial cells DARC
951	NEXN	Endothelial cells DARC
952	HTRA1	Endothelial cells DARC
953	LAMA4	Endothelial cells DARC
954	ARF5	Endothelial cells DARC
955	STMN2	Endothelial cells DARC
956	GMFG	Endothelial cells DARC
957	CPE	Endothelial cells DARC
958	SCT	Endothelial cells DARC
959	MTRNR2L2	Endothelial cells DARC
960	FENDRR	Endothelial cells DARC
961	NSG1	Endothelial cells DARC
962	CXCL1	Endothelial cells DARC
963	ZBTB16	Myofibroblasts HHIP NPNT
964	MT1M	Myofibroblasts HHIP NPNT
965	PRELP	Myofibroblasts HHIP NPNT
966	FKBP5	Myofibroblasts HHIP NPNT
967	MT1A	Myofibroblasts HHIP NPNT
968	DUSP1	Myofibroblasts HHIP NPNT
969	OGN	Myofibroblasts HHIP NPNT
970	RHOB	Myofibroblasts HHIP NPNT
971	ZFP36	Myofibroblasts HHIP NPNT
972	CSRNP1	Myofibroblasts HHIP NPNT
973	BTG2	Myofibroblasts HHIP NPNT
974	CEBPD	Myofibroblasts HHIP NPNT
975	DES	Myofibroblasts HHIP NPNT
976	PDGFRL	Myofibroblasts HHIP NPNT
977	CNN1	Myofibroblasts HHIP NPNT
978	AKR1C1	Myofibroblasts HHIP NPNT
979	CDKN1A	Myofibroblasts HHIP NPNT
980	TSC22D3	Myofibroblasts HHIP NPNT
981	CLU	Myofibroblasts HHIP NPNT
982	LY6H	Myofibroblasts HHIP NPNT
983	JUNB	Myofibroblasts HHIP NPNT
984	MT1X	Myofibroblasts HHIP NPNT
985	MT2A	Myofibroblasts HHIP NPNT
986	SOCS3	Myofibroblasts HHIP NPNT
987	FOS	Myofibroblasts HHIP NPNT
988	PDK4	Myofibroblasts HHIP NPNT
989	HSPA5	Myofibroblasts HHIP NPNT
990	IER2	Myofibroblasts HHIP NPNT
991	PPP1R15A	Myofibroblasts HHIP NPNT
992	CTGF	Myofibroblasts HHIP NPNT
993	KLF6	Myofibroblasts HHIP NPNT
994	MTRNR2L8	Myofibroblasts HHIP NPNT
995	GADD45B	Myofibroblasts HHIP NPNT
996	MTRNR2L12	Myofibroblasts HHIP NPNT
997	ZFAND5	Myofibroblasts HHIP NPNT
998	MYC	Myofibroblasts HHIP NPNT
999	EGR1	Myofibroblasts HHIP NPNT
1000	A2M	Myofibroblasts HHIP NPNT
1001	PNRC1	Myofibroblasts HHIP NPNT
1002	ATF3	Myofibroblasts HHIP NPNT
1003	SPSB1	Myofibroblasts HHIP NPNT
1004	NFKBIA	Myofibroblasts HHIP NPNT
1005	ACTG2	Myofibroblasts HHIP NPNT
1006	NDRG2	Myofibroblasts HHIP NPNT
1007	YBX3	Myofibroblasts HHIP NPNT
1008	ADAMDEC1	Myofibroblasts HHIP NPNT
1009	TSC22D1	Myofibroblasts HHIP NPNT
1010	DSTN	Myofibroblasts HHIP NPNT
1011	JUN	Myofibroblasts HHIP NPNT
1012	GPNMB	Myofibroblasts HHIP NPNT
1013	CXCL14	Myofibroblasts HHIP NPNT
1014	H1FX	Myofibroblasts HHIP NPNT
1015	HSPB6	Myofibroblasts HHIP NPNT
1016	RAMP1	Myofibroblasts HHIP NPNT
1017	MT1E	Myofibroblasts HHIP NPNT
1018	APOE	Myofibroblasts HHIP NPNT
1019	COL3A1	Myofibroblasts HHIP NPNT
1020	CSRP1	Myofibroblasts HHIP NPNT
1021	ANGPTL1	Myofibroblasts HHIP NPNT
1022	FAM118A	Myofibroblasts HHIP NPNT
1023	NCALD	Myofibroblasts HHIP NPNT
1024	MYH11	Myofibroblasts HHIP NPNT
1025	KCNMB1	Myofibroblasts HHIP NPNT
1026	C7	Myofibroblasts HHIP NPNT
1027	SOCS2	Myofibroblasts HHIP NPNT
1028	TAGLN	Myofibroblasts HHIP NPNT
1029	C10orf10	Myofibroblasts HHIP NPNT
1030	MYL9	Myofibroblasts HHIP NPNT
1031	SRPX	Myofibroblasts HHIP NPNT
1032	PDLIM7	Myofibroblasts HHIP NPNT
1033	SLC25A4	Myofibroblasts HHIP NPNT
1034	CYR61	Myofibroblasts HHIP NPNT
1035	KLF2	Myofibroblasts HHIP NPNT
1036	CKB	Myofibroblasts HHIP NPNT
1037	KCNN3	Myofibroblasts HHIP NPNT
1038	ACTA2	Myofibroblasts HHIP NPNT
1039	C11orf96	Myofibroblasts HHIP NPNT
1040	APOLD1	Myofibroblasts HHIP NPNT
1041	CTSC	Myofibroblasts HHIP NPNT
1042	RERG	Myofibroblasts HHIP NPNT
1043	KLF4	Myofibroblasts HHIP NPNT
1044	CD9	Myofibroblasts HHIP NPNT
1045	IFI27	Myofibroblasts HHIP NPNT
1046	RGS16	Myofibroblasts HHIP NPNT
1047	PER1	Myofibroblasts HHIP NPNT
1048	IER5	Myofibroblasts HHIP NPNT
1049	MIR24-2	Myofibroblasts HHIP NPNT
1050	IGLL5	Myofibroblasts HHIP NPNT
1051	PID1	Myofibroblasts HHIP NPNT
1052	COX6A1	Myofibroblasts HHIP NPNT
1053	CXCL2	Myofibroblasts HHIP NPNT
1054	OAT	Myofibroblasts HHIP NPNT
1055	SMTN	Myofibroblasts HHIP NPNT
1056	CCL13	Myofibroblasts HHIP NPNT
1057	GLUL	Myofibroblasts HHIP NPNT
1058	ATP6V1E1	Myofibroblasts HHIP NPNT
1059	CYCS	Myofibroblasts HHIP NPNT
1060	MGP	Myofibroblasts HHIP NPNT
1061	MTRNR2L1	Myofibroblasts HHIP NPNT
1062	CFD	Myofibroblasts HHIP NPNT
1063	ASPN	Myofibroblasts HHIP NPNT
1064	GSTM3	Myofibroblasts HHIP NPNT
1065	MYADM	Myofibroblasts HHIP NPNT
1066	CCL8	Myofibroblasts HHIP NPNT
1067	ARL4A	Myofibroblasts HHIP NPNT
1068	PGAM1	Myofibroblasts HHIP NPNT
1069	PLN	Myofibroblasts HHIP NPNT
1070	RPS4Y1	Myofibroblasts HHIP NPNT
1071	DPT	Myofibroblasts HHIP NPNT
1072	ALDH1A1	Myofibroblasts HHIP NPNT
1073	MTRNR2L10	Myofibroblasts HHIP NPNT
1074	COL1A1	Myofibroblasts HHIP NPNT
1075	PROCR	Myofibroblasts HHIP NPNT
1076	ZBTB16	Fibroblasts SFRP2 SLPI
1077	FKBP5	Fibroblasts SFRP2 SLPI
1078	DUSP1	Fibroblasts SFRP2 SLPI
1079	ZFP36	Fibroblasts SFRP2 SLPI
1080	PLN	Fibroblasts SFRP2 SLPI
1081	CEBPD	Fibroblasts SFRP2 SLPI
1082	BTG2	Fibroblasts SFRP2 SLPI
1083	OGN	Fibroblasts SFRP2 SLPI
1084	CTF1	Fibroblasts SFRP2 SLPI
1085	SFRP2	Fibroblasts SFRP2 SLPI
1086	MYOC	Fibroblasts SFRP2 SLPI
1087	PRELP	Fibroblasts SFRP2 SLPI
1088	FOS	Fibroblasts SFRP2 SLPI
1089	ALDH1A1	Fibroblasts SFRP2 SLPI
1090	JUNB	Fibroblasts SFRP2 SLPI
1091	TSC22D3	Fibroblasts SFRP2 SLPI
1092	SRPX	Fibroblasts SFRP2 SLPI
1093	GPNMB	Fibroblasts SFRP2 SLPI
1094	CLU	Fibroblasts SFRP2 SLPI
1095	PFKP	Fibroblasts SFRP2 SLPI
1096	SOCS3	Fibroblasts SFRP2 SLPI
1097	THBS4	Fibroblasts SFRP2 SLPI
1098	OMD	Fibroblasts SFRP2 SLPI
1099	PYY	Fibroblasts SFRP2 SLPI
1100	TOX2	Fibroblasts SFRP2 SLPI
1101	CASQ2	Fibroblasts SFRP2 SLPI
1102	OSR1	Fibroblasts SFRP2 SLPI
1103	MT1M	Fibroblasts SFRP2 SLPI
1104	TNFRSF12A	Fibroblasts SFRP2 SLPI
1105	HSD3B7	Fibroblasts SFRP2 SLPI
1106	CNN1	Fibroblasts SFRP2 SLPI
1107	RHOB	Fibroblasts SFRP2 SLPI
1108	IER5	Fibroblasts SFRP2 SLPI
1109	EGR1	Fibroblasts SFRP2 SLPI
1110	CSRP1	Fibroblasts SFRP2 SLPI
1111	MGP	Fibroblasts SFRP2 SLPI
1112	YPEL3	Fibroblasts SFRP2 SLPI
1113	SPSB1	Fibroblasts SFRP2 SLPI
1114	OGN	Fibroblasts KCNN3 LY6H
1115	CEBPD	Fibroblasts KCNN3 LY6H
1116	ZBTB16	Fibroblasts KCNN3 LY6H
1117	GPNMB	Fibroblasts KCNN3 LY6H
1118	PRELP	Fibroblasts KCNN3 LY6H
1119	TSC22D3	Fibroblasts KCNN3 LY6H
1120	BTG2	Fibroblasts KCNN3 LY6H
1121	RAMP1	Fibroblasts KCNN3 LY6H
1122	RHOB	Fibroblasts KCNN3 LY6H
1123	DUSP1	Fibroblasts KCNN3 LY6H
1124	THBS4	Fibroblasts KCNN3 LY6H
1125	MYC	Fibroblasts KCNN3 LY6H
1126	ZFP36	Fibroblasts KCNN3 LY6H
1127	SMOC2	Fibroblasts KCNN3 LY6H
1128	HSPB6	Fibroblasts KCNN3 LY6H
1129	KCNN3	Fibroblasts KCNN3 LY6H
1130	MGP	Fibroblasts KCNN3 LY6H
1131	CTGF	Fibroblasts KCNN3 LY6H
1132	C7	Fibroblasts KCNN3 LY6H
1133	LY6H	Fibroblasts KCNN3 LY6H
1134	FKBP5	Fibroblasts KCNN3 LY6H
1135	SOCS3	Fibroblasts KCNN3 LY6H
1136	THBS2	Fibroblasts KCNN3 LY6H
1137	C1QTNF3	Fibroblasts KCNN3 LY6H
1138	ATF3	Fibroblasts KCNN3 LY6H
1139	KLF6	Fibroblasts KCNN3 LY6H
1140	JUNB	Fibroblasts KCNN3 LY6H
1141	OMD	Fibroblasts KCNN3 LY6H
1142	FOS	Fibroblasts KCNN3 LY6H
1143	IER5	Fibroblasts KCNN3 LY6H
1144	CPVL	Fibroblasts KCNN3 LY6H
1145	RGS16	Fibroblasts KCNN3 LY6H
1146	PER1	Fibroblasts KCNN3 LY6H
1147	PDK4	Fibroblasts KCNN3 LY6H
1148	ZFAND5	Fibroblasts KCNN3 LY6H
1149	PPP1R15A	Fibroblasts KCNN3 LY6H
1150	MT1M	Fibroblasts KCNN3 LY6H
1151	CKB	Fibroblasts KCNN3 LY6H
1152	HSPA5	Fibroblasts KCNN3 LY6H
1153	MT1X	Fibroblasts KCNN3 LY6H
1154	EGR1	Fibroblasts KCNN3 LY6H
1155	SNCA	Fibroblasts KCNN3 LY6H
1156	PID1	Fibroblasts KCNN3 LY6H
1157	LINC00478	Fibroblasts KCNN3 LY6H
1158	PDGFRL	Fibroblasts KCNN3 LY6H
1159	CREB5	Fibroblasts KCNN3 LY6H
1160	ASPN	Fibroblasts KCNN3 LY6H
1161	CDKN1A	Fibroblasts KCNN3 LY6H
1162	PLK3	Fibroblasts KCNN3 LY6H
1163	NDRG2	Fibroblasts KCNN3 LY6H
1164	CYR61	Fibroblasts KCNN3 LY6H
1165	PBX3	Fibroblasts KCNN3 LY6H
1166	DPT	Fibroblasts KCNN3 LY6H
1167	CHODL	Fibroblasts KCNN3 LY6H
1168	SFRP2	Fibroblasts KCNN3 LY6H
1169	PODN	Fibroblasts KCNN3 LY6H
1170	NR4A1	Fibroblasts KCNN3 LY6H
1171	CNTFR	Fibroblasts KCNN3 LY6H
1172	GLUL	Fibroblasts KCNN3 LY6H
1173	MT1E	Fibroblasts KCNN3 LY6H
1174	CSRNP1	Fibroblasts KCNN3 LY6H
1175	NCALD	Fibroblasts KCNN3 LY6H
1176	CLU	Fibroblasts KCNN3 LY6H
1177	FOXO3	Fibroblasts KCNN3 LY6H
1178	ITM2A	Fibroblasts KCNN3 LY6H
1179	NFKBIA	Fibroblasts KCNN3 LY6H
1180	ERRFI1	Fibroblasts KCNN3 LY6H
1181	SDCBP	Fibroblasts KCNN3 LY6H
1182	SCUBE2	Fibroblasts KCNN3 LY6H
1183	H1FX	Fibroblasts KCNN3 LY6H
1184	MGST1	Fibroblasts KCNN3 LY6H
1185	COL8A1	Fibroblasts KCNN3 LY6H
1186	RERG	Fibroblasts KCNN3 LY6H
1187	CXCL14	Fibroblasts KCNN3 LY6H
1188	C11orf96	Fibroblasts KCNN3 LY6H
1189	SYS1	Fibroblasts KCNN3 LY6H
1190	HSPA2	Fibroblasts KCNN3 LY6H
1191	SRPX	Fibroblasts KCNN3 LY6H
1192	MAFF	Fibroblasts KCNN3 LY6H
1193	SOCS2	Fibroblasts KCNN3 LY6H
1194	MTRNR2L8	Fibroblasts KCNN3 LY6H
1195	SPARCL1	Fibroblasts KCNN3 LY6H
1196	CITED2	Fibroblasts KCNN3 LY6H
1197	A2M	Fibroblasts KCNN3 LY6H
1198	SNORA76	Fibroblasts KCNN3 LY6H
1199	APOE	Fibroblasts KCNN3 LY6H
1200	ANGPTL1	Fibroblasts KCNN3 LY6H
1201	LMNA	Fibroblasts KCNN3 LY6H
1202	YBX3	Fibroblasts KCNN3 LY6H
1203	DES	Fibroblasts KCNN3 LY6H
1204	DDIT3	Fibroblasts KCNN3 LY6H
1205	CRISPLD2	Fibroblasts KCNN3 LY6H
1206	BCHE	Fibroblasts KCNN3 LY6H
1207	ADAMTSL3	Fibroblasts KCNN3 LY6H
1208	MTUS1	Fibroblasts KCNN3 LY6H
1209	PSAP	Fibroblasts KCNN3 LY6H
1210	FAM129A	Fibroblasts KCNN3 LY6H
1211	KLF9	Fibroblasts KCNN3 LY6H
1212	PNRC1	Fibroblasts KCNN3 LY6H
1213	MT-ND3	Fibroblasts KCNN3 LY6H
1214	RPS4Y1	Fibroblasts KCNN3 LY6H
1215	SPSB1	Fibroblasts KCNN3 LY6H
1216	ALDH1A3	Fibroblasts KCNN3 LY6H
1217	MT2A	Fibroblasts KCNN3 LY6H
1218	CDIPT	Fibroblasts KCNN3 LY6H
1219	IER2	Fibroblasts KCNN3 LY6H
1220	CCDC80	Fibroblasts KCNN3 LY6H
1221	ESD	Fibroblasts KCNN3 LY6H
1222	HTRA1	Fibroblasts KCNN3 LY6H
1223	DSTN	Fibroblasts KCNN3 LY6H
1224	MARCKS	Fibroblasts KCNN3 LY6H
1225	FAM118A	Fibroblasts KCNN3 LY6H
1226	DDIT4	Fibroblasts KCNN3 LY6H
1227	DAAM1	Fibroblasts KCNN3 LY6H
1228	CNN1	Fibroblasts KCNN3 LY6H
1229	PHF1	Fibroblasts KCNN3 LY6H
1230	TSC22D1	Fibroblasts KCNN3 LY6H
1231	CAMK2N1	Fibroblasts KCNN3 LY6H
1232	MYADM	Fibroblasts KCNN3 LY6H
1233	EMC2	Fibroblasts KCNN3 LY6H
1234	ALDH1A1	Fibroblasts KCNN3 LY6H
1235	MTRNR2L12	Fibroblasts KCNN3 LY6H
1236	GADD45B	Fibroblasts KCNN3 LY6H
1237	PCNP	Fibroblasts KCNN3 LY6H
1238	METTL7A	Fibroblasts KCNN3 LY6H
1239	RPF1	Fibroblasts KCNN3 LY6H
1240	GTF2B	Fibroblasts KCNN3 LY6H
1241	GSTM5	Fibroblasts KCNN3 LY6H
1242	XBP1	Fibroblasts KCNN3 LY6H
1243	OAF	Fibroblasts KCNN3 LY6H
1244	SNHG9	Fibroblasts KCNN3 LY6H
1245	FAM107A	Fibroblasts KCNN3 LY6H
1246	SPRY2	Fibroblasts KCNN3 LY6H
1247	TNFAIP6	Fibroblasts KCNN3 LY6H
1248	PXDC1	Fibroblasts KCNN3 LY6H
1249	NEXN	Fibroblasts KCNN3 LY6H
1250	MBP	Fibroblasts KCNN3 LY6H
1251	CXCL2	Fibroblasts KCNN3 LY6H
1252	YWHAQ	Fibroblasts KCNN3 LY6H
1253	CXCL3	Fibroblasts KCNN3 LY6H
1254	SCN7A	Fibroblasts KCNN3 LY6H
1255	COX7B	Fibroblasts KCNN3 LY6H
1256	C8orf59	Fibroblasts KCNN3 LY6H
1257	IFI27	Fibroblasts KCNN3 LY6H
1258	TXNIP	Fibroblasts KCNN3 LY6H
1259	GDI2	Fibroblasts KCNN3 LY6H
1260	ECHDC2	Fibroblasts KCNN3 LY6H
1261	CCDC109B	Fibroblasts KCNN3 LY6H
1262	SERTAD1	Fibroblasts KCNN3 LY6H
1263	TPPP3	Fibroblasts KCNN3 LY6H
1264	CYCS	Fibroblasts KCNN3 LY6H
1265	RPL36A	Fibroblasts KCNN3 LY6H
1266	ADAMTS1	Fibroblasts KCNN3 LY6H
1267	LYRM5	Fibroblasts KCNN3 LY6H
1268	GLIPR1	Fibroblasts KCNN3 LY6H
1269	ACADVL	Fibroblasts KCNN3 LY6H
1270	NDN	Fibroblasts KCNN3 LY6H
1271	ADH1B	Fibroblasts KCNN3 LY6H
1272	HTRA3	Fibroblasts KCNN3 LY6H
1273	KLF2	Fibroblasts KCNN3 LY6H
1274	RGS2	Fibroblasts KCNN3 LY6H
1275	ADAMDEC1	Fibroblasts KCNN3 LY6H
1276	EIF3E	Fibroblasts KCNN3 LY6H
1277	MXRA8	Fibroblasts KCNN3 LY6H
1278	PIM1	Fibroblasts KCNN3 LY6H
1279	PLD3	Fibroblasts KCNN3 LY6H
1280	FXYD1	Fibroblasts KCNN3 LY6H
1281	EIF4A2	Fibroblasts KCNN3 LY6H
1282	GNG2	Fibroblasts KCNN3 LY6H
1283	VAMP2	Fibroblasts KCNN3 LY6H
1284	SLC2A3	Fibroblasts KCNN3 LY6H
1285	MIDN	Fibroblasts KCNN3 LY6H
1286	CNN3	Fibroblasts KCNN3 LY6H
1287	CCL8	Fibroblasts KCNN3 LY6H
1288	ARID5A	Fibroblasts KCNN3 LY6H
1289	OAT	Fibroblasts KCNN3 LY6H
1290	UQCRB	Fibroblasts KCNN3 LY6H
1291	HEXB	Fibroblasts KCNN3 LY6H
1292	MGST3	Fibroblasts KCNN3 LY6H
1293	TACC1	Fibroblasts KCNN3 LY6H
1294	TIMM9	Fibroblasts KCNN3 LY6H
1295	ANGPTL2	Fibroblasts KCNN3 LY6H
1296	RHOBTB3	Fibroblasts KCNN3 LY6H
1297	MZT2A	Fibroblasts KCNN3 LY6H
1298	CCL13	Fibroblasts KCNN3 LY6H
1299	GUCY1A3	Fibroblasts KCNN3 LY6H
1300	ARFRP1	Fibroblasts KCNN3 LY6H
1301	ANXA1	Fibroblasts KCNN3 LY6H
1302	RNF146	Fibroblasts KCNN3 LY6H
1303	KLF10	Fibroblasts KCNN3 LY6H
1304	APOD	Fibroblasts KCNN3 LY6H
1305	PIGP	Fibroblasts KCNN3 LY6H
1306	SDC2	Fibroblasts KCNN3 LY6H
1307	PIM3	Fibroblasts KCNN3 LY6H
1308	ATP6V1G1	Fibroblasts KCNN3 LY6H
1309	CEBPB	Fibroblasts KCNN3 LY6H
1310	GSTM3	Fibroblasts KCNN3 LY6H
1311	MLF2	Fibroblasts KCNN3 LY6H
1312	JAM2	Fibroblasts KCNN3 LY6H
1313	NFKBIZ	Fibroblasts KCNN3 LY6H
1314	DUSP1	Endothelial cells LTC4S SEMA3G
1315	CEBPD	Endothelial cells LTC4S SEMA3G
1316	BTG2	Endothelial cells LTC4S SEMA3G
1317	RHOB	Endothelial cells LTC4S SEMA3G
1318	ZFP36	Endothelial cells LTC4S SEMA3G
1319	ZBTB16	Endothelial cells LTC4S SEMA3G
1320	NFKBIA	Endothelial cells LTC4S SEMA3G
1321	TSC22D3	Endothelial cells LTC4S SEMA3G
1322	FOS	Endothelial cells LTC4S SEMA3G
1323	KLF2	Endothelial cells LTC4S SEMA3G
1324	CYR61	Endothelial cells LTC4S SEMA3G
1325	KLF9	Endothelial cells LTC4S SEMA3G
1326	JUNB	Endothelial cells LTC4S SEMA3G
1327	KLF6	Endothelial cells LTC4S SEMA3G
1328	JUN	Endothelial cells LTC4S SEMA3G
1329	SOCS3	Endothelial cells LTC4S SEMA3G
1330	PDK4	Endothelial cells LTC4S SEMA3G
1331	CTGF	Endothelial cells LTC4S SEMA3G
1332	YWHAQ	Endothelial cells LTC4S SEMA3G
1333	APOE	Endothelial cells LTC4S SEMA3G
1334	CSRNP1	Endothelial cells LTC4S SEMA3G
1335	PPP1R15A	Endothelial cells LTC4S SEMA3G
1336	FKBP5	Endothelial cells LTC4S SEMA3G
1337	OGN	Endothelial cells LTC4S SEMA3G
1338	MT2A	Endothelial cells LTC4S SEMA3G
1339	CXCL14	Endothelial cells LTC4S SEMA3G
1340	YPEL3	Endothelial cells LTC4S SEMA3G
1341	TSC22D1	Endothelial cells LTC4S SEMA3G
1342	PPP1R12A	Endothelial cells LTC4S SEMA3G
1343	ZBTB16	Fibroblasts NPY SLITRK6
1344	OGN	Fibroblasts NPY SLITRK6
1345	THBS4	Fibroblasts NPY SLITRK6
1346	CEBPD	Fibroblasts NPY SLITRK6
1347	MT1M	Fibroblasts NPY SLITRK6
1348	DUSP1	Fibroblasts NPY SLITRK6
1349	LY6H	Fibroblasts NPY SLITRK6
1350	ZFP36	Fibroblasts NPY SLITRK6
1351	BTG2	Fibroblasts NPY SLITRK6
1352	TSC22D3	Fibroblasts NPY SLITRK6
1353	SNCA	Fibroblasts NPY SLITRK6
1354	FKBP5	Fibroblasts NPY SLITRK6
1355	SOCS3	Fibroblasts NPY SLITRK6
1356	MYC	Fibroblasts NPY SLITRK6
1357	PDGFRL	Fibroblasts NPY SLITRK6
1358	PDK4	Fibroblasts NPY SLITRK6
1359	PRELP	Fibroblasts NPY SLITRK6
1360	MGP	Fibroblasts NPY SLITRK6
1361	BCHE	Fibroblasts NPY SLITRK6
1362	CHODL	Fibroblasts NPY SLITRK6
1363	C1QTNF3	Fibroblasts NPY SLITRK6
1364	CDKN1A	Fibroblasts NPY SLITRK6
1365	KCNN3	Fibroblasts NPY SLITRK6
1366	PID1	Fibroblasts NPY SLITRK6
1367	FOS	Fibroblasts NPY SLITRK6
1368	JUN	Fibroblasts NPY SLITRK6
1369	RHOB	Fibroblasts NPY SLITRK6
1370	JUNB	Fibroblasts NPY SLITRK6
1371	PPP1R15A	Fibroblasts NPY SLITRK6
1372	RAMP1	Fibroblasts NPY SLITRK6
1373	SFRP2	Fibroblasts NPY SLITRK6
1374	C7	Fibroblasts NPY SLITRK6
1375	CLU	Fibroblasts NPY SLITRK6
1376	EGR1	Fibroblasts NPY SLITRK6
1377	ITM2A	Fibroblasts NPY SLITRK6
1378	PER1	Fibroblasts NPY SLITRK6
1379	CTGF	Fibroblasts NPY SLITRK6
1380	SPSB1	Fibroblasts NPY SLITRK6
1381	GPNMB	Fibroblasts NPY SLITRK6
1382	GADD45B	Fibroblasts NPY SLITRK6
1383	APOE	Fibroblasts NPY SLITRK6
1384	SLC25A4	Fibroblasts NPY SLITRK6
1385	ZFAND5	Fibroblasts NPY SLITRK6
1386	THBS2	Fibroblasts NPY SLITRK6
1387	HSPB6	Fibroblasts NPY SLITRK6
1388	NFKBIA	Fibroblasts NPY SLITRK6
1389	CPVL	Fibroblasts NPY SLITRK6
1390	DPT	Fibroblasts NPY SLITRK6
1391	UBC	Fibroblasts NPY SLITRK6
1392	ALDH1A1	Fibroblasts NPY SLITRK6
1393	KLF6	Fibroblasts NPY SLITRK6
1394	DES	Fibroblasts NPY SLITRK6
1395	CKB	Fibroblasts NPY SLITRK6
1396	ASPN	Fibroblasts NPY SLITRK6
1397	MTRNR2L8	Fibroblasts NPY SLITRK6
1398	MT2A	Fibroblasts NPY SLITRK6
1399	MGST1	Fibroblasts NPY SLITRK6
1400	ACTG2	Fibroblasts NPY SLITRK6
1401	SOCS2	Fibroblasts NPY SLITRK6
1402	PLN	Fibroblasts NPY SLITRK6
1403	MT1E	Fibroblasts NPY SLITRK6
1404	CITED2	Fibroblasts NPY SLITRK6
1405	SPARCL1	Fibroblasts NPY SLITRK6
1406	PODN	Fibroblasts NPY SLITRK6
1407	CXCL14	Fibroblasts NPY SLITRK6
1408	RGS16	Fibroblasts NPY SLITRK6
1409	FOXO3	Fibroblasts NPY SLITRK6
1410	COL3A1	Fibroblasts NPY SLITRK6
1411	MT1A	Fibroblasts NPY SLITRK6
1412	C2orf40	Fibroblasts NPY SLITRK6
1413	KLF2	Fibroblasts NPY SLITRK6
1414	ATF3	Fibroblasts NPY SLITRK6
1415	CSRNP1	Fibroblasts NPY SLITRK6
1416	MTRNR2L12	Fibroblasts NPY SLITRK6
1417	IER5	Fibroblasts NPY SLITRK6
1418	FAM118A	Fibroblasts NPY SLITRK6
1419	SRPX	Fibroblasts NPY SLITRK6
1420	H1FX	Fibroblasts NPY SLITRK6
1421	RERG	Fibroblasts NPY SLITRK6
1422	ERRFI1	Fibroblasts NPY SLITRK6
1423	RGS2	Fibroblasts NPY SLITRK6
1424	CYR61	Fibroblasts NPY SLITRK6
1425	CCDC80	Fibroblasts NPY SLITRK6
1426	MAFF	Fibroblasts NPY SLITRK6
1427	MIR24-2	Fibroblasts NPY SLITRK6
1428	YBX3	Fibroblasts NPY SLITRK6
1429	EMP1	Fibroblasts NPY SLITRK6
1430	IER2	Fibroblasts NPY SLITRK6
1431	PNRC1	Fibroblasts NPY SLITRK6
1432	PLXDC1	Fibroblasts NPY SLITRK6
1433	C11orf96	Fibroblasts NPY SLITRK6
1434	A2M	Fibroblasts NPY SLITRK6
1435	SMOC2	Fibroblasts NPY SLITRK6
1436	MT1X	Fibroblasts NPY SLITRK6
1437	TNFRSF12A	Fibroblasts NPY SLITRK6
1438	ADAMDEC1	Fibroblasts NPY SLITRK6
1439	KLF9	Fibroblasts NPY SLITRK6
1440	CNN1	Fibroblasts NPY SLITRK6
1441	GSTM3	Fibroblasts NPY SLITRK6
1442	NCALD	Fibroblasts NPY SLITRK6
1443	TSC22D1	Fibroblasts NPY SLITRK6
1444	AP1S2	Fibroblasts NPY SLITRK6
1445	HSPA5	Fibroblasts NPY SLITRK6
1446	JAM2	Fibroblasts NPY SLITRK6
1447	SCUBE2	Fibroblasts NPY SLITRK6
1448	GLIPR1	Fibroblasts NPY SLITRK6
1449	ANGPTL1	Fibroblasts NPY SLITRK6
1450	KLF4	Fibroblasts NPY SLITRK6
1451	DSTN	Fibroblasts NPY SLITRK6
1452	TSHZ2	Fibroblasts NPY SLITRK6
1453	DDIT4	Fibroblasts NPY SLITRK6
1454	NR4A1	Fibroblasts NPY SLITRK6
1455	NEXN	Fibroblasts NPY SLITRK6
1456	CSRP1	Fibroblasts NPY SLITRK6
1457	CYCS	Fibroblasts NPY SLITRK6
1458	ADAM28	Fibroblasts NPY SLITRK6
1459	ADH1B	Fibroblasts NPY SLITRK6
1460	MTRNR2L10	Fibroblasts NPY SLITRK6
1461	RORA	Fibroblasts NPY SLITRK6
1462	HIGD1A	Fibroblasts NPY SLITRK6
1463	ZFYVE21	Fibroblasts NPY SLITRK6
1464	GLUL	Fibroblasts NPY SLITRK6
1465	C10orf10	Fibroblasts NPY SLITRK6
1466	MYADM	Fibroblasts NPY SLITRK6
1467	SPRY2	Fibroblasts NPY SLITRK6
1468	CCL13	Fibroblasts NPY SLITRK6
1469	IFITM1	Fibroblasts NPY SLITRK6
1470	IGLL5	Fibroblasts NPY SLITRK6
1471	ALDH1A3	Fibroblasts NPY SLITRK6
1472	VAPA	Fibroblasts NPY SLITRK6
1473	BTG3	Fibroblasts NPY SLITRK6
1474	ID3	Fibroblasts NPY SLITRK6
1475	TAGLN	Fibroblasts NPY SLITRK6
1476	AKAP8L	Fibroblasts NPY SLITRK6
1477	TMEM259	Fibroblasts NPY SLITRK6
1478	MT-ND3	Fibroblasts NPY SLITRK6
1479	FXYD1	Fibroblasts NPY SLITRK6
1480	GTF2B	Fibroblasts NPY SLITRK6
1481	CFD	Fibroblasts NPY SLITRK6
1482	IFI27	Fibroblasts NPY SLITRK6
1483	HTRA3	Fibroblasts NPY SLITRK6
1484	HSPA2	Fibroblasts NPY SLITRK6
1485	BRI3	Fibroblasts NPY SLITRK6
1486	MZT2B	Fibroblasts NPY SLITRK6
1487	COL1A1	Fibroblasts NPY SLITRK6
1488	CXCL2	Fibroblasts NPY SLITRK6
1489	LMNA	Fibroblasts NPY SLITRK6
1490	ADAMTS1	Fibroblasts NPY SLITRK6
1491	FAM107A	Fibroblasts NPY SLITRK6
1492	NFKBIZ	Fibroblasts NPY SLITRK6
1493	ESD	Fibroblasts NPY SLITRK6
1494	BAG3	Fibroblasts NPY SLITRK6
1495	ARID5A	Fibroblasts NPY SLITRK6
1496	CCL8	Fibroblasts NPY SLITRK6
1497	PLK3	Fibroblasts NPY SLITRK6
1498	METTL7A	Fibroblasts NPY SLITRK6
1499	GADD45A	Fibroblasts NPY SLITRK6
1500	XBP1	Fibroblasts NPY SLITRK6
1501	ELN	Fibroblasts NPY SLITRK6
1502	ICAM1	Fibroblasts NPY SLITRK6
1503	TNFSF12	Fibroblasts NPY SLITRK6
1504	WBP2	Fibroblasts NPY SLITRK6
1505	SDCBP	Fibroblasts NPY SLITRK6
1506	APOD	Fibroblasts NPY SLITRK6
1507	PTRF	Fibroblasts NPY SLITRK6
1508	NDRG2	Fibroblasts NPY SLITRK6
1509	MTRNR2L1	Fibroblasts NPY SLITRK6
1510	UQCRC2	Fibroblasts NPY SLITRK6
1511	PLP2	Fibroblasts NPY SLITRK6
1512	YWHAQ	Fibroblasts NPY SLITRK6
1513	GEM	Fibroblasts NPY SLITRK6
1514	SERTAD1	Fibroblasts NPY SLITRK6
1515	TMEM204	Fibroblasts NPY SLITRK6
1516	MARCKS	Fibroblasts NPY SLITRK6
1517	SOD2	Fibroblasts NPY SLITRK6
1518	OAT	Fibroblasts NPY SLITRK6
1519	HNRNPF	Fibroblasts NPY SLITRK6
1520	TMEM176B	Fibroblasts NPY SLITRK6
1521	ZBTB16	Lymphatics
1522	OGN	Lymphatics
1523	PRELP	Lymphatics
1524	C1QTNF3	Lymphatics
1525	GLUL	Lymphatics
1526	CTGF	Lymphatics
1527	ATAD1	Lymphatics
1528	TSC22D3	Lymphatics
1529	RHOB	Lymphatics
1530	ASPN	Lymphatics
1531	LACTB2	Lymphatics
1532	FKBP5	Lymphatics
1533	CCDC80	Lymphatics
1534	XRCC1	Lymphatics
1535	CEBPD	Lymphatics
1536	GSTM3	Lymphatics
1537	CYR61	Lymphatics
1538	DUSP1	Lymphatics
1539	KCNN3	Lymphatics
1540	MYC	Lymphatics
1541	BTG2	Lymphatics
1542	NT5E	Lymphatics
1543	PDGFRL	Lymphatics
1544	OSR2	Lymphatics
1545	AKR1C2	Lymphatics
1546	RP1-197B17.3	Lymphatics
1547	MT1M	Lymphatics
1548	GREM1	Lymphatics
1549	ADH1B	Lymphatics
1550	HTRA1	Lymphatics
1551	SSPN	Lymphatics
1552	SDC2	Lymphatics
1553	DPT	Lymphatics
1554	H1FX	Lymphatics
1555	LAPTM4B	Lymphatics
1556	CCAR1	Lymphatics
1557	MT1E	Lymphatics
1558	JUN	Lymphatics
1559	FAM118A	Lymphatics
1560	THRA	Lymphatics
1561	C7	Lymphatics
1562	RYK	Lymphatics
1563	RGS2	Lymphatics
1564	DEGS1	Lymphatics
1565	ZFP36	Lymphatics
1566	RAMP1	Lymphatics
1567	CSRNP1	Lymphatics
1568	OAT	Lymphatics
1569	FAM107A	Lymphatics
1570	TNFSF13B	Lymphatics
1571	MT1M	Activated fibroblasts CCL19 ADAMADEC1
1572	ZBTB16	Activated fibroblasts CCL19 ADAMADEC1
1573	MT1A	Activated fibroblasts CCL19 ADAMADEC1
1574	CSRNP1	Activated fibroblasts CCL19 ADAMADEC1
1575	THBS4	Activated fibroblasts CCL19 ADAMADEC1
1576	DUSP1	Activated fibroblasts CCL19 ADAMADEC1
1577	FKBP5	Activated fibroblasts CCL19 ADAMADEC1
1578	ZFP36	Activated fibroblasts CCL19 ADAMADEC1
1579	OGN	Activated fibroblasts CCL19 ADAMADEC1
1580	SNCA	Activated fibroblasts CCL19 ADAMADEC1
1581	CEBPD	Activated fibroblasts CCL19 ADAMADEC1
1582	MYC	Activated fibroblasts CCL19 ADAMADEC1
1583	IL6	Activated fibroblasts CCL19 ADAMADEC1
1584	BTG2	Activated fibroblasts CCL19 ADAMADEC1
1585	TSC22D3	Activated fibroblasts CCL19 ADAMADEC1
1586	MT1E	Activated fibroblasts CCL19 ADAMADEC1
1587	SOCS3	Activated fibroblasts CCL19 ADAMADEC1
1588	IER5	Activated fibroblasts CCL19 ADAMADEC1
1589	KLF6	Activated fibroblasts CCL19 ADAMADEC1
1590	SMOC2	Activated fibroblasts CCL19 ADAMADEC1
1591	FOS	Activated fibroblasts CCL19 ADAMADEC1
1592	RHOB	Activated fibroblasts CCL19 ADAMADEC1
1593	CDKN1A	Activated fibroblasts CCL19 ADAMADEC1
1594	LY6H	Activated fibroblasts CCL19 ADAMADEC1
1595	ADAMTS1	Activated fibroblasts CCL19 ADAMADEC1
1596	ELN	Activated fibroblasts CCL19 ADAMADEC1
1597	RAMP1	Activated fibroblasts CCL19 ADAMADEC1
1598	JUNB	Activated fibroblasts CCL19 ADAMADEC1
1599	CHODL	Activated fibroblasts CCL19 ADAMADEC1
1600	EGR1	Activated fibroblasts CCL19 ADAMADEC1
1601	LMNA	Activated fibroblasts CCL19 ADAMADEC1
1602	CLU	Activated fibroblasts CCL19 ADAMADEC1
1603	PRELP	Activated fibroblasts CCL19 ADAMADEC1
1604	C7	Activated fibroblasts CCL19 ADAMADEC1
1605	PER1	Activated fibroblasts CCL19 ADAMADEC1
1606	CA11	Activated fibroblasts CCL19 ADAMADEC1
1607	ITM2A	Activated fibroblasts CCL19 ADAMADEC1
1608	KLF4	Activated fibroblasts CCL19 ADAMADEC1
1609	YBX3	Activated fibroblasts CCL19 ADAMADEC1
1610	HSPB6	Activated fibroblasts CCL19 ADAMADEC1
1611	KLF2	Activated fibroblasts CCL19 ADAMADEC1
1612	FOXO3	Activated fibroblasts CCL19 ADAMADEC1
1613	PLK3	Activated fibroblasts CCL19 ADAMADEC1
1614	ABL2	Activated fibroblasts CCL19 ADAMADEC1
1615	MTRNR2L8	Activated fibroblasts CCL19 ADAMADEC1
1616	DES	Activated fibroblasts CCL19 ADAMADEC1
1617	JUN	Activated fibroblasts CCL19 ADAMADEC1
1618	MGST1	Activated fibroblasts CCL19 ADAMADEC1
1619	MT2A	Activated fibroblasts CCL19 ADAMADEC1
1620	ZFAND5	Activated fibroblasts CCL19 ADAMADEC1
1621	FAM107A	Activated fibroblasts CCL19 ADAMADEC1
1622	GADD45B	Activated fibroblasts CCL19 ADAMADEC1
1623	APOE	Activated fibroblasts CCL19 ADAMADEC1
1624	MXI1	Activated fibroblasts CCL19 ADAMADEC1
1625	IER2	Activated fibroblasts CCL19 ADAMADEC1
1626	DDIT3	Activated fibroblasts CCL19 ADAMADEC1
1627	C2CD4B	Activated fibroblasts CCL19 ADAMADEC1
1628	MT1X	Activated fibroblasts CCL19 ADAMADEC1
1629	FAM3C	Activated fibroblasts CCL19 ADAMADEC1
1630	MTRNR2L12	Activated fibroblasts CCL19 ADAMADEC1
1631	ATF3	Activated fibroblasts CCL19 ADAMADEC1
1632	SPARCL1	Activated fibroblasts CCL19 ADAMADEC1
1633	APOLD1	Activated fibroblasts CCL19 ADAMADEC1
1634	AKR1C1	Activated fibroblasts CCL19 ADAMADEC1
1635	NR4A1	Activated fibroblasts CCL19 ADAMADEC1
1636	HSPA5	Activated fibroblasts CCL19 ADAMADEC1
1637	RGS16	Activated fibroblasts CCL19 ADAMADEC1
1638	LDHA	Activated fibroblasts CCL19 ADAMADEC1
1639	MGP	Activated fibroblasts CCL19 ADAMADEC1
1640	PDK4	Activated fibroblasts CCL19 ADAMADEC1
1641	MAFF	Activated fibroblasts CCL19 ADAMADEC1
1642	ICAM1	Activated fibroblasts CCL19 ADAMADEC1
1643	NFKBIA	Activated fibroblasts CCL19 ADAMADEC1
1644	AKTIP	Activated fibroblasts CCL19 ADAMADEC1
1645	CXCL2	Activated fibroblasts CCL19 ADAMADEC1
1646	RERG	Activated fibroblasts CCL19 ADAMADEC1
1647	ADAMTS4	Activated fibroblasts CCL19 ADAMADEC1
1648	UBR7	Activated fibroblasts CCL19 ADAMADEC1
1649	CDO1	Activated fibroblasts CCL19 ADAMADEC1
1650	PEX14	Activated fibroblasts CCL19 ADAMADEC1
1651	CXCL14	Activated fibroblasts CCL19 ADAMADEC1
1652	PPP1R15A	Activated fibroblasts CCL19 ADAMADEC1
1653	PODN	Activated fibroblasts CCL19 ADAMADEC1
1654	C10orf10	Activated fibroblasts CCL19 ADAMADEC1
1655	CYR61	Activated fibroblasts CCL19 ADAMADEC1
1656	TNFSF12	Activated fibroblasts CCL19 ADAMADEC1
1657	CEBPD	Myofibroblasts GREM1 GREM2
1658	BTG2	Myofibroblasts GREM1 GREM2
1659	DUSP1	Myofibroblasts GREM1 GREM2
1660	ZBTB16	Myofibroblasts GREM1 GREM2
1661	JUNB	Myofibroblasts GREM1 GREM2
1662	RHOB	Myofibroblasts GREM1 GREM2
1663	ATF3	Myofibroblasts GREM1 GREM2
1664	ZFP36	Myofibroblasts GREM1 GREM2
1665	FOS	Myofibroblasts GREM1 GREM2
1666	TSC22D3	Myofibroblasts GREM1 GREM2
1667	SOCS3	Myofibroblasts GREM1 GREM2
1668	IER2	Myofibroblasts GREM1 GREM2
1669	JUN	Myofibroblasts GREM1 GREM2
1670	YBX3	Myofibroblasts GREM1 GREM2
1671	EGR1	Myofibroblasts GREM1 GREM2
1672	NFKBIA	Myofibroblasts GREM1 GREM2
1673	MT-ND3	Myofibroblasts GREM1 GREM2
1674	IER5	Myofibroblasts GREM1 GREM2
1675	CTGF	Myofibroblasts GREM1 GREM2
1676	KLF6	Myofibroblasts GREM1 GREM2
1677	ESD	Myofibroblasts GREM1 GREM2
1678	PPP1R15A	Myofibroblasts GREM1 GREM2
1679	MT2A	Myofibroblasts GREM1 GREM2
1680	MT-ND2	Myofibroblasts GREM1 GREM2
1681	KLF4	Myofibroblasts GREM1 GREM2
1682	CYR61	Myofibroblasts GREM1 GREM2
1683	NBL1	Myofibroblasts GREM1 GREM2
1684	PDK4	Myofibroblasts GREM1 GREM2
1685	CDKN1A	Myofibroblasts GREM1 GREM2
1686	LMNA	Myofibroblasts GREM1 GREM2
1687	ZFAND5	Myofibroblasts GREM1 GREM2
1688	CSRNP1	Myofibroblasts GREM1 GREM2
1689	FKBP5	Myofibroblasts GREM1 GREM2
1690	MAFF	Myofibroblasts GREM1 GREM2
1691	NR4A1	Myofibroblasts GREM1 GREM2
1692	UBC	Myofibroblasts GREM1 GREM2
1693	C11orf96	Myofibroblasts GREM1 GREM2
1694	MT1E	Myofibroblasts GREM1 GREM2
1695	KLF2	Myofibroblasts GREM1 GREM2
1696	NDRG2	Myofibroblasts GREM1 GREM2
1697	BRI3	Myofibroblasts GREM1 GREM2
1698	KLF9	Myofibroblasts GREM1 GREM2
1699	CKB	Myofibroblasts GREM1 GREM2
1700	PNRC1	Myofibroblasts GREM1 GREM2
1701	PRELP	Myofibroblasts GREM1 GREM2
1702	GLUL	Myofibroblasts GREM1 GREM2
1703	H1FX	Myofibroblasts GREM1 GREM2
1704	ALDH1A1	Myofibroblasts GREM1 GREM2
1705	PFKP	Myofibroblasts GREM1 GREM2
1706	CLU	Myofibroblasts GREM1 GREM2
1707	CSRP1	Myofibroblasts GREM1 GREM2
1708	FOSB	Myofibroblasts GREM1 GREM2
1709	HSPA5	Myofibroblasts GREM1 GREM2
1710	PRNP	Myofibroblasts GREM1 GREM2
1711	NFKBIZ	Myofibroblasts GREM1 GREM2
1712	MT-ND1	Myofibroblasts GREM1 GREM2
1713	GADD45B	Myofibroblasts GREM1 GREM2
1714	YWHAQ	Myofibroblasts GREM1 GREM2
1715	MT1M	Myofibroblasts GREM1 GREM2
1716	ELN	Myofibroblasts GREM1 GREM2
1717	MZT2B	Myofibroblasts GREM1 GREM2
1718	ANGPTL1	Myofibroblasts GREM1 GREM2
1719	CNN1	Myofibroblasts GREM1 GREM2
1720	RAMP1	Myofibroblasts GREM1 GREM2
1721	PCNP	Myofibroblasts GREM1 GREM2
1722	FXYD1	Myofibroblasts GREM1 GREM2
1723	APOE	Myofibroblasts GREM1 GREM2
1724	FOXO3	Myofibroblasts GREM1 GREM2
1725	DSTN	Myofibroblasts GREM1 GREM2
1726	OGN	Myofibroblasts GREM1 GREM2
1727	TSC22D1	Myofibroblasts GREM1 GREM2
1728	COL3A1	Myofibroblasts GREM1 GREM2
1729	SNCA	Myofibroblasts GREM1 GREM2
1730	CNBP	Myofibroblasts GREM1 GREM2
1731	CD59	Myofibroblasts GREM1 GREM2
1732	H3F3B	Myofibroblasts GREM1 GREM2
1733	SPARCL1	Myofibroblasts GREM1 GREM2
1734	ATF4	Myofibroblasts GREM1 GREM2
1735	FHL1	Myofibroblasts GREM1 GREM2
1736	MGP	Myofibroblasts GREM1 GREM2
1737	COX7B	Myofibroblasts GREM1 GREM2
1738	ADAMTS1	Myofibroblasts GREM1 GREM2
1739	CD99	Myofibroblasts GREM1 GREM2
1740	PDLIM3	Myofibroblasts GREM1 GREM2
1741	POLR1D	Myofibroblasts GREM1 GREM2
1742	EFEMP1	Myofibroblasts GREM1 GREM2
1743	MYC	Myofibroblasts GREM1 GREM2
1744	CEBPB	Myofibroblasts GREM1 GREM2
1745	GSN	Myofibroblasts GREM1 GREM2
1746	MT-ND4L	Myofibroblasts GREM1 GREM2
1747	RGS2	Myofibroblasts GREM1 GREM2
1748	MT-ND5	Myofibroblasts GREM1 GREM2
1749	ATP1A1	Myofibroblasts GREM1 GREM2
1750	ACTG1	Myofibroblasts GREM1 GREM2
1751	MIR24-2	Myofibroblasts GREM1 GREM2
1752	ILK	Myofibroblasts GREM1 GREM2
1753	TNFSF12	Myofibroblasts GREM1 GREM2
1754	SOD2	Myofibroblasts GREM1 GREM2
1755	A2M	Myofibroblasts GREM1 GREM2
1756	EIF3E	Myofibroblasts GREM1 GREM2
1757	MT1X	Myofibroblasts GREM1 GREM2
1758	CPQ	Myofibroblasts GREM1 GREM2
1759	C8orf59	Myofibroblasts GREM1 GREM2
1760	ERRFI1	Myofibroblasts GREM1 GREM2
1761	RPS4Y1	Myofibroblasts GREM1 GREM2
1762	PLK3	Myofibroblasts GREM1 GREM2
1763	GPNMB	Myofibroblasts GREM1 GREM2
1764	SPRY2	Myofibroblasts GREM1 GREM2
1765	CD9	Myofibroblasts GREM1 GREM2
1766	MCL1	Myofibroblasts GREM1 GREM2
1767	GSTM5	Myofibroblasts GREM1 GREM2
1768	DDIT4	Myofibroblasts GREM1 GREM2
1769	SH3BGRL	Myofibroblasts GREM1 GREM2
1770	GSTM3	Myofibroblasts GREM1 GREM2
1771	CRISPLD2	Myofibroblasts GREM1 GREM2
1772	HSPA2	Myofibroblasts GREM1 GREM2
1773	FAM107A	Myofibroblasts GREM1 GREM2
1774	GEM	Myofibroblasts GREM1 GREM2
1775	CNN3	Myofibroblasts GREM1 GREM2
1776	MYH11	Myofibroblasts GREM1 GREM2
1777	SERTAD1	Myofibroblasts GREM1 GREM2
1778	MT-ATP6	Myofibroblasts GREM1 GREM2
1779	PER1	Myofibroblasts GREM1 GREM2
1780	ALDOA	Myofibroblasts GREM1 GREM2
1781	DDIT3	Myofibroblasts GREM1 GREM2
1782	KCNN3	Myofibroblasts GREM1 GREM2
1783	RSL24D1	Myofibroblasts GREM1 GREM2
1784	ZYX	Myofibroblasts GREM1 GREM2
1785	CFL1	Myofibroblasts GREM1 GREM2
1786	MMADHC	Myofibroblasts GREM1 GREM2
1787	ACTG2	Myofibroblasts GREM1 GREM2
1788	CCL13	Myofibroblasts GREM1 GREM2
1789	CCL8	Myofibroblasts GREM1 GREM2
1790	FEZ2	Myofibroblasts GREM1 GREM2
1791	RGS16	Myofibroblasts GREM1 GREM2
1792	ATP5B	Myofibroblasts GREM1 GREM2
1793	DDAH2	Myofibroblasts GREM1 GREM2
1794	LDHA	Myofibroblasts GREM1 GREM2
1795	ASPN	Myofibroblasts GREM1 GREM2
1796	NFE2L2	Myofibroblasts GREM1 GREM2
1797	MAT2A	Myofibroblasts GREM1 GREM2
1798	ACTA2	Myofibroblasts GREM1 GREM2
1799	CYCS	Myofibroblasts GREM1 GREM2
1800	CFD	Myofibroblasts GREM1 GREM2
1801	MYADM	Myofibroblasts GREM1 GREM2
1802	HNRNPH2	Myofibroblasts GREM1 GREM2
1803	VAMP3	Myofibroblasts GREM1 GREM2
1804	PXDC1	Myofibroblasts GREM1 GREM2
1805	ZFP36L2	Myofibroblasts GREM1 GREM2
1806	VDAC2	Myofibroblasts GREM1 GREM2
1807	ATP6AP2	Myofibroblasts GREM1 GREM2
1808	NDUFS5	Myofibroblasts GREM1 GREM2
1809	THBS4	Myofibroblasts GREM1 GREM2
1810	PID1	Myofibroblasts GREM1 GREM2
1811	PDE1A	Myofibroblasts GREM1 GREM2
1812	MRPS36	Myofibroblasts GREM1 GREM2
1813	NDUFB6	Myofibroblasts GREM1 GREM2
1814	PFN1	Myofibroblasts GREM1 GREM2
1815	NDUFB7	Myofibroblasts GREM1 GREM2
1816	TXNIP	Myofibroblasts GREM1 GREM2
1817	FAM118A	Myofibroblasts GREM1 GREM2
1818	CXCL14	Myofibroblasts GREM1 GREM2
1819	2007-09-01	Myofibroblasts GREM1 GREM2
1820	SPAG7	Myofibroblasts GREM1 GREM2
1821	UQCRB	Myofibroblasts GREM1 GREM2
1822	TPRKB	Myofibroblasts GREM1 GREM2
1823	ANXA1	Myofibroblasts GREM1 GREM2
1824	DPM1	Myofibroblasts GREM1 GREM2
1825	APCDD1	Myofibroblasts GREM1 GREM2
1826	HSPA9	Myofibroblasts GREM1 GREM2
1827	PTMS	Myofibroblasts GREM1 GREM2
1828	ANAPC16	Myofibroblasts GREM1 GREM2
1829	PODN	Myofibroblasts GREM1 GREM2
1830	PTOV1	Myofibroblasts GREM1 GREM2
1831	MAGED2	Myofibroblasts GREM1 GREM2
1832	SBDS	Myofibroblasts GREM1 GREM2
1833	ADAMDEC1	Myofibroblasts GREM1 GREM2
1834	MORF4L2	Myofibroblasts GREM1 GREM2
1835	RERG	Myofibroblasts GREM1 GREM2
1836	ARID5B	Myofibroblasts GREM1 GREM2
1837	EMC2	Myofibroblasts GREM1 GREM2
1838	C10orf32	Myofibroblasts GREM1 GREM2
1839	PSAP	Myofibroblasts GREM1 GREM2
1840	MRPL43	Myofibroblasts GREM1 GREM2
1841	FBXO32	Myofibroblasts GREM1 GREM2
1842	GYPC	Myofibroblasts GREM1 GREM2
1843	CHCHD6	Myofibroblasts GREM1 GREM2
1844	HNRNPA2B1	Myofibroblasts GREM1 GREM2
1845	TIMM44	Myofibroblasts GREM1 GREM2
1846	MDH2	Myofibroblasts GREM1 GREM2
1847	CSDE1	Myofibroblasts GREM1 GREM2
1848	FKBP10	Myofibroblasts GREM1 GREM2
1849	HSPA8	Myofibroblasts GREM1 GREM2
1850	AP2M1	Myofibroblasts GREM1 GREM2
1851	HBP1	Myofibroblasts GREM1 GREM2
1852	CYB5R3	Myofibroblasts GREM1 GREM2
1853	RNF11	Myofibroblasts GREM1 GREM2
1854	NUCB1	Myofibroblasts GREM1 GREM2
1855	YWHAE	Myofibroblasts GREM1 GREM2
1856	MAX	Myofibroblasts GREM1 GREM2
1857	CCDC80	Myofibroblasts GREM1 GREM2
1858	ATP6V1E1	Myofibroblasts GREM1 GREM2
1859	HTRA1	Myofibroblasts GREM1 GREM2
1860	POLR2K	Myofibroblasts GREM1 GREM2
1861	MRPL37	Myofibroblasts GREM1 GREM2
1862	ATP5A1	Myofibroblasts GREM1 GREM2
1863	IRF1	Myofibroblasts GREM1 GREM2
1864	EEF2	Myofibroblasts GREM1 GREM2
1865	KCNMB1	Myofibroblasts GREM1 GREM2
1866	TACC1	Myofibroblasts GREM1 GREM2
1867	FKBP4	Myofibroblasts GREM1 GREM2
1868	SYPL1	Myofibroblasts GREM1 GREM2
1869	HIGD1A	Myofibroblasts GREM1 GREM2
1870	DARS	Myofibroblasts GREM1 GREM2
1871	HNRNPDL	Myofibroblasts GREM1 GREM2
1872	NEXN	Myofibroblasts GREM1 GREM2
1873	EIF4A1	Myofibroblasts GREM1 GREM2
1874	TMEM66	Myofibroblasts GREM1 GREM2
1875	OAT	Myofibroblasts GREM1 GREM2
1876	XBP1	Myofibroblasts GREM1 GREM2
1877	SPSB1	Myofibroblasts GREM1 GREM2
1878	CITED2	Myofibroblasts GREM1 GREM2
1879	AES	Myofibroblasts GREM1 GREM2
1880	JUND	Myofibroblasts GREM1 GREM2
1881	MTRNR2L8	Myofibroblasts GREM1 GREM2
1882	MT1A	Myofibroblasts GREM1 GREM2
1883	SAR1A	Myofibroblasts GREM1 GREM2
1884	C2orf40	Myofibroblasts GREM1 GREM2
1885	DES	Myofibroblasts GREM1 GREM2
1886	LY6H	Myofibroblasts GREM1 GREM2
1887	MFAP5	Myofibroblasts GREM1 GREM2
1888	FXYD6	Myofibroblasts GREM1 GREM2
1889	NSA2	Myofibroblasts GREM1 GREM2
1890	SCP2	Myofibroblasts GREM1 GREM2
1891	TMX2	Myofibroblasts GREM1 GREM2
1892	LITAF	Myofibroblasts GREM1 GREM2
1893	IER3	Myofibroblasts GREM1 GREM2
1894	ING4	Myofibroblasts GREM1 GREM2
1895	PGRMC2	Myofibroblasts GREM1 GREM2
1896	CXCL2	Myofibroblasts GREM1 GREM2
1897	LAMP1	Myofibroblasts GREM1 GREM2
1898	COX6A1	Myofibroblasts GREM1 GREM2
1899	MAP2K2	Myofibroblasts GREM1 GREM2
1900	RPL36A	Myofibroblasts GREM1 GREM2
1901	PEBP1	Myofibroblasts GREM1 GREM2
1902	MAFG	Myofibroblasts GREM1 GREM2
1903	FDPS	Myofibroblasts GREM1 GREM2
1904	EIF4A2	Myofibroblasts GREM1 GREM2
1905	CD151	Myofibroblasts GREM1 GREM2
1906	ARMCX3	Myofibroblasts GREM1 GREM2
1907	CDC42EP4	Myofibroblasts GREM1 GREM2
1908	XRCC6	Myofibroblasts GREM1 GREM2
1909	PRKAR2B	Myofibroblasts GREM1 GREM2
1910	HSPB2	Myofibroblasts GREM1 GREM2
1911	TPM2	Myofibroblasts GREM1 GREM2
1912	TSR3	Myofibroblasts GREM1 GREM2
1913	OSR1	Myofibroblasts GREM1 GREM2
1914	SOCS2	Myofibroblasts GREM1 GREM2
1915	TAF9	Myofibroblasts GREM1 GREM2
1916	GLTSCR2	Myofibroblasts GREM1 GREM2
1917	AUP1	Myofibroblasts GREM1 GREM2
1918	CHPT1	Myofibroblasts GREM1 GREM2
1919	ATP6V1F	Myofibroblasts GREM1 GREM2
1920	PRPF31	Myofibroblasts GREM1 GREM2
1921	C1QTNF4	Myofibroblasts GREM1 GREM2
1922	NT5E	Myofibroblasts GREM1 GREM2
1923	CHODL	Myofibroblasts GREM1 GREM2
1924	HPCAL1	Myofibroblasts GREM1 GREM2
1925	NDFIP1	Myofibroblasts GREM1 GREM2
1926	PTGES	Myofibroblasts GREM1 GREM2
1927	PKM	Myofibroblasts GREM1 GREM2
1928	SEC11A	Myofibroblasts GREM1 GREM2
1929	CYB5A	Myofibroblasts GREM1 GREM2
1930	PSMA2-ENSG00000106588	Myofibroblasts GREM1 GREM2
1931	CALM3	Myofibroblasts GREM1 GREM2
1932	PSMB7	Myofibroblasts GREM1 GREM2
1933	ECH1	Myofibroblasts GREM1 GREM2
1934	NDUFV2	Myofibroblasts GREM1 GREM2
1935	RAN	Myofibroblasts GREM1 GREM2
1936	CLTB	Myofibroblasts GREM1 GREM2
1937	EID1	Myofibroblasts GREM1 GREM2
1938	TSPYL2	Myofibroblasts GREM1 GREM2
1939	TAX1BP1	Myofibroblasts GREM1 GREM2
1940	HSPB6	Myofibroblasts GREM1 GREM2
1941	RBMS1	Myofibroblasts GREM1 GREM2
1942	REXO2	Myofibroblasts GREM1 GREM2
1943	ENO1	Myofibroblasts GREM1 GREM2
1944	CHCHD10	Myofibroblasts GREM1 GREM2
1945	HERPUD1	Myofibroblasts GREM1 GREM2
1946	MAGOH	Myofibroblasts GREM1 GREM2
1947	2009-09-01	Myofibroblasts GREM1 GREM2
1948	STMN1	Myofibroblasts GREM1 GREM2
1949	DDX27	Myofibroblasts GREM1 GREM2
1950	EIF3L	Myofibroblasts GREM1 GREM2
1951	AIG1	Myofibroblasts GREM1 GREM2
1952	PLP2	Myofibroblasts GREM1 GREM2
1953	UQCRC2	Myofibroblasts GREM1 GREM2
1954	ITM2A	Myofibroblasts GREM1 GREM2
1955	P4HB	Myofibroblasts GREM1 GREM2
1956	PIGP	Myofibroblasts GREM1 GREM2
1957	TNFAIP3	Myofibroblasts GREM1 GREM2
1958	ATP5C1	Myofibroblasts GREM1 GREM2
1959	YPEL3	Myofibroblasts GREM1 GREM2
1960	TSHZ2	Myofibroblasts GREM1 GREM2
1961	GLIPR1	Myofibroblasts GREM1 GREM2
1962	ITM2B	Myofibroblasts GREM1 GREM2
1963	RPL22L1	Myofibroblasts GREM1 GREM2
1964	C10orf10	Myofibroblasts GREM1 GREM2
1965	MTRNR2L10	Myofibroblasts GREM1 GREM2
1966	CCNL1	Myofibroblasts GREM1 GREM2
1967	RAP1A	Myofibroblasts GREM1 GREM2
1968	FUCA1	Myofibroblasts GREM1 GREM2
1969	CRYAB	Myofibroblasts GREM1 GREM2
1970	SERINC1	Myofibroblasts GREM1 GREM2
1971	SLMAP	Myofibroblasts GREM1 GREM2
1972	DUSP1	Inflammatory fibroblasts IL11 CHI3L1
1973	ZFP36	Inflammatory fibroblasts IL11 CHI3L1
1974	CEBPD	Inflammatory fibroblasts IL11 CHI3L1
1975	MTRNR2L12	Inflammatory fibroblasts IL11 CHI3L1
1976	FOS	Inflammatory fibroblasts IL11 CHI3L1
1977	RHOB	Inflammatory fibroblasts IL11 CHI3L1
1978	MTRNR2L8	Inflammatory fibroblasts IL11 CHI3L1
1979	BTG2	Inflammatory fibroblasts IL11 CHI3L1
1980	SOCS3	Inflammatory fibroblasts IL11 CHI3L1
1981	JUNB	Inflammatory fibroblasts IL11 CHI3L1
1982	MTRNR2L10	Inflammatory fibroblasts IL11 CHI3L1
1983	TSC22D3	Inflammatory fibroblasts IL11 CHI3L1
1984	MTRNR2L1	Inflammatory fibroblasts IL11 CHI3L1
1985	EGR1	Inflammatory fibroblasts IL11 CHI3L1
1986	JUN	Inflammatory fibroblasts IL11 CHI3L1
1987	ZBTB16	Inflammatory fibroblasts IL11 CHI3L1
1988	PPP1R15A	Inflammatory fibroblasts IL11 CHI3L1
1989	NFKBIA	Inflammatory fibroblasts IL11 CHI3L1
1990	KLF6	Inflammatory fibroblasts IL11 CHI3L1
1991	CTGF	Inflammatory fibroblasts IL11 CHI3L1
1992	GADD45B	Inflammatory fibroblasts IL11 CHI3L1
1993	PNRC1	Inflammatory fibroblasts IL11 CHI3L1
1994	MT2A	Inflammatory fibroblasts IL11 CHI3L1
1995	CYR61	Inflammatory fibroblasts IL11 CHI3L1
1996	CXCL14	Inflammatory fibroblasts IL11 CHI3L1
1997	IER2	Inflammatory fibroblasts IL11 CHI3L1
1998	CSRNP1	Inflammatory fibroblasts IL11 CHI3L1
1999	APOE	Inflammatory fibroblasts IL11 CHI3L1
2000	CDKN1A	Inflammatory fibroblasts IL11 CHI3L1
2001	ATF3	Inflammatory fibroblasts IL11 CHI3L1
2002	PDK4	Inflammatory fibroblasts IL11 CHI3L1
2003	ZFAND5	Inflammatory fibroblasts IL11 CHI3L1
2004	IFITM1	Inflammatory fibroblasts IL11 CHI3L1
2005	A2M	Inflammatory fibroblasts IL11 CHI3L1
2006	YBX3	Inflammatory fibroblasts IL11 CHI3L1
2007	MT1E	Inflammatory fibroblasts IL11 CHI3L1
2008	LMNA	Inflammatory fibroblasts IL11 CHI3L1
2009	CD99	Inflammatory fibroblasts IL11 CHI3L1
2010	GLUL	Inflammatory fibroblasts IL11 CHI3L1
2011	KLF2	Inflammatory fibroblasts IL11 CHI3L1
2012	MGP	Inflammatory fibroblasts IL11 CHI3L1
2013	FAM118A	Inflammatory fibroblasts IL11 CHI3L1
2014	KLF9	Inflammatory fibroblasts IL11 CHI3L1
2015	ARL6IP1	Inflammatory fibroblasts IL11 CHI3L1
2016	IER5	Inflammatory fibroblasts IL11 CHI3L1
2017	PRELP	Inflammatory fibroblasts IL11 CHI3L1
2018	PER1	Inflammatory fibroblasts IL11 CHI3L1
2019	GPNMB	Inflammatory fibroblasts IL11 CHI3L1
2020	MT1M	Inflammatory fibroblasts IL11 CHI3L1
2021	KLF4	Inflammatory fibroblasts IL11 CHI3L1
2022	FN1	Inflammatory fibroblasts IL11 CHI3L1
2023	H1FX	Inflammatory fibroblasts IL11 CHI3L1
2024	FXYD6	Inflammatory fibroblasts IL11 CHI3L1
2025	DPT	Inflammatory fibroblasts IL11 CHI3L1
2026	TSC22D1	Inflammatory fibroblasts IL11 CHI3L1
2027	IGLL5	Inflammatory fibroblasts IL11 CHI3L1
2028	CCL8	Inflammatory fibroblasts IL11 CHI3L1
2029	NFKBIZ	Inflammatory fibroblasts IL11 CHI3L1
2030	YWHAQ	Inflammatory fibroblasts IL11 CHI3L1
2031	CLU	Inflammatory fibroblasts IL11 CHI3L1
2032	MYC	Inflammatory fibroblasts IL11 CHI3L1
2033	CEBPD	Pericytes RERGL NTRK2
2034	DUSP1	Pericytes RERGL NTRK2
2035	SLC29A1	Pericytes RERGL NTRK2
2036	ABLIM1	Pericytes RERGL NTRK2
2037	STXBP6	Pericytes RERGL NTRK2
2038	ZFP36	Pericytes RERGL NTRK2

### Sheet: Enrichmnet results immune colon
Immune cells
	ID	Description	GeneRatio	BgRatio	pvalue	p.adjust	qvalue	geneID	Count	Cluster
T cells CD8 KLRG1	T cells CD8 KLRG1	T cells CD8 KLRG1	8/340	209/15339	0.0941232	0.847881	0.847881	DUSP1/CAPZA1/TMSB4X/GTF2B/CREM/PTP4A2/MIER1/LITAF	8	Cluster X0
DC1	DC1	DC1	5/340	109/15339	0.0949119	0.847881	0.847881	GPX1/EGR1/CAPZA1/TMSB4X/PTP4A2	5	Cluster X0
Macrophages	Macrophages	Macrophages	4/340	93/15339	0.151606	0.847881	0.847881	GPX1/NR4A2/TMSB4X/PTP4A2	4	Cluster X0
Tregs	Tregs	Tregs	9/340	292/15339	0.201346	0.847881	0.847881	GADD45A/DUSP1/CAPZA1/TMSB4X/PTP4A2/PRDM2/MIER1/NABP1/GBP5	9	Cluster X0
B cells AICDA LRMP	B cells AICDA LRMP	B cells AICDA LRMP	2/340	45/15339	0.263266	0.847881	0.847881	JAK2/HES2	2	Cluster X0
DC2 CD1D	DC2 CD1D	DC2 CD1D	7/340	243/15339	0.294311	0.847881	0.847881	DUSP1/CAPZA1/BID/GTF2B/PTP4A2/TGIF1/NABP1	7	Cluster X0
NK-like cells ID3 ENTPD1	NK-like cells ID3 ENTPD1	NK-like cells ID3 ENTPD1	6/340	242/15339	0.448836	0.847881	0.847881	CD247/DUSP1/CAPZA1/CREM/PRDM2/MIER1	6	Cluster X0
DC2 CD1D-	DC2 CD1D-	DC2 CD1D-	3/340	123/15339	0.515495	0.847881	0.847881	GPX1/TMSB4X/PTP4A2	3	Cluster X0
Mast cells	Mast cells	Mast cells	5/340	220/15339	0.540456	0.847881	0.847881	EGR1/DUSP1/CAPZA1/PTP4A2/MIER1	5	Cluster X0
ILCs	ILCs	ILCs	1/340	36/15339	0.554196	0.847881	0.847881	DUSP1	1	Cluster X0
Plasma cells	Plasma cells	Plasma cells	4/340	182/15339	0.576606	0.847881	0.847881	PSAP/DUSP1/TMSB4X/TP53INP1	4	Cluster X0
Immune Cycling cells	Immune Cycling cells	Immune Cycling cells	5/340	232/15339	0.587789	0.847881	0.847881	FUCA1/GPX1/PSAP/GBP5/MRPL27	5	Cluster X0
T cells CD4 FOSB	T cells CD4 FOSB	T cells CD4 FOSB	6/340	280/15339	0.590682	0.847881	0.847881	DUSP1/CAPZA1/PTP4A2/PYHIN1/MIER1/NABP1	6	Cluster X0
B cells	B cells	B cells	3/340	138/15339	0.593517	0.847881	0.847881	EGR1/DUSP1/TGIF1	3	Cluster X0
T cells CD4 IL17A	T cells CD4 IL17A	T cells CD4 IL17A	5/340	254/15339	0.667173	0.852243	0.852243	DUSP1/CAPZA1/PTP4A2/PDE7A/MIER1	5	Cluster X0
Macrophages Metallothionein	Macrophages Metallothionein	Macrophages Metallothionein	1/340	51/15339	0.681794	0.852243	0.852243	TMSB4X	1	Cluster X0
T cells Naive CD4	T cells Naive CD4	T cells Naive CD4	4/340	239/15339	0.779704	0.853029	0.853029	DUSP1/TCF7/CAPZA1/TMSB4X	4	Cluster X0
T cells CD8	T cells CD8	T cells CD8	3/340	189/15339	0.793392	0.853029	0.853029	DUSP1/CAPZA1/CREM	3	Cluster X0
Monocytes S100A8 S100A9	Monocytes S100A8 S100A9	Monocytes S100A8 S100A9	1/340	74/15339	0.810377	0.853029	0.853029	GSTP1	1	Cluster X0
NK cells KLRF1 CD3G-	NK cells KLRF1 CD3G-	NK cells KLRF1 CD3G-	2/340	158/15339	0.868633	0.868633	0.868633	DUSP1/CAPZA1	2	Cluster X0
T cells CD4 FOSB1	T cells CD4 FOSB	T cells CD4 FOSB	15/368	280/15339	0.00321568	0.0643136	0.0507739	MT2A/MSN/DUSP1/S100A11/STAT3/RGS2/PIP4K2A/S100A10/HNRNPU/PTP4A2/IKZF1/SMAP2/NABP1/SCAF11/ARGLU1	15	Cluster X1
T cells CD8 KLRG11	T cells CD8 KLRG1	T cells CD8 KLRG1	11/368	209/15339	0.0122762	0.0943012	0.0744483	MT2A/DUSP1/RGS2/PIP4K2A/S100A10/TMSB4X/CREM/PTP4A2/IKZF1/LITAF/ARGLU1	11	Cluster X1
NK-like cells ID3 ENTPD11	NK-like cells ID3 ENTPD1	NK-like cells ID3 ENTPD1	12/368	242/15339	0.0141452	0.0943012	0.0744483	GRAP2/CD247/DUSP1/RGS2/PIP4K2A/S100A10/HNRNPU/CREM/PRDM2/IFI16/SCAF11/ARGLU1	12	Cluster X1
Tregs1	Tregs	Tregs	13/368	292/15339	0.0243476	0.121738	0.0961089	STK10/GADD45A/DUSP1/STAT3/PIP4K2A/TMSB4X/HNRNPU/PTP4A2/PRDM2/IKZF1/SMAP2/NABP1/ARGLU1	13	Cluster X1
DC2 CD1D1	DC2 CD1D	DC2 CD1D	11/368	243/15339	0.0329618	0.131847	0.10409	ZEB2/MT2A/PRKCB/DUSP1/STAT3/RGS2/PIP4K2A/HNRNPU/PTP4A2/TGIF1/NABP1	11	Cluster X1
Macrophages1	Macrophages	Macrophages	5/368	93/15339	0.0729257	0.191645	0.151299	YBX3/S100A11/NR4A2/TMSB4X/PTP4A2	5	Cluster X1
Mast cells1	Mast cells	Mast cells	9/368	220/15339	0.0837485	0.191645	0.151299	VWA5A/ZEB2/PRKCB/EGR1/DUSP1/STAT3/PTP4A2/SCAF11/ARGLU1	9	Cluster X1
T cells CD81	T cells CD8	T cells CD8	8/368	189/15339	0.0856424	0.191645	0.151299	DUSP1/RGS2/PIP4K2A/S100A10/CREM/IFI16/SAMSN1/ARGLU1	8	Cluster X1
T cells CD4 IL17A1	T cells CD4 IL17A	T cells CD4 IL17A	10/368	254/15339	0.0862403	0.191645	0.151299	MT2A/DUSP1/S100A11/RGS2/PIP4K2A/S100A10/HNRNPU/PTP4A2/PDE7A/ARGLU1	10	Cluster X1
B cells1	B cells	B cells	6/368	138/15339	0.114995	0.203774	0.160874	MT2A/EGR1/DUSP1/RGS2/TGIF1/TMEM256	6	Cluster X1
DC11	DC1	DC1	5/368	109/15339	0.121582	0.203774	0.160874	CD59/EGR1/TMSB4X/PTP4A2/PREX1	5	Cluster X1
T cells Naive CD41	T cells Naive CD4	T cells Naive CD4	9/368	239/15339	0.122264	0.203774	0.160874	MT2A/DUSP1/TCF7/RGS2/PIP4K2A/TMSB4X/HNRNPU/SMAP2/ARGLU1	9	Cluster X1
B cells AICDA LRMP1	B cells AICDA LRMP	B cells AICDA LRMP	2/368	45/15339	0.293865	0.4521	0.356921	LCN2/AGR3	2	Cluster X1
NK cells KLRF1 CD3G-1	NK cells KLRF1 CD3G-	NK cells KLRF1 CD3G-	5/368	158/15339	0.329583	0.470833	0.37171	DUSP1/RGS2/PIP4K2A/S100A10/ARGLU1	5	Cluster X1
Plasma cells1	Plasma cells	Plasma cells	5/368	182/15339	0.44361	0.591481	0.466958	MT2A/PSAP/DUSP1/RGS2/TMSB4X	5	Cluster X1
Monocytes S100A8 S100A91	Monocytes S100A8 S100A9	Monocytes S100A8 S100A9	2/368	74/15339	0.533173	0.648033	0.511605	GSTP1/S100A11	2	Cluster X1
DC2 CD1D-1	DC2 CD1D-	DC2 CD1D-	3/368	123/15339	0.569213	0.648033	0.511605	S100A11/TMSB4X/PTP4A2	3	Cluster X1
ILCs1	ILCs	ILCs	1/368	36/15339	0.58323	0.648033	0.511605	DUSP1	1	Cluster X1
Macrophages Metallothionein1	Macrophages Metallothionein	Macrophages Metallothionein	1/368	51/15339	0.710764	0.748172	0.590662	TMSB4X	1	Cluster X1
Immune Cycling cells1	Immune Cycling cells	Immune Cycling cells	4/368	232/15339	0.811211	0.811211	0.64043	MT2A/PSAP/RGS2/VEGFB	4	Cluster X1
T cells CD4 FOSB2	T cells CD4 FOSB	T cells CD4 FOSB	19/457	280/15339	0.000755956	0.0151191	0.0103447	CHD2/MBP/MT2A/MSN/ZFP36/DUSP1/S100A11/STAT3/RGS2/PIP4K2A/S100A10/HNRNPU/PTP4A2/IKZF1/C16orf54/SMAP2/NABP1/SCAF11/ARGLU1	19	Cluster X2
NK-like cells ID3 ENTPD12	NK-like cells ID3 ENTPD1	NK-like cells ID3 ENTPD1	16/457	242/15339	0.00250193	0.0250193	0.0171185	GRAP2/MBP/CD247/ZFP36/DUSP1/RGS2/ZFP36L2/PIP4K2A/S100A10/HNRNPU/CREM/ZFP36L1/PRDM2/IFI16/SCAF11/ARGLU1	16	Cluster X2
T cells CD8 KLRG12	T cells CD8 KLRG1	T cells CD8 KLRG1	14/457	209/15339	0.0040433	0.0269553	0.0184431	MT2A/ZFP36/DUSP1/RGS2/ZFP36L2/PIP4K2A/S100A10/TMSB4X/CREM/PTP4A2/IKZF1/C16orf54/LITAF/ARGLU1	14	Cluster X2
Tregs2	Tregs	Tregs	17/457	292/15339	0.00673603	0.0336801	0.0230443	CHD2/STK10/GADD45A/ZFP36/DUSP1/STAT3/PIP4K2A/TMSB4X/HNRNPU/ZFP36L1/PTP4A2/PRDM2/IKZF1/SMAP2/NABP1/SH3KBP1/ARGLU1	17	Cluster X2
T cells CD82	T cells CD8	T cells CD8	11/457	189/15339	0.0263114	0.0872541	0.0597002	LAT/ZFP36/DUSP1/RGS2/ZFP36L2/PIP4K2A/S100A10/CREM/IFI16/SAMSN1/ARGLU1	11	Cluster X2
T cells Naive CD42	T cells Naive CD4	T cells Naive CD4	13/457	239/15339	0.0271861	0.0872541	0.0597002	CHD2/MBP/MT2A/ZFP36/DUSP1/TCF7/RGS2/PIP4K2A/TMSB4X/HNRNPU/C16orf54/SMAP2/ARGLU1	13	Cluster X2
DC2 CD1D2	DC2 CD1D	DC2 CD1D	13/457	243/15339	0.0305389	0.0872541	0.0597002	ZEB2/MT2A/PRKCB/ZFP36/DUSP1/AHR/STAT3/RGS2/PIP4K2A/HNRNPU/PTP4A2/TGIF1/NABP1	13	Cluster X2
Macrophages2	Macrophages	Macrophages	6/457	93/15339	0.0591482	0.145628	0.0996403	YBX3/S100A11/NR4A2/TMSB4X/ZFP36L1/PTP4A2	6	Cluster X2
Mast cells2	Mast cells	Mast cells	11/457	220/15339	0.0655326	0.145628	0.0996403	VWA5A/CHD2/ZEB2/PRKCB/EGR1/DUSP1/AHR/STAT3/PTP4A2/SCAF11/ARGLU1	11	Cluster X2
T cells CD4 IL17A2	T cells CD4 IL17A	T cells CD4 IL17A	12/457	254/15339	0.0784083	0.156817	0.107296	CHD2/MT2A/ZFP36/DUSP1/S100A11/RGS2/PIP4K2A/S100A10/HNRNPU/PTP4A2/PDE7A/ARGLU1	12	Cluster X2
Plasma cells2	Plasma cells	Plasma cells	8/457	182/15339	0.176963	0.32175	0.220145	TIMP1/MT2A/PSAP/ZFP36/DUSP1/RGS2/TMSB4X/C16orf54	8	Cluster X2
DC12	DC1	DC1	5/457	109/15339	0.225302	0.353336	0.241756	CD59/EGR1/TMSB4X/PTP4A2/PREX1	5	Cluster X2
B cells2	B cells	B cells	6/457	138/15339	0.229668	0.353336	0.241756	MT2A/EGR1/DUSP1/RGS2/TGIF1/TMEM256	6	Cluster X2
ILCs2	ILCs	ILCs	2/457	36/15339	0.29131	0.416157	0.284739	ZFP36/DUSP1	2	Cluster X2
NK cells KLRF1 CD3G-2	NK cells KLRF1 CD3G-	NK cells KLRF1 CD3G-	6/457	158/15339	0.331753	0.442337	0.302652	ZFP36/DUSP1/RGS2/PIP4K2A/S100A10/ARGLU1	6	Cluster X2
B cells AICDA LRMP2	B cells AICDA LRMP	B cells AICDA LRMP	2/457	45/15339	0.389489	0.486861	0.333115	LCN2/AGR3	2	Cluster X2
Monocytes S100A8 S100A92	Monocytes S100A8 S100A9	Monocytes S100A8 S100A9	2/457	74/15339	0.651702	0.751571	0.514233	GSTP1/S100A11	2	Cluster X2
Immune Cycling cells2	Immune Cycling cells	Immune Cycling cells	6/457	232/15339	0.693608	0.751571	0.514233	CHD2/MT2A/PSAP/AHR/RGS2/VEGFB	6	Cluster X2
DC2 CD1D-2	DC2 CD1D-	DC2 CD1D-	3/457	123/15339	0.713993	0.751571	0.514233	S100A11/TMSB4X/PTP4A2	3	Cluster X2
Macrophages Metallothionein2	Macrophages Metallothionein	Macrophages Metallothionein	1/457	51/15339	0.786712	0.786712	0.538277	TMSB4X	1	Cluster X2
T cells CD8 KLRG13	T cells CD8 KLRG1	T cells CD8 KLRG1	9/338	209/15339	0.0423117	0.272973	0.244239	MT2A/DUSP1/RGS2/S100A10/TMSB4X/CREM/PTP4A2/LITAF/ARGLU1	9	Cluster X3
NK-like cells ID3 ENTPD13	NK-like cells ID3 ENTPD1	NK-like cells ID3 ENTPD1	10/338	242/15339	0.0423423	0.272973	0.244239	CD247/DUSP1/RGS2/S100A10/HNRNPU/CREM/PRDM2/IFI16/SCAF11/ARGLU1	10	Cluster X3
T cells CD4 FOSB3	T cells CD4 FOSB	T cells CD4 FOSB	11/338	280/15339	0.0464942	0.272973	0.244239	MT2A/MSN/DUSP1/S100A11/STAT3/RGS2/S100A10/HNRNPU/PTP4A2/SCAF11/ARGLU1	11	Cluster X3
Macrophages3	Macrophages	Macrophages	5/338	93/15339	0.0545946	0.272973	0.244239	YBX3/S100A11/NR4A2/TMSB4X/PTP4A2	5	Cluster X3
B cells3	B cells	B cells	6/338	138/15339	0.0849103	0.339641	0.303889	MT2A/EGR1/DUSP1/RGS2/TGIF1/TMEM256	6	Cluster X3
T cells CD4 IL17A3	T cells CD4 IL17A	T cells CD4 IL17A	9/338	254/15339	0.109889	0.366297	0.327739	MT2A/DUSP1/S100A11/RGS2/S100A10/HNRNPU/PTP4A2/PDE7A/ARGLU1	9	Cluster X3
Mast cells3	Mast cells	Mast cells	7/338	220/15339	0.21287	0.482198	0.431441	VWA5A/EGR1/DUSP1/STAT3/PTP4A2/SCAF11/ARGLU1	7	Cluster X3
DC13	DC1	DC1	4/338	109/15339	0.219785	0.482198	0.431441	CD59/EGR1/TMSB4X/PTP4A2	4	Cluster X3
T cells CD83	T cells CD8	T cells CD8	6/338	189/15339	0.23871	0.482198	0.431441	DUSP1/RGS2/S100A10/CREM/IFI16/ARGLU1	6	Cluster X3
B cells AICDA LRMP3	B cells AICDA LRMP	B cells AICDA LRMP	2/338	45/15339	0.26108	0.482198	0.431441	LCN2/AGR3	2	Cluster X3
T cells Naive CD43	T cells Naive CD4	T cells Naive CD4	7/338	239/15339	0.275536	0.482198	0.431441	MT2A/DUSP1/TCF7/RGS2/TMSB4X/HNRNPU/ARGLU1	7	Cluster X3
DC2 CD1D3	DC2 CD1D	DC2 CD1D	7/338	243/15339	0.289319	0.482198	0.431441	MT2A/DUSP1/STAT3/RGS2/HNRNPU/PTP4A2/TGIF1	7	Cluster X3
Tregs3	Tregs	Tregs	8/338	292/15339	0.315896	0.485995	0.434837	GADD45A/DUSP1/STAT3/TMSB4X/HNRNPU/PTP4A2/PRDM2/ARGLU1	8	Cluster X3
Plasma cells3	Plasma cells	Plasma cells	5/338	182/15339	0.3732	0.533142	0.477022	MT2A/PSAP/DUSP1/RGS2/TMSB4X	5	Cluster X3
NK cells KLRF1 CD3G-3	NK cells KLRF1 CD3G-	NK cells KLRF1 CD3G-	4/338	158/15339	0.461067	0.601795	0.538448	DUSP1/RGS2/S100A10/ARGLU1	4	Cluster X3
Monocytes S100A8 S100A93	Monocytes S100A8 S100A9	Monocytes S100A8 S100A9	2/338	74/15339	0.48762	0.601795	0.538448	GSTP1/S100A11	2	Cluster X3
DC2 CD1D-3	DC2 CD1D-	DC2 CD1D-	3/338	123/15339	0.511525	0.601795	0.538448	S100A11/TMSB4X/PTP4A2	3	Cluster X3
ILCs3	ILCs	ILCs	1/338	36/15339	0.552048	0.613387	0.54882	DUSP1	1	Cluster X3
Macrophages Metallothionein3	Macrophages Metallothionein	Macrophages Metallothionein	1/338	51/15339	0.679619	0.715389	0.640085	TMSB4X	1	Cluster X3
Immune Cycling cells3	Immune Cycling cells	Immune Cycling cells	4/338	232/15339	0.755671	0.755671	0.676127	MT2A/PSAP/RGS2/VEGFB	4	Cluster X3
T cells CD4 FOSB4	T cells CD4 FOSB	T cells CD4 FOSB	17/562	280/15339	0.0291923	0.408639	0.387131	PGK1/MT2A/MSN/DUSP1/S100A11/STAT3/RGS2/CAPZA1/S100A10/HNRNPU/PTP4A2/PYHIN1/C16orf54/MIER1/NABP1/SCAF11/ARGLU1	17	Cluster X4
T cells CD8 KLRG14	T cells CD8 KLRG1	T cells CD8 KLRG1	13/562	209/15339	0.0443308	0.408639	0.387131	MT2A/DUSP1/RGS2/CAPZA1/S100A10/TMSB4X/GTF2B/CREM/PTP4A2/C16orf54/MIER1/LITAF/ARGLU1	13	Cluster X4
NK-like cells ID3 ENTPD14	NK-like cells ID3 ENTPD1	NK-like cells ID3 ENTPD1	14/562	242/15339	0.0621632	0.408639	0.387131	PGK1/CD247/DUSP1/RGS2/CAPZA1/S100A10/BTG1/HNRNPU/CREM/PRDM2/IFI16/MIER1/SCAF11/ARGLU1	14	Cluster X4
B cells AICDA LRMP4	B cells AICDA LRMP	B cells AICDA LRMP	4/562	45/15339	0.0817277	0.408639	0.387131	JAK2/LCN2/AGR3/HES2	4	Cluster X4
Macrophages4	Macrophages	Macrophages	6/562	93/15339	0.125963	0.503851	0.477332	GPX1/YBX3/S100A11/NR4A2/TMSB4X/PTP4A2	6	Cluster X4
T cells CD84	T cells CD8	T cells CD8	10/562	189/15339	0.156774	0.520926	0.493509	LAT/PGK1/DUSP1/RGS2/CAPZA1/S100A10/BTG1/CREM/IFI16/ARGLU1	10	Cluster X4
DC2 CD1D4	DC2 CD1D	DC2 CD1D	12/562	243/15339	0.182324	0.520926	0.493509	MT2A/B4GALT1/DUSP1/STAT3/RGS2/CAPZA1/BID/GTF2B/HNRNPU/PTP4A2/TGIF1/NABP1	12	Cluster X4
Tregs4	Tregs	Tregs	13/562	292/15339	0.274806	0.615235	0.582854	PGK1/GADD45A/DUSP1/STAT3/CAPZA1/TMSB4X/HNRNPU/PTP4A2/PRDM2/MIER1/NABP1/GBP5/ARGLU1	13	Cluster X4
T cells CD4 IL17A4	T cells CD4 IL17A	T cells CD4 IL17A	11/562	254/15339	0.328505	0.615235	0.582854	PGK1/MT2A/DUSP1/S100A11/RGS2/CAPZA1/S100A10/HNRNPU/PTP4A2/MIER1/ARGLU1	11	Cluster X4
DC14	DC1	DC1	5/562	109/15339	0.369837	0.615235	0.582854	GPX1/CD59/CAPZA1/TMSB4X/PTP4A2	5	Cluster X4
T cells Naive CD44	T cells Naive CD4	T cells Naive CD4	10/562	239/15339	0.379647	0.615235	0.582854	PGK1/MT2A/DUSP1/TCF7/RGS2/CAPZA1/TMSB4X/HNRNPU/C16orf54/ARGLU1	10	Cluster X4
B cells4	B cells	B cells	6/562	138/15339	0.394068	0.615235	0.582854	PGK1/MT2A/DUSP1/RGS2/TGIF1/TMEM256	6	Cluster X4
Mast cells4	Mast cells	Mast cells	9/562	220/15339	0.416062	0.615235	0.582854	VWA5A/DUSP1/STAT3/CAPZA1/PTP4A2/IRF2BP2/MIER1/SCAF11/ARGLU1	9	Cluster X4
DC2 CD1D-4	DC2 CD1D-	DC2 CD1D-	5/562	123/15339	0.471294	0.615235	0.582854	GPX1/B4GALT1/S100A11/TMSB4X/PTP4A2	5	Cluster X4
Plasma cells4	Plasma cells	Plasma cells	7/562	182/15339	0.502313	0.615235	0.582854	MT2A/PSAP/DUSP1/RGS2/TMSB4X/C16orf54/TP53INP1	7	Cluster X4
Monocytes S100A8 S100A94	Monocytes S100A8 S100A9	Monocytes S100A8 S100A9	3/562	74/15339	0.512779	0.615235	0.582854	GSTP1/B4GALT1/S100A11	3	Cluster X4
NK cells KLRF1 CD3G-4	NK cells KLRF1 CD3G-	NK cells KLRF1 CD3G-	6/562	158/15339	0.52295	0.615235	0.582854	B4GALT1/DUSP1/RGS2/CAPZA1/S100A10/ARGLU1	6	Cluster X4
ILCs4	ILCs	ILCs	1/562	36/15339	0.739545	0.79035	0.748753	DUSP1	1	Cluster X4
Immune Cycling cells4	Immune Cycling cells	Immune Cycling cells	7/562	232/15339	0.750832	0.79035	0.748753	MT2A/GPX1/PSAP/RGS2/VEGFB/GBP5/MRPL27	7	Cluster X4
Macrophages Metallothionein4	Macrophages Metallothionein	Macrophages Metallothionein	1/562	51/15339	0.851449	0.851449	0.806636	TMSB4X	1	Cluster X4
T cells CD4 FOSB5	T cells CD4 FOSB	T cells CD4 FOSB	18/399	280/15339	0.000401753	0.0061504	0.00323705	CHD2/MBP/MT2A/MSN/ZFP36/DUSP1/S100A11/STAT3/RGS2/PIP4K2A/S100A10/HNRNPU/PTP4A2/IKZF1/SMAP2/NABP1/SCAF11/ARGLU1	18	Cluster X5
NK-like cells ID3 ENTPD15	NK-like cells ID3 ENTPD1	NK-like cells ID3 ENTPD1	16/399	242/15339	0.00061504	0.0061504	0.00323705	GRAP2/MBP/CD247/ZFP36/DUSP1/RGS2/ZFP36L2/PIP4K2A/S100A10/HNRNPU/CREM/ZFP36L1/PRDM2/IFI16/SCAF11/ARGLU1	16	Cluster X5
T cells CD8 KLRG15	T cells CD8 KLRG1	T cells CD8 KLRG1	13/399	209/15339	0.00330886	0.0210018	0.0110536	MT2A/ZFP36/DUSP1/RGS2/ZFP36L2/PIP4K2A/S100A10/TMSB4X/CREM/PTP4A2/IKZF1/LITAF/ARGLU1	13	Cluster X5
Tregs5	Tregs	Tregs	16/399	292/15339	0.00420037	0.0210018	0.0110536	CHD2/STK10/GADD45A/ZFP36/DUSP1/STAT3/PIP4K2A/TMSB4X/HNRNPU/ZFP36L1/PTP4A2/PRDM2/IKZF1/SMAP2/NABP1/ARGLU1	16	Cluster X5
DC2 CD1D5	DC2 CD1D	DC2 CD1D	13/399	243/15339	0.0113086	0.0452343	0.0238075	ZEB2/MT2A/PRKCB/ZFP36/DUSP1/AHR/STAT3/RGS2/PIP4K2A/HNRNPU/PTP4A2/TGIF1/NABP1	13	Cluster X5
T cells Naive CD45	T cells Naive CD4	T cells Naive CD4	12/399	239/15339	0.0228128	0.0685808	0.0360952	CHD2/MBP/MT2A/ZFP36/DUSP1/TCF7/RGS2/PIP4K2A/TMSB4X/HNRNPU/SMAP2/ARGLU1	12	Cluster X5
T cells CD85	T cells CD8	T cells CD8	10/399	189/15339	0.0262713	0.0685808	0.0360952	ZFP36/DUSP1/RGS2/ZFP36L2/PIP4K2A/S100A10/CREM/IFI16/SAMSN1/ARGLU1	10	Cluster X5
Mast cells5	Mast cells	Mast cells	11/399	220/15339	0.0292992	0.0685808	0.0360952	VWA5A/CHD2/ZEB2/PRKCB/EGR1/DUSP1/AHR/STAT3/PTP4A2/SCAF11/ARGLU1	11	Cluster X5
T cells CD4 IL17A5	T cells CD4 IL17A	T cells CD4 IL17A	12/399	254/15339	0.034255	0.0685808	0.0360952	CHD2/MT2A/ZFP36/DUSP1/S100A11/RGS2/PIP4K2A/S100A10/HNRNPU/PTP4A2/PDE7A/ARGLU1	12	Cluster X5
Macrophages5	Macrophages	Macrophages	6/399	93/15339	0.0342904	0.0685808	0.0360952	YBX3/S100A11/NR4A2/TMSB4X/ZFP36L1/PTP4A2	6	Cluster X5
B cells5	B cells	B cells	6/399	138/15339	0.151001	0.257905	0.13574	MT2A/EGR1/DUSP1/RGS2/TGIF1/TMEM256	6	Cluster X5
DC15	DC1	DC1	5/399	109/15339	0.154743	0.257905	0.13574	CD59/EGR1/TMSB4X/PTP4A2/PREX1	5	Cluster X5
Plasma cells5	Plasma cells	Plasma cells	7/399	182/15339	0.196691	0.302602	0.159264	TIMP1/MT2A/PSAP/ZFP36/DUSP1/RGS2/TMSB4X	7	Cluster X5
NK cells KLRF1 CD3G-5	NK cells KLRF1 CD3G-	NK cells KLRF1 CD3G-	6/399	158/15339	0.229603	0.320669	0.168773	ZFP36/DUSP1/RGS2/PIP4K2A/S100A10/ARGLU1	6	Cluster X5
ILCs5	ILCs	ILCs	2/399	36/15339	0.240502	0.320669	0.168773	ZFP36/DUSP1	2	Cluster X5
B cells AICDA LRMP5	B cells AICDA LRMP	B cells AICDA LRMP	2/399	45/15339	0.327583	0.409479	0.215515	LCN2/AGR3	2	Cluster X5
Immune Cycling cells5	Immune Cycling cells	Immune Cycling cells	6/399	232/15339	0.563322	0.641474	0.337618	CHD2/MT2A/PSAP/AHR/RGS2/VEGFB	6	Cluster X5
Monocytes S100A8 S100A95	Monocytes S100A8 S100A9	Monocytes S100A8 S100A9	2/399	74/15339	0.577327	0.641474	0.337618	GSTP1/S100A11	2	Cluster X5
DC2 CD1D-5	DC2 CD1D-	DC2 CD1D-	3/399	123/15339	0.62429	0.657147	0.345867	S100A11/TMSB4X/PTP4A2	3	Cluster X5
Macrophages Metallothionein5	Macrophages Metallothionein	Macrophages Metallothionein	1/399	51/15339	0.739825	0.739825	0.389382	TMSB4X	1	Cluster X5
T cells CD4 FOSB6	T cells CD4 FOSB	T cells CD4 FOSB	23/819	280/15339	0.0268144	0.436958	0.436958	CHD2/PGK1/MBP/MT2A/CD3D/ETS1/MSN/ZFP36/DUSP1/S100A11/STAT3/RGS2/CAPZA1/S100A10/HNRNPU/PTP4A2/PYHIN1/C16orf54/MIER1/NABP1/SCAF11/ARGLU1/MACF1	23	Cluster X6
NK-like cells ID3 ENTPD16	NK-like cells ID3 ENTPD1	NK-like cells ID3 ENTPD1	19/819	242/15339	0.0599358	0.436958	0.436958	PGK1/MBP/CD247/ZFP36/DUSP1/RGS2/ZFP36L2/CAPZA1/S100A10/HNRNPU/CREM/ZFP36L1/PRDM2/IFI16/MIER1/BOD1L1/SCAF11/ARGLU1/MACF1	19	Cluster X6
Tregs6	Tregs	Tregs	22/819	292/15339	0.0655437	0.436958	0.436958	CHD2/PGK1/CD3D/ETS1/GADD45A/ZFP36/DUSP1/STAT3/CAPZA1/TMSB4X/HNRNPU/ZFP36L1/PTP4A2/PRDM2/MIER1/BOD1L1/NABP1/SH3KBP1/GBP5/ARGLU1/G3BP2/MACF1	22	Cluster X6
T cells CD8 KLRG16	T cells CD8 KLRG1	T cells CD8 KLRG1	16/819	209/15339	0.093919	0.469595	0.469595	MT2A/ETS1/ZFP36/DUSP1/RGS2/ZFP36L2/CAPZA1/S100A10/TMSB4X/GTF2B/CREM/PTP4A2/C16orf54/MIER1/LITAF/ARGLU1	16	Cluster X6
T cells Naive CD46	T cells Naive CD4	T cells Naive CD4	17/819	239/15339	0.139985	0.506886	0.506886	CHD2/NDUFC2/PGK1/MBP/MT2A/ETS1/ZFP36/DUSP1/TCF7/RGS2/CAPZA1/TMSB4X/HNRNPU/C16orf54/BOD1L1/ARGLU1/MACF1	17	Cluster X6
DC2 CD1D6	DC2 CD1D	DC2 CD1D	17/819	243/15339	0.15494	0.506886	0.506886	DIAPH1/MT2A/B4GALT1/ZFP36/DUSP1/AHR/STAT3/RGS2/CAPZA1/BID/GTF2B/HNRNPU/PTP4A2/TGIF1/BOD1L1/NABP1/MACF1	17	Cluster X6
T cells CD4 IL17A6	T cells CD4 IL17A	T cells CD4 IL17A	17/819	254/15339	0.200254	0.506886	0.506886	CHD2/PGK1/MT2A/ETS1/ZFP36/DUSP1/S100A11/RGS2/CAPZA1/S100A10/HNRNPU/PTP4A2/PDE7A/MIER1/BOD1L1/ARGLU1/MACF1	17	Cluster X6
B cells AICDA LRMP6	B cells AICDA LRMP	B cells AICDA LRMP	4/819	45/15339	0.2181	0.506886	0.506886	JAK2/LCN2/AGR3/HES2	4	Cluster X6
Macrophages6	Macrophages	Macrophages	7/819	93/15339	0.228099	0.506886	0.506886	GPX1/YBX3/S100A11/NR4A2/TMSB4X/ZFP36L1/PTP4A2	7	Cluster X6
Mast cells6	Mast cells	Mast cells	14/819	220/15339	0.287397	0.52862	0.52862	VWA5A/CHD2/EGR1/DUSP1/AHR/STAT3/CAPZA1/PTP4A2/IRF2BP2/MIER1/SCAF11/FOXP1/ARGLU1/G3BP2	14	Cluster X6
T cells CD86	T cells CD8	T cells CD8	12/819	189/15339	0.310026	0.52862	0.52862	LAT/PGK1/ETS1/ZFP36/DUSP1/RGS2/ZFP36L2/CAPZA1/S100A10/CREM/IFI16/ARGLU1	12	Cluster X6
B cells6	B cells	B cells	9/819	138/15339	0.317172	0.52862	0.52862	PGK1/MT2A/CD19/EGR1/DUSP1/RGS2/TGIF1/TMEM256/BOD1L1	9	Cluster X6
Monocytes S100A8 S100A96	Monocytes S100A8 S100A9	Monocytes S100A8 S100A9	5/819	74/15339	0.361246	0.555763	0.555763	NDUFC2/GSTP1/COX6B1/B4GALT1/S100A11	5	Cluster X6
NK cells KLRF1 CD3G-6	NK cells KLRF1 CD3G-	NK cells KLRF1 CD3G-	9/819	158/15339	0.47002	0.671457	0.671457	GZMB/B4GALT1/ZFP36/DUSP1/RGS2/CAPZA1/S100A10/ARGLU1/MACF1	9	Cluster X6
DC16	DC1	DC1	6/819	109/15339	0.529158	0.690903	0.690903	GPX1/CD59/EGR1/CAPZA1/TMSB4X/PTP4A2	6	Cluster X6
ILCs6	ILCs	ILCs	2/819	36/15339	0.579927	0.690903	0.690903	ZFP36/DUSP1	2	Cluster X6
Immune Cycling cells6	Immune Cycling cells	Immune Cycling cells	12/819	232/15339	0.587267	0.690903	0.690903	CHD2/MT2A/FUCA1/GPX1/PSAP/AHR/RGS2/VEGFB/TMIGD2/GBP5/MRPL27/MACF1	12	Cluster X6
Plasma cells6	Plasma cells	Plasma cells	9/819	182/15339	0.641331	0.71259	0.71259	TIMP1/MT2A/PSAP/ZFP36/DUSP1/RGS2/TMSB4X/C16orf54/TP53INP1	9	Cluster X6
Macrophages Metallothionein6	Macrophages Metallothionein	Macrophages Metallothionein	2/819	51/15339	0.764399	0.79252	0.79252	TMSB4X/MACF1	2	Cluster X6
DC2 CD1D-6	DC2 CD1D-	DC2 CD1D-	5/819	123/15339	0.79252	0.79252	0.79252	GPX1/B4GALT1/S100A11/TMSB4X/PTP4A2	5	Cluster X6
Tregs7	Tregs	Tregs	10/214	292/15339	0.00801645	0.152313	0.143452	CD3D/ETS1/GADD45A/ZFP36/DUSP1/TMSB4X/PTP4A2/PRDM2/BOD1L1/NABP1	10	Cluster X7
T cells CD8 KLRG17	T cells CD8 KLRG1	T cells CD8 KLRG1	7/214	209/15339	0.0274921	0.261175	0.245982	ETS1/ZFP36/DUSP1/TMSB4X/CREM/PTP4A2/LITAF	7	Cluster X7
T cells Naive CD47	T cells Naive CD4	T cells Naive CD4	7/214	239/15339	0.0505913	0.275815	0.259771	NDUFC2/ETS1/ZFP36/DUSP1/TCF7/TMSB4X/BOD1L1	7	Cluster X7
Monocytes S100A8 S100A97	Monocytes S100A8 S100A9	Monocytes S100A8 S100A9	3/214	74/15339	0.0846101	0.275815	0.259771	NDUFC2/GSTP1/COX6B1	3	Cluster X7
ILCs7	ILCs	ILCs	2/214	36/15339	0.0896286	0.275815	0.259771	ZFP36/DUSP1	2	Cluster X7
NK-like cells ID3 ENTPD17	NK-like cells ID3 ENTPD1	NK-like cells ID3 ENTPD1	6/214	242/15339	0.123411	0.275815	0.259771	CD247/ZFP36/DUSP1/CREM/PRDM2/BOD1L1	6	Cluster X7
DC2 CD1D7	DC2 CD1D	DC2 CD1D	6/214	243/15339	0.125159	0.275815	0.259771	ZFP36/DUSP1/PTP4A2/TGIF1/BOD1L1/NABP1	6	Cluster X7
B cells7	B cells	B cells	4/214	138/15339	0.127481	0.275815	0.259771	EGR1/DUSP1/TGIF1/BOD1L1	4	Cluster X7
Macrophages7	Macrophages	Macrophages	3/214	93/15339	0.14066	0.275815	0.259771	NR4A2/TMSB4X/PTP4A2	3	Cluster X7
T cells CD4 IL17A7	T cells CD4 IL17A	T cells CD4 IL17A	6/214	254/15339	0.145166	0.275815	0.259771	ETS1/ZFP36/DUSP1/PTP4A2/PDE7A/BOD1L1	6	Cluster X7
DC17	DC1	DC1	3/214	109/15339	0.195059	0.312971	0.294765	EGR1/TMSB4X/PTP4A2	3	Cluster X7
T cells CD4 FOSB7	T cells CD4 FOSB	T cells CD4 FOSB	6/214	280/15339	0.197666	0.312971	0.294765	CD3D/ETS1/ZFP36/DUSP1/PTP4A2/NABP1	6	Cluster X7
Plasma cells7	Plasma cells	Plasma cells	4/214	182/15339	0.249502	0.364657	0.343444	PSAP/ZFP36/DUSP1/TMSB4X	4	Cluster X7
T cells CD87	T cells CD8	T cells CD8	4/214	189/15339	0.270946	0.367712	0.346321	ETS1/ZFP36/DUSP1/CREM	4	Cluster X7
NK cells KLRF1 CD3G-7	NK cells KLRF1 CD3G-	NK cells KLRF1 CD3G-	3/214	158/15339	0.37909	0.480181	0.452248	GZMB/ZFP36/DUSP1	3	Cluster X7
Macrophages Metallothionein7	Macrophages Metallothionein	Macrophages Metallothionein	1/214	51/15339	0.512131	0.574631	0.541203	TMSB4X	1	Cluster X7
DC2 CD1D-7	DC2 CD1D-	DC2 CD1D-	2/214	123/15339	0.514143	0.574631	0.541203	TMSB4X/PTP4A2	2	Cluster X7
Mast cells7	Mast cells	Mast cells	3/214	220/15339	0.59548	0.628562	0.591998	EGR1/DUSP1/PTP4A2	3	Cluster X7
Immune Cycling cells7	Immune Cycling cells	Immune Cycling cells	2/214	232/15339	0.837669	0.837669	0.788941	PSAP/TMIGD2	2	Cluster X7
T cells CD4 FOSB8	T cells CD4 FOSB	T cells CD4 FOSB	13/387	280/15339	0.0258208	0.29077	0.260162	PGK1/MT2A/MSN/DUSP1/S100A11/STAT3/RGS2/S100A10/HNRNPU/PTP4A2/C16orf54/SCAF11/ARGLU1	13	Cluster X8
T cells CD8 KLRG18	T cells CD8 KLRG1	T cells CD8 KLRG1	10/387	209/15339	0.0396311	0.29077	0.260162	MT2A/DUSP1/RGS2/S100A10/TMSB4X/CREM/PTP4A2/C16orf54/LITAF/ARGLU1	10	Cluster X8
NK-like cells ID3 ENTPD18	NK-like cells ID3 ENTPD1	NK-like cells ID3 ENTPD1	11/387	242/15339	0.0436155	0.29077	0.260162	PGK1/CD247/DUSP1/RGS2/S100A10/HNRNPU/CREM/PRDM2/IFI16/SCAF11/ARGLU1	11	Cluster X8
T cells Naive CD48	T cells Naive CD4	T cells Naive CD4	10/387	239/15339	0.0817255	0.34435	0.308103	PGK1/MT2A/PSMB9/DUSP1/TCF7/RGS2/TMSB4X/HNRNPU/C16orf54/ARGLU1	10	Cluster X8
Macrophages8	Macrophages	Macrophages	5/387	93/15339	0.0860875	0.34435	0.308103	YBX3/S100A11/NR4A2/TMSB4X/PTP4A2	5	Cluster X8
T cells CD88	T cells CD8	T cells CD8	8/387	189/15339	0.106313	0.354375	0.317072	LAT/PGK1/DUSP1/RGS2/S100A10/CREM/IFI16/ARGLU1	8	Cluster X8
B cells8	B cells	B cells	6/387	138/15339	0.136502	0.390006	0.348952	PGK1/MT2A/DUSP1/RGS2/TGIF1/TMEM256	6	Cluster X8
DC2 CD1D8	DC2 CD1D	DC2 CD1D	9/387	243/15339	0.162339	0.400565	0.3584	DIAPH1/MT2A/B4GALT1/DUSP1/STAT3/RGS2/HNRNPU/PTP4A2/TGIF1	9	Cluster X8
T cells CD4 IL17A8	T cells CD4 IL17A	T cells CD4 IL17A	9/387	254/15339	0.193692	0.400565	0.3584	PGK1/MT2A/DUSP1/S100A11/RGS2/S100A10/HNRNPU/PTP4A2/ARGLU1	9	Cluster X8
NK cells KLRF1 CD3G-8	NK cells KLRF1 CD3G-	NK cells KLRF1 CD3G-	6/387	158/15339	0.209849	0.400565	0.3584	B4GALT1/PSMB9/DUSP1/RGS2/S100A10/ARGLU1	6	Cluster X8
Monocytes S100A8 S100A98	Monocytes S100A8 S100A9	Monocytes S100A8 S100A9	3/387	74/15339	0.286799	0.400565	0.3584	GSTP1/B4GALT1/S100A11	3	Cluster X8
DC18	DC1	DC1	4/387	109/15339	0.296024	0.400565	0.3584	CD59/PSMB9/TMSB4X/PTP4A2	4	Cluster X8
Plasma cells8	Plasma cells	Plasma cells	6/387	182/15339	0.311461	0.400565	0.3584	MT2A/PSAP/DUSP1/RGS2/TMSB4X/C16orf54	6	Cluster X8
B cells AICDA LRMP7	B cells AICDA LRMP	B cells AICDA LRMP	2/387	45/15339	0.314565	0.400565	0.3584	LCN2/AGR3	2	Cluster X8
Tregs8	Tregs	Tregs	9/387	292/15339	0.317879	0.400565	0.3584	PGK1/GADD45A/DUSP1/STAT3/TMSB4X/HNRNPU/PTP4A2/PRDM2/ARGLU1	9	Cluster X8
Mast cells8	Mast cells	Mast cells	7/387	220/15339	0.320452	0.400565	0.3584	VWA5A/DUSP1/STAT3/PTP4A2/SCAF11/FOXP1/ARGLU1	7	Cluster X8
DC2 CD1D-8	DC2 CD1D-	DC2 CD1D-	4/387	123/15339	0.376246	0.442642	0.396048	B4GALT1/S100A11/TMSB4X/PTP4A2	4	Cluster X8
ILCs8	ILCs	ILCs	1/387	36/15339	0.601876	0.668751	0.598356	DUSP1	1	Cluster X8
Macrophages Metallothionein8	Macrophages Metallothionein	Macrophages Metallothionein	1/387	51/15339	0.728932	0.767297	0.686529	TMSB4X	1	Cluster X8
Immune Cycling cells8	Immune Cycling cells	Immune Cycling cells	4/387	232/15339	0.840766	0.840766	0.752264	MT2A/PSAP/RGS2/VEGFB	4	Cluster X8
T cells CD4 FOSB9	T cells CD4 FOSB	T cells CD4 FOSB	18/567	280/15339	0.0164488	0.328976	0.328976	MT2A/CD3D/ETS1/MSN/DUSP1/S100A11/STAT3/RGS2/PIP4K2A/S100A10/HNRNPU/PTP4A2/IKZF1/PYHIN1/SMAP2/NABP1/SCAF11/ARGLU1	18	Cluster X9
T cells CD8 KLRG19	T cells CD8 KLRG1	T cells CD8 KLRG1	12/567	209/15339	0.0877041	0.531666	0.531666	MT2A/ETS1/DUSP1/RGS2/PIP4K2A/S100A10/TMSB4X/CREM/PTP4A2/IKZF1/LITAF/ARGLU1	12	Cluster X9
Tregs9	Tregs	Tregs	15/567	292/15339	0.125083	0.531666	0.531666	STK10/CD3D/ETS1/GADD45A/DUSP1/STAT3/PIP4K2A/TMSB4X/HNRNPU/PTP4A2/PRDM2/IKZF1/SMAP2/NABP1/ARGLU1	15	Cluster X9
Macrophages9	Macrophages	Macrophages	6/567	93/15339	0.12982	0.531666	0.531666	GPX1/YBX3/S100A11/NR4A2/TMSB4X/PTP4A2	6	Cluster X9
NK-like cells ID3 ENTPD19	NK-like cells ID3 ENTPD1	NK-like cells ID3 ENTPD1	12/567	242/15339	0.186379	0.531666	0.531666	GRAP2/CD247/DUSP1/RGS2/PIP4K2A/S100A10/HNRNPU/CREM/PRDM2/IFI16/SCAF11/ARGLU1	12	Cluster X9
DC2 CD1D9	DC2 CD1D	DC2 CD1D	12/567	243/15339	0.189979	0.531666	0.531666	ZEB2/MT2A/PRKCB/DUSP1/STAT3/RGS2/PIP4K2A/BID/HNRNPU/PTP4A2/TGIF1/NABP1	12	Cluster X9
DC19	DC1	DC1	6/567	109/15339	0.215944	0.531666	0.531666	GPX1/CD59/EGR1/TMSB4X/PTP4A2/PREX1	6	Cluster X9
B cells AICDA LRMP8	B cells AICDA LRMP	B cells AICDA LRMP	3/567	45/15339	0.231289	0.531666	0.531666	JAK2/LCN2/AGR3	3	Cluster X9
T cells CD89	T cells CD8	T cells CD8	9/567	189/15339	0.26574	0.531666	0.531666	ETS1/DUSP1/RGS2/PIP4K2A/S100A10/CREM/IFI16/SAMSN1/ARGLU1	9	Cluster X9
T cells Naive CD49	T cells Naive CD4	T cells Naive CD4	11/567	239/15339	0.270875	0.531666	0.531666	NDUFC2/MT2A/ETS1/DUSP1/TCF7/RGS2/PIP4K2A/TMSB4X/HNRNPU/SMAP2/ARGLU1	11	Cluster X9
Monocytes S100A8 S100A99	Monocytes S100A8 S100A9	Monocytes S100A8 S100A9	4/567	74/15339	0.292416	0.531666	0.531666	NDUFC2/GSTP1/COX6B1/S100A11	4	Cluster X9
T cells CD4 IL17A9	T cells CD4 IL17A	T cells CD4 IL17A	11/567	254/15339	0.338886	0.56481	0.56481	MT2A/ETS1/DUSP1/S100A11/RGS2/PIP4K2A/S100A10/HNRNPU/PTP4A2/PDE7A/ARGLU1	11	Cluster X9
B cells9	B cells	B cells	6/567	138/15339	0.402143	0.609044	0.609044	MT2A/EGR1/DUSP1/RGS2/TGIF1/TMEM256	6	Cluster X9
Mast cells9	Mast cells	Mast cells	9/567	220/15339	0.426331	0.609044	0.609044	VWA5A/ZEB2/PRKCB/EGR1/DUSP1/STAT3/PTP4A2/SCAF11/ARGLU1	9	Cluster X9
NK cells KLRF1 CD3G-9	NK cells KLRF1 CD3G-	NK cells KLRF1 CD3G-	6/567	158/15339	0.531666	0.708888	0.708888	GZMB/DUSP1/RGS2/PIP4K2A/S100A10/ARGLU1	6	Cluster X9
Plasma cells9	Plasma cells	Plasma cells	6/567	182/15339	0.669045	0.789858	0.789858	MT2A/PSAP/DUSP1/RGS2/TMSB4X/TP53INP1	6	Cluster X9
DC2 CD1D-9	DC2 CD1D-	DC2 CD1D-	4/567	123/15339	0.671379	0.789858	0.789858	GPX1/S100A11/TMSB4X/PTP4A2	4	Cluster X9
ILCs9	ILCs	ILCs	1/567	36/15339	0.742703	0.825225	0.825225	DUSP1	1	Cluster X9
Macrophages Metallothionein9	Macrophages Metallothionein	Macrophages Metallothionein	1/567	51/15339	0.853996	0.862848	0.862848	TMSB4X	1	Cluster X9
Immune Cycling cells9	Immune Cycling cells	Immune Cycling cells	6/567	232/15339	0.862848	0.862848	0.862848	MT2A/GPX1/PSAP/RGS2/VEGFB/TMIGD2	6	Cluster X9
Tregs10	Tregs	Tregs	10/138	292/15339	0.000310403	0.00589765	0.00457436	STK10/GADD45A/DUSP1/PIP4K2A/TMSB4X/PTP4A2/PRDM2/IKZF1/SMAP2/NABP1	10	Cluster X10
T cells CD8 KLRG110	T cells CD8 KLRG1	T cells CD8 KLRG1	7/138	209/15339	0.00283901	0.0269706	0.020919	DUSP1/PIP4K2A/TMSB4X/CREM/PTP4A2/IKZF1/LITAF	7	Cluster X10
DC2 CD1D10	DC2 CD1D	DC2 CD1D	7/138	243/15339	0.00643955	0.0407838	0.0316329	ZEB2/PRKCB/DUSP1/PIP4K2A/PTP4A2/TGIF1/NABP1	7	Cluster X10
NK-like cells ID3 ENTPD110	NK-like cells ID3 ENTPD1	NK-like cells ID3 ENTPD1	6/138	242/15339	0.0222384	0.105632	0.081931	GRAP2/CD247/DUSP1/PIP4K2A/CREM/PRDM2	6	Cluster X10
T cells CD4 FOSB10	T cells CD4 FOSB	T cells CD4 FOSB	6/138	280/15339	0.0410054	0.155821	0.120858	DUSP1/PIP4K2A/PTP4A2/IKZF1/SMAP2/NABP1	6	Cluster X10
Macrophages10	Macrophages	Macrophages	3/138	93/15339	0.0515068	0.163105	0.126508	NR4A2/TMSB4X/PTP4A2	3	Cluster X10
T cells Naive CD410	T cells Naive CD4	T cells Naive CD4	5/138	239/15339	0.0648477	0.176015	0.136521	DUSP1/TCF7/PIP4K2A/TMSB4X/SMAP2	5	Cluster X10
DC110	DC1	DC1	3/138	109/15339	0.0752811	0.178793	0.138676	TMSB4X/PTP4A2/PREX1	3	Cluster X10
T cells CD810	T cells CD8	T cells CD8	4/138	189/15339	0.0911502	0.192428	0.149252	DUSP1/PIP4K2A/CREM/SAMSN1	4	Cluster X10
Mast cells10	Mast cells	Mast cells	4/138	220/15339	0.136993	0.260287	0.201885	ZEB2/PRKCB/DUSP1/PTP4A2	4	Cluster X10
Plasma cells10	Plasma cells	Plasma cells	3/138	182/15339	0.225333	0.389212	0.301882	PSAP/DUSP1/TMSB4X	3	Cluster X10
ILCs10	ILCs	ILCs	1/138	36/15339	0.277992	0.440154	0.341394	DUSP1	1	Cluster X10
DC2 CD1D-10	DC2 CD1D-	DC2 CD1D-	2/138	123/15339	0.303701	0.44387	0.344276	TMSB4X/PTP4A2	2	Cluster X10
B cells10	B cells	B cells	2/138	138/15339	0.3531	0.465999	0.36144	DUSP1/TGIF1	2	Cluster X10
Macrophages Metallothionein10	Macrophages Metallothionein	Macrophages Metallothionein	1/138	51/15339	0.369765	0.465999	0.36144	TMSB4X	1	Cluster X10
T cells CD4 IL17A10	T cells CD4 IL17A	T cells CD4 IL17A	3/138	254/15339	0.400975	0.465999	0.36144	DUSP1/PIP4K2A/PTP4A2	3	Cluster X10
NK cells KLRF1 CD3G-10	NK cells KLRF1 CD3G-	NK cells KLRF1 CD3G-	2/138	158/15339	0.416947	0.465999	0.36144	DUSP1/PIP4K2A	2	Cluster X10
Monocytes S100A8 S100A910	Monocytes S100A8 S100A9	Monocytes S100A8 S100A9	1/138	74/15339	0.488481	0.515619	0.399926	GSTP1	1	Cluster X10
Immune Cycling cells10	Immune Cycling cells	Immune Cycling cells	1/138	232/15339	0.879088	0.879088	0.681841	PSAP	1	Cluster X10
T cells CD4 FOSB11	T cells CD4 FOSB	T cells CD4 FOSB	16/517	280/15339	0.0282039	0.337378	0.319621	PGK1/MT2A/CD3D/ETS1/MSN/DUSP1/S100A11/STAT3/RGS2/S100A10/HNRNPU/PTP4A2/C16orf54/NABP1/SCAF11/ARGLU1	16	Cluster X11
B cells11	B cells	B cells	9/517	138/15339	0.0439656	0.337378	0.319621	PGK1/MT2A/CD19/EGR1/DUSP1/RGS2/TGIF1/TMEM256/BOD1L1	9	Cluster X11
T cells Naive CD411	T cells Naive CD4	T cells Naive CD4	13/517	239/15339	0.0616724	0.337378	0.319621	NDUFC2/PGK1/MT2A/ETS1/PSMB9/DUSP1/TCF7/RGS2/TMSB4X/HNRNPU/C16orf54/BOD1L1/ARGLU1	13	Cluster X11
Tregs11	Tregs	Tregs	15/517	292/15339	0.0700956	0.337378	0.319621	PGK1/CD3D/ETS1/GADD45A/DUSP1/IL6ST/STAT3/TMSB4X/HNRNPU/PTP4A2/PRDM2/BOD1L1/NABP1/ARGLU1/G3BP2	15	Cluster X11
T cells CD8 KLRG111	T cells CD8 KLRG1	T cells CD8 KLRG1	11/517	209/15339	0.0965602	0.337378	0.319621	MT2A/ETS1/DUSP1/RGS2/S100A10/TMSB4X/CREM/PTP4A2/C16orf54/LITAF/ARGLU1	11	Cluster X11
Monocytes S100A8 S100A911	Monocytes S100A8 S100A9	Monocytes S100A8 S100A9	5/517	74/15339	0.104086	0.337378	0.319621	NDUFC2/GSTP1/COX6B1/B4GALT1/S100A11	5	Cluster X11
NK-like cells ID3 ENTPD111	NK-like cells ID3 ENTPD1	NK-like cells ID3 ENTPD1	12/517	242/15339	0.118082	0.337378	0.319621	PGK1/CD247/DUSP1/RGS2/S100A10/HNRNPU/CREM/PRDM2/IFI16/BOD1L1/SCAF11/ARGLU1	12	Cluster X11
T cells CD4 IL17A11	T cells CD4 IL17A	T cells CD4 IL17A	12/517	254/15339	0.151142	0.372198	0.352609	PGK1/MT2A/ETS1/DUSP1/S100A11/RGS2/S100A10/HNRNPU/PTP4A2/PDE7A/BOD1L1/ARGLU1	12	Cluster X11
T cells CD811	T cells CD8	T cells CD8	9/517	189/15339	0.188799	0.372198	0.352609	LAT/PGK1/ETS1/DUSP1/RGS2/S100A10/CREM/IFI16/ARGLU1	9	Cluster X11
DC2 CD1D11	DC2 CD1D	DC2 CD1D	11/517	243/15339	0.198646	0.372198	0.352609	DIAPH1/MT2A/B4GALT1/DUSP1/STAT3/RGS2/HNRNPU/PTP4A2/TGIF1/BOD1L1/NABP1	11	Cluster X11
Macrophages11	Macrophages	Macrophages	5/517	93/15339	0.204709	0.372198	0.352609	YBX3/S100A11/NR4A2/TMSB4X/PTP4A2	5	Cluster X11
NK cells KLRF1 CD3G-11	NK cells KLRF1 CD3G-	NK cells KLRF1 CD3G-	7/517	158/15339	0.284382	0.471348	0.44654	GZMB/B4GALT1/PSMB9/DUSP1/RGS2/S100A10/ARGLU1	7	Cluster X11
DC111	DC1	DC1	5/517	109/15339	0.306376	0.471348	0.44654	CD59/EGR1/PSMB9/TMSB4X/PTP4A2	5	Cluster X11
B cells AICDA LRMP9	B cells AICDA LRMP	B cells AICDA LRMP	2/517	45/15339	0.450941	0.619126	0.58654	LCN2/AGR3	2	Cluster X11
Mast cells11	Mast cells	Mast cells	8/517	220/15339	0.464344	0.619126	0.58654	VWA5A/EGR1/DUSP1/STAT3/PTP4A2/SCAF11/ARGLU1/G3BP2	8	Cluster X11
Plasma cells11	Plasma cells	Plasma cells	6/517	182/15339	0.579749	0.704729	0.667638	MT2A/PSAP/DUSP1/RGS2/TMSB4X/C16orf54	6	Cluster X11
DC2 CD1D-11	DC2 CD1D-	DC2 CD1D-	4/517	123/15339	0.59902	0.704729	0.667638	B4GALT1/S100A11/TMSB4X/PTP4A2	4	Cluster X11
ILCs11	ILCs	ILCs	1/517	36/15339	0.709378	0.788198	0.746714	DUSP1	1	Cluster X11
Macrophages Metallothionein11	Macrophages Metallothionein	Macrophages Metallothionein	1/517	51/15339	0.826485	0.869985	0.824196	TMSB4X	1	Cluster X11
Immune Cycling cells11	Immune Cycling cells	Immune Cycling cells	5/517	232/15339	0.895404	0.895404	0.848278	MT2A/PSAP/RGS2/VEGFB/TMIGD2	5	Cluster X11

### Sheet: Enrichmnet results epi colon
	ID	Description	GeneRatio	BgRatio	pvalue	p.adjust	qvalue	geneID	Count	Cluster
Enterocytes BEST4	Enterocytes BEST4	Enterocytes BEST4	4/340	101/15339	0.186078	0.552351	0.552351	CAPZA1/TMSB4X/MIER1/TP53INP1	4	Cluster X0
Tuft cells	Tuft cells	Tuft cells	1/340	13/15339	0.252866	0.552351	0.552351	TMSB4X	1	Cluster X0
Goblet cells MUC2 TFF1-	Goblet cells MUC2 TFF1-	Goblet cells MUC2 TFF1-	3/340	83/15339	0.279413	0.552351	0.552351	EPCAM/EGR1/DUSP1	3	Cluster X0
Stem cells OLFM4 PCNA	Stem cells OLFM4 PCNA	Stem cells OLFM4 PCNA	8/340	280/15339	0.282532	0.552351	0.552351	EI24/EPCAM/DUSP1/CCNG1/TGIF1/MIER1/GGH/SNX7	8	Cluster X0
Stem cells OLFM4	Stem cells OLFM4	Stem cells OLFM4	5/340	168/15339	0.316453	0.552351	0.552351	EPCAM/CCNG1/TGIF1/GGH/TMEM54	5	Cluster X0
Goblet cells MUC2 TFF1	Goblet cells MUC2 TFF1	Goblet cells MUC2 TFF1	1/340	17/15339	0.316998	0.552351	0.552351	TMSB4X	1	Cluster X0
Epithelial Cycling cells	Epithelial Cycling cells	Epithelial Cycling cells	5/340	176/15339	0.351496	0.552351	0.552351	BCL10/EPCAM/CAPZA1/SUB1/GGH	5	Cluster X0
Goblet cells SPINK4	Goblet cells SPINK4	Goblet cells SPINK4	4/340	156/15339	0.455846	0.626788	0.626788	EPCAM/DUSP1/CAPZA1/GGH	4	Cluster X0
Enterocytes CA1 CA2 CA4-	Enterocytes CA1 CA2 CA4-	Enterocytes CA1 CA2 CA4-	7/340	370/15339	0.716562	0.809803	0.809803	EPCAM/EGR1/CCNG1/TMSB4X/PTP4A2/MIER1/GGH	7	Cluster X0
Stem cells OLFM4 LGR5	Stem cells OLFM4 LGR5	Stem cells OLFM4 LGR5	3/340	186/15339	0.784385	0.809803	0.809803	EPCAM/PTP4A2/GGH	3	Cluster X0
Enterocytes TMIGD1 MEP1A	Enterocytes TMIGD1 MEP1A	Enterocytes TMIGD1 MEP1A	7/340	411/15339	0.809803	0.809803	0.809803	BCL10/CAPZA1/TMSB4X/PTP4A2/JMJD1C/MIER1/CAB39	7	Cluster X0
Goblet cells MUC2 TFF1-1	Goblet cells MUC2 TFF1-	Goblet cells MUC2 TFF1-	5/368	83/15339	0.049207	0.541277	0.517968	CD59/EGR1/DUSP1/WFDC2/ARGLU1	5	Cluster X1
Enterocytes TMIGD1 MEP1A1	Enterocytes TMIGD1 MEP1A	Enterocytes TMIGD1 MEP1A	13/368	411/15339	0.190258	0.59273	0.567206	MT2A/EFNA1/S100A11/STAT3/TMSB4X/LCN2/PTP4A2/IQGAP2/JMJD1C/METTL7B/AGR3/SCAF11/LIMA1	13	Cluster X1
Enterocytes BEST41	Enterocytes BEST4	Enterocytes BEST4	4/368	101/15339	0.224205	0.59273	0.567206	TMSB4X/IQGAP2/AGR3/LIMA1	4	Cluster X1
Tuft cells1	Tuft cells	Tuft cells	1/368	13/15339	0.270803	0.59273	0.567206	TMSB4X	1	Cluster X1
Goblet cells SPINK41	Goblet cells SPINK4	Goblet cells SPINK4	5/368	156/15339	0.320119	0.59273	0.567206	CD59/DUSP1/S100A11/WFDC2/AGR3	5	Cluster X1
Goblet cells MUC2 TFF11	Goblet cells MUC2 TFF1	Goblet cells MUC2 TFF1	1/368	17/15339	0.338364	0.59273	0.567206	TMSB4X	1	Cluster X1
Stem cells OLFM41	Stem cells OLFM4	Stem cells OLFM4	5/368	168/15339	0.377192	0.59273	0.567206	PLSCR1/YBX3/S100A11/LCN2/TGIF1	5	Cluster X1
Enterocytes CA1 CA2 CA4-1	Enterocytes CA1 CA2 CA4-	Enterocytes CA1 CA2 CA4-	9/368	370/15339	0.530828	0.721448	0.690381	YBX3/EGR1/TMSB4X/LCN2/PTP4A2/IQGAP2/MVP/SCAF11/ARGLU1	9	Cluster X1
Epithelial Cycling cells1	Epithelial Cycling cells	Epithelial Cycling cells	4/368	176/15339	0.612759	0.721448	0.690381	YBX3/S100A11/SUB1/LCN2	4	Cluster X1
Stem cells OLFM4 LGR51	Stem cells OLFM4 LGR5	Stem cells OLFM4 LGR5	4/368	186/15339	0.655862	0.721448	0.690381	LCN2/PTP4A2/NFKBIZ/ARGLU1	4	Cluster X1
Stem cells OLFM4 PCNA1	Stem cells OLFM4 PCNA	Stem cells OLFM4 PCNA	5/368	280/15339	0.805574	0.805574	0.770884	CD59/DUSP1/S100A11/MVP/TGIF1	5	Cluster X1
Enterocytes TMIGD1 MEP1A2	Enterocytes TMIGD1 MEP1A	Enterocytes TMIGD1 MEP1A	21/457	411/15339	0.0117861	0.129647	0.111658	MT2A/CEACAM5/EFNA1/S100A11/CEACAM6/STAT3/EMP1/TMSB4X/LCN2/PTP4A2/CAMK2D/IQGAP2/JMJD1C/MYLK/METTL7B/AGR3/SH3KBP1/SCAF11/SYTL2/TCF7L2/LIMA1	21	Cluster X2
Goblet cells MUC2 TFF1-2	Goblet cells MUC2 TFF1-	Goblet cells MUC2 TFF1-	6/457	83/15339	0.0373297	0.205313	0.176825	CD59/EGR1/DUSP1/WFDC2/SYTL2/ARGLU1	6	Cluster X2
Goblet cells MUC2 TFF12	Goblet cells MUC2 TFF1	Goblet cells MUC2 TFF1	2/457	17/15339	0.0897507	0.329086	0.283423	CEACAM6/TMSB4X	2	Cluster X2
Enterocytes BEST42	Enterocytes BEST4	Enterocytes BEST4	5/457	101/15339	0.183143	0.406136	0.349782	TMSB4X/IQGAP2/AGR3/TCF7L2/LIMA1	5	Cluster X2
Goblet cells SPINK42	Goblet cells SPINK4	Goblet cells SPINK4	7/457	156/15339	0.184607	0.406136	0.349782	SERPINA1/CD59/ZFP36/DUSP1/S100A11/WFDC2/AGR3	7	Cluster X2
Tuft cells2	Tuft cells	Tuft cells	1/457	13/15339	0.325212	0.596222	0.513492	TMSB4X	1	Cluster X2
Stem cells OLFM42	Stem cells OLFM4	Stem cells OLFM4	5/457	168/15339	0.564058	0.816469	0.703179	PLSCR1/YBX3/S100A11/LCN2/TGIF1	5	Cluster X2
Stem cells OLFM4 LGR52	Stem cells OLFM4 LGR5	Stem cells OLFM4 LGR5	5/457	186/15339	0.653957	0.816469	0.703179	LCN2/PTP4A2/NFKBIZ/ARGLU1/SLC25A37	5	Cluster X2
Enterocytes CA1 CA2 CA4-2	Enterocytes CA1 CA2 CA4-	Enterocytes CA1 CA2 CA4-	10/457	370/15339	0.66802	0.816469	0.703179	CEACAM5/YBX3/EGR1/TMSB4X/LCN2/PTP4A2/IQGAP2/MVP/SCAF11/ARGLU1	10	Cluster X2
Epithelial Cycling cells2	Epithelial Cycling cells	Epithelial Cycling cells	4/457	176/15339	0.773451	0.850796	0.732743	YBX3/S100A11/SUB1/LCN2	4	Cluster X2
Stem cells OLFM4 PCNA2	Stem cells OLFM4 PCNA	Stem cells OLFM4 PCNA	5/457	280/15339	0.923347	0.923347	0.795227	CD59/DUSP1/S100A11/MVP/TGIF1	5	Cluster X2
Goblet cells MUC2 TFF1-3	Goblet cells MUC2 TFF1-	Goblet cells MUC2 TFF1-	5/338	83/15339	0.0362991	0.291254	0.278712	CD59/EGR1/DUSP1/WFDC2/ARGLU1	5	Cluster X3
Goblet cells MUC2 TFF13	Goblet cells MUC2 TFF1	Goblet cells MUC2 TFF1	2/338	17/15339	0.0529553	0.291254	0.278712	CEACAM6/TMSB4X	2	Cluster X3
Enterocytes TMIGD1 MEP1A3	Enterocytes TMIGD1 MEP1A	Enterocytes TMIGD1 MEP1A	13/338	411/15339	0.122958	0.450846	0.431431	MT2A/EFNA1/S100A11/CEACAM6/STAT3/TMSB4X/LCN2/PTP4A2/JMJD1C/METTL7B/AGR3/SCAF11/LIMA1	13	Cluster X3
Tuft cells3	Tuft cells	Tuft cells	1/338	13/15339	0.25157	0.572283	0.547639	TMSB4X	1	Cluster X3
Goblet cells SPINK43	Goblet cells SPINK4	Goblet cells SPINK4	5/338	156/15339	0.261058	0.572283	0.547639	CD59/DUSP1/S100A11/WFDC2/AGR3	5	Cluster X3
Stem cells OLFM43	Stem cells OLFM4	Stem cells OLFM4	5/338	168/15339	0.312154	0.572283	0.547639	PLSCR1/YBX3/S100A11/LCN2/TGIF1	5	Cluster X3
Enterocytes BEST43	Enterocytes BEST4	Enterocytes BEST4	3/338	101/15339	0.384981	0.604971	0.578919	TMSB4X/AGR3/LIMA1	3	Cluster X3
Epithelial Cycling cells3	Epithelial Cycling cells	Epithelial Cycling cells	4/338	176/15339	0.545358	0.648059	0.620152	YBX3/S100A11/SUB1/LCN2	4	Cluster X3
Enterocytes CA1 CA2 CA4-3	Enterocytes CA1 CA2 CA4-	Enterocytes CA1 CA2 CA4-	8/338	370/15339	0.571867	0.648059	0.620152	YBX3/EGR1/TMSB4X/LCN2/PTP4A2/MVP/SCAF11/ARGLU1	8	Cluster X3
Stem cells OLFM4 LGR53	Stem cells OLFM4 LGR5	Stem cells OLFM4 LGR5	4/338	186/15339	0.589145	0.648059	0.620152	LCN2/PTP4A2/NFKBIZ/ARGLU1	4	Cluster X3
Stem cells OLFM4 PCNA3	Stem cells OLFM4 PCNA	Stem cells OLFM4 PCNA	5/338	280/15339	0.742606	0.742606	0.710628	CD59/DUSP1/S100A11/MVP/TGIF1	5	Cluster X3
Goblet cells MUC2 TFF14	Goblet cells MUC2 TFF1	Goblet cells MUC2 TFF1	3/562	17/15339	0.0226796	0.197836	0.189317	CEACAM6/TMSB4X/FXYD3	3	Cluster X4
Goblet cells SPINK44	Goblet cells SPINK4	Goblet cells SPINK4	10/562	156/15339	0.0611547	0.197836	0.189317	SERPINA1/CD59/EPCAM/DUSP1/S100A11/CAPZA1/WFDC2/FXYD3/AGR3/GGH	10	Cluster X4
Enterocytes BEST44	Enterocytes BEST4	Enterocytes BEST4	7/562	101/15339	0.0773971	0.197836	0.189317	B4GALT1/CAPZA1/TMSB4X/MIER1/AGR3/TP53INP1/LIMA1	7	Cluster X4
Goblet cells MUC2 TFF1-4	Goblet cells MUC2 TFF1-	Goblet cells MUC2 TFF1-	6/562	83/15339	0.0837538	0.197836	0.189317	CD59/EPCAM/DUSP1/WFDC2/FXYD3/ARGLU1	6	Cluster X4
Stem cells OLFM44	Stem cells OLFM4	Stem cells OLFM4	10/562	168/15339	0.0899256	0.197836	0.189317	PLSCR1/PGK1/EPCAM/YBX3/S100A11/CCNG1/LCN2/TGIF1/GGH/TMEM54	10	Cluster X4
Enterocytes TMIGD1 MEP1A4	Enterocytes TMIGD1 MEP1A	Enterocytes TMIGD1 MEP1A	19/562	411/15339	0.177818	0.326	0.311962	BCL10/MT2A/CEACAM5/B4GALT1/EFNA1/S100A11/CEACAM6/STAT3/CAPZA1/TMSB4X/LCN2/PTP4A2/FXYD3/JMJD1C/METTL7B/MIER1/AGR3/SCAF11/LIMA1	19	Cluster X4
Stem cells OLFM4 PCNA4	Stem cells OLFM4 PCNA	Stem cells OLFM4 PCNA	13/562	280/15339	0.228667	0.359333	0.34386	EI24/PGK1/CD59/EPCAM/DUSP1/S100A11/CCNG1/MVP/FXYD3/TGIF1/MIER1/GGH/SNX7	13	Cluster X4
Epithelial Cycling cells4	Epithelial Cycling cells	Epithelial Cycling cells	8/562	176/15339	0.317675	0.436804	0.417994	BCL10/EPCAM/YBX3/S100A11/CAPZA1/SUB1/LCN2/GGH	8	Cluster X4
Tuft cells4	Tuft cells	Tuft cells	1/562	13/15339	0.384574	0.470035	0.449794	TMSB4X	1	Cluster X4
Stem cells OLFM4 LGR54	Stem cells OLFM4 LGR5	Stem cells OLFM4 LGR5	7/562	186/15339	0.525407	0.577948	0.55306	EPCAM/LCN2/PTP4A2/FXYD3/GGH/NFKBIZ/ARGLU1	7	Cluster X4
Enterocytes CA1 CA2 CA4-4	Enterocytes CA1 CA2 CA4-	Enterocytes CA1 CA2 CA4-	13/562	370/15339	0.601563	0.601563	0.575659	PGK1/CEACAM5/EPCAM/YBX3/CCNG1/TMSB4X/LCN2/PTP4A2/MVP/MIER1/GGH/SCAF11/ARGLU1	13	Cluster X4
Goblet cells MUC2 TFF1-5	Goblet cells MUC2 TFF1-	Goblet cells MUC2 TFF1-	6/399	83/15339	0.0210088	0.122186	0.105232	CD59/EGR1/DUSP1/WFDC2/SYTL2/ARGLU1	6	Cluster X5
Enterocytes TMIGD1 MEP1A5	Enterocytes TMIGD1 MEP1A	Enterocytes TMIGD1 MEP1A	18/399	411/15339	0.0222157	0.122186	0.105232	MT2A/EFNA1/S100A11/STAT3/EMP1/TMSB4X/LCN2/PTP4A2/CAMK2D/IQGAP2/JMJD1C/MYLK/METTL7B/AGR3/SCAF11/SYTL2/TCF7L2/LIMA1	18	Cluster X5
Enterocytes BEST45	Enterocytes BEST4	Enterocytes BEST4	5/399	101/15339	0.123177	0.451649	0.38898	TMSB4X/IQGAP2/AGR3/TCF7L2/LIMA1	5	Cluster X5
Goblet cells SPINK45	Goblet cells SPINK4	Goblet cells SPINK4	6/399	156/15339	0.221199	0.608296	0.523891	CD59/ZFP36/DUSP1/S100A11/WFDC2/AGR3	6	Cluster X5
Tuft cells5	Tuft cells	Tuft cells	1/399	13/15339	0.290198	0.638436	0.549849	TMSB4X	1	Cluster X5
Goblet cells MUC2 TFF15	Goblet cells MUC2 TFF1	Goblet cells MUC2 TFF1	1/399	17/15339	0.361285	0.662355	0.570449	TMSB4X	1	Cluster X5
Stem cells OLFM45	Stem cells OLFM4	Stem cells OLFM4	5/399	168/15339	0.444365	0.698288	0.601397	PLSCR1/YBX3/S100A11/LCN2/TGIF1	5	Cluster X5
Enterocytes CA1 CA2 CA4-5	Enterocytes CA1 CA2 CA4-	Enterocytes CA1 CA2 CA4-	9/399	370/15339	0.628332	0.825758	0.711179	YBX3/EGR1/TMSB4X/LCN2/PTP4A2/IQGAP2/MVP/SCAF11/ARGLU1	9	Cluster X5
Epithelial Cycling cells5	Epithelial Cycling cells	Epithelial Cycling cells	4/399	176/15339	0.67562	0.825758	0.711179	YBX3/S100A11/SUB1/LCN2	4	Cluster X5
Stem cells OLFM4 PCNA5	Stem cells OLFM4 PCNA	Stem cells OLFM4 PCNA	5/399	280/15339	0.857202	0.866077	0.745903	CD59/DUSP1/S100A11/MVP/TGIF1	5	Cluster X5
Stem cells OLFM4 LGR55	Stem cells OLFM4 LGR5	Stem cells OLFM4 LGR5	3/399	186/15339	0.866077	0.866077	0.745903	LCN2/PTP4A2/ARGLU1	3	Cluster X5
Goblet cells MUC2 TFF1-6	Goblet cells MUC2 TFF1-	Goblet cells MUC2 TFF1-	9/819	83/15339	0.0325577	0.324228	0.310266	CD59/EPCAM/EGR1/DUSP1/WFDC2/FXYD3/MUC4/SYTL2/ARGLU1	9	Cluster X6
Goblet cells MUC2 TFF16	Goblet cells MUC2 TFF1	Goblet cells MUC2 TFF1	3/819	17/15339	0.0589505	0.324228	0.310266	CEACAM6/TMSB4X/FXYD3	3	Cluster X6
Enterocytes TMIGD1 MEP1A6	Enterocytes TMIGD1 MEP1A	Enterocytes TMIGD1 MEP1A	28/819	411/15339	0.110797	0.357648	0.342247	BCL10/MT2A/CEACAM5/B4GALT1/EFNA1/YWHAB/S100A11/CEACAM6/STAT3/CAPZA1/EMP1/TMSB4X/LCN2/PTP4A2/CAMK2D/FXYD3/JMJD1C/MYLK/METTL7B/MIER1/AGR3/SH3KBP1/SCAF11/SYTL2/TCF7L2/LIMA1/G3BP2/CAB39	28	Cluster X6
Goblet cells SPINK46	Goblet cells SPINK4	Goblet cells SPINK4	12/819	156/15339	0.130054	0.357648	0.342247	NDUFC2/SERPINA1/CD59/EPCAM/ZFP36/DUSP1/S100A11/CAPZA1/WFDC2/FXYD3/AGR3/GGH	12	Cluster X6
Enterocytes BEST46	Enterocytes BEST4	Enterocytes BEST4	8/819	101/15339	0.171445	0.377178	0.360936	B4GALT1/CAPZA1/TMSB4X/MIER1/AGR3/TP53INP1/TCF7L2/LIMA1	8	Cluster X6
Stem cells OLFM46	Stem cells OLFM4	Stem cells OLFM4	11/819	168/15339	0.286332	0.524941	0.502336	PLSCR1/PGK1/EPCAM/YBX3/YWHAB/S100A11/CCNG1/LCN2/TGIF1/GGH/TMEM54	11	Cluster X6
Epithelial Cycling cells6	Epithelial Cycling cells	Epithelial Cycling cells	10/819	176/15339	0.466456	0.65119	0.623148	BCL10/EPCAM/YBX3/S100A11/CAPZA1/SUB1/UBE2M/LCN2/GGH/MUC4	10	Cluster X6
Tuft cells6	Tuft cells	Tuft cells	1/819	13/15339	0.510131	0.65119	0.623148	TMSB4X	1	Cluster X6
Stem cells OLFM4 PCNA6	Stem cells OLFM4 PCNA	Stem cells OLFM4 PCNA	15/819	280/15339	0.532792	0.65119	0.623148	EI24/PGK1/CD59/EPCAM/DUSP1/S100A11/CCNG1/UBE2M/MVP/FXYD3/TGIF1/C9orf40/MIER1/GGH/SNX7	15	Cluster X6
Enterocytes CA1 CA2 CA4-6	Enterocytes CA1 CA2 CA4-	Enterocytes CA1 CA2 CA4-	17/819	370/15339	0.772841	0.782526	0.748829	PGK1/CEACAM5/EPCAM/YBX3/EGR1/YWHAB/CCNG1/UBE2M/TMSB4X/LCN2/PTP4A2/MVP/MIER1/GGH/MUC4/SCAF11/ARGLU1	17	Cluster X6
Stem cells OLFM4 LGR56	Stem cells OLFM4 LGR5	Stem cells OLFM4 LGR5	8/819	186/15339	0.782526	0.782526	0.748829	EPCAM/LCN2/PTP4A2/FXYD3/GGH/NFKBIZ/ARGLU1/SLC25A37	8	Cluster X6
Tuft cells7	Tuft cells	Tuft cells	1/214	13/15339	0.166996	0.912039	0.912039	TMSB4X	1	Cluster X7
Goblet cells MUC2 TFF17	Goblet cells MUC2 TFF1	Goblet cells MUC2 TFF1	1/214	17/15339	0.212561	0.912039	0.912039	TMSB4X	1	Cluster X7
Goblet cells MUC2 TFF1-7	Goblet cells MUC2 TFF1-	Goblet cells MUC2 TFF1-	2/214	83/15339	0.322672	0.912039	0.912039	EGR1/DUSP1	2	Cluster X7
Goblet cells SPINK47	Goblet cells SPINK4	Goblet cells SPINK4	3/214	156/15339	0.371508	0.912039	0.912039	NDUFC2/ZFP36/DUSP1	3	Cluster X7
Stem cells OLFM4 PCNA7	Stem cells OLFM4 PCNA	Stem cells OLFM4 PCNA	4/214	280/15339	0.550958	0.912039	0.912039	DUSP1/UBE2M/TGIF1/C9orf40	4	Cluster X7
Enterocytes CA1 CA2 CA4-7	Enterocytes CA1 CA2 CA4-	Enterocytes CA1 CA2 CA4-	5/214	370/15339	0.591239	0.912039	0.912039	EGR1/YWHAB/UBE2M/TMSB4X/PTP4A2	5	Cluster X7
Stem cells OLFM47	Stem cells OLFM4	Stem cells OLFM4	2/214	168/15339	0.682905	0.912039	0.912039	YWHAB/TGIF1	2	Cluster X7
Epithelial Cycling cells7	Epithelial Cycling cells	Epithelial Cycling cells	2/214	176/15339	0.707349	0.912039	0.912039	SUB1/UBE2M	2	Cluster X7
Enterocytes BEST47	Enterocytes BEST4	Enterocytes BEST4	1/214	101/15339	0.759176	0.912039	0.912039	TMSB4X	1	Cluster X7
Enterocytes TMIGD1 MEP1A7	Enterocytes TMIGD1 MEP1A	Enterocytes TMIGD1 MEP1A	4/214	411/15339	0.829127	0.912039	0.912039	YWHAB/TMSB4X/PTP4A2/JMJD1C	4	Cluster X7
Stem cells OLFM4 LGR57	Stem cells OLFM4 LGR5	Stem cells OLFM4 LGR5	1/214	186/15339	0.927866	0.927866	0.927866	PTP4A2	1	Cluster X7
Goblet cells MUC2 TFF1-8	Goblet cells MUC2 TFF1-	Goblet cells MUC2 TFF1-	7/387	83/15339	0.00494293	0.0458143	0.030689	HSPB1/CD59/DUSP1/WFDC2/FXYD3/MUC4/ARGLU1	7	Cluster X8
Goblet cells MUC2 TFF18	Goblet cells MUC2 TFF1	Goblet cells MUC2 TFF1	3/387	17/15339	0.00832987	0.0458143	0.030689	CEACAM6/TMSB4X/FXYD3	3	Cluster X8
Enterocytes TMIGD1 MEP1A8	Enterocytes TMIGD1 MEP1A	Enterocytes TMIGD1 MEP1A	17/387	411/15339	0.0321115	0.117742	0.0788704	MT2A/HSPB1/CEACAM5/B4GALT1/EFNA1/S100A11/CEACAM6/STAT3/TMSB4X/LCN2/PTP4A2/FXYD3/JMJD1C/METTL7B/AGR3/SCAF11/LIMA1	17	Cluster X8
Goblet cells SPINK48	Goblet cells SPINK4	Goblet cells SPINK4	8/387	156/15339	0.044329	0.121905	0.0816586	SERPINA1/HSPB1/CD59/DUSP1/S100A11/WFDC2/FXYD3/AGR3	8	Cluster X8
Enterocytes BEST48	Enterocytes BEST4	Enterocytes BEST4	5/387	101/15339	0.112121	0.246666	0.165231	HSPB1/B4GALT1/TMSB4X/AGR3/LIMA1	5	Cluster X8
Stem cells OLFM48	Stem cells OLFM4	Stem cells OLFM4	6/387	168/15339	0.250843	0.392038	0.262609	PLSCR1/PGK1/YBX3/S100A11/LCN2/TGIF1	6	Cluster X8
Tuft cells8	Tuft cells	Tuft cells	1/387	13/15339	0.282748	0.392038	0.262609	TMSB4X	1	Cluster X8
Epithelial Cycling cells8	Epithelial Cycling cells	Epithelial Cycling cells	6/387	176/15339	0.285119	0.392038	0.262609	HSPB1/YBX3/S100A11/SUB1/LCN2/MUC4	6	Cluster X8
Enterocytes CA1 CA2 CA4-8	Enterocytes CA1 CA2 CA4-	Enterocytes CA1 CA2 CA4-	11/387	370/15339	0.332289	0.406131	0.27205	PGK1/HSPB1/CEACAM5/YBX3/TMSB4X/LCN2/PTP4A2/MVP/MUC4/SCAF11/ARGLU1	11	Cluster X8
Stem cells OLFM4 PCNA8	Stem cells OLFM4 PCNA	Stem cells OLFM4 PCNA	8/387	280/15339	0.411039	0.452143	0.302871	PGK1/HSPB1/CD59/DUSP1/S100A11/MVP/FXYD3/TGIF1	8	Cluster X8
Stem cells OLFM4 LGR58	Stem cells OLFM4 LGR5	Stem cells OLFM4 LGR5	5/387	186/15339	0.506452	0.506452	0.33925	LCN2/PTP4A2/FXYD3/NFKBIZ/ARGLU1	5	Cluster X8
Goblet cells MUC2 TFF1-9	Goblet cells MUC2 TFF1-	Goblet cells MUC2 TFF1-	6/567	83/15339	0.0865285	0.606582	0.606582	CD59/EGR1/DUSP1/WFDC2/MUC4/ARGLU1	6	Cluster X9
Goblet cells MUC2 TFF19	Goblet cells MUC2 TFF1	Goblet cells MUC2 TFF1	2/567	17/15339	0.128831	0.606582	0.606582	CEACAM6/TMSB4X	2	Cluster X9
Stem cells OLFM49	Stem cells OLFM4	Stem cells OLFM4	9/567	168/15339	0.170325	0.606582	0.606582	PLSCR1/YBX3/YWHAB/S100A11/CCNG1/LCN2/TGIF1/GGH/TMEM54	9	Cluster X9
Goblet cells SPINK49	Goblet cells SPINK4	Goblet cells SPINK4	8/567	156/15339	0.220575	0.606582	0.606582	NDUFC2/SERPINA1/CD59/DUSP1/S100A11/WFDC2/AGR3/GGH	8	Cluster X9
Enterocytes BEST49	Enterocytes BEST4	Enterocytes BEST4	5/567	101/15339	0.318038	0.613604	0.613604	TMSB4X/IQGAP2/AGR3/TP53INP1/LIMA1	5	Cluster X9
Tuft cells9	Tuft cells	Tuft cells	1/567	13/15339	0.387277	0.613604	0.613604	TMSB4X	1	Cluster X9
Stem cells OLFM4 PCNA9	Stem cells OLFM4 PCNA	Stem cells OLFM4 PCNA	11/567	280/15339	0.461849	0.613604	0.613604	EI24/CD59/DUSP1/S100A11/CCNG1/UBE2M/MVP/TGIF1/C9orf40/GGH/SNX7	11	Cluster X9
Epithelial Cycling cells9	Epithelial Cycling cells	Epithelial Cycling cells	7/567	176/15339	0.476314	0.613604	0.613604	YBX3/S100A11/SUB1/UBE2M/LCN2/GGH/MUC4	7	Cluster X9
Enterocytes CA1 CA2 CA4-9	Enterocytes CA1 CA2 CA4-	Enterocytes CA1 CA2 CA4-	14/567	370/15339	0.503189	0.613604	0.613604	YBX3/EGR1/YWHAB/CCNG1/UBE2M/TMSB4X/LCN2/PTP4A2/IQGAP2/MVP/GGH/MUC4/SCAF11/ARGLU1	14	Cluster X9
Enterocytes TMIGD1 MEP1A9	Enterocytes TMIGD1 MEP1A	Enterocytes TMIGD1 MEP1A	15/567	411/15339	0.557822	0.613604	0.613604	MT2A/EFNA1/YWHAB/S100A11/CEACAM6/STAT3/TMSB4X/LCN2/PTP4A2/IQGAP2/JMJD1C/METTL7B/AGR3/SCAF11/LIMA1	15	Cluster X9
Stem cells OLFM4 LGR59	Stem cells OLFM4 LGR5	Stem cells OLFM4 LGR5	5/567	186/15339	0.822189	0.822189	0.822189	LCN2/PTP4A2/GGH/NFKBIZ/ARGLU1	5	Cluster X9
Tuft cells10	Tuft cells	Tuft cells	1/138	13/15339	0.110888	0.783665	0.783665	TMSB4X	1	Cluster X10
Goblet cells MUC2 TFF110	Goblet cells MUC2 TFF1	Goblet cells MUC2 TFF1	1/138	17/15339	0.142485	0.783665	0.783665	TMSB4X	1	Cluster X10
Enterocytes BEST410	Enterocytes BEST4	Enterocytes BEST4	2/138	101/15339	0.230412	0.815706	0.815706	TMSB4X/IQGAP2	2	Cluster X10
Enterocytes TMIGD1 MEP1A10	Enterocytes TMIGD1 MEP1A	Enterocytes TMIGD1 MEP1A	4/138	411/15339	0.507974	0.815706	0.815706	TMSB4X/PTP4A2/IQGAP2/JMJD1C	4	Cluster X10
Goblet cells MUC2 TFF1-10	Goblet cells MUC2 TFF1-	Goblet cells MUC2 TFF1-	1/138	83/15339	0.528636	0.815706	0.815706	DUSP1	1	Cluster X10
Enterocytes CA1 CA2 CA4-10	Enterocytes CA1 CA2 CA4-	Enterocytes CA1 CA2 CA4-	3/138	370/15339	0.650723	0.815706	0.815706	TMSB4X/PTP4A2/IQGAP2	3	Cluster X10
Stem cells OLFM4 PCNA10	Stem cells OLFM4 PCNA	Stem cells OLFM4 PCNA	2/138	280/15339	0.720812	0.815706	0.815706	DUSP1/TGIF1	2	Cluster X10
Goblet cells SPINK410	Goblet cells SPINK4	Goblet cells SPINK4	1/138	156/15339	0.757569	0.815706	0.815706	DUSP1	1	Cluster X10
Stem cells OLFM410	Stem cells OLFM4	Stem cells OLFM4	1/138	168/15339	0.782737	0.815706	0.815706	TGIF1	1	Cluster X10
Epithelial Cycling cells10	Epithelial Cycling cells	Epithelial Cycling cells	1/138	176/15339	0.798056	0.815706	0.815706	SUB1	1	Cluster X10
Stem cells OLFM4 LGR510	Stem cells OLFM4 LGR5	Stem cells OLFM4 LGR5	1/138	186/15339	0.815706	0.815706	0.815706	PTP4A2	1	Cluster X10
Goblet cells MUC2 TFF1-11	Goblet cells MUC2 TFF1-	Goblet cells MUC2 TFF1-	8/517	83/15339	0.00680229	0.0748252	0.0644428	HSPB1/CD59/EGR1/DUSP1/WFDC2/FXYD3/MUC4/ARGLU1	8	Cluster X11
Goblet cells MUC2 TFF111	Goblet cells MUC2 TFF1	Goblet cells MUC2 TFF1	3/517	17/15339	0.0182012	0.100107	0.0862164	CEACAM6/TMSB4X/FXYD3	3	Cluster X11
Enterocytes TMIGD1 MEP1A11	Enterocytes TMIGD1 MEP1A	Enterocytes TMIGD1 MEP1A	20/517	411/15339	0.0645992	0.224513	0.193361	MT2A/HSPB1/CEACAM5/B4GALT1/MUC1/EFNA1/YWHAB/S100A11/CEACAM6/STAT3/TMSB4X/LCN2/PTP4A2/FXYD3/JMJD1C/METTL7B/AGR3/SCAF11/LIMA1/G3BP2	20	Cluster X11
Goblet cells SPINK411	Goblet cells SPINK4	Goblet cells SPINK4	9/517	156/15339	0.0816412	0.224513	0.193361	NDUFC2/SERPINA1/HSPB1/CD59/DUSP1/S100A11/WFDC2/FXYD3/AGR3	9	Cluster X11
Enterocytes BEST411	Enterocytes BEST4	Enterocytes BEST4	6/517	101/15339	0.125815	0.276794	0.238387	HSPB1/B4GALT1/MUC1/TMSB4X/AGR3/LIMA1	6	Cluster X11
Epithelial Cycling cells11	Epithelial Cycling cells	Epithelial Cycling cells	8/517	176/15339	0.243318	0.420648	0.36228	HSPB1/MUC1/YBX3/S100A11/SUB1/UBE2M/LCN2/MUC4	8	Cluster X11
Enterocytes CA1 CA2 CA4-11	Enterocytes CA1 CA2 CA4-	Enterocytes CA1 CA2 CA4-	15/517	370/15339	0.267685	0.420648	0.36228	PGK1/HSPB1/CEACAM5/MUC1/YBX3/EGR1/YWHAB/UBE2M/TMSB4X/LCN2/PTP4A2/MVP/MUC4/SCAF11/ARGLU1	15	Cluster X11
Stem cells OLFM411	Stem cells OLFM4	Stem cells OLFM4	7/517	168/15339	0.338374	0.439694	0.378684	PLSCR1/PGK1/YBX3/YWHAB/S100A11/LCN2/TGIF1	7	Cluster X11
Tuft cells11	Tuft cells	Tuft cells	1/517	13/15339	0.35975	0.439694	0.378684	TMSB4X	1	Cluster X11
Stem cells OLFM4 PCNA11	Stem cells OLFM4 PCNA	Stem cells OLFM4 PCNA	10/517	280/15339	0.471487	0.518635	0.446672	PGK1/HSPB1/CD59/DUSP1/S100A11/UBE2M/MVP/FXYD3/TGIF1/C9orf40	10	Cluster X11
Stem cells OLFM4 LGR511	Stem cells OLFM4 LGR5	Stem cells OLFM4 LGR5	5/517	186/15339	0.755766	0.755766	0.650899	LCN2/PTP4A2/FXYD3/NFKBIZ/ARGLU1	5	Cluster X11

### Sheet: Enrichmnet results stroma colon
	ID	Description	GeneRatio	BgRatio	pvalue	p.adjust	qvalue	geneID	Count	Cluster
Inflammatory fibroblasts IL11 CHI3L1	Inflammatory fibroblasts IL11 CHI3L1	Inflammatory fibroblasts IL11 CHI3L1	4/340	109/15339	0.222791	0.639623	0.639623	PTMA/PSAP/DUSP1/MIER1	4	Cluster X0
Glial cells	Glial cells	Glial cells	7/340	224/15339	0.229893	0.639623	0.639623	S100B/PSAP/GSTP1/DUSP1/CAPZA1/UBE2H/PTPRS	7	Cluster X0
Fibroblasts SFRP2 SLPI	Fibroblasts SFRP2 SLPI	Fibroblasts SFRP2 SLPI	4/340	125/15339	0.300738	0.639623	0.639623	PSAP/DUSP1/CX3CL1/GPNMB	4	Cluster X0
Myofibroblasts GREM1 GREM2	Myofibroblasts GREM1 GREM2	Myofibroblasts GREM1 GREM2	1/340	19/15339	0.346975	0.639623	0.639623	DUSP1	1	Cluster X0
Fibroblasts ADAMDEC1	Fibroblasts ADAMDEC1	Fibroblasts ADAMDEC1	9/340	350/15339	0.372892	0.639623	0.639623	PSAP/TCF4/EGR1/DUSP1/CASP1/CAPZA1/PTP4A2/PTPRS/MIER1	9	Cluster X0
Endothelial cells LTC4S SEMA3G	Endothelial cells LTC4S SEMA3G	Endothelial cells LTC4S SEMA3G	1/340	22/15339	0.389498	0.639623	0.639623	DUSP1	1	Cluster X0
Lymphatics	Lymphatics	Lymphatics	2/340	61/15339	0.393132	0.639623	0.639623	EGR1/DUSP1	2	Cluster X0
Activated fibroblasts CCL19 ADAMADEC1	Activated fibroblasts CCL19 ADAMADEC1	Activated fibroblasts CCL19 ADAMADEC1	6/340	228/15339	0.393614	0.639623	0.639623	TP53/PSAP/DUSP1/CCNG1/PTPRS/GPNMB	6	Cluster X0
Fibroblasts SMOC2 PTGIS	Fibroblasts SMOC2 PTGIS	Fibroblasts SMOC2 PTGIS	7/340	317/15339	0.557521	0.742491	0.742491	PSAP/TCF4/TMSB4X/GNAI1/PTPRS/MED4/CYTL1	7	Cluster X0
Endothelial cells CD36	Endothelial cells CD36	Endothelial cells CD36	9/340	414/15339	0.571147	0.742491	0.742491	GPX1/PSAP/GSTP1/TCF4/FLT1/DUSP1/CAPZA1/FAM13C/ASH1L	9	Cluster X0
Fibroblasts NPY SLITRK6	Fibroblasts NPY SLITRK6	Fibroblasts NPY SLITRK6	6/340	342/15339	0.773428	0.914051	0.914051	PSAP/VCAN/EGR1/PTPRS/GBP5/CYTL1	6	Cluster X0
Myofibroblasts HHIP NPNT	Myofibroblasts HHIP NPNT	Myofibroblasts HHIP NPNT	5/340	345/15339	0.883852	0.942689	0.942689	PSAP/CCNG1/PTPRS/TCEAL1/CYTL1	5	Cluster X0
Endothelial cells DARC	Endothelial cells DARC	Endothelial cells DARC	4/340	336/15339	0.942689	0.942689	0.942689	GSTP1/TCF4/DUSP1/SLC25A25	4	Cluster X0
Glial cells1	Glial cells	Glial cells	10/368	224/15339	0.0441688	0.340429	0.33275	ZEB2/PSAP/GSTP1/CD59/DUSP1/STAT2/UBE2H/PTPRS/IQGAP2/LIMA1	10	Cluster X1
Fibroblasts ADAMDEC11	Fibroblasts ADAMDEC1	Fibroblasts ADAMDEC1	13/368	350/15339	0.0799016	0.340429	0.33275	ZEB2/MT2A/PSAP/C1S/CD59/TCF4/EGR1/DUSP1/RGS2/STAT2/PTP4A2/PTPRS/LIMA1	13	Cluster X1
Endothelial cells LTC4S SEMA3G1	Endothelial cells LTC4S SEMA3G	Endothelial cells LTC4S SEMA3G	2/368	22/15339	0.096816	0.340429	0.33275	MT2A/DUSP1	2	Cluster X1
Activated fibroblasts CCL19 ADAMADEC11	Activated fibroblasts CCL19 ADAMADEC1	Activated fibroblasts CCL19 ADAMADEC1	9/368	228/15339	0.0989459	0.340429	0.33275	ZEB2/PSAP/C1S/DUSP1/CHI3L1/RGS2/STAT2/S100A10/PTPRS	9	Cluster X1
Inflammatory fibroblasts IL11 CHI3L11	Inflammatory fibroblasts IL11 CHI3L1	Inflammatory fibroblasts IL11 CHI3L1	5/368	109/15339	0.121582	0.340429	0.33275	PTMA/PSAP/G0S2/DUSP1/CHI3L1	5	Cluster X1
Endothelial cells DARC1	Endothelial cells DARC	Endothelial cells DARC	10/368	336/15339	0.288178	0.481292	0.470436	MT2A/GSTP1/CD59/TCF4/EFNA1/STOM/DUSP1/EIF6/SLC25A25/ITPKC	10	Cluster X1
Endothelial cells CD361	Endothelial cells CD36	Endothelial cells CD36	12/368	414/15339	0.292355	0.481292	0.470436	PLSCR1/PSAP/GSTP1/CD59/TCF4/FLT1/EFNA1/DUSP1/S100A11/RPL35/STAT2/ARGLU1	12	Cluster X1
Pericytes HIGD1B STEAP4	Pericytes HIGD1B STEAP4	Pericytes HIGD1B STEAP4	1/368	16/15339	0.322083	0.481292	0.470436	MT2A	1	Cluster X1
Fibroblasts SFRP2 SLPI1	Fibroblasts SFRP2 SLPI	Fibroblasts SFRP2 SLPI	4/368	125/15339	0.352481	0.481292	0.470436	ZEB2/MT2A/PSAP/DUSP1	4	Cluster X1
Myofibroblasts GREM1 GREM21	Myofibroblasts GREM1 GREM2	Myofibroblasts GREM1 GREM2	1/368	19/15339	0.369765	0.481292	0.470436	DUSP1	1	Cluster X1
Lymphatics1	Lymphatics	Lymphatics	2/368	61/15339	0.432075	0.481292	0.470436	EGR1/DUSP1	2	Cluster X1
Fibroblasts NPY SLITRK61	Fibroblasts NPY SLITRK6	Fibroblasts NPY SLITRK6	9/368	342/15339	0.436664	0.481292	0.470436	MT2A/PSAP/CD59/EGR1/S100A11/STAT3/PTPRS/IQGAP2/NFKBIZ	9	Cluster X1
Myofibroblasts HHIP NPNT1	Myofibroblasts HHIP NPNT	Myofibroblasts HHIP NPNT	9/368	345/15339	0.446914	0.481292	0.470436	ZEB2/PSAP/CD59/S100A11/STAT3/RGS2/STAT2/PTPRS/LIMA1	9	Cluster X1
Fibroblasts SMOC2 PTGIS1	Fibroblasts SMOC2 PTGIS	Fibroblasts SMOC2 PTGIS	5/368	317/15339	0.881016	0.881016	0.861143	PSAP/CD59/TCF4/TMSB4X/PTPRS	5	Cluster X1
Inflammatory fibroblasts IL11 CHI3L12	Inflammatory fibroblasts IL11 CHI3L1	Inflammatory fibroblasts IL11 CHI3L1	9/457	109/15339	0.00525769	0.0624789	0.042279	COL3A1/PTMA/PSAP/COL6A3/TNC/ZFP36/G0S2/DUSP1/CHI3L1	9	Cluster X2
Glial cells2	Glial cells	Glial cells	13/457	224/15339	0.0169853	0.0624789	0.042279	ZEB2/PSAP/GSTP1/CD59/ZFP36/DUSP1/STAT2/UBE2H/TLE3/PTPRS/IQGAP2/ZSWIM6/LIMA1	13	Cluster X2
Fibroblasts ADAMDEC12	Fibroblasts ADAMDEC1	Fibroblasts ADAMDEC1	18/457	350/15339	0.0177589	0.0624789	0.042279	ZEB2/MT2A/PSAP/C1S/COL6A3/CD59/TCF4/EGR1/TNFRSF1A/ZFP36/DUSP1/RGS2/STAT2/PTP4A2/PTPRS/MYLK/DMKN/LIMA1	18	Cluster X2
Myofibroblasts GREM1 GREM22	Myofibroblasts GREM1 GREM2	Myofibroblasts GREM1 GREM2	3/457	19/15339	0.0178511	0.0624789	0.042279	ZFP36/DUSP1/MPRIP	3	Cluster X2
Endothelial cells LTC4S SEMA3G2	Endothelial cells LTC4S SEMA3G	Endothelial cells LTC4S SEMA3G	3/457	22/15339	0.026569	0.0743933	0.0503413	MT2A/ZFP36/DUSP1	3	Cluster X2
Activated fibroblasts CCL19 ADAMADEC12	Activated fibroblasts CCL19 ADAMADEC1	Activated fibroblasts CCL19 ADAMADEC1	11/457	228/15339	0.079796	0.16008	0.108325	ZEB2/COL3A1/PSAP/C1S/DUSP1/CHI3L1/RGS2/STAT2/S100A10/PTPRS/MYLK	11	Cluster X2
Fibroblasts SFRP2 SLPI2	Fibroblasts SFRP2 SLPI	Fibroblasts SFRP2 SLPI	7/457	125/15339	0.0800399	0.16008	0.108325	ZEB2/COL3A1/MT2A/PSAP/ZFP36/DUSP1/EMP1	7	Cluster X2
Lymphatics2	Lymphatics	Lymphatics	4/457	61/15339	0.108192	0.189336	0.128122	EGR1/ZFP36/DUSP1/EMP1	4	Cluster X2
Endothelial cells DARC2	Endothelial cells DARC	Endothelial cells DARC	14/457	336/15339	0.130545	0.20307	0.137416	MT2A/CD55/GSTP1/CD59/TCF4/TNFRSF1A/EFNA1/ZFP36/STOM/DUSP1/EMP1/EIF6/SLC25A25/ITPKC	14	Cluster X2
Fibroblasts NPY SLITRK62	Fibroblasts NPY SLITRK6	Fibroblasts NPY SLITRK6	12/457	342/15339	0.322388	0.447763	0.302998	MT2A/PSAP/COL6A3/CD59/EGR1/TNFRSF1A/S100A11/STAT3/PTPRS/IQGAP2/DMKN/NFKBIZ	12	Cluster X2
Endothelial cells CD362	Endothelial cells CD36	Endothelial cells CD36	14/457	414/15339	0.352049	0.447763	0.302998	PLSCR1/PSAP/GSTP1/CD59/TCF4/FLT1/EFNA1/ZFP36/DUSP1/S100A11/AHR/RPL35/STAT2/ARGLU1	14	Cluster X2
Pericytes HIGD1B STEAP41	Pericytes HIGD1B STEAP4	Pericytes HIGD1B STEAP4	1/457	16/15339	0.383797	0.447763	0.302998	MT2A	1	Cluster X2
Myofibroblasts HHIP NPNT2	Myofibroblasts HHIP NPNT	Myofibroblasts HHIP NPNT	10/457	345/15339	0.58052	0.605895	0.410004	ZEB2/PSAP/CD59/S100A11/STAT3/RGS2/ZFP36L2/STAT2/PTPRS/LIMA1	10	Cluster X2
Fibroblasts SMOC2 PTGIS2	Fibroblasts SMOC2 PTGIS	Fibroblasts SMOC2 PTGIS	9/457	317/15339	0.605895	0.605895	0.410004	COL3A1/PSAP/CD59/TCF4/ZFP36/TMSB4X/BAMBI/PTPRS/DMKN	9	Cluster X2
Endothelial cells LTC4S SEMA3G3	Endothelial cells LTC4S SEMA3G	Endothelial cells LTC4S SEMA3G	2/338	22/15339	0.0837618	0.36956	0.36956	MT2A/DUSP1	2	Cluster X3
Fibroblasts ADAMDEC13	Fibroblasts ADAMDEC1	Fibroblasts ADAMDEC1	12/338	350/15339	0.0874963	0.36956	0.36956	MT2A/PSAP/C1S/CD59/TCF4/EGR1/DUSP1/RGS2/STAT2/PTP4A2/PTPRS/LIMA1	12	Cluster X3
Inflammatory fibroblasts IL11 CHI3L13	Inflammatory fibroblasts IL11 CHI3L1	Inflammatory fibroblasts IL11 CHI3L1	5/338	109/15339	0.0931346	0.36956	0.36956	PTMA/PSAP/G0S2/DUSP1/CHI3L1	5	Cluster X3
Glial cells3	Glial cells	Glial cells	8/338	224/15339	0.122856	0.36956	0.36956	PSAP/GSTP1/CD59/DUSP1/STAT2/UBE2H/PTPRS/LIMA1	8	Cluster X3
Activated fibroblasts CCL19 ADAMADEC13	Activated fibroblasts CCL19 ADAMADEC1	Activated fibroblasts CCL19 ADAMADEC1	8/338	228/15339	0.131986	0.36956	0.36956	PSAP/C1S/DUSP1/CHI3L1/RGS2/STAT2/S100A10/PTPRS	8	Cluster X3
Endothelial cells CD363	Endothelial cells CD36	Endothelial cells CD36	12/338	414/15339	0.204334	0.417315	0.417315	PLSCR1/PSAP/GSTP1/CD59/TCF4/FLT1/EFNA1/DUSP1/S100A11/RPL35/STAT2/ARGLU1	12	Cluster X3
Endothelial cells DARC3	Endothelial cells DARC	Endothelial cells DARC	10/338	336/15339	0.208658	0.417315	0.417315	MT2A/GSTP1/CD59/TCF4/EFNA1/STOM/DUSP1/EIF6/SLC25A25/ITPKC	10	Cluster X3
Pericytes HIGD1B STEAP42	Pericytes HIGD1B STEAP4	Pericytes HIGD1B STEAP4	1/338	16/15339	0.300006	0.525011	0.525011	MT2A	1	Cluster X3
Myofibroblasts GREM1 GREM23	Myofibroblasts GREM1 GREM2	Myofibroblasts GREM1 GREM2	1/338	19/15339	0.345317	0.53716	0.53716	DUSP1	1	Cluster X3
Lymphatics3	Lymphatics	Lymphatics	2/338	61/15339	0.390305	0.546428	0.546428	EGR1/DUSP1	2	Cluster X3
Fibroblasts NPY SLITRK63	Fibroblasts NPY SLITRK6	Fibroblasts NPY SLITRK6	8/338	342/15339	0.482368	0.562555	0.562555	MT2A/PSAP/CD59/EGR1/S100A11/STAT3/PTPRS/NFKBIZ	8	Cluster X3
Myofibroblasts HHIP NPNT3	Myofibroblasts HHIP NPNT	Myofibroblasts HHIP NPNT	8/338	345/15339	0.492222	0.562555	0.562555	PSAP/CD59/S100A11/STAT3/RGS2/STAT2/PTPRS/LIMA1	8	Cluster X3
Fibroblasts SFRP2 SLPI3	Fibroblasts SFRP2 SLPI	Fibroblasts SFRP2 SLPI	3/338	125/15339	0.522372	0.562555	0.562555	MT2A/PSAP/DUSP1	3	Cluster X3
Fibroblasts SMOC2 PTGIS3	Fibroblasts SMOC2 PTGIS	Fibroblasts SMOC2 PTGIS	5/338	317/15339	0.831535	0.831535	0.831535	PSAP/CD59/TCF4/TMSB4X/PTPRS	5	Cluster X3
Activated fibroblasts CCL19 ADAMADEC14	Activated fibroblasts CCL19 ADAMADEC1	Activated fibroblasts CCL19 ADAMADEC1	14/562	228/15339	0.0415001	0.581001	0.567896	PGK1/TP53/PSAP/C1S/B4GALT1/DUSP1/CHI3L1/RGS2/CCNG1/STAT2/S100A10/CKS1B/PTPRS/GPNMB	14	Cluster X4
Inflammatory fibroblasts IL11 CHI3L14	Inflammatory fibroblasts IL11 CHI3L1	Inflammatory fibroblasts IL11 CHI3L1	7/562	109/15339	0.105347	0.602678	0.589084	PTMA/PSAP/G0S2/DUSP1/CHI3L1/MIER1/PERP	7	Cluster X4
Endothelial cells LTC4S SEMA3G4	Endothelial cells LTC4S SEMA3G	Endothelial cells LTC4S SEMA3G	2/562	22/15339	0.191956	0.602678	0.589084	MT2A/DUSP1	2	Cluster X4
Glial cells4	Glial cells	Glial cells	11/562	224/15339	0.200244	0.602678	0.589084	PGK1/S100B/PSAP/GSTP1/CD59/DUSP1/STAT2/CAPZA1/UBE2H/PTPRS/LIMA1	11	Cluster X4
Fibroblasts ADAMDEC14	Fibroblasts ADAMDEC1	Fibroblasts ADAMDEC1	16/562	350/15339	0.215242	0.602678	0.589084	PGK1/MT2A/PSAP/C1S/CD59/TCF4/DUSP1/CASP1/RGS2/STAT2/CAPZA1/PTP4A2/PTPRS/DMKN/MIER1/LIMA1	16	Cluster X4
Fibroblasts SFRP2 SLPI4	Fibroblasts SFRP2 SLPI	Fibroblasts SFRP2 SLPI	6/562	125/15339	0.30905	0.699733	0.683949	MT2A/PSAP/DUSP1/RPL32/CX3CL1/GPNMB	6	Cluster X4
Myofibroblasts HHIP NPNT4	Myofibroblasts HHIP NPNT	Myofibroblasts HHIP NPNT	14/562	345/15339	0.386216	0.699733	0.683949	PGK1/PSAP/CD59/B4GALT1/S100A11/STAT3/RGS2/CCNG1/STAT2/RPL32/PTPRS/TCEAL1/CYTL1/LIMA1	14	Cluster X4
Endothelial cells CD364	Endothelial cells CD36	Endothelial cells CD36	16/562	414/15339	0.449651	0.699733	0.683949	PLSCR1/PGK1/GPX1/PSAP/GSTP1/CD59/TCF4/EFNA1/DUSP1/S100A11/RPL35/STAT2/CAPZA1/FAM13C/ASH1L/ARGLU1	16	Cluster X4
Pericytes HIGD1B STEAP43	Pericytes HIGD1B STEAP4	Pericytes HIGD1B STEAP4	1/562	16/15339	0.449828	0.699733	0.683949	MT2A	1	Cluster X4
Myofibroblasts GREM1 GREM24	Myofibroblasts GREM1 GREM2	Myofibroblasts GREM1 GREM2	1/562	19/15339	0.508175	0.711444	0.695397	DUSP1	1	Cluster X4
Endothelial cells DARC4	Endothelial cells DARC	Endothelial cells DARC	12/562	336/15339	0.577749	0.719048	0.702829	PGK1/MT2A/CD55/GSTP1/CD59/TCF4/EFNA1/STOM/DUSP1/EIF6/SLC25A25/ITPKC	12	Cluster X4
Fibroblasts SMOC2 PTGIS4	Fibroblasts SMOC2 PTGIS	Fibroblasts SMOC2 PTGIS	11/562	317/15339	0.616327	0.719048	0.702829	PGK1/PSAP/CD59/B4GALT1/TCF4/TMSB4X/GNAI1/PTPRS/DMKN/MED4/CYTL1	11	Cluster X4
Fibroblasts NPY SLITRK64	Fibroblasts NPY SLITRK6	Fibroblasts NPY SLITRK6	11/562	342/15339	0.713034	0.767882	0.750562	PGK1/MT2A/PSAP/CD59/S100A11/STAT3/PTPRS/DMKN/GBP5/NFKBIZ/CYTL1	11	Cluster X4
Lymphatics4	Lymphatics	Lymphatics	1/562	61/15339	0.897867	0.897867	0.877614	DUSP1	1	Cluster X4
Glial cells5	Glial cells	Glial cells	13/399	224/15339	0.00591106	0.0579577	0.0305041	ZEB2/PSAP/GSTP1/CD59/ZFP36/DUSP1/STAT2/UBE2H/TLE3/PTPRS/IQGAP2/ZSWIM6/LIMA1	13	Cluster X5
Fibroblasts ADAMDEC15	Fibroblasts ADAMDEC1	Fibroblasts ADAMDEC1	17/399	350/15339	0.0103794	0.0579577	0.0305041	ZEB2/MT2A/PSAP/C1S/COL6A3/CD59/TCF4/EGR1/TNFRSF1A/ZFP36/DUSP1/RGS2/STAT2/PTP4A2/PTPRS/MYLK/LIMA1	17	Cluster X5
Myofibroblasts GREM1 GREM25	Myofibroblasts GREM1 GREM2	Myofibroblasts GREM1 GREM2	3/399	19/15339	0.0124195	0.0579577	0.0305041	ZFP36/DUSP1/MPRIP	3	Cluster X5
Endothelial cells LTC4S SEMA3G5	Endothelial cells LTC4S SEMA3G	Endothelial cells LTC4S SEMA3G	3/399	22/15339	0.0186379	0.0652326	0.0343329	MT2A/ZFP36/DUSP1	3	Cluster X5
Inflammatory fibroblasts IL11 CHI3L15	Inflammatory fibroblasts IL11 CHI3L1	Inflammatory fibroblasts IL11 CHI3L1	7/399	109/15339	0.0236743	0.0662881	0.0348885	COL3A1/PTMA/PSAP/COL6A3/ZFP36/DUSP1/CHI3L1	7	Cluster X5
Activated fibroblasts CCL19 ADAMADEC15	Activated fibroblasts CCL19 ADAMADEC1	Activated fibroblasts CCL19 ADAMADEC1	11/399	228/15339	0.0365693	0.0853283	0.0449096	ZEB2/COL3A1/PSAP/C1S/DUSP1/CHI3L1/RGS2/STAT2/S100A10/PTPRS/MYLK	11	Cluster X5
Fibroblasts SFRP2 SLPI5	Fibroblasts SFRP2 SLPI	Fibroblasts SFRP2 SLPI	7/399	125/15339	0.0448302	0.0896604	0.0471897	ZEB2/COL3A1/MT2A/PSAP/ZFP36/DUSP1/EMP1	7	Cluster X5
Lymphatics5	Lymphatics	Lymphatics	4/399	61/15339	0.0740593	0.129604	0.0682125	EGR1/ZFP36/DUSP1/EMP1	4	Cluster X5
Endothelial cells DARC5	Endothelial cells DARC	Endothelial cells DARC	13/399	336/15339	0.100886	0.156934	0.0825971	MT2A/GSTP1/CD59/TCF4/TNFRSF1A/EFNA1/ZFP36/STOM/DUSP1/EMP1/EIF6/SLC25A25/ITPKC	13	Cluster X5
Endothelial cells CD365	Endothelial cells CD36	Endothelial cells CD36	14/399	414/15339	0.192403	0.269364	0.14177	PLSCR1/PSAP/GSTP1/CD59/TCF4/FLT1/EFNA1/ZFP36/DUSP1/S100A11/AHR/RPL35/STAT2/ARGLU1	14	Cluster X5
Pericytes HIGD1B STEAP44	Pericytes HIGD1B STEAP4	Pericytes HIGD1B STEAP4	1/399	16/15339	0.344208	0.438083	0.23057	MT2A	1	Cluster X5
Fibroblasts NPY SLITRK65	Fibroblasts NPY SLITRK6	Fibroblasts NPY SLITRK6	10/399	342/15339	0.39852	0.440519	0.231852	MT2A/PSAP/COL6A3/CD59/EGR1/TNFRSF1A/S100A11/STAT3/PTPRS/IQGAP2	10	Cluster X5
Myofibroblasts HHIP NPNT5	Myofibroblasts HHIP NPNT	Myofibroblasts HHIP NPNT	10/399	345/15339	0.409053	0.440519	0.231852	ZEB2/PSAP/CD59/S100A11/STAT3/RGS2/ZFP36L2/STAT2/PTPRS/LIMA1	10	Cluster X5
Fibroblasts SMOC2 PTGIS5	Fibroblasts SMOC2 PTGIS	Fibroblasts SMOC2 PTGIS	8/399	317/15339	0.58476	0.58476	0.307769	COL3A1/PSAP/CD59/TCF4/ZFP36/TMSB4X/BAMBI/PTPRS	8	Cluster X5
Inflammatory fibroblasts IL11 CHI3L16	Inflammatory fibroblasts IL11 CHI3L1	Inflammatory fibroblasts IL11 CHI3L1	11/819	109/15339	0.031021	0.434293	0.424497	COL3A1/PTMA/PSAP/COL6A3/TNC/ZFP36/G0S2/DUSP1/CHI3L1/MIER1/PERP	11	Cluster X6
Myofibroblasts GREM1 GREM26	Myofibroblasts GREM1 GREM2	Myofibroblasts GREM1 GREM2	3/819	19/15339	0.0777039	0.459478	0.449114	ZFP36/DUSP1/MPRIP	3	Cluster X6
Endothelial cells LTC4S SEMA3G6	Endothelial cells LTC4S SEMA3G	Endothelial cells LTC4S SEMA3G	3/819	22/15339	0.109969	0.459478	0.449114	MT2A/ZFP36/DUSP1	3	Cluster X6
Fibroblasts SFRP2 SLPI6	Fibroblasts SFRP2 SLPI	Fibroblasts SFRP2 SLPI	10/819	125/15339	0.131279	0.459478	0.449114	COL3A1/MT2A/PSAP/ZFP36/DUSP1/EMP1/RPL32/CX3CL1/GPNMB/SDK1	10	Cluster X6
Glial cells6	Glial cells	Glial cells	15/819	224/15339	0.217865	0.486973	0.475989	NDUFC2/PGK1/S100B/PSAP/GSTP1/CD59/ZFP36/DUSP1/STAT2/CAPZA1/UBE2H/TLE3/PTPRS/ZSWIM6/LIMA1	15	Cluster X6
Activated fibroblasts CCL19 ADAMADEC16	Activated fibroblasts CCL19 ADAMADEC1	Activated fibroblasts CCL19 ADAMADEC1	15/819	228/15339	0.237841	0.486973	0.475989	PGK1/COL3A1/TP53/PSAP/C1S/B4GALT1/DUSP1/CHI3L1/RGS2/CCNG1/STAT2/S100A10/PTPRS/GPNMB/MYLK	15	Cluster X6
Fibroblasts ADAMDEC16	Fibroblasts ADAMDEC1	Fibroblasts ADAMDEC1	22/819	350/15339	0.243487	0.486973	0.475989	PGK1/MT2A/PSAP/C1S/COL6A3/CD59/TCF4/EGR1/TNFRSF1A/ZFP36/DUSP1/CASP1/RGS2/STAT2/CAPZA1/PTP4A2/PTPRS/MYLK/DMKN/MIER1/LIMA1/MACF1	22	Cluster X6
Endothelial cells CD366	Endothelial cells CD36	Endothelial cells CD36	24/819	414/15339	0.367948	0.640528	0.62608	PLSCR1/NDUFC2/PGK1/GPX1/PSAP/GSTP1/CD59/TCF4/FLT1/EFNA1/ZFP36/DUSP1/S100A11/AHR/RPL35/STAT2/CAPZA1/ARHGAP31/FAM13C/BOD1L1/FOXP1/ASH1L/ARGLU1/MACF1	24	Cluster X6
Lymphatics6	Lymphatics	Lymphatics	4/819	61/15339	0.411768	0.640528	0.62608	EGR1/ZFP36/DUSP1/EMP1	4	Cluster X6
Endothelial cells DARC6	Endothelial cells DARC	Endothelial cells DARC	18/819	336/15339	0.529122	0.720631	0.704376	SIVA1/PGK1/MT2A/CD55/GSTP1/CD59/TCF4/TNFRSF1A/EFNA1/ZFP36/STOM/DUSP1/EMP1/EIF6/SLC25A25/ITPKC/FOXP1/TSSC4	18	Cluster X6
Pericytes HIGD1B STEAP45	Pericytes HIGD1B STEAP4	Pericytes HIGD1B STEAP4	1/819	16/15339	0.584548	0.720631	0.704376	MT2A	1	Cluster X6
Fibroblasts NPY SLITRK66	Fibroblasts NPY SLITRK6	Fibroblasts NPY SLITRK6	17/819	342/15339	0.655172	0.720631	0.704376	NDUFC2/PGK1/MT2A/PSAP/COL6A3/BMP4/VCAN/CD59/EGR1/TNFRSF1A/S100A11/STAT3/PTPRS/DMKN/GBP5/NFKBIZ/CYTL1	17	Cluster X6
Myofibroblasts HHIP NPNT6	Myofibroblasts HHIP NPNT	Myofibroblasts HHIP NPNT	17/819	345/15339	0.669157	0.720631	0.704376	SIVA1/NDUFC2/PGK1/PSAP/CD59/B4GALT1/S100A11/STAT3/RGS2/ZFP36L2/CCNG1/STAT2/RPL32/PTPRS/TCEAL1/CYTL1/LIMA1	17	Cluster X6
Fibroblasts SMOC2 PTGIS6	Fibroblasts SMOC2 PTGIS	Fibroblasts SMOC2 PTGIS	14/819	317/15339	0.804123	0.804123	0.785985	PGK1/COL3A1/PSAP/CD59/B4GALT1/TCF4/ZFP36/TMSB4X/GNAI1/BAMBI/PTPRS/DMKN/MED4/CYTL1	14	Cluster X6
Myofibroblasts GREM1 GREM27	Myofibroblasts GREM1 GREM2	Myofibroblasts GREM1 GREM2	2/214	19/15339	0.0283459	0.164186	0.132944	ZFP36/DUSP1	2	Cluster X7
Endothelial cells LTC4S SEMA3G7	Endothelial cells LTC4S SEMA3G	Endothelial cells LTC4S SEMA3G	2/214	22/15339	0.0372642	0.164186	0.132944	ZFP36/DUSP1	2	Cluster X7
Glial cells7	Glial cells	Glial cells	7/214	224/15339	0.0378891	0.164186	0.132944	NDUFC2/PSAP/GSTP1/ZFP36/DUSP1/UBE2H/PTPRS	7	Cluster X7
Lymphatics7	Lymphatics	Lymphatics	3/214	61/15339	0.0534312	0.172267	0.139487	EGR1/ZFP36/DUSP1	3	Cluster X7
Inflammatory fibroblasts IL11 CHI3L17	Inflammatory fibroblasts IL11 CHI3L1	Inflammatory fibroblasts IL11 CHI3L1	4/214	109/15339	0.0662565	0.172267	0.139487	PTMA/PSAP/ZFP36/DUSP1	4	Cluster X7
Endothelial cells CD367	Endothelial cells CD36	Endothelial cells CD36	9/214	414/15339	0.126087	0.273188	0.221205	NDUFC2/PSAP/GSTP1/TCF4/FLT1/ZFP36/DUSP1/ARHGAP31/BOD1L1	9	Cluster X7
Fibroblasts ADAMDEC17	Fibroblasts ADAMDEC1	Fibroblasts ADAMDEC1	7/214	350/15339	0.217904	0.404679	0.327675	PSAP/TCF4/EGR1/ZFP36/DUSP1/PTP4A2/PTPRS	7	Cluster X7
Fibroblasts SFRP2 SLPI7	Fibroblasts SFRP2 SLPI	Fibroblasts SFRP2 SLPI	3/214	125/15339	0.253631	0.41215	0.333725	PSAP/ZFP36/DUSP1	3	Cluster X7
Endothelial cells DARC7	Endothelial cells DARC	Endothelial cells DARC	6/214	336/15339	0.328389	0.47434	0.384081	GSTP1/TCF4/ZFP36/DUSP1/SLC25A25/TSSC4	6	Cluster X7
Fibroblasts SMOC2 PTGIS7	Fibroblasts SMOC2 PTGIS	Fibroblasts SMOC2 PTGIS	5/214	317/15339	0.454529	0.590888	0.478451	PSAP/TCF4/ZFP36/TMSB4X/PTPRS	5	Cluster X7
Activated fibroblasts CCL19 ADAMADEC17	Activated fibroblasts CCL19 ADAMADEC1	Activated fibroblasts CCL19 ADAMADEC1	3/214	228/15339	0.619692	0.732363	0.593006	PSAP/DUSP1/PTPRS	3	Cluster X7
Fibroblasts NPY SLITRK67	Fibroblasts NPY SLITRK6	Fibroblasts NPY SLITRK6	4/214	342/15339	0.706364	0.765228	0.619617	NDUFC2/PSAP/EGR1/PTPRS	4	Cluster X7
Myofibroblasts HHIP NPNT7	Myofibroblasts HHIP NPNT	Myofibroblasts HHIP NPNT	3/214	345/15339	0.86354	0.86354	0.699223	NDUFC2/PSAP/PTPRS	3	Cluster X7
Activated fibroblasts CCL19 ADAMADEC18	Activated fibroblasts CCL19 ADAMADEC1	Activated fibroblasts CCL19 ADAMADEC1	12/387	228/15339	0.0132098	0.184937	0.166861	PGK1/PSAP/C1S/B4GALT1/DUSP1/CHI3L1/RGS2/STAT2/S100A10/CKS1B/PTPRS/CRISPLD2	12	Cluster X8
Endothelial cells DARC8	Endothelial cells DARC	Endothelial cells DARC	14/387	336/15339	0.0463717	0.200606	0.180998	PGK1/MT2A/HSPB1/CD55/GSTP1/CD59/TCF4/EFNA1/STOM/DUSP1/EIF6/SLC25A25/ITPKC/FOXP1	14	Cluster X8
Inflammatory fibroblasts IL11 CHI3L18	Inflammatory fibroblasts IL11 CHI3L1	Inflammatory fibroblasts IL11 CHI3L1	6/387	109/15339	0.0577667	0.200606	0.180998	PTMA/PSAP/G0S2/DUSP1/CHI3L1/PERP	6	Cluster X8
Myofibroblasts GREM1 GREM28	Myofibroblasts GREM1 GREM2	Myofibroblasts GREM1 GREM2	2/387	19/15339	0.0818944	0.200606	0.180998	HSPB1/DUSP1	2	Cluster X8
Endothelial cells CD368	Endothelial cells CD36	Endothelial cells CD36	15/387	414/15339	0.102935	0.200606	0.180998	PLSCR1/PGK1/HSPB1/PSAP/GSTP1/CD59/TCF4/EFNA1/PSMB9/DUSP1/S100A11/RPL35/STAT2/FOXP1/ARGLU1	15	Cluster X8
Endothelial cells LTC4S SEMA3G8	Endothelial cells LTC4S SEMA3G	Endothelial cells LTC4S SEMA3G	2/387	22/15339	0.105375	0.200606	0.180998	MT2A/DUSP1	2	Cluster X8
Fibroblasts ADAMDEC18	Fibroblasts ADAMDEC1	Fibroblasts ADAMDEC1	13/387	350/15339	0.106939	0.200606	0.180998	PGK1/MT2A/PSAP/C1S/CD59/TCF4/DUSP1/RGS2/STAT2/PTP4A2/PTPRS/DMKN/LIMA1	13	Cluster X8
Glial cells8	Glial cells	Glial cells	9/387	224/15339	0.114632	0.200606	0.180998	PGK1/PSAP/GSTP1/CD59/DUSP1/STAT2/UBE2H/PTPRS/LIMA1	9	Cluster X8
Myofibroblasts HHIP NPNT8	Myofibroblasts HHIP NPNT	Myofibroblasts HHIP NPNT	12/387	345/15339	0.164217	0.255449	0.230481	PGK1/HSPB1/PSAP/CD59/B4GALT1/S100A11/STAT3/RGS2/STAT2/RPL32/PTPRS/LIMA1	12	Cluster X8
Pericytes HIGD1B STEAP46	Pericytes HIGD1B STEAP4	Pericytes HIGD1B STEAP4	1/387	16/15339	0.335725	0.43841	0.395558	MT2A	1	Cluster X8
Fibroblasts NPY SLITRK68	Fibroblasts NPY SLITRK6	Fibroblasts NPY SLITRK6	10/387	342/15339	0.362552	0.43841	0.395558	PGK1/MT2A/PSAP/CD59/S100A11/STAT3/PTPRS/DMKN/NFKBIZ/CRISPLD2	10	Cluster X8
Fibroblasts SFRP2 SLPI8	Fibroblasts SFRP2 SLPI	Fibroblasts SFRP2 SLPI	4/387	125/15339	0.387713	0.43841	0.395558	MT2A/PSAP/DUSP1/RPL32	4	Cluster X8
Fibroblasts SMOC2 PTGIS8	Fibroblasts SMOC2 PTGIS	Fibroblasts SMOC2 PTGIS	9/387	317/15339	0.407095	0.43841	0.395558	PGK1/PSAP/CD59/B4GALT1/TCF4/TMSB4X/PTPRS/DMKN/CRISPLD2	9	Cluster X8
Lymphatics8	Lymphatics	Lymphatics	1/387	61/15339	0.790255	0.790255	0.713012	DUSP1	1	Cluster X8
Activated fibroblasts CCL19 ADAMADEC19	Activated fibroblasts CCL19 ADAMADEC1	Activated fibroblasts CCL19 ADAMADEC1	12/567	228/15339	0.139557	0.716789	0.716789	ZEB2/TP53/PSAP/C1S/DUSP1/CHI3L1/RGS2/CCNG1/STAT2/S100A10/PTPRS/GPNMB	12	Cluster X9
Endothelial cells LTC4S SEMA3G9	Endothelial cells LTC4S SEMA3G	Endothelial cells LTC4S SEMA3G	2/567	22/15339	0.194576	0.716789	0.716789	MT2A/DUSP1	2	Cluster X9
Glial cells9	Glial cells	Glial cells	11/567	224/15339	0.208002	0.716789	0.716789	ZEB2/NDUFC2/PSAP/GSTP1/CD59/DUSP1/STAT2/UBE2H/PTPRS/IQGAP2/LIMA1	11	Cluster X9
Inflammatory fibroblasts IL11 CHI3L19	Inflammatory fibroblasts IL11 CHI3L1	Inflammatory fibroblasts IL11 CHI3L1	5/567	109/15339	0.376935	0.716789	0.716789	PTMA/PSAP/G0S2/DUSP1/CHI3L1	5	Cluster X9
Fibroblasts ADAMDEC19	Fibroblasts ADAMDEC1	Fibroblasts ADAMDEC1	14/567	350/15339	0.419819	0.716789	0.716789	ZEB2/MT2A/PSAP/C1S/CD59/TCF4/EGR1/DUSP1/CASP1/RGS2/STAT2/PTP4A2/PTPRS/LIMA1	14	Cluster X9
Pericytes HIGD1B STEAP47	Pericytes HIGD1B STEAP4	Pericytes HIGD1B STEAP4	1/567	16/15339	0.452801	0.716789	0.716789	MT2A	1	Cluster X9
Endothelial cells CD369	Endothelial cells CD36	Endothelial cells CD36	16/567	414/15339	0.463905	0.716789	0.716789	PLSCR1/NDUFC2/GPX1/PSAP/GSTP1/CD59/TCF4/FLT1/EFNA1/DUSP1/S100A11/RPL35/STAT2/FAM13C/ASH1L/ARGLU1	16	Cluster X9
Fibroblasts SFRP2 SLPI9	Fibroblasts SFRP2 SLPI	Fibroblasts SFRP2 SLPI	5/567	125/15339	0.493259	0.716789	0.716789	ZEB2/MT2A/PSAP/DUSP1/GPNMB	5	Cluster X9
Myofibroblasts GREM1 GREM29	Myofibroblasts GREM1 GREM2	Myofibroblasts GREM1 GREM2	1/567	19/15339	0.511329	0.716789	0.716789	DUSP1	1	Cluster X9
Myofibroblasts HHIP NPNT9	Myofibroblasts HHIP NPNT	Myofibroblasts HHIP NPNT	13/567	345/15339	0.511992	0.716789	0.716789	ZEB2/NDUFC2/PSAP/CD59/S100A11/STAT3/RGS2/CCNG1/STAT2/PTPRS/TCEAL1/CYTL1/LIMA1	13	Cluster X9
Lymphatics9	Lymphatics	Lymphatics	2/567	61/15339	0.664765	0.779367	0.779367	EGR1/DUSP1	2	Cluster X9
Endothelial cells DARC9	Endothelial cells DARC	Endothelial cells DARC	11/567	336/15339	0.702264	0.779367	0.779367	MT2A/GSTP1/CD59/TCF4/EFNA1/STOM/DUSP1/EIF6/SLC25A25/ITPKC/TSSC4	11	Cluster X9
Fibroblasts NPY SLITRK69	Fibroblasts NPY SLITRK6	Fibroblasts NPY SLITRK6	11/567	342/15339	0.723698	0.779367	0.779367	NDUFC2/MT2A/PSAP/CD59/EGR1/S100A11/STAT3/PTPRS/IQGAP2/NFKBIZ/CYTL1	11	Cluster X9
Fibroblasts SMOC2 PTGIS9	Fibroblasts SMOC2 PTGIS	Fibroblasts SMOC2 PTGIS	7/567	317/15339	0.951229	0.951229	0.951229	PSAP/CD59/TCF4/TMSB4X/PTPRS/MED4/CYTL1	7	Cluster X9
Glial cells10	Glial cells	Glial cells	7/138	224/15339	0.00415747	0.0540471	0.0525154	ZEB2/PSAP/GSTP1/DUSP1/UBE2H/PTPRS/IQGAP2	7	Cluster X10
Inflammatory fibroblasts IL11 CHI3L110	Inflammatory fibroblasts IL11 CHI3L1	Inflammatory fibroblasts IL11 CHI3L1	3/138	109/15339	0.0752811	0.334827	0.325338	PTMA/PSAP/DUSP1	3	Cluster X10
Fibroblasts ADAMDEC110	Fibroblasts ADAMDEC1	Fibroblasts ADAMDEC1	6/138	350/15339	0.0963565	0.334827	0.325338	ZEB2/PSAP/TCF4/DUSP1/PTP4A2/PTPRS	6	Cluster X10
Fibroblasts SFRP2 SLPI10	Fibroblasts SFRP2 SLPI	Fibroblasts SFRP2 SLPI	3/138	125/15339	0.103024	0.334827	0.325338	ZEB2/PSAP/DUSP1	3	Cluster X10
Activated fibroblasts CCL19 ADAMADEC110	Activated fibroblasts CCL19 ADAMADEC1	Activated fibroblasts CCL19 ADAMADEC1	4/138	228/15339	0.150108	0.33506	0.325564	ZEB2/PSAP/DUSP1/PTPRS	4	Cluster X10
Myofibroblasts GREM1 GREM210	Myofibroblasts GREM1 GREM2	Myofibroblasts GREM1 GREM2	1/138	19/15339	0.157862	0.33506	0.325564	DUSP1	1	Cluster X10
Endothelial cells LTC4S SEMA3G10	Endothelial cells LTC4S SEMA3G	Endothelial cells LTC4S SEMA3G	1/138	22/15339	0.180417	0.33506	0.325564	DUSP1	1	Cluster X10
Fibroblasts SMOC2 PTGIS10	Fibroblasts SMOC2 PTGIS	Fibroblasts SMOC2 PTGIS	4/138	317/15339	0.31911	0.517028	0.502375	PSAP/TCF4/TMSB4X/PTPRS	4	Cluster X10
Endothelial cells DARC10	Endothelial cells DARC	Endothelial cells DARC	4/138	336/15339	0.357942	0.517028	0.502375	GSTP1/TCF4/DUSP1/SLC25A25	4	Cluster X10
Lymphatics10	Lymphatics	Lymphatics	1/138	61/15339	0.424414	0.551738	0.536102	DUSP1	1	Cluster X10
Endothelial cells CD3610	Endothelial cells CD36	Endothelial cells CD36	4/138	414/15339	0.513699	0.603454	0.586352	PSAP/GSTP1/TCF4/DUSP1	4	Cluster X10
Fibroblasts NPY SLITRK610	Fibroblasts NPY SLITRK6	Fibroblasts NPY SLITRK6	3/138	342/15339	0.597511	0.603454	0.586352	PSAP/PTPRS/IQGAP2	3	Cluster X10
Myofibroblasts HHIP NPNT10	Myofibroblasts HHIP NPNT	Myofibroblasts HHIP NPNT	3/138	345/15339	0.603454	0.603454	0.586352	ZEB2/PSAP/PTPRS	3	Cluster X10
Activated fibroblasts CCL19 ADAMADEC111	Activated fibroblasts CCL19 ADAMADEC1	Activated fibroblasts CCL19 ADAMADEC1	13/517	228/15339	0.0455422	0.428612	0.418944	PGK1/PSAP/C1S/B4GALT1/DUSP1/CHI3L1/IL6ST/RGS2/STAT2/S100A10/CKS1B/PTPRS/CRISPLD2	13	Cluster X11
Inflammatory fibroblasts IL11 CHI3L111	Inflammatory fibroblasts IL11 CHI3L1	Inflammatory fibroblasts IL11 CHI3L1	7/517	109/15339	0.0753466	0.428612	0.418944	PTMA/PSAP/G0S2/DUSP1/CHI3L1/IL6ST/PERP	7	Cluster X11
Myofibroblasts GREM1 GREM211	Myofibroblasts GREM1 GREM2	Myofibroblasts GREM1 GREM2	2/517	19/15339	0.13314	0.428612	0.418944	HSPB1/DUSP1	2	Cluster X11
Endothelial cells CD3611	Endothelial cells CD36	Endothelial cells CD36	18/517	414/15339	0.162828	0.428612	0.418944	PLSCR1/NDUFC2/PGK1/HSPB1/PSAP/GSTP1/CD59/TCF4/FLT1/EFNA1/PSMB9/DUSP1/S100A11/RPL35/STAT2/ARHGAP31/BOD1L1/ARGLU1	18	Cluster X11
Endothelial cells LTC4S SEMA3G11	Endothelial cells LTC4S SEMA3G	Endothelial cells LTC4S SEMA3G	2/517	22/15339	0.168654	0.428612	0.418944	MT2A/DUSP1	2	Cluster X11
Fibroblasts ADAMDEC111	Fibroblasts ADAMDEC1	Fibroblasts ADAMDEC1	15/517	350/15339	0.204295	0.428612	0.418944	PGK1/MT2A/PSAP/C1S/CD59/TCF4/EGR1/DUSP1/IL6ST/RGS2/STAT2/PTP4A2/PTPRS/DMKN/LIMA1	15	Cluster X11
Glial cells11	Glial cells	Glial cells	10/517	224/15339	0.225148	0.428612	0.418944	NDUFC2/PGK1/PSAP/GSTP1/CD59/DUSP1/STAT2/UBE2H/PTPRS/LIMA1	10	Cluster X11
Endothelial cells DARC11	Endothelial cells DARC	Endothelial cells DARC	14/517	336/15339	0.244921	0.428612	0.418944	PGK1/MT2A/HSPB1/CD55/GSTP1/CD59/TCF4/EFNA1/STOM/DUSP1/EIF6/SLC25A25/ITPKC/TSSC4	14	Cluster X11
Myofibroblasts HHIP NPNT11	Myofibroblasts HHIP NPNT	Myofibroblasts HHIP NPNT	14/517	345/15339	0.275817	0.429049	0.419371	NDUFC2/PGK1/HSPB1/PSAP/CD59/B4GALT1/S100A11/IL6ST/STAT3/RGS2/STAT2/RPL32/PTPRS/LIMA1	14	Cluster X11
Pericytes HIGD1B STEAP48	Pericytes HIGD1B STEAP4	Pericytes HIGD1B STEAP4	1/517	16/15339	0.422386	0.591341	0.578002	MT2A	1	Cluster X11
Fibroblasts NPY SLITRK611	Fibroblasts NPY SLITRK6	Fibroblasts NPY SLITRK6	12/517	342/15339	0.485128	0.617436	0.603509	NDUFC2/PGK1/MT2A/PSAP/CD59/EGR1/S100A11/STAT3/PTPRS/DMKN/NFKBIZ/CRISPLD2	12	Cluster X11
Fibroblasts SFRP2 SLPI11	Fibroblasts SFRP2 SLPI	Fibroblasts SFRP2 SLPI	4/517	125/15339	0.611767	0.629613	0.615411	MT2A/PSAP/DUSP1/RPL32	4	Cluster X11
Lymphatics11	Lymphatics	Lymphatics	2/517	61/15339	0.614247	0.629613	0.615411	EGR1/DUSP1	2	Cluster X11
Fibroblasts SMOC2 PTGIS11	Fibroblasts SMOC2 PTGIS	Fibroblasts SMOC2 PTGIS	10/517	317/15339	0.629613	0.629613	0.615411	PGK1/PSAP/CD59/B4GALT1/TCF4/IL6ST/TMSB4X/PTPRS/DMKN/CRISPLD2	10	Cluster X11

### Sheet: Enrichmnet results immune ileum
	ID	Description	GeneRatio	BgRatio	pvalue	p.adjust	qvalue	geneID	Count	Cluster
Macrophages	Macrophages	Macrophages	4/340	51/15339	0.0261923	0.419076	0.413562	FUCA1/DUSP1/TMSB4X/CREM	4	Cluster X0
DC1	DC1	DC1	7/340	187/15339	0.122707	0.58289	0.57522	EI24/EGR1/DUSP1/CAPZA1/LBR/JMJD1C/NABP1	7	Cluster X0
Macrophages LYVE1	Macrophages LYVE1	Macrophages LYVE1	8/340	223/15339	0.123568	0.58289	0.57522	ETS2/EGR1/DUSP1/NR4A2/CREM/RNF144B/TM2D1/PLXND1	8	Cluster X0
DC2 CD1D-	DC2 CD1D-	DC2 CD1D-	2/340	32/15339	0.157766	0.58289	0.57522	DUSP1/NR4A2	2	Cluster X0
Mature DCs	Mature DCs	Mature DCs	3/340	69/15339	0.196936	0.58289	0.57522	DUSP1/NR4A2/NABP1	3	Cluster X0
Macrophages PLA2G2D	Macrophages PLA2G2D	Macrophages PLA2G2D	1/340	11/15339	0.218584	0.58289	0.57522	CREM	1	Cluster X0
Cycling cells	Cycling cells	Cycling cells	2/340	60/15339	0.385259	0.857133	0.845855	CAPZA1/RHOA	2	Cluster X0
B cells AICDA LRMP	B cells AICDA LRMP	B cells AICDA LRMP	3/340	111/15339	0.447736	0.857133	0.845855	COX7A2L/TCF4/STK17A	3	Cluster X0
Tregs	Tregs	Tregs	3/340	117/15339	0.482138	0.857133	0.845855	CREM/BTG3/GBP5	3	Cluster X0
T cells CD4 IL17A	T cells CD4 IL17A	T cells CD4 IL17A	2/340	100/15339	0.653696	0.903635	0.891745	COX7A2L/CASP1	2	Cluster X0
IELs ID3 ENTPD1	IELs ID3 ENTPD1	IELs ID3 ENTPD1	1/340	48/15339	0.659586	0.903635	0.891745	PURB	1	Cluster X0
T cells Naive CD4	T cells Naive CD4	T cells Naive CD4	1/340	52/15339	0.688871	0.903635	0.891745	CREM	1	Cluster X0
Plasma cells	Plasma cells	Plasma cells	1/340	59/15339	0.734204	0.903635	0.891745	CAPZA1	1	Cluster X0
T cells CD8	T cells CD8	T cells CD8	1/340	75/15339	0.814601	0.930973	0.918723	NR4A2	1	Cluster X0
Mast cells	Mast cells	Mast cells	4/340	283/15339	0.876702	0.935149	0.922845	TMSB4X/GTF2B/ANKRD37/STK17A	4	Cluster X0
B cells	B cells	B cells	1/340	169/15339	0.977836	0.977836	0.96497	GTF2B	1	Cluster X0
Tregs1	Tregs	Tregs	8/368	117/15339	0.00718758	0.0772459	0.0650492	MT2A/MSN/GBP2/RPL35/S100A10/CREM/APBB1IP/SAMSN1	8	Cluster X1
Macrophages LYVE11	Macrophages LYVE1	Macrophages LYVE1	12/368	223/15339	0.00772459	0.0772459	0.0650492	ETS2/EGR1/DUSP1/RGS2/RPL35/NR4A2/NAMPT/S100A10/CREM/HIF1A/DUSP23/PLXND1	12	Cluster X1
Macrophages1	Macrophages	Macrophages	4/368	51/15339	0.0336539	0.203311	0.171209	DUSP1/RGS2/TMSB4X/CREM	4	Cluster X1
DC2 CD1D-1	DC2 CD1D-	DC2 CD1D-	3/368	32/15339	0.0406621	0.203311	0.171209	DUSP1/RGS2/NR4A2	3	Cluster X1
Mature DCs1	Mature DCs	Mature DCs	4/368	69/15339	0.0838169	0.321545	0.270775	P2RY10/DUSP1/NR4A2/NABP1	4	Cluster X1
IELs ID3 ENTPD11	IELs ID3 ENTPD1	IELs ID3 ENTPD1	3/368	48/15339	0.107714	0.321545	0.270775	ZEB2/TNIP3/PURB	3	Cluster X1
B cells1	B cells	B cells	7/368	169/15339	0.112727	0.321545	0.270775	AIM2/S100A11/RPL35/CASP4/S100A10/IKZF1/APBB1IP	7	Cluster X1
T cells Naive CD41	T cells Naive CD4	T cells Naive CD4	3/368	52/15339	0.128618	0.321545	0.270775	MT2A/RPL35/CREM	3	Cluster X1
Plasma cells1	Plasma cells	Plasma cells	3/368	59/15339	0.168215	0.373811	0.314788	MT2A/REG1A/TNFRSF17	3	Cluster X1
T cells CD4 IL17A1	T cells CD4 IL17A	T cells CD4 IL17A	4/368	100/15339	0.219114	0.404159	0.340344	MT2A/RPL35/CASP4/APBB1IP	4	Cluster X1
Macrophages PLA2G2D1	Macrophages PLA2G2D	Macrophages PLA2G2D	1/368	11/15339	0.234486	0.404159	0.340344	CREM	1	Cluster X1
T cells CD4 FOSB	T cells CD4 FOSB	T cells CD4 FOSB	3/368	71/15339	0.242495	0.404159	0.340344	MT2A/RPL35/S100A10	3	Cluster X1
T cells CD81	T cells CD8	T cells CD8	3/368	75/15339	0.26838	0.412892	0.347699	MT2A/NR4A2/S100A10	3	Cluster X1
DC11	DC1	DC1	6/368	187/15339	0.293087	0.418695	0.352585	EGR1/DUSP1/RGS2/LBR/JMJD1C/NABP1	6	Cluster X1
T cells CD8 KLRG1	T cells CD8 KLRG1	T cells CD8 KLRG1	2/368	52/15339	0.355689	0.461537	0.388663	MT2A/RPL35	2	Cluster X1
Mast cells1	Mast cells	Mast cells	8/368	283/15339	0.36923	0.461537	0.388663	MT2A/CD46/YBX3/MSN/RPL35/VEGFB/TMSB4X/NFKBIZ	8	Cluster X1
B cells AICDA LRMP1	B cells AICDA LRMP	B cells AICDA LRMP	2/368	111/15339	0.749403	0.853035	0.718345	TCF4/S100A10	2	Cluster X1
Cycling cells1	Cycling cells	Cycling cells	1/368	60/15339	0.767731	0.853035	0.718345	VEGFB	1	Cluster X1
T cells OGT	T cells OGT	T cells OGT	1/368	80/15339	0.857408	0.898702	0.756802	RPL35	1	Cluster X1
Macrophages CCL3 CCL4	Macrophages CCL3 CCL4	Macrophages CCL3 CCL4	1/368	94/15339	0.898702	0.898702	0.756802	RPL35	1	Cluster X1
Macrophages LYVE12	Macrophages LYVE1	Macrophages LYVE1	19/457	223/15339	4.02e-05	0.000804724	0.000592955	CD37/ETS2/EGR1/TNFRSF1A/ZFP36/DUSP1/RBMS1/RGS2/RPL35/NR4A2/NAMPT/EMP1/S100A10/CREM/ZFP36L1/HIF1A/DUSP23/HCST/PLXND1	19	Cluster X2
IELs ID3 ENTPD12	IELs ID3 ENTPD1	IELs ID3 ENTPD1	5/457	48/15339	0.0137265	0.0757002	0.0557791	ZEB2/TLE3/TNIP3/PURB/GPR55	5	Cluster X2
DC2 CD1D-2	DC2 CD1D-	DC2 CD1D-	4/457	32/15339	0.0144514	0.0757002	0.0557791	ZFP36/DUSP1/RGS2/NR4A2	4	Cluster X2
Macrophages2	Macrophages	Macrophages	5/457	51/15339	0.0175208	0.0757002	0.0557791	ZFP36/DUSP1/RGS2/TMSB4X/CREM	5	Cluster X2
T cells Naive CD42	T cells Naive CD4	T cells Naive CD4	5/457	52/15339	0.018925	0.0757002	0.0557791	TGFB1/MT2A/ZFP36/RPL35/CREM	5	Cluster X2
Tregs2	Tregs	Tregs	8/457	117/15339	0.0237191	0.0790636	0.0582574	MT2A/MSN/GBP2/RPL35/S100A10/CREM/APBB1IP/SAMSN1	8	Cluster X2
Mature DCs2	Mature DCs	Mature DCs	5/457	69/15339	0.0546071	0.147426	0.10863	P2RY10/ZFP36/DUSP1/NR4A2/NABP1	5	Cluster X2
T cells CD4 FOSB1	T cells CD4 FOSB	T cells CD4 FOSB	5/457	71/15339	0.0603485	0.147426	0.10863	MT2A/ZFP36/RPL35/S100A10/C16orf54	5	Cluster X2
B cells2	B cells	B cells	9/457	169/15339	0.0663418	0.147426	0.10863	AIM2/MAP4K4/CD55/S100A11/RPL35/CASP4/S100A10/IKZF1/APBB1IP	9	Cluster X2
Plasma cells2	Plasma cells	Plasma cells	4/457	59/15339	0.098686	0.197372	0.145432	TIMP1/MT2A/REG1A/TNFRSF17	4	Cluster X2
T cells CD4 IL17A2	T cells CD4 IL17A	T cells CD4 IL17A	5/457	100/15339	0.178091	0.300811	0.22165	MT2A/ZFP36/RPL35/CASP4/APBB1IP	5	Cluster X2
T cells CD82	T cells CD8	T cells CD8	4/457	75/15339	0.184743	0.300811	0.22165	MT2A/ZFP36/NR4A2/S100A10	4	Cluster X2
DC12	DC1	DC1	8/457	187/15339	0.195527	0.300811	0.22165	EGR1/ZFP36/DUSP1/RGS2/ZFP36L1/LBR/JMJD1C/NABP1	8	Cluster X2
Macrophages PLA2G2D2	Macrophages PLA2G2D	Macrophages PLA2G2D	1/457	11/15339	0.283099	0.404428	0.297999	CREM	1	Cluster X2
B cells AICDA LRMP2	B cells AICDA LRMP	B cells AICDA LRMP	4/457	111/15339	0.422464	0.551623	0.406459	CD37/TCF4/S100A10/SPIB	4	Cluster X2
T cells CD8 KLRG11	T cells CD8 KLRG1	T cells CD8 KLRG1	2/457	52/15339	0.461549	0.551623	0.406459	MT2A/RPL35	2	Cluster X2
Mast cells2	Mast cells	Mast cells	9/457	283/15339	0.46888	0.551623	0.406459	MT2A/CD46/YBX3/MSN/RPL35/ZFP36L2/VEGFB/TMSB4X/NFKBIZ	9	Cluster X2
Cycling cells2	Cycling cells	Cycling cells	1/457	60/15339	0.837702	0.93078	0.685838	VEGFB	1	Cluster X2
T cells OGT1	T cells OGT	T cells OGT	1/457	80/15339	0.911614	0.942267	0.694302	RPL35	1	Cluster X2
Macrophages CCL3 CCL41	Macrophages CCL3 CCL4	Macrophages CCL3 CCL4	1/457	94/15339	0.942267	0.942267	0.694302	RPL35	1	Cluster X2
Macrophages LYVE13	Macrophages LYVE1	Macrophages LYVE1	12/338	223/15339	0.00399539	0.0799078	0.0672908	ETS2/EGR1/DUSP1/RGS2/RPL35/NR4A2/NAMPT/S100A10/CREM/HIF1A/DUSP23/PLXND1	12	Cluster X3
Tregs3	Tregs	Tregs	7/338	117/15339	0.0149365	0.149365	0.125781	MT2A/MSN/GBP2/RPL35/S100A10/CREM/APBB1IP	7	Cluster X3
Macrophages3	Macrophages	Macrophages	4/338	51/15339	0.025702	0.164138	0.138222	DUSP1/RGS2/TMSB4X/CREM	4	Cluster X3
DC2 CD1D-3	DC2 CD1D-	DC2 CD1D-	3/338	32/15339	0.0328276	0.164138	0.138222	DUSP1/RGS2/NR4A2	3	Cluster X3
T cells Naive CD43	T cells Naive CD4	T cells Naive CD4	3/338	52/15339	0.106667	0.38177	0.321491	MT2A/RPL35/CREM	3	Cluster X3
Plasma cells3	Plasma cells	Plasma cells	3/338	59/15339	0.140767	0.38177	0.321491	MT2A/REG1A/TNFRSF17	3	Cluster X3
B cells3	B cells	B cells	6/338	169/15339	0.170245	0.38177	0.321491	AIM2/S100A11/RPL35/CASP4/S100A10/APBB1IP	6	Cluster X3
T cells CD4 IL17A3	T cells CD4 IL17A	T cells CD4 IL17A	4/338	100/15339	0.179046	0.38177	0.321491	MT2A/RPL35/CASP4/APBB1IP	4	Cluster X3
Mature DCs3	Mature DCs	Mature DCs	3/338	69/15339	0.194641	0.38177	0.321491	P2RY10/DUSP1/NR4A2	3	Cluster X3
T cells CD4 FOSB2	T cells CD4 FOSB	T cells CD4 FOSB	3/338	71/15339	0.205975	0.38177	0.321491	MT2A/RPL35/S100A10	3	Cluster X3
Macrophages PLA2G2D3	Macrophages PLA2G2D	Macrophages PLA2G2D	1/338	11/15339	0.217436	0.38177	0.321491	CREM	1	Cluster X3
T cells CD83	T cells CD8	T cells CD8	3/338	75/15339	0.229062	0.38177	0.321491	MT2A/NR4A2/S100A10	3	Cluster X3
IELs ID3 ENTPD13	IELs ID3 ENTPD1	IELs ID3 ENTPD1	2/338	48/15339	0.285698	0.409734	0.34504	TNIP3/PURB	2	Cluster X3
Mast cells3	Mast cells	Mast cells	8/338	283/15339	0.286814	0.409734	0.34504	MT2A/CD46/YBX3/MSN/RPL35/VEGFB/TMSB4X/NFKBIZ	8	Cluster X3
T cells CD8 KLRG12	T cells CD8 KLRG1	T cells CD8 KLRG1	2/338	52/15339	0.318374	0.424499	0.357473	MT2A/RPL35	2	Cluster X3
DC13	DC1	DC1	5/338	187/15339	0.395085	0.493856	0.415879	EGR1/DUSP1/RGS2/LBR/JMJD1C	5	Cluster X3
B cells AICDA LRMP3	B cells AICDA LRMP	B cells AICDA LRMP	3/338	111/15339	0.443931	0.522271	0.439807	TCF4/S100A10/SPIB	3	Cluster X3
Cycling cells3	Cycling cells	Cycling cells	1/338	60/15339	0.738026	0.820029	0.690551	VEGFB	1	Cluster X3
T cells OGT2	T cells OGT	T cells OGT	1/338	80/15339	0.832571	0.876391	0.738013	RPL35	1	Cluster X3
Macrophages CCL3 CCL42	Macrophages CCL3 CCL4	Macrophages CCL3 CCL4	1/338	94/15339	0.877657	0.877657	0.73908	RPL35	1	Cluster X3
Macrophages LYVE14	Macrophages LYVE1	Macrophages LYVE1	15/562	223/15339	0.0175422	0.267385	0.24125	CD37/DUSP1/RGS2/RPL35/NR4A2/NAMPT/S100A10/BTG1/CREM/HIF1A/RNF144B/DUSP23/TM2D1/HCST/PLXND1	15	Cluster X4
Tregs4	Tregs	Tregs	9/562	117/15339	0.0280014	0.267385	0.24125	MT2A/MSN/GBP2/RPL35/S100A10/CREM/BTG3/APBB1IP/GBP5	9	Cluster X4
Macrophages4	Macrophages	Macrophages	5/562	51/15339	0.0381979	0.267385	0.24125	DUSP1/RGS2/BTG1/TMSB4X/CREM	5	Cluster X4
Plasma cells4	Plasma cells	Plasma cells	5/562	59/15339	0.0644429	0.338325	0.305256	MT2A/REG1A/CAPZA1/BTG1/TNFRSF17	5	Cluster X4
B cells4	B cells	B cells	10/562	169/15339	0.0926369	0.366923	0.331058	AIM2/PGK1/CD55/S100A11/RPL35/CASP4/S100A10/BTG1/GTF2B/APBB1IP	10	Cluster X4
DC2 CD1D-4	DC2 CD1D-	DC2 CD1D-	3/562	32/15339	0.111051	0.366923	0.331058	DUSP1/RGS2/NR4A2	3	Cluster X4
T cells Naive CD44	T cells Naive CD4	T cells Naive CD4	4/562	52/15339	0.122308	0.366923	0.331058	MT2A/RPL35/BTG1/CREM	4	Cluster X4
T cells CD4 IL17A4	T cells CD4 IL17A	T cells CD4 IL17A	6/562	100/15339	0.160586	0.421539	0.380336	COX7A2L/MT2A/CASP1/RPL35/CASP4/APBB1IP	6	Cluster X4
B cells AICDA LRMP4	B cells AICDA LRMP	B cells AICDA LRMP	6/562	111/15339	0.222032	0.459206	0.414321	COX7A2L/CD37/TCF4/S100A10/SPIB/STK17A	6	Cluster X4
Mature DCs4	Mature DCs	Mature DCs	4/562	69/15339	0.246249	0.459206	0.414321	P2RY10/DUSP1/NR4A2/NABP1	4	Cluster X4
IELs ID3 ENTPD14	IELs ID3 ENTPD1	IELs ID3 ENTPD1	3/562	48/15339	0.25697	0.459206	0.414321	TNIP3/PURB/GPR55	3	Cluster X4
T cells CD4 FOSB3	T cells CD4 FOSB	T cells CD4 FOSB	4/562	71/15339	0.262404	0.459206	0.414321	MT2A/RPL35/S100A10/C16orf54	4	Cluster X4
T cells CD84	T cells CD8	T cells CD8	4/562	75/15339	0.295254	0.476948	0.430329	PGK1/MT2A/NR4A2/S100A10	4	Cluster X4
Macrophages PLA2G2D4	Macrophages PLA2G2D	Macrophages PLA2G2D	1/562	11/15339	0.336834	0.481159	0.434128	CREM	1	Cluster X4
Mast cells4	Mast cells	Mast cells	12/562	283/15339	0.343685	0.481159	0.434128	PGK1/MT2A/CD46/YBX3/MSN/RPL35/VEGFB/TMSB4X/GTF2B/ANKRD37/NFKBIZ/STK17A	12	Cluster X4
DC14	DC1	DC1	8/562	187/15339	0.378551	0.496849	0.448284	EI24/DUSP1/RGS2/CAPZA1/BTG1/LBR/JMJD1C/NABP1	8	Cluster X4
NK cells KLRF1 CD3G-	NK cells KLRF1 CD3G-	NK cells KLRF1 CD3G-	1/562	17/15339	0.470007	0.580597	0.523847	RPL32	1	Cluster X4
T cells CD8 KLRG13	T cells CD8 KLRG1	T cells CD8 KLRG1	2/562	52/15339	0.572946	0.668437	0.603101	MT2A/RPL35	2	Cluster X4
Cycling cells4	Cycling cells	Cycling cells	2/562	60/15339	0.651037	0.719567	0.649233	VEGFB/CAPZA1	2	Cluster X4
T cells OGT3	T cells OGT	T cells OGT	2/562	80/15339	0.796702	0.836537	0.75477	RPL35/RPL32	2	Cluster X4
Macrophages CCL3 CCL43	Macrophages CCL3 CCL4	Macrophages CCL3 CCL4	2/562	94/15339	0.863856	0.863856	0.779419	RPL35/RPL32	2	Cluster X4
Macrophages LYVE15	Macrophages LYVE1	Macrophages LYVE1	16/399	223/15339	0.000248704	0.00497409	0.00366512	ETS2/EGR1/TNFRSF1A/ZFP36/DUSP1/RBMS1/RGS2/RPL35/NR4A2/NAMPT/EMP1/S100A10/CREM/ZFP36L1/DUSP23/PLXND1	16	Cluster X5
DC2 CD1D-5	DC2 CD1D-	DC2 CD1D-	4/399	32/15339	0.00911829	0.0455277	0.0335467	ZFP36/DUSP1/RGS2/NR4A2	4	Cluster X5
Macrophages5	Macrophages	Macrophages	5/399	51/15339	0.0102272	0.0455277	0.0335467	ZFP36/DUSP1/RGS2/TMSB4X/CREM	5	Cluster X5
T cells Naive CD45	T cells Naive CD4	T cells Naive CD4	5/399	52/15339	0.0110801	0.0455277	0.0335467	TGFB1/MT2A/ZFP36/RPL35/CREM	5	Cluster X5
Tregs5	Tregs	Tregs	8/399	117/15339	0.0113819	0.0455277	0.0335467	MT2A/MSN/GBP2/RPL35/S100A10/CREM/APBB1IP/SAMSN1	8	Cluster X5
IELs ID3 ENTPD15	IELs ID3 ENTPD1	IELs ID3 ENTPD1	4/399	48/15339	0.035741	0.119137	0.0877849	ZEB2/TLE3/TNIP3/PURB	4	Cluster X5
B cells5	B cells	B cells	8/399	169/15339	0.0744962	0.212846	0.156834	AIM2/MAP4K4/S100A11/RPL35/CASP4/S100A10/IKZF1/APBB1IP	8	Cluster X5
Mature DCs5	Mature DCs	Mature DCs	4/399	69/15339	0.104873	0.217203	0.160045	ZFP36/DUSP1/NR4A2/NABP1	4	Cluster X5
T cells CD4 FOSB4	T cells CD4 FOSB	T cells CD4 FOSB	4/399	71/15339	0.113362	0.217203	0.160045	MT2A/ZFP36/RPL35/S100A10	4	Cluster X5
DC15	DC1	DC1	8/399	187/15339	0.115493	0.217203	0.160045	EGR1/ZFP36/DUSP1/RGS2/ZFP36L1/LBR/JMJD1C/NABP1	8	Cluster X5
T cells CD4 IL17A5	T cells CD4 IL17A	T cells CD4 IL17A	5/399	100/15339	0.119462	0.217203	0.160045	MT2A/ZFP36/RPL35/CASP4/APBB1IP	5	Cluster X5
T cells CD85	T cells CD8	T cells CD8	4/399	75/15339	0.131208	0.21868	0.161132	MT2A/ZFP36/NR4A2/S100A10	4	Cluster X5
Plasma cells5	Plasma cells	Plasma cells	3/399	59/15339	0.198089	0.304752	0.224554	TIMP1/MT2A/REG1A	3	Cluster X5
Macrophages PLA2G2D5	Macrophages PLA2G2D	Macrophages PLA2G2D	1/399	11/15339	0.251749	0.359641	0.264999	CREM	1	Cluster X5
T cells CD8 KLRG14	T cells CD8 KLRG1	T cells CD8 KLRG1	2/399	52/15339	0.393522	0.524696	0.386618	MT2A/RPL35	2	Cluster X5
Mast cells5	Mast cells	Mast cells	8/399	283/15339	0.456143	0.570179	0.420132	MT2A/CD46/YBX3/MSN/RPL35/ZFP36L2/VEGFB/TMSB4X	8	Cluster X5
B cells AICDA LRMP5	B cells AICDA LRMP	B cells AICDA LRMP	2/399	111/15339	0.788461	0.883272	0.650832	TCF4/S100A10	2	Cluster X5
Cycling cells5	Cycling cells	Cycling cells	1/399	60/15339	0.794945	0.883272	0.650832	VEGFB	1	Cluster X5
T cells OGT4	T cells OGT	T cells OGT	1/399	80/15339	0.87925	0.916687	0.675453	RPL35	1	Cluster X5
Macrophages CCL3 CCL44	Macrophages CCL3 CCL4	Macrophages CCL3 CCL4	1/399	94/15339	0.916687	0.916687	0.675453	RPL35	1	Cluster X5
Macrophages LYVE16	Macrophages LYVE1	Macrophages LYVE1	22/819	223/15339	0.00409859	0.0942675	0.0819718	CD37/COX6B1/ETS2/EGR1/TNFRSF1A/ZFP36/DUSP1/RBMS1/RGS2/RPL35/NR4A2/NAMPT/EMP1/S100A10/CREM/ZFP36L1/HIF1A/RNF144B/DUSP23/TM2D1/HCST/PLXND1	22	Cluster X6
Tregs6	Tregs	Tregs	12/819	117/15339	0.0223258	0.220568	0.191798	MT2A/ETS1/MSN/YWHAB/GBP2/RPL35/S100A10/CREM/BTG3/APBB1IP/BOD1L1/GBP5	12	Cluster X6
T cells CD4 FOSB5	T cells CD4 FOSB	T cells CD4 FOSB	8/819	71/15339	0.0349256	0.220568	0.191798	MT2A/ETS1/ZFP36/YWHAB/RPL35/S100A10/C16orf54/TMIGD2	8	Cluster X6
T cells CD4 IL17A6	T cells CD4 IL17A	T cells CD4 IL17A	10/819	100/15339	0.0407176	0.220568	0.191798	COX7A2L/NDUFC2/MT2A/ETS1/ZFP36/CASP1/YWHAB/RPL35/CASP4/APBB1IP	10	Cluster X6
Macrophages6	Macrophages	Macrophages	6/819	51/15339	0.053192	0.220568	0.191798	FUCA1/ZFP36/DUSP1/RGS2/TMSB4X/CREM	6	Cluster X6
T cells Naive CD46	T cells Naive CD4	T cells Naive CD4	6/819	52/15339	0.0575395	0.220568	0.191798	TGFB1/MT2A/ETS1/ZFP36/RPL35/CREM	6	Cluster X6
B cells6	B cells	B cells	14/819	169/15339	0.0684212	0.224813	0.195489	AIM2/NDUFC2/MAP4K4/PGK1/CD55/YWHAB/S100A11/RPL35/CASP4/S100A10/GTF2B/APBB1IP/BOD1L1/G3BP2	14	Cluster X6
Mast cells6	Mast cells	Mast cells	21/819	283/15339	0.0799396	0.227064	0.197447	NDUFC2/CTDNEP1/PGK1/MT2A/CD46/YBX3/MSN/YWHAB/RPL35/ZFP36L2/VEGFB/UBE2M/TMSB4X/GTF2B/TRIP11/ANKRD37/ARL5B/DNAJC1/NFKBIZ/STK17A/G3BP2	21	Cluster X6
DC2 CD1D-6	DC2 CD1D-	DC2 CD1D-	4/819	32/15339	0.0888513	0.227064	0.197447	ZFP36/DUSP1/RGS2/NR4A2	4	Cluster X6
IELs ID3 ENTPD16	IELs ID3 ENTPD1	IELs ID3 ENTPD1	5/819	48/15339	0.111514	0.256483	0.223029	GZMB/TLE3/TNIP3/PURB/GPR55	5	Cluster X6
B cells AICDA LRMP6	B cells AICDA LRMP	B cells AICDA LRMP	9/819	111/15339	0.138714	0.290039	0.252208	COX7A2L/CD37/TCF4/YWHAB/SYK/S100A10/SPIB/BOD1L1/STK17A	9	Cluster X6
Mature DCs6	Mature DCs	Mature DCs	6/819	69/15339	0.161988	0.310478	0.269981	P2RY10/ZFP36/DUSP1/NR4A2/NABP1/FOXP1	6	Cluster X6
Plasma cells6	Plasma cells	Plasma cells	5/819	59/15339	0.206062	0.364571	0.317018	TIMP1/MT2A/REG1A/CAPZA1/TNFRSF17	5	Cluster X6
T cells CD86	T cells CD8	T cells CD8	5/819	75/15339	0.371993	0.611131	0.531418	PGK1/MT2A/ZFP36/NR4A2/S100A10	5	Cluster X6
DC16	DC1	DC1	11/819	187/15339	0.414886	0.636159	0.553181	EI24/EGR1/ZFP36/DUSP1/RGS2/CAPZA1/ZFP36L1/LBR/JMJD1C/NABP1/ARL5B	11	Cluster X6
Macrophages PLA2G2D6	Macrophages PLA2G2D	Macrophages PLA2G2D	1/819	11/15339	0.453264	0.651568	0.56658	CREM	1	Cluster X6
NK cells KLRF1 CD3G-1	NK cells KLRF1 CD3G-	NK cells KLRF1 CD3G-	1/819	17/15339	0.606753	0.784023	0.681759	RPL32	1	Cluster X6
Cycling cells6	Cycling cells	Cycling cells	3/819	60/15339	0.628218	0.784023	0.681759	VEGFB/CAPZA1/RHOA	3	Cluster X6
DC2 CD1D	DC2 CD1D	DC2 CD1D	1/819	19/15339	0.647671	0.784023	0.681759	AXL	1	Cluster X6
Macrophages CXCL9 CXCL10	Macrophages CXCL9 CXCL10	Macrophages CXCL9 CXCL10	3/819	66/15339	0.691802	0.795573	0.691802	CD19/PTPRCAP/TECPR1	3	Cluster X6
T cells CD8 KLRG15	T cells CD8 KLRG1	T cells CD8 KLRG1	2/819	52/15339	0.773762	0.847454	0.736916	MT2A/RPL35	2	Cluster X6
Macrophages CCL3 CCL45	Macrophages CCL3 CCL4	Macrophages CCL3 CCL4	3/819	94/15339	0.884481	0.924685	0.804074	AXL/RPL35/RPL32	3	Cluster X6
T cells OGT5	T cells OGT	T cells OGT	2/819	80/15339	0.932114	0.932114	0.810534	RPL35/RPL32	2	Cluster X6
Macrophages7	Macrophages	Macrophages	4/214	51/15339	0.0055147	0.0461265	0.0273117	ZFP36/DUSP1/TMSB4X/CREM	4	Cluster X7
DC2 CD1D-7	DC2 CD1D-	DC2 CD1D-	3/214	32/15339	0.00986007	0.0461265	0.0273117	ZFP36/DUSP1/NR4A2	3	Cluster X7
Macrophages LYVE17	Macrophages LYVE1	Macrophages LYVE1	8/214	223/15339	0.0131358	0.0461265	0.0273117	COX6B1/ETS2/EGR1/ZFP36/DUSP1/NR4A2/CREM/PLXND1	8	Cluster X7
Mature DCs7	Mature DCs	Mature DCs	4/214	69/15339	0.0157228	0.0461265	0.0273117	ZFP36/DUSP1/NR4A2/NABP1	4	Cluster X7
DC17	DC1	DC1	7/214	187/15339	0.0160487	0.0461265	0.0273117	EGR1/ZFP36/DUSP1/LBR/JMJD1C/NABP1/ARL5B	7	Cluster X7
T cells CD4 FOSB6	T cells CD4 FOSB	T cells CD4 FOSB	4/214	71/15339	0.0172974	0.0461265	0.0273117	ETS1/ZFP36/YWHAB/TMIGD2	4	Cluster X7
T cells Naive CD47	T cells Naive CD4	T cells Naive CD4	3/214	52/15339	0.035897	0.0820502	0.0485824	ETS1/ZFP36/CREM	3	Cluster X7
T cells CD4 IL17A7	T cells CD4 IL17A	T cells CD4 IL17A	4/214	100/15339	0.0513265	0.102653	0.0607814	NDUFC2/ETS1/ZFP36/YWHAB	4	Cluster X7
Tregs7	Tregs	Tregs	4/214	117/15339	0.0812175	0.144387	0.0854921	ETS1/YWHAB/CREM/BOD1L1	4	Cluster X7
Mast cells7	Mast cells	Mast cells	7/214	283/15339	0.101936	0.163098	0.0965712	NDUFC2/YWHAB/UBE2M/TMSB4X/TRIP11/ARL5B/DNAJC1	7	Cluster X7
Macrophages PLA2G2D7	Macrophages PLA2G2D	Macrophages PLA2G2D	1/214	11/15339	0.143239	0.192453	0.113952	CREM	1	Cluster X7
IELs ID3 ENTPD17	IELs ID3 ENTPD1	IELs ID3 ENTPD1	2/214	48/15339	0.144339	0.192453	0.113952	GZMB/PURB	2	Cluster X7
B cells AICDA LRMP7	B cells AICDA LRMP	B cells AICDA LRMP	3/214	111/15339	0.202197	0.248858	0.14735	TCF4/YWHAB/BOD1L1	3	Cluster X7
T cells CD87	T cells CD8	T cells CD8	2/214	75/15339	0.28143	0.321635	0.190442	ZFP36/NR4A2	2	Cluster X7
B cells7	B cells	B cells	3/214	169/15339	0.420386	0.448412	0.265507	NDUFC2/YWHAB/BOD1L1	3	Cluster X7
Macrophages CXCL9 CXCL101	Macrophages CXCL9 CXCL10	Macrophages CXCL9 CXCL10	1/214	66/15339	0.605153	0.605153	0.358315	PTPRCAP	1	Cluster X7
Macrophages LYVE18	Macrophages LYVE1	Macrophages LYVE1	13/387	223/15339	0.00443089	0.0930488	0.0792897	HSPB1/CD37/DUSP1/RGS2/RPL35/NR4A2/NAMPT/S100A10/CREM/HIF1A/DUSP23/HCST/PLXND1	13	Cluster X8
Tregs8	Tregs	Tregs	7/387	117/15339	0.0287483	0.241897	0.206128	MT2A/MSN/GBP2/RPL35/S100A10/CREM/APBB1IP	7	Cluster X8
Macrophages8	Macrophages	Macrophages	4/387	51/15339	0.0393605	0.241897	0.206128	DUSP1/RGS2/TMSB4X/CREM	4	Cluster X8
DC2 CD1D-8	DC2 CD1D-	DC2 CD1D-	3/387	32/15339	0.0460756	0.241897	0.206128	DUSP1/RGS2/NR4A2	3	Cluster X8
B cells8	B cells	B cells	8/387	169/15339	0.0648447	0.272348	0.232076	AIM2/PGK1/CD55/S100A11/RPL35/CASP4/S100A10/APBB1IP	8	Cluster X8
Mature DCs8	Mature DCs	Mature DCs	4/387	69/15339	0.0964522	0.282495	0.240722	P2RY10/DUSP1/NR4A2/FOXP1	4	Cluster X8
T cells CD4 FOSB7	T cells CD4 FOSB	T cells CD4 FOSB	4/387	71/15339	0.104375	0.282495	0.240722	MT2A/RPL35/S100A10/C16orf54	4	Cluster X8
IELs ID3 ENTPD18	IELs ID3 ENTPD1	IELs ID3 ENTPD1	3/387	48/15339	0.120404	0.282495	0.240722	TNIP3/PURB/GPR55	3	Cluster X8
T cells CD88	T cells CD8	T cells CD8	4/387	75/15339	0.121069	0.282495	0.240722	PGK1/MT2A/NR4A2/S100A10	4	Cluster X8
T cells Naive CD48	T cells Naive CD4	T cells Naive CD4	3/387	52/15339	0.143299	0.300929	0.256431	MT2A/RPL35/CREM	3	Cluster X8
Mast cells8	Mast cells	Mast cells	10/387	283/15339	0.179599	0.326137	0.277911	PGK1/MT2A/CD46/YBX3/MSN/PSMB9/RPL35/VEGFB/TMSB4X/NFKBIZ	10	Cluster X8
Plasma cells7	Plasma cells	Plasma cells	3/387	59/15339	0.186364	0.326137	0.277911	MT2A/REG1A/TNFRSF17	3	Cluster X8
Macrophages PLA2G2D8	Macrophages PLA2G2D	Macrophages PLA2G2D	1/387	11/15339	0.245109	0.368489	0.314001	CREM	1	Cluster X8
T cells CD4 IL17A8	T cells CD4 IL17A	T cells CD4 IL17A	4/387	100/15339	0.245659	0.368489	0.314001	MT2A/RPL35/CASP4/APBB1IP	4	Cluster X8
B cells AICDA LRMP8	B cells AICDA LRMP	B cells AICDA LRMP	4/387	111/15339	0.307407	0.43037	0.366731	CD37/TCF4/S100A10/SPIB	4	Cluster X8
NK cells KLRF1 CD3G-2	NK cells KLRF1 CD3G-	NK cells KLRF1 CD3G-	1/387	17/15339	0.352502	0.462659	0.394246	RPL32	1	Cluster X8
T cells CD8 KLRG16	T cells CD8 KLRG1	T cells CD8 KLRG1	2/387	52/15339	0.37898	0.468152	0.398927	MT2A/RPL35	2	Cluster X8
DC18	DC1	DC1	5/387	187/15339	0.511197	0.596397	0.508208	HSPB1/DUSP1/RGS2/LBR/JMJD1C	5	Cluster X8
T cells OGT6	T cells OGT	T cells OGT	2/387	80/15339	0.603142	0.666631	0.568056	RPL35/RPL32	2	Cluster X8
Macrophages CCL3 CCL46	Macrophages CCL3 CCL4	Macrophages CCL3 CCL4	2/387	94/15339	0.690124	0.72463	0.617479	RPL35/RPL32	2	Cluster X8
Cycling cells7	Cycling cells	Cycling cells	1/387	60/15339	0.784804	0.784804	0.668755	VEGFB	1	Cluster X8
Tregs9	Tregs	Tregs	10/567	117/15339	0.0114216	0.239853	0.204386	MT2A/ETS1/MSN/YWHAB/GBP2/RPL35/S100A10/CREM/APBB1IP/SAMSN1	10	Cluster X9
T cells CD4 IL17A9	T cells CD4 IL17A	T cells CD4 IL17A	8/567	100/15339	0.0317456	0.247281	0.210716	NDUFC2/MT2A/ETS1/CASP1/YWHAB/RPL35/CASP4/APBB1IP	8	Cluster X9
Macrophages LYVE19	Macrophages LYVE1	Macrophages LYVE1	14/567	223/15339	0.0377664	0.247281	0.210716	COX6B1/ETS2/EGR1/DUSP1/RGS2/RPL35/NR4A2/NAMPT/S100A10/CREM/HIF1A/RNF144B/DUSP23/PLXND1	14	Cluster X9
T cells CD4 FOSB8	T cells CD4 FOSB	T cells CD4 FOSB	6/567	71/15339	0.0471012	0.247281	0.210716	MT2A/ETS1/YWHAB/RPL35/S100A10/TMIGD2	6	Cluster X9
IELs ID3 ENTPD19	IELs ID3 ENTPD1	IELs ID3 ENTPD1	4/567	48/15339	0.100617	0.328697	0.280093	ZEB2/GZMB/TNIP3/PURB	4	Cluster X9
DC2 CD1D-9	DC2 CD1D-	DC2 CD1D-	3/567	32/15339	0.113266	0.328697	0.280093	DUSP1/RGS2/NR4A2	3	Cluster X9
Macrophages9	Macrophages	Macrophages	4/567	51/15339	0.118845	0.328697	0.280093	DUSP1/RGS2/TMSB4X/CREM	4	Cluster X9
T cells Naive CD49	T cells Naive CD4	T cells Naive CD4	4/567	52/15339	0.125218	0.328697	0.280093	MT2A/ETS1/RPL35/CREM	4	Cluster X9
B cells9	B cells	B cells	9/567	169/15339	0.174462	0.407078	0.346884	AIM2/NDUFC2/YWHAB/S100A11/RPL35/CASP4/S100A10/IKZF1/APBB1IP	9	Cluster X9
Mature DCs9	Mature DCs	Mature DCs	4/567	69/15339	0.25117	0.527456	0.449461	P2RY10/DUSP1/NR4A2/NABP1	4	Cluster X9
Macrophages PLA2G2D9	Macrophages PLA2G2D	Macrophages PLA2G2D	1/567	11/15339	0.339299	0.647753	0.55197	CREM	1	Cluster X9
Plasma cells8	Plasma cells	Plasma cells	3/567	59/15339	0.373134	0.652984	0.556427	MT2A/REG1A/TNFRSF17	3	Cluster X9
Mast cells9	Mast cells	Mast cells	11/567	283/15339	0.476003	0.730196	0.622222	NDUFC2/MT2A/CD46/YBX3/MSN/YWHAB/RPL35/VEGFB/UBE2M/TMSB4X/NFKBIZ	11	Cluster X9
T cells CD89	T cells CD8	T cells CD8	3/567	75/15339	0.527867	0.730196	0.622222	MT2A/NR4A2/S100A10	3	Cluster X9
DC19	DC1	DC1	7/567	187/15339	0.540575	0.730196	0.622222	EI24/EGR1/DUSP1/RGS2/LBR/JMJD1C/NABP1	7	Cluster X9
T cells CD8 KLRG17	T cells CD8 KLRG1	T cells CD8 KLRG1	2/567	52/15339	0.577831	0.730196	0.622222	MT2A/RPL35	2	Cluster X9
B cells AICDA LRMP9	B cells AICDA LRMP	B cells AICDA LRMP	4/567	111/15339	0.591111	0.730196	0.622222	TCF4/YWHAB/S100A10/SPIB	4	Cluster X9
Cycling cells8	Cycling cells	Cycling cells	1/567	60/15339	0.896102	0.971319	0.82769	VEGFB	1	Cluster X9
Macrophages CXCL9 CXCL102	Macrophages CXCL9 CXCL10	Macrophages CXCL9 CXCL10	1/567	66/15339	0.917196	0.971319	0.82769	PTPRCAP	1	Cluster X9
T cells OGT7	T cells OGT	T cells OGT	1/567	80/15339	0.951255	0.971319	0.82769	RPL35	1	Cluster X9
Macrophages CCL3 CCL47	Macrophages CCL3 CCL4	Macrophages CCL3 CCL4	1/567	94/15339	0.971319	0.971319	0.82769	RPL35	1	Cluster X9
Macrophages10	Macrophages	Macrophages	3/138	51/15339	0.0108304	0.140795	0.114004	DUSP1/TMSB4X/CREM	3	Cluster X10
Mature DCs10	Mature DCs	Mature DCs	3/138	69/15339	0.0242532	0.144837	0.117277	DUSP1/NR4A2/NABP1	3	Cluster X10
DC2 CD1D-10	DC2 CD1D-	DC2 CD1D-	2/138	32/15339	0.0334239	0.144837	0.117277	DUSP1/NR4A2	2	Cluster X10
Macrophages LYVE110	Macrophages LYVE1	Macrophages LYVE1	5/138	223/15339	0.0510824	0.166018	0.134427	ETS2/DUSP1/NR4A2/CREM/PLXND1	5	Cluster X10
IELs ID3 ENTPD110	IELs ID3 ENTPD1	IELs ID3 ENTPD1	2/138	48/15339	0.069309	0.175796	0.142345	ZEB2/PURB	2	Cluster X10
DC110	DC1	DC1	4/138	187/15339	0.0884904	0.175796	0.142345	DUSP1/LBR/JMJD1C/NABP1	4	Cluster X10
Macrophages PLA2G2D10	Macrophages PLA2G2D	Macrophages PLA2G2D	1/138	11/15339	0.0946592	0.175796	0.142345	CREM	1	Cluster X10
Tregs10	Tregs	Tregs	2/138	117/15339	0.283732	0.461065	0.373332	CREM/SAMSN1	2	Cluster X10
T cells Naive CD410	T cells Naive CD4	T cells Naive CD4	1/138	52/15339	0.375454	0.542323	0.439128	CREM	1	Cluster X10
T cells CD810	T cells CD8	T cells CD8	1/138	75/15339	0.493105	0.641037	0.519058	NR4A2	1	Cluster X10
B cells AICDA LRMP10	B cells AICDA LRMP	B cells AICDA LRMP	1/138	111/15339	0.634607	0.74999	0.607279	TCF4	1	Cluster X10
B cells10	B cells	B cells	1/138	169/15339	0.784713	0.850106	0.688345	IKZF1	1	Cluster X10
Mast cells10	Mast cells	Mast cells	1/138	283/15339	0.924339	0.924339	0.748453	TMSB4X	1	Cluster X10
Mast cells11	Mast cells	Mast cells	19/517	283/15339	0.00348123	0.0410305	0.0333741	NDUFC2/CTDNEP1/PGK1/MT2A/CD46/YBX3/MSN/PSMB9/YWHAB/RPL35/VEGFB/UBE2M/TMSB4X/SQSTM1/TRIP11/ARL5B/DNAJC1/NFKBIZ/G3BP2	19	Cluster X11
Macrophages LYVE111	Macrophages LYVE1	Macrophages LYVE1	16/517	223/15339	0.00373005	0.0410305	0.0333741	HSPB1/CD37/COX6B1/ETS2/EGR1/DUSP1/RGS2/RPL35/NR4A2/NAMPT/S100A10/CREM/HIF1A/DUSP23/HCST/PLXND1	16	Cluster X11
Tregs11	Tregs	Tregs	10/517	117/15339	0.0061755	0.045287	0.0368363	MT2A/ETS1/MSN/YWHAB/GBP2/RPL35/S100A10/CREM/APBB1IP/BOD1L1	10	Cluster X11
T cells CD4 FOSB9	T cells CD4 FOSB	T cells CD4 FOSB	7/517	71/15339	0.0098185	0.0531844	0.0432601	MT2A/ETS1/YWHAB/RPL35/S100A10/C16orf54/TMIGD2	7	Cluster X11
B cells11	B cells	B cells	12/517	169/15339	0.0120874	0.0531844	0.0432601	AIM2/NDUFC2/PGK1/CD55/YWHAB/S100A11/RPL35/CASP4/S100A10/APBB1IP/BOD1L1/G3BP2	12	Cluster X11
T cells CD4 IL17A10	T cells CD4 IL17A	T cells CD4 IL17A	7/517	100/15339	0.0520299	0.190776	0.155177	NDUFC2/MT2A/ETS1/YWHAB/RPL35/CASP4/APBB1IP	7	Cluster X11
IELs ID3 ENTPD111	IELs ID3 ENTPD1	IELs ID3 ENTPD1	4/517	48/15339	0.0776417	0.202716	0.164888	GZMB/TNIP3/PURB/GPR55	4	Cluster X11
DC2 CD1D-11	DC2 CD1D-	DC2 CD1D-	3/517	32/15339	0.0919348	0.202716	0.164888	DUSP1/RGS2/NR4A2	3	Cluster X11
Macrophages11	Macrophages	Macrophages	4/517	51/15339	0.0923502	0.202716	0.164888	DUSP1/RGS2/TMSB4X/CREM	4	Cluster X11
T cells Naive CD411	T cells Naive CD4	T cells Naive CD4	4/517	52/15339	0.0975271	0.202716	0.164888	MT2A/ETS1/RPL35/CREM	4	Cluster X11
DC111	DC1	DC1	10/517	187/15339	0.101358	0.202716	0.164888	HSPB1/EGR1/DUSP1/RGS2/SQSTM1/LBR/JMJD1C/NABP1/ARL5B/FBXL12	10	Cluster X11
B cells AICDA LRMP11	B cells AICDA LRMP	B cells AICDA LRMP	6/517	111/15339	0.171998	0.31533	0.256489	CD37/TCF4/YWHAB/S100A10/SPIB/BOD1L1	6	Cluster X11
Mature DCs11	Mature DCs	Mature DCs	4/517	69/15339	0.203143	0.34378	0.27963	P2RY10/DUSP1/NR4A2/NABP1	4	Cluster X11
T cells CD811	T cells CD8	T cells CD8	4/517	75/15339	0.246348	0.387118	0.314881	PGK1/MT2A/NR4A2/S100A10	4	Cluster X11
Macrophages PLA2G2D11	Macrophages PLA2G2D	Macrophages PLA2G2D	1/517	11/15339	0.31427	0.44018	0.358042	CREM	1	Cluster X11
Plasma cells9	Plasma cells	Plasma cells	3/517	59/15339	0.320131	0.44018	0.358042	MT2A/REG1A/TNFRSF17	3	Cluster X11
Macrophages CXCL9 CXCL103	Macrophages CXCL9 CXCL10	Macrophages CXCL9 CXCL10	3/517	66/15339	0.384981	0.498211	0.405244	CD19/PTPRCAP/TECPR1	3	Cluster X11
NK cells KLRF1 CD3G-3	NK cells KLRF1 CD3G-	NK cells KLRF1 CD3G-	1/517	17/15339	0.441875	0.540069	0.439291	RPL32	1	Cluster X11
T cells CD8 KLRG18	T cells CD8 KLRG1	T cells CD8 KLRG1	2/517	52/15339	0.527227	0.610474	0.496558	MT2A/RPL35	2	Cluster X11
T cells OGT8	T cells OGT	T cells OGT	2/517	80/15339	0.756752	0.832427	0.677094	RPL35/RPL32	2	Cluster X11
Macrophages CCL3 CCL48	Macrophages CCL3 CCL4	Macrophages CCL3 CCL4	2/517	94/15339	0.830411	0.869954	0.707618	RPL35/RPL32	2	Cluster X11
Cycling cells9	Cycling cells	Cycling cells	1/517	60/15339	0.872699	0.872699	0.709851	VEGFB	1	Cluster X11

### Sheet: Enrichmnet results epi ileum
	ID	Description	GeneRatio	BgRatio	pvalue	p.adjust	qvalue	geneID	Count	Cluster
Stem cells OLFM4	Stem cells OLFM4	Stem cells OLFM4	3/340	46/15339	0.0815864	0.512775	0.512775	DUSP1/CCNG1/TMSB4X	3	Cluster X0
Paneth cells	Paneth cells	Paneth cells	5/340	120/15339	0.128194	0.512775	0.512775	PTMA/ANPEP/EGR1/DUSP1/TMSB4X	5	Cluster X0
Enterocytes TMIGD1 MEP1A	Enterocytes TMIGD1 MEP1A	Enterocytes TMIGD1 MEP1A	3/340	80/15339	0.261358	0.519225	0.519225	EGR1/DUSP1/TMSB4X	3	Cluster X0
Tuft cells	Tuft cells	Tuft cells	1/340	14/15339	0.269441	0.519225	0.519225	EGR1	1	Cluster X0
Goblet cells MUC2 TFF1-	Goblet cells MUC2 TFF1-	Goblet cells MUC2 TFF1-	1/340	21/15339	0.375639	0.519225	0.519225	PTMA	1	Cluster X0
Goblet cells MUC2 TFF1	Goblet cells MUC2 TFF1	Goblet cells MUC2 TFF1	1/340	22/15339	0.389498	0.519225	0.519225	EPCAM	1	Cluster X0
Epithelial Cycling cells	Epithelial Cycling cells	Epithelial Cycling cells	1/340	27/15339	0.454322	0.519225	0.519225	CDK1	1	Cluster X0
Epithelial cells METTL12 MAFB	Epithelial cells METTL12 MAFB	Epithelial cells METTL12 MAFB	2/340	106/15339	0.684844	0.684844	0.684844	PTMA/TMSB4X	2	Cluster X0
Paneth cells1	Paneth cells	Paneth cells	11/368	120/15339	0.000146519	0.00117215	0.000771152	REG1A/PTMA/ANPEP/EGR1/DUSP1/RPL35/S100A10/TMSB4X/LCN2/HNRNPU/ARGLU1	11	Cluster X1
Enterocytes TMIGD1 MEP1A1	Enterocytes TMIGD1 MEP1A	Enterocytes TMIGD1 MEP1A	8/368	80/15339	0.000654723	0.00261889	0.00172296	MT2A/REG1A/EGR1/DUSP1/S100A11/S100A10/TMSB4X/LCN2	8	Cluster X1
Stem cells OLFM41	Stem cells OLFM4	Stem cells OLFM4	4/368	46/15339	0.0241015	0.0642706	0.0422833	REG1A/DUSP1/TMSB4X/LCN2	4	Cluster X1
Stem cells OLFM4 LGR5	Stem cells OLFM4 LGR5	Stem cells OLFM4 LGR5	1/368	5/15339	0.114351	0.218029	0.14344	REG1A	1	Cluster X1
Epithelial Cycling cells1	Epithelial Cycling cells	Epithelial Cycling cells	2/368	27/15339	0.136268	0.218029	0.14344	MT2A/CDK1	2	Cluster X1
Epithelial cells METTL12 MAFB1	Epithelial cells METTL12 MAFB	Epithelial cells METTL12 MAFB	4/368	106/15339	0.250087	0.3295	0.216776	MT2A/PTMA/RPL35/TMSB4X	4	Cluster X1
Tuft cells1	Tuft cells	Tuft cells	1/368	14/15339	0.288313	0.3295	0.216776	EGR1	1	Cluster X1
Goblet cells MUC2 TFF1-1	Goblet cells MUC2 TFF1-	Goblet cells MUC2 TFF1-	1/368	21/15339	0.39968	0.39968	0.262947	PTMA	1	Cluster X1
Paneth cells2	Paneth cells	Paneth cells	12/457	120/15339	0.000243005	0.00218705	0.00153477	SERPINA1/REG1A/PTMA/ANPEP/EGR1/DUSP1/RPL35/S100A10/TMSB4X/LCN2/HNRNPU/ARGLU1	12	Cluster X2
Enterocytes TMIGD1 MEP1A2	Enterocytes TMIGD1 MEP1A	Enterocytes TMIGD1 MEP1A	9/457	80/15339	0.000608408	0.00273784	0.00192129	MT2A/REG1A/EGR1/ZFP36/DUSP1/S100A11/S100A10/TMSB4X/LCN2	9	Cluster X2
Stem cells OLFM42	Stem cells OLFM4	Stem cells OLFM4	4/457	46/15339	0.0474995	0.142498	0.0999989	REG1A/DUSP1/TMSB4X/LCN2	4	Cluster X2
Stem cells OLFM4 LGR51	Stem cells OLFM4 LGR5	Stem cells OLFM4 LGR5	1/457	5/15339	0.140368	0.313727	0.220159	REG1A	1	Cluster X2
Epithelial Cycling cells2	Epithelial Cycling cells	Epithelial Cycling cells	2/457	27/15339	0.191618	0.313727	0.220159	MT2A/CDK1	2	Cluster X2
Epithelial cells METTL12 MAFB2	Epithelial cells METTL12 MAFB	Epithelial cells METTL12 MAFB	5/457	106/15339	0.209151	0.313727	0.220159	SERPINA1/MT2A/PTMA/RPL35/TMSB4X	5	Cluster X2
Tuft cells2	Tuft cells	Tuft cells	1/457	14/15339	0.345333	0.444	0.311579	EGR1	1	Cluster X2
Goblet cells MUC2 TFF1-2	Goblet cells MUC2 TFF1-	Goblet cells MUC2 TFF1-	1/457	21/15339	0.470377	0.486178	0.341178	PTMA	1	Cluster X2
Goblet cells MUC2 TFF11	Goblet cells MUC2 TFF1	Goblet cells MUC2 TFF1	1/457	22/15339	0.486178	0.486178	0.341178	CD55	1	Cluster X2
Paneth cells3	Paneth cells	Paneth cells	11/338	120/15339	6.9e-05	0.000552344	0.000363384	REG1A/PTMA/ANPEP/EGR1/DUSP1/RPL35/S100A10/TMSB4X/LCN2/HNRNPU/ARGLU1	11	Cluster X3
Enterocytes TMIGD1 MEP1A3	Enterocytes TMIGD1 MEP1A	Enterocytes TMIGD1 MEP1A	8/338	80/15339	0.000373327	0.00149331	0.000982441	MT2A/REG1A/EGR1/DUSP1/S100A11/S100A10/TMSB4X/LCN2	8	Cluster X3
Stem cells OLFM43	Stem cells OLFM4	Stem cells OLFM4	4/338	46/15339	0.0182717	0.0487244	0.0320555	REG1A/DUSP1/TMSB4X/LCN2	4	Cluster X3
Stem cells OLFM4 LGR52	Stem cells OLFM4 LGR5	Stem cells OLFM4 LGR5	1/338	5/15339	0.10544	0.189772	0.12485	REG1A	1	Cluster X3
Epithelial Cycling cells3	Epithelial Cycling cells	Epithelial Cycling cells	2/338	27/15339	0.118607	0.189772	0.12485	MT2A/CDK1	2	Cluster X3
Epithelial cells METTL12 MAFB3	Epithelial cells METTL12 MAFB	Epithelial cells METTL12 MAFB	4/338	106/15339	0.205927	0.274569	0.180637	MT2A/PTMA/RPL35/TMSB4X	4	Cluster X3
Tuft cells3	Tuft cells	Tuft cells	1/338	14/15339	0.268076	0.306372	0.201561	EGR1	1	Cluster X3
Goblet cells MUC2 TFF1-3	Goblet cells MUC2 TFF1-	Goblet cells MUC2 TFF1-	1/338	21/15339	0.373888	0.373888	0.245979	PTMA	1	Cluster X3
Paneth cells4	Paneth cells	Paneth cells	11/562	120/15339	0.00457394	0.0236158	0.0155367	SERPINA1/REG1A/PTMA/DUSP1/RPL35/S100A10/TMSB4X/RPL32/LCN2/HNRNPU/ARGLU1	11	Cluster X4
Stem cells OLFM44	Stem cells OLFM4	Stem cells OLFM4	6/562	46/15339	0.00634979	0.0236158	0.0155367	REG1A/DUSP1/CCNG1/TMSB4X/LCN2/FXYD3	6	Cluster X4
Enterocytes TMIGD1 MEP1A4	Enterocytes TMIGD1 MEP1A	Enterocytes TMIGD1 MEP1A	8/562	80/15339	0.00885594	0.0236158	0.0155367	MT2A/REG1A/DUSP1/S100A11/S100A10/TMSB4X/LCN2/FXYD3	8	Cluster X4
Stem cells OLFM4 LGR53	Stem cells OLFM4 LGR5	Stem cells OLFM4 LGR5	1/562	5/15339	0.170273	0.30713	0.202059	REG1A	1	Cluster X4
Goblet cells MUC2 TFF12	Goblet cells MUC2 TFF1	Goblet cells MUC2 TFF1	2/562	22/15339	0.191956	0.30713	0.202059	CD55/EPCAM	2	Cluster X4
Epithelial cells METTL12 MAFB4	Epithelial cells METTL12 MAFB	Epithelial cells METTL12 MAFB	5/562	106/15339	0.347897	0.463863	0.305173	SERPINA1/MT2A/PTMA/RPL35/TMSB4X	5	Cluster X4
Goblet cells MUC2 TFF1-4	Goblet cells MUC2 TFF1-	Goblet cells MUC2 TFF1-	1/562	21/15339	0.543598	0.621255	0.40872	PTMA	1	Cluster X4
Epithelial Cycling cells4	Epithelial Cycling cells	Epithelial Cycling cells	1/562	27/15339	0.635304	0.635304	0.417963	MT2A	1	Cluster X4
Enterocytes TMIGD1 MEP1A5	Enterocytes TMIGD1 MEP1A	Enterocytes TMIGD1 MEP1A	9/399	80/15339	0.000226085	0.00117841	0.00077527	MT2A/REG1A/EGR1/ZFP36/DUSP1/S100A11/S100A10/TMSB4X/LCN2	9	Cluster X5
Paneth cells5	Paneth cells	Paneth cells	11/399	120/15339	0.000294603	0.00117841	0.00077527	REG1A/PTMA/ANPEP/EGR1/DUSP1/RPL35/S100A10/TMSB4X/LCN2/HNRNPU/ARGLU1	11	Cluster X5
Stem cells OLFM45	Stem cells OLFM4	Stem cells OLFM4	4/399	46/15339	0.0311979	0.0831945	0.0547332	REG1A/DUSP1/TMSB4X/LCN2	4	Cluster X5
Stem cells OLFM4 LGR54	Stem cells OLFM4 LGR5	Stem cells OLFM4 LGR5	1/399	5/15339	0.123483	0.246967	0.162478	REG1A	1	Cluster X5
Epithelial Cycling cells5	Epithelial Cycling cells	Epithelial Cycling cells	2/399	27/15339	0.155112	0.248178	0.163275	MT2A/CDK1	2	Cluster X5
Epithelial cells METTL12 MAFB5	Epithelial cells METTL12 MAFB	Epithelial cells METTL12 MAFB	4/399	106/15339	0.297637	0.352774	0.232088	MT2A/PTMA/RPL35/TMSB4X	4	Cluster X5
Tuft cells4	Tuft cells	Tuft cells	1/399	14/15339	0.308677	0.352774	0.232088	EGR1	1	Cluster X5
Goblet cells MUC2 TFF1-5	Goblet cells MUC2 TFF1-	Goblet cells MUC2 TFF1-	1/399	21/15339	0.425268	0.425268	0.279781	PTMA	1	Cluster X5
Paneth cells6	Paneth cells	Paneth cells	14/819	120/15339	0.00477224	0.0429501	0.0301404	GOLGA8A/SERPINA1/REG1A/PTMA/ANPEP/EGR1/DUSP1/RPL35/S100A10/TMSB4X/RPL32/LCN2/HNRNPU/ARGLU1	14	Cluster X6
Enterocytes TMIGD1 MEP1A6	Enterocytes TMIGD1 MEP1A	Enterocytes TMIGD1 MEP1A	10/819	80/15339	0.00993819	0.0447219	0.0313838	MT2A/REG1A/EGR1/ZFP36/DUSP1/S100A11/S100A10/TMSB4X/LCN2/FXYD3	10	Cluster X6
Stem cells OLFM46	Stem cells OLFM4	Stem cells OLFM4	6/819	46/15339	0.034514	0.103542	0.072661	REG1A/DUSP1/CCNG1/TMSB4X/LCN2/FXYD3	6	Cluster X6
Stem cells OLFM4 LGR55	Stem cells OLFM4 LGR5	Stem cells OLFM4 LGR5	1/819	5/15339	0.239968	0.539928	0.378897	REG1A	1	Cluster X6
Goblet cells MUC2 TFF13	Goblet cells MUC2 TFF1	Goblet cells MUC2 TFF1	2/819	22/15339	0.329909	0.593837	0.416727	CD55/EPCAM	2	Cluster X6
Epithelial Cycling cells6	Epithelial Cycling cells	Epithelial Cycling cells	2/819	27/15339	0.426685	0.640028	0.449142	MT2A/CDK1	2	Cluster X6
Tuft cells5	Tuft cells	Tuft cells	1/819	14/15339	0.536309	0.684336	0.480236	EGR1	1	Cluster X6
Epithelial cells METTL12 MAFB6	Epithelial cells METTL12 MAFB	Epithelial cells METTL12 MAFB	5/819	106/15339	0.674459	0.684336	0.480236	SERPINA1/MT2A/PTMA/RPL35/TMSB4X	5	Cluster X6
Goblet cells MUC2 TFF1-6	Goblet cells MUC2 TFF1-	Goblet cells MUC2 TFF1-	1/819	21/15339	0.684336	0.684336	0.480236	PTMA	1	Cluster X6
Paneth cells7	Paneth cells	Paneth cells	6/214	120/15339	0.00672928	0.0471049	0.0354173	GOLGA8A/PTMA/ANPEP/EGR1/DUSP1/TMSB4X	6	Cluster X7
Enterocytes TMIGD1 MEP1A7	Enterocytes TMIGD1 MEP1A	Enterocytes TMIGD1 MEP1A	4/214	80/15339	0.02558	0.0895299	0.0673157	EGR1/ZFP36/DUSP1/TMSB4X	4	Cluster X7
Stem cells OLFM47	Stem cells OLFM4	Stem cells OLFM4	2/214	46/15339	0.134784	0.312598	0.235036	DUSP1/TMSB4X	2	Cluster X7
Tuft cells6	Tuft cells	Tuft cells	1/214	14/15339	0.178627	0.312598	0.235036	EGR1	1	Cluster X7
Goblet cells MUC2 TFF1-7	Goblet cells MUC2 TFF1-	Goblet cells MUC2 TFF1-	1/214	21/15339	0.255644	0.357901	0.269099	PTMA	1	Cluster X7
Epithelial Cycling cells7	Epithelial Cycling cells	Epithelial Cycling cells	1/214	27/15339	0.315908	0.36856	0.277113	CDK1	1	Cluster X7
Epithelial cells METTL12 MAFB7	Epithelial cells METTL12 MAFB	Epithelial cells METTL12 MAFB	2/214	106/15339	0.43675	0.43675	0.328383	PTMA/TMSB4X	2	Cluster X7
Paneth cells8	Paneth cells	Paneth cells	11/387	120/15339	0.000226774	0.00181419	0.00119355	SERPINA1/REG1A/PTMA/DUSP1/RPL35/S100A10/TMSB4X/RPL32/LCN2/HNRNPU/ARGLU1	11	Cluster X8
Enterocytes TMIGD1 MEP1A8	Enterocytes TMIGD1 MEP1A	Enterocytes TMIGD1 MEP1A	8/387	80/15339	0.000908091	0.00363236	0.00238971	MT2A/REG1A/DUSP1/S100A11/S100A10/TMSB4X/LCN2/FXYD3	8	Cluster X8
Stem cells OLFM48	Stem cells OLFM4	Stem cells OLFM4	5/387	46/15339	0.00584025	0.015574	0.010246	REG1A/DUSP1/TMSB4X/LCN2/FXYD3	5	Cluster X8
Stem cells OLFM4 LGR56	Stem cells OLFM4 LGR5	Stem cells OLFM4 LGR5	1/387	5/15339	0.119957	0.197004	0.129608	REG1A	1	Cluster X8
Epithelial cells METTL12 MAFB8	Epithelial cells METTL12 MAFB	Epithelial cells METTL12 MAFB	5/387	106/15339	0.130103	0.197004	0.129608	SERPINA1/MT2A/PTMA/RPL35/TMSB4X	5	Cluster X8
Epithelial Cycling cells8	Epithelial Cycling cells	Epithelial Cycling cells	2/387	27/15339	0.147753	0.197004	0.129608	MT2A/PSMB9	2	Cluster X8
Goblet cells MUC2 TFF1-8	Goblet cells MUC2 TFF1-	Goblet cells MUC2 TFF1-	1/387	21/15339	0.415489	0.430256	0.283063	PTMA	1	Cluster X8
Goblet cells MUC2 TFF14	Goblet cells MUC2 TFF1	Goblet cells MUC2 TFF1	1/387	22/15339	0.430256	0.430256	0.283063	CD55	1	Cluster X8
Paneth cells9	Paneth cells	Paneth cells	12/567	120/15339	0.00161708	0.0129366	0.00851095	SERPINA1/REG1A/PTMA/ANPEP/EGR1/DUSP1/RPL35/S100A10/TMSB4X/LCN2/HNRNPU/ARGLU1	12	Cluster X9
Enterocytes TMIGD1 MEP1A9	Enterocytes TMIGD1 MEP1A	Enterocytes TMIGD1 MEP1A	8/567	80/15339	0.00931458	0.0372583	0.0245121	MT2A/REG1A/EGR1/DUSP1/S100A11/S100A10/TMSB4X/LCN2	8	Cluster X9
Stem cells OLFM49	Stem cells OLFM4	Stem cells OLFM4	5/567	46/15339	0.0267025	0.0712066	0.0468465	REG1A/DUSP1/CCNG1/TMSB4X/LCN2	5	Cluster X9
Stem cells OLFM4 LGR57	Stem cells OLFM4 LGR5	Stem cells OLFM4 LGR5	1/567	5/15339	0.171676	0.343351	0.225889	REG1A	1	Cluster X9
Epithelial Cycling cells9	Epithelial Cycling cells	Epithelial Cycling cells	2/567	27/15339	0.263451	0.421522	0.277317	MT2A/CDK1	2	Cluster X9
Epithelial cells METTL12 MAFB9	Epithelial cells METTL12 MAFB	Epithelial cells METTL12 MAFB	5/567	106/15339	0.354786	0.468508	0.308229	SERPINA1/MT2A/PTMA/RPL35/TMSB4X	5	Cluster X9
Tuft cells7	Tuft cells	Tuft cells	1/567	14/15339	0.409945	0.468508	0.308229	EGR1	1	Cluster X9
Goblet cells MUC2 TFF1-9	Goblet cells MUC2 TFF1-	Goblet cells MUC2 TFF1-	1/567	21/15339	0.546832	0.546832	0.359758	PTMA	1	Cluster X9
Stem cells OLFM410	Stem cells OLFM4	Stem cells OLFM4	2/138	46/15339	0.0643289	0.216208	0.216208	DUSP1/TMSB4X	2	Cluster X10
Paneth cells10	Paneth cells	Paneth cells	3/138	120/15339	0.0939604	0.216208	0.216208	PTMA/DUSP1/TMSB4X	3	Cluster X10
Enterocytes TMIGD1 MEP1A10	Enterocytes TMIGD1 MEP1A	Enterocytes TMIGD1 MEP1A	2/138	80/15339	0.161978	0.216208	0.216208	DUSP1/TMSB4X	2	Cluster X10
Goblet cells MUC2 TFF1-10	Goblet cells MUC2 TFF1-	Goblet cells MUC2 TFF1-	1/138	21/15339	0.172966	0.216208	0.216208	PTMA	1	Cluster X10
Epithelial cells METTL12 MAFB10	Epithelial cells METTL12 MAFB	Epithelial cells METTL12 MAFB	2/138	106/15339	0.247043	0.247043	0.247043	PTMA/TMSB4X	2	Cluster X10
Paneth cells11	Paneth cells	Paneth cells	14/517	120/15339	5.18e-05	0.000466132	0.00032711	GOLGA8A/SERPINA1/REG1A/PTMA/ANPEP/EGR1/DUSP1/RPL35/S100A10/TMSB4X/RPL32/LCN2/HNRNPU/ARGLU1	14	Cluster X11
Enterocytes TMIGD1 MEP1A11	Enterocytes TMIGD1 MEP1A	Enterocytes TMIGD1 MEP1A	9/517	80/15339	0.00144926	0.00652168	0.00457662	MT2A/REG1A/EGR1/DUSP1/S100A11/S100A10/TMSB4X/LCN2/FXYD3	9	Cluster X11
Stem cells OLFM411	Stem cells OLFM4	Stem cells OLFM4	5/517	46/15339	0.0187608	0.0562825	0.0394965	REG1A/DUSP1/TMSB4X/LCN2/FXYD3	5	Cluster X11
Epithelial Cycling cells10	Epithelial Cycling cells	Epithelial Cycling cells	3/517	27/15339	0.0612062	0.137714	0.0966414	MT2A/CDK1/PSMB9	3	Cluster X11
Stem cells OLFM4 LGR58	Stem cells OLFM4 LGR5	Stem cells OLFM4 LGR5	1/517	5/15339	0.15756	0.283608	0.199023	REG1A	1	Cluster X11
Epithelial cells METTL12 MAFB11	Epithelial cells METTL12 MAFB	Epithelial cells METTL12 MAFB	5/517	106/15339	0.286614	0.429921	0.301699	SERPINA1/MT2A/PTMA/RPL35/TMSB4X	5	Cluster X11
Tuft cells8	Tuft cells	Tuft cells	1/517	14/15339	0.381348	0.490304	0.344073	EGR1	1	Cluster X11
Goblet cells MUC2 TFF1-11	Goblet cells MUC2 TFF1-	Goblet cells MUC2 TFF1-	1/517	21/15339	0.513484	0.529904	0.371863	PTMA	1	Cluster X11
Goblet cells MUC2 TFF15	Goblet cells MUC2 TFF1	Goblet cells MUC2 TFF1	1/517	22/15339	0.529904	0.529904	0.371863	CD55	1	Cluster X11

### Sheet: Enrichmnet results stroma ileum
	ID	Description	GeneRatio	BgRatio	pvalue	p.adjust	qvalue	geneID	Count	Cluster
Fibroblasts SMOC2 PTGIS	Fibroblasts SMOC2 PTGIS	Fibroblasts SMOC2 PTGIS	2/340	19/15339	0.0653817	0.783594	0.783594	EGR1/DUSP1	2	Cluster X0
Fibroblasts ADAMDEC1	Fibroblasts ADAMDEC1	Fibroblasts ADAMDEC1	8/340	245/15339	0.178323	0.783594	0.783594	IFRD1/PSAP/VCAN/KITLG/ALDH1A3/PTPRS/GPNMB/ANTXR1	8	Cluster X0
Lymphatics	Lymphatics	Lymphatics	5/340	148/15339	0.231728	0.783594	0.783594	PSAP/ANPEP/TUBA4A/CREM/RASSF1	5	Cluster X0
Endothelial cells CD36	Endothelial cells CD36	Endothelial cells CD36	8/340	288/15339	0.308417	0.783594	0.783594	PSAP/EGR1/CAPZA1/TUBA4A/CREM/TSNAX/MED4/RASSF1	8	Cluster X0
Endothelial cells CA4 CD36	Endothelial cells CA4 CD36	Endothelial cells CA4 CD36	6/340	211/15339	0.326498	0.783594	0.783594	SH3BP5/PSAP/DUSP1/RGS3/CREM/FSCN1	6	Cluster X0
Pericytes HIGD1B STEAP4	Pericytes HIGD1B STEAP4	Pericytes HIGD1B STEAP4	6/340	323/15339	0.724943	0.954679	0.954679	ANGPT2/PSAP/SF3A3/LBR/MED4/NENF	6	Cluster X0
Endothelial cells LTC4S SEMA3G	Endothelial cells LTC4S SEMA3G	Endothelial cells LTC4S SEMA3G	1/340	70/15339	0.792502	0.954679	0.954679	TUBA4A	1	Cluster X0
Fibroblasts NPY SLITRK6	Fibroblasts NPY SLITRK6	Fibroblasts NPY SLITRK6	2/340	143/15339	0.829368	0.954679	0.954679	PSAP/DUSP1	2	Cluster X0
Fibroblasts SFRP2 SLPI	Fibroblasts SFRP2 SLPI	Fibroblasts SFRP2 SLPI	5/340	323/15339	0.846906	0.954679	0.954679	PTMA/PSAP/CAPZA1/FBLN2/GPNMB	5	Cluster X0
Myofibroblasts GREM1 GREM2	Myofibroblasts GREM1 GREM2	Myofibroblasts GREM1 GREM2	3/340	211/15339	0.850277	0.954679	0.954679	PTMA/TMSB4X/GNAI1	3	Cluster X0
Glial cells	Glial cells	Glial cells	1/340	98/15339	0.88961	0.954679	0.954679	RGS3	1	Cluster X0
Endothelial cells DARC	Endothelial cells DARC	Endothelial cells DARC	3/340	286/15339	0.954679	0.954679	0.954679	EGR1/TUBA4A/FBLN2	3	Cluster X0
Fibroblasts SMOC2 PTGIS1	Fibroblasts SMOC2 PTGIS	Fibroblasts SMOC2 PTGIS	2/368	19/15339	0.0750683	0.77623	0.77623	EGR1/DUSP1	2	Cluster X1
Endothelial cells CA4 CD361	Endothelial cells CA4 CD36	Endothelial cells CA4 CD36	8/368	211/15339	0.135954	0.77623	0.77623	SH3BP5/MT2A/PSAP/DUSP1/RGS3/CREM/FSCN1/ANKRD46	8	Cluster X1
Endothelial cells CD361	Endothelial cells CD36	Endothelial cells CD36	9/368	288/15339	0.256082	0.77623	0.77623	PLSCR1/MT2A/PSAP/EGR1/S100A11/TUBA4A/CREM/MVP/DUSP23	9	Cluster X1
Pericytes RERGL NTRK2	Pericytes RERGL NTRK2	Pericytes RERGL NTRK2	1/368	15/15339	0.305402	0.77623	0.77623	EIF6	1	Cluster X1
Fibroblasts SFRP2 SLPI1	Fibroblasts SFRP2 SLPI	Fibroblasts SFRP2 SLPI	9/368	323/15339	0.37163	0.77623	0.77623	PLSCR1/GPAA1/MT2A/PTMA/PSAP/C1S/EIF6/MVP/SLC35F6	9	Cluster X1
Endothelial cells DARC1	Endothelial cells DARC	Endothelial cells DARC	8/368	286/15339	0.380158	0.77623	0.77623	PLSCR1/MT2A/CSF3/EGR1/S100A11/TUBA4A/MVP/SLC35F6	8	Cluster X1
Lymphatics1	Lymphatics	Lymphatics	4/368	148/15339	0.476249	0.77623	0.77623	PSAP/ANPEP/TUBA4A/CREM	4	Cluster X1
Endothelial cells LTC4S SEMA3G1	Endothelial cells LTC4S SEMA3G	Endothelial cells LTC4S SEMA3G	2/368	70/15339	0.503383	0.77623	0.77623	PLSCR1/TUBA4A	2	Cluster X1
Fibroblasts ADAMDEC11	Fibroblasts ADAMDEC1	Fibroblasts ADAMDEC1	6/368	245/15339	0.53739	0.77623	0.77623	IFRD1/ZEB2/MT2A/PSAP/NAMPT/PTPRS	6	Cluster X1
Pericytes HIGD1B STEAP41	Pericytes HIGD1B STEAP4	Pericytes HIGD1B STEAP4	6/368	323/15339	0.790955	0.908136	0.908136	ANGPT2/MT2A/PSAP/LBR/MVP/HSCB	6	Cluster X1
Fibroblasts NPY SLITRK61	Fibroblasts NPY SLITRK6	Fibroblasts NPY SLITRK6	2/368	143/15339	0.861111	0.908136	0.908136	PSAP/DUSP1	2	Cluster X1
Myofibroblasts GREM1 GREM21	Myofibroblasts GREM1 GREM2	Myofibroblasts GREM1 GREM2	3/368	211/15339	0.885175	0.908136	0.908136	MT2A/PTMA/TMSB4X	3	Cluster X1
Glial cells1	Glial cells	Glial cells	1/368	98/15339	0.908136	0.908136	0.908136	RGS3	1	Cluster X1
Fibroblasts SMOC2 PTGIS2	Fibroblasts SMOC2 PTGIS	Fibroblasts SMOC2 PTGIS	3/457	19/15339	0.0178511	0.249916	0.244278	EGR1/ZFP36/DUSP1	3	Cluster X2
Endothelial cells CA4 CD362	Endothelial cells CA4 CD36	Endothelial cells CA4 CD36	10/457	211/15339	0.100331	0.541783	0.529563	SH3BP5/MT2A/PSAP/TNFRSF1A/ZFP36/DUSP1/RGS3/CREM/FSCN1/ANKRD46	10	Cluster X2
Fibroblasts ADAMDEC12	Fibroblasts ADAMDEC1	Fibroblasts ADAMDEC1	11/457	245/15339	0.116096	0.541783	0.529563	IFRD1/ZEB2/COL3A1/MT2A/PSAP/COL6A1/COL6A3/TNC/NAMPT/PTPRS/MYLK	11	Cluster X2
Activated fibroblasts CCL19 ADAMADEC1	Activated fibroblasts CCL19 ADAMADEC1	Activated fibroblasts CCL19 ADAMADEC1	2/457	29/15339	0.213532	0.747363	0.730505	COL3A1/ZFP36	2	Cluster X2
Endothelial cells CD362	Endothelial cells CD36	Endothelial cells CD36	10/457	288/15339	0.356088	0.85133	0.832127	PLSCR1/MT2A/PSAP/EGR1/TNFRSF1A/S100A11/TUBA4A/CREM/MVP/DUSP23	10	Cluster X2
Pericytes RERGL NTRK21	Pericytes RERGL NTRK2	Pericytes RERGL NTRK2	1/457	15/15339	0.364856	0.85133	0.832127	EIF6	1	Cluster X2
Endothelial cells DARC2	Endothelial cells DARC	Endothelial cells DARC	9/457	286/15339	0.48149	0.868322	0.848736	PLSCR1/MT2A/CSF3/EGR1/TNFRSF1A/S100A11/TUBA4A/MVP/SLC35F6	9	Cluster X2
Fibroblasts SFRP2 SLPI2	Fibroblasts SFRP2 SLPI	Fibroblasts SFRP2 SLPI	10/457	323/15339	0.496184	0.868322	0.848736	PLSCR1/GPAA1/MT2A/PTMA/PSAP/C1S/TNFRSF1A/EIF6/MVP/SLC35F6	10	Cluster X2
Endothelial cells LTC4S SEMA3G2	Endothelial cells LTC4S SEMA3G	Endothelial cells LTC4S SEMA3G	2/457	70/15339	0.621538	0.87811	0.858303	PLSCR1/TUBA4A	2	Cluster X2
Lymphatics2	Lymphatics	Lymphatics	4/457	148/15339	0.647076	0.87811	0.858303	PSAP/ANPEP/TUBA4A/CREM	4	Cluster X2
Glial cells2	Glial cells	Glial cells	2/457	98/15339	0.794051	0.87811	0.858303	COL3A1/RGS3	2	Cluster X2
Fibroblasts NPY SLITRK62	Fibroblasts NPY SLITRK6	Fibroblasts NPY SLITRK6	3/457	143/15339	0.803337	0.87811	0.858303	PSAP/ZFP36/DUSP1	3	Cluster X2
Pericytes HIGD1B STEAP42	Pericytes HIGD1B STEAP4	Pericytes HIGD1B STEAP4	7/457	323/15339	0.85102	0.87811	0.858303	ANGPT2/MT2A/PSAP/TNFRSF1A/LBR/MVP/HSCB	7	Cluster X2
Myofibroblasts GREM1 GREM22	Myofibroblasts GREM1 GREM2	Myofibroblasts GREM1 GREM2	4/457	211/15339	0.87811	0.87811	0.858303	MT2A/PTMA/COL6A3/TMSB4X	4	Cluster X2
Fibroblasts SMOC2 PTGIS3	Fibroblasts SMOC2 PTGIS	Fibroblasts SMOC2 PTGIS	2/338	19/15339	0.0647076	0.621467	0.621467	EGR1/DUSP1	2	Cluster X3
Endothelial cells CA4 CD363	Endothelial cells CA4 CD36	Endothelial cells CA4 CD36	8/338	211/15339	0.0956103	0.621467	0.621467	SH3BP5/MT2A/PSAP/DUSP1/RGS3/CREM/FSCN1/ANKRD46	8	Cluster X3
Endothelial cells CD363	Endothelial cells CD36	Endothelial cells CD36	9/338	288/15339	0.18653	0.642276	0.642276	PLSCR1/MT2A/PSAP/EGR1/S100A11/TUBA4A/CREM/MVP/DUSP23	9	Cluster X3
Fibroblasts SFRP2 SLPI3	Fibroblasts SFRP2 SLPI	Fibroblasts SFRP2 SLPI	9/338	323/15339	0.283727	0.642276	0.642276	PLSCR1/GPAA1/MT2A/PTMA/PSAP/C1S/EIF6/MVP/SLC35F6	9	Cluster X3
Pericytes RERGL NTRK22	Pericytes RERGL NTRK2	Pericytes RERGL NTRK2	1/338	15/15339	0.284219	0.642276	0.642276	EIF6	1	Cluster X3
Endothelial cells DARC3	Endothelial cells DARC	Endothelial cells DARC	8/338	286/15339	0.296435	0.642276	0.642276	PLSCR1/MT2A/CSF3/EGR1/S100A11/TUBA4A/MVP/SLC35F6	8	Cluster X3
Lymphatics3	Lymphatics	Lymphatics	4/338	148/15339	0.411982	0.745352	0.745352	PSAP/ANPEP/TUBA4A/CREM	4	Cluster X3
Endothelial cells LTC4S SEMA3G3	Endothelial cells LTC4S SEMA3G	Endothelial cells LTC4S SEMA3G	2/338	70/15339	0.458678	0.745352	0.745352	PLSCR1/TUBA4A	2	Cluster X3
Fibroblasts ADAMDEC13	Fibroblasts ADAMDEC1	Fibroblasts ADAMDEC1	5/338	245/15339	0.630765	0.888153	0.888153	IFRD1/MT2A/PSAP/NAMPT/PTPRS	5	Cluster X3
Pericytes HIGD1B STEAP43	Pericytes HIGD1B STEAP4	Pericytes HIGD1B STEAP4	6/338	323/15339	0.71972	0.888153	0.888153	ANGPT2/MT2A/PSAP/LBR/MVP/HSCB	6	Cluster X3
Fibroblasts NPY SLITRK63	Fibroblasts NPY SLITRK6	Fibroblasts NPY SLITRK6	2/338	143/15339	0.826869	0.888153	0.888153	PSAP/DUSP1	2	Cluster X3
Myofibroblasts GREM1 GREM23	Myofibroblasts GREM1 GREM2	Myofibroblasts GREM1 GREM2	3/338	211/15339	0.847464	0.888153	0.888153	MT2A/PTMA/TMSB4X	3	Cluster X3
Glial cells3	Glial cells	Glial cells	1/338	98/15339	0.888153	0.888153	0.888153	RGS3	1	Cluster X3
Fibroblasts SMOC2 PTGIS4	Fibroblasts SMOC2 PTGIS	Fibroblasts SMOC2 PTGIS	2/562	19/15339	0.152343	0.97452	0.97452	DUSP1/PERP	2	Cluster X4
Fibroblasts ADAMDEC14	Fibroblasts ADAMDEC1	Fibroblasts ADAMDEC1	11/562	245/15339	0.2879	0.97452	0.97452	IFRD1/MT2A/PSAP/KITLG/NAMPT/ALDH1A3/BTG1/PTPRS/GPNMB/IRF2BP2/ANTXR1	11	Cluster X4
Endothelial cells CD364	Endothelial cells CD36	Endothelial cells CD36	12/562	288/15339	0.365837	0.97452	0.97452	PLSCR1/MT2A/PSAP/S100A11/CAPZA1/TUBA4A/CREM/MVP/TSNAX/DUSP23/MED4/RASSF1	12	Cluster X4
Fibroblasts SFRP2 SLPI4	Fibroblasts SFRP2 SLPI	Fibroblasts SFRP2 SLPI	13/562	323/15339	0.404463	0.97452	0.97452	PLSCR1/GPAA1/MT2A/PTMA/PSAP/C1S/CAPZA1/EIF6/RPL32/FBLN2/MVP/GPNMB/SLC35F6	13	Cluster X4
Pericytes RERGL NTRK23	Pericytes RERGL NTRK2	Pericytes RERGL NTRK2	1/562	15/15339	0.428883	0.97452	0.97452	EIF6	1	Cluster X4
Endothelial cells CA4 CD364	Endothelial cells CA4 CD36	Endothelial cells CA4 CD36	8/562	211/15339	0.511535	0.97452	0.97452	SH3BP5/MT2A/PSAP/DUSP1/RGS3/CREM/FSCN1/ANKRD46	8	Cluster X4
Lymphatics4	Lymphatics	Lymphatics	5/562	148/15339	0.6356	0.97452	0.97452	PSAP/TUBA4A/CREM/PERP/RASSF1	5	Cluster X4
Endothelial cells LTC4S SEMA3G4	Endothelial cells LTC4S SEMA3G	Endothelial cells LTC4S SEMA3G	2/562	70/15339	0.732167	0.97452	0.97452	PLSCR1/TUBA4A	2	Cluster X4
Myofibroblasts GREM1 GREM24	Myofibroblasts GREM1 GREM2	Myofibroblasts GREM1 GREM2	6/562	211/15339	0.789872	0.97452	0.97452	PGK1/MT2A/PTMA/TMSB4X/GNAI1/PERP	6	Cluster X4
Endothelial cells DARC4	Endothelial cells DARC	Endothelial cells DARC	8/562	286/15339	0.827361	0.97452	0.97452	PLSCR1/MT2A/CSF3/S100A11/TUBA4A/FBLN2/MVP/SLC35F6	8	Cluster X4
Fibroblasts NPY SLITRK64	Fibroblasts NPY SLITRK6	Fibroblasts NPY SLITRK6	3/562	143/15339	0.899539	0.97452	0.97452	PSAP/DUSP1/PERP	3	Cluster X4
Pericytes HIGD1B STEAP44	Pericytes HIGD1B STEAP4	Pericytes HIGD1B STEAP4	7/562	323/15339	0.954373	0.97452	0.97452	MT2A/PSAP/LBR/MVP/HSCB/MED4/NENF	7	Cluster X4
Glial cells4	Glial cells	Glial cells	1/562	98/15339	0.97452	0.97452	0.97452	RGS3	1	Cluster X4
Fibroblasts SMOC2 PTGIS5	Fibroblasts SMOC2 PTGIS	Fibroblasts SMOC2 PTGIS	3/399	19/15339	0.0124195	0.173873	0.156878	EGR1/ZFP36/DUSP1	3	Cluster X5
Endothelial cells CA4 CD365	Endothelial cells CA4 CD36	Endothelial cells CA4 CD36	10/399	211/15339	0.0495895	0.347126	0.313197	SH3BP5/MT2A/PSAP/TNFRSF1A/ZFP36/DUSP1/RGS3/CREM/FSCN1/ANKRD46	10	Cluster X5
Fibroblasts ADAMDEC15	Fibroblasts ADAMDEC1	Fibroblasts ADAMDEC1	10/399	245/15339	0.107419	0.50129	0.452292	IFRD1/ZEB2/COL3A1/MT2A/PSAP/COL6A1/COL6A3/NAMPT/PTPRS/MYLK	10	Cluster X5
Activated fibroblasts CCL19 ADAMADEC11	Activated fibroblasts CCL19 ADAMADEC1	Activated fibroblasts CCL19 ADAMADEC1	2/399	29/15339	0.173626	0.581734	0.524873	COL3A1/ZFP36	2	Cluster X5
Endothelial cells CD365	Endothelial cells CD36	Endothelial cells CD36	10/399	288/15339	0.218647	0.581734	0.524873	PLSCR1/MT2A/PSAP/EGR1/TNFRSF1A/S100A11/TUBA4A/CREM/MVP/DUSP23	10	Cluster X5
Pericytes RERGL NTRK24	Pericytes RERGL NTRK2	Pericytes RERGL NTRK2	1/399	15/15339	0.326676	0.581734	0.524873	EIF6	1	Cluster X5
Endothelial cells DARC5	Endothelial cells DARC	Endothelial cells DARC	9/399	286/15339	0.327941	0.581734	0.524873	PLSCR1/MT2A/CSF3/EGR1/TNFRSF1A/S100A11/TUBA4A/MVP/SLC35F6	9	Cluster X5
Fibroblasts SFRP2 SLPI5	Fibroblasts SFRP2 SLPI	Fibroblasts SFRP2 SLPI	10/399	323/15339	0.332419	0.581734	0.524873	PLSCR1/GPAA1/MT2A/PTMA/PSAP/C1S/TNFRSF1A/EIF6/MVP/SLC35F6	10	Cluster X5
Lymphatics5	Lymphatics	Lymphatics	4/399	148/15339	0.539737	0.765899	0.691037	PSAP/ANPEP/TUBA4A/CREM	4	Cluster X5
Endothelial cells LTC4S SEMA3G5	Endothelial cells LTC4S SEMA3G	Endothelial cells LTC4S SEMA3G	2/399	70/15339	0.547071	0.765899	0.691037	PLSCR1/TUBA4A	2	Cluster X5
Fibroblasts NPY SLITRK65	Fibroblasts NPY SLITRK6	Fibroblasts NPY SLITRK6	3/399	143/15339	0.723029	0.796367	0.718526	PSAP/ZFP36/DUSP1	3	Cluster X5
Glial cells5	Glial cells	Glial cells	2/399	98/15339	0.727687	0.796367	0.718526	COL3A1/RGS3	2	Cluster X5
Pericytes HIGD1B STEAP45	Pericytes HIGD1B STEAP4	Pericytes HIGD1B STEAP4	7/399	323/15339	0.739483	0.796367	0.718526	ANGPT2/MT2A/PSAP/TNFRSF1A/LBR/MVP/HSCB	7	Cluster X5
Myofibroblasts GREM1 GREM25	Myofibroblasts GREM1 GREM2	Myofibroblasts GREM1 GREM2	4/399	211/15339	0.802674	0.802674	0.724217	MT2A/PTMA/COL6A3/TMSB4X	4	Cluster X5
Fibroblasts SMOC2 PTGIS6	Fibroblasts SMOC2 PTGIS	Fibroblasts SMOC2 PTGIS	4/819	19/15339	0.0164466	0.246698	0.24237	EGR1/ZFP36/DUSP1/PERP	4	Cluster X6
Fibroblasts ADAMDEC16	Fibroblasts ADAMDEC1	Fibroblasts ADAMDEC1	17/819	245/15339	0.16273	0.951074	0.934388	IFRD1/COL3A1/MT2A/PSAP/COL6A1/COL6A3/VCAN/KITLG/TNC/NAMPT/ALDH1A3/PTPRS/GPNMB/MYLK/IRF2BP2/ANTXR1/MACF1	17	Cluster X6
Activated fibroblasts CCL19 ADAMADEC12	Activated fibroblasts CCL19 ADAMADEC1	Activated fibroblasts CCL19 ADAMADEC1	2/819	29/15339	0.463349	0.951074	0.934388	COL3A1/ZFP36	2	Cluster X6
Endothelial cells CD366	Endothelial cells CD36	Endothelial cells CD36	16/819	288/15339	0.471862	0.951074	0.934388	PLSCR1/MT2A/PSAP/EGR1/TNFRSF1A/S100A11/CAPZA1/TUBA4A/CREM/MVP/TSNAX/DUSP23/FOXP1/MED4/RASSF1/NOC2L	16	Cluster X6
Pericytes RERGL NTRK25	Pericytes RERGL NTRK2	Pericytes RERGL NTRK2	1/819	15/15339	0.56109	0.951074	0.934388	EIF6	1	Cluster X6
Myofibroblasts HHIP NPNT	Myofibroblasts HHIP NPNT	Myofibroblasts HHIP NPNT	1/819	20/15339	0.666506	0.951074	0.934388	COX6B1	1	Cluster X6
Endothelial cells CA4 CD366	Endothelial cells CA4 CD36	Endothelial cells CA4 CD36	10/819	211/15339	0.695692	0.951074	0.934388	SH3BP5/MT2A/PSAP/TNFRSF1A/ZFP36/DUSP1/RGS3/CREM/FSCN1/ANKRD46	10	Cluster X6
Fibroblasts SFRP2 SLPI6	Fibroblasts SFRP2 SLPI	Fibroblasts SFRP2 SLPI	15/819	323/15339	0.747873	0.951074	0.934388	PLSCR1/GPAA1/MT2A/PTMA/PSAP/C1S/TNFRSF1A/AXL/CAPZA1/EIF6/RPL32/FBLN2/MVP/GPNMB/SLC35F6	15	Cluster X6
Lymphatics6	Lymphatics	Lymphatics	6/819	148/15339	0.80849	0.951074	0.934388	PSAP/ANPEP/TUBA4A/CREM/PERP/RASSF1	6	Cluster X6
Pericytes HIGD1B STEAP46	Pericytes HIGD1B STEAP4	Pericytes HIGD1B STEAP4	14/819	323/15339	0.824844	0.951074	0.934388	ANGPT2/SIVA1/MT2A/PSAP/COX6B1/TNFRSF1A/AXL/SF3A3/LBR/MVP/HSCB/MRPL13/MED4/NENF	14	Cluster X6
Endothelial cells LTC4S SEMA3G6	Endothelial cells LTC4S SEMA3G	Endothelial cells LTC4S SEMA3G	2/819	70/15339	0.894291	0.951074	0.934388	PLSCR1/TUBA4A	2	Cluster X6
Glial cells6	Glial cells	Glial cells	3/819	98/15339	0.90072	0.951074	0.934388	COL3A1/ETS1/RGS3	3	Cluster X6
Endothelial cells DARC6	Endothelial cells DARC	Endothelial cells DARC	11/819	286/15339	0.902561	0.951074	0.934388	PLSCR1/MT2A/CSF3/EGR1/TNFRSF1A/S100A11/FNTA/TUBA4A/FBLN2/MVP/SLC35F6	11	Cluster X6
Myofibroblasts GREM1 GREM26	Myofibroblasts GREM1 GREM2	Myofibroblasts GREM1 GREM2	7/819	211/15339	0.938074	0.951074	0.934388	PGK1/MT2A/PTMA/COL6A3/TMSB4X/GNAI1/PERP	7	Cluster X6
Fibroblasts NPY SLITRK66	Fibroblasts NPY SLITRK6	Fibroblasts NPY SLITRK6	4/819	143/15339	0.951074	0.951074	0.934388	PSAP/ZFP36/DUSP1/PERP	4	Cluster X6
Fibroblasts SMOC2 PTGIS7	Fibroblasts SMOC2 PTGIS	Fibroblasts SMOC2 PTGIS	3/214	19/15339	0.00220001	0.0308002	0.0277897	EGR1/ZFP36/DUSP1	3	Cluster X7
Endothelial cells CA4 CD367	Endothelial cells CA4 CD36	Endothelial cells CA4 CD36	7/214	211/15339	0.0287507	0.201255	0.181583	SH3BP5/PSAP/ZFP36/DUSP1/RGS3/CREM/FSCN1	7	Cluster X7
Lymphatics7	Lymphatics	Lymphatics	4/214	148/15339	0.152665	0.696671	0.628575	PSAP/ANPEP/TUBA4A/CREM	4	Cluster X7
Myofibroblasts HHIP NPNT1	Myofibroblasts HHIP NPNT	Myofibroblasts HHIP NPNT	1/214	20/15339	0.245098	0.696671	0.628575	COX6B1	1	Cluster X7
Fibroblasts NPY SLITRK67	Fibroblasts NPY SLITRK6	Fibroblasts NPY SLITRK6	3/214	143/15339	0.321942	0.696671	0.628575	PSAP/ZFP36/DUSP1	3	Cluster X7
Activated fibroblasts CCL19 ADAMADEC13	Activated fibroblasts CCL19 ADAMADEC1	Activated fibroblasts CCL19 ADAMADEC1	1/214	29/15339	0.334897	0.696671	0.628575	ZFP36	1	Cluster X7
Endothelial cells CD367	Endothelial cells CD36	Endothelial cells CD36	5/214	288/15339	0.374702	0.696671	0.628575	PSAP/EGR1/TUBA4A/CREM/NOC2L	5	Cluster X7
Glial cells7	Glial cells	Glial cells	2/214	98/15339	0.398098	0.696671	0.628575	ETS1/RGS3	2	Cluster X7
Pericytes HIGD1B STEAP47	Pericytes HIGD1B STEAP4	Pericytes HIGD1B STEAP4	5/214	323/15339	0.470764	0.732299	0.660721	ANGPT2/PSAP/COX6B1/LBR/MRPL13	5	Cluster X7
Endothelial cells LTC4S SEMA3G7	Endothelial cells LTC4S SEMA3G	Endothelial cells LTC4S SEMA3G	1/214	70/15339	0.626825	0.849952	0.766874	TUBA4A	1	Cluster X7
Fibroblasts ADAMDEC17	Fibroblasts ADAMDEC1	Fibroblasts ADAMDEC1	3/214	245/15339	0.66782	0.849952	0.766874	IFRD1/PSAP/PTPRS	3	Cluster X7
Endothelial cells DARC7	Endothelial cells DARC	Endothelial cells DARC	3/214	286/15339	0.765241	0.857742	0.773903	EGR1/FNTA/TUBA4A	3	Cluster X7
Myofibroblasts GREM1 GREM27	Myofibroblasts GREM1 GREM2	Myofibroblasts GREM1 GREM2	2/214	211/15339	0.796475	0.857742	0.773903	PTMA/TMSB4X	2	Cluster X7
Fibroblasts SFRP2 SLPI7	Fibroblasts SFRP2 SLPI	Fibroblasts SFRP2 SLPI	2/214	323/15339	0.942247	0.942247	0.850148	PTMA/PSAP	2	Cluster X7
Fibroblasts SMOC2 PTGIS8	Fibroblasts SMOC2 PTGIS	Fibroblasts SMOC2 PTGIS	2/387	19/15339	0.0818944	0.610074	0.610074	DUSP1/PERP	2	Cluster X8
Endothelial cells CA4 CD368	Endothelial cells CA4 CD36	Endothelial cells CA4 CD36	9/387	211/15339	0.0871535	0.610074	0.610074	SH3BP5/MT2A/PSAP/CTSH/DUSP1/RGS3/CREM/FSCN1/ANKRD46	9	Cluster X8
Endothelial cells CD368	Endothelial cells CD36	Endothelial cells CD36	10/387	288/15339	0.193233	0.675147	0.675147	PLSCR1/MT2A/PSAP/CTSH/S100A11/TUBA4A/CREM/MVP/DUSP23/FOXP1	10	Cluster X8
Fibroblasts SFRP2 SLPI8	Fibroblasts SFRP2 SLPI	Fibroblasts SFRP2 SLPI	10/387	323/15339	0.299468	0.675147	0.675147	PLSCR1/GPAA1/MT2A/PTMA/PSAP/C1S/EIF6/RPL32/MVP/SLC35F6	10	Cluster X8
Lymphatics8	Lymphatics	Lymphatics	5/387	148/15339	0.318404	0.675147	0.675147	PSAP/CTSH/TUBA4A/CREM/PERP	5	Cluster X8
Pericytes RERGL NTRK26	Pericytes RERGL NTRK2	Pericytes RERGL NTRK2	1/387	15/15339	0.318515	0.675147	0.675147	EIF6	1	Cluster X8
Endothelial cells DARC8	Endothelial cells DARC	Endothelial cells DARC	8/387	286/15339	0.434066	0.675147	0.675147	PLSCR1/MT2A/CTSH/CSF3/S100A11/TUBA4A/MVP/SLC35F6	8	Cluster X8
Myofibroblasts GREM1 GREM28	Myofibroblasts GREM1 GREM2	Myofibroblasts GREM1 GREM2	6/387	211/15339	0.441686	0.675147	0.675147	PGK1/MT2A/HSPB1/PTMA/TMSB4X/PERP	6	Cluster X8
Fibroblasts NPY SLITRK68	Fibroblasts NPY SLITRK6	Fibroblasts NPY SLITRK6	4/387	143/15339	0.488687	0.675147	0.675147	PSAP/DUSP1/PERP/CRISPLD2	4	Cluster X8
Activated fibroblasts CCL19 ADAMADEC14	Activated fibroblasts CCL19 ADAMADEC1	Activated fibroblasts CCL19 ADAMADEC1	1/387	29/15339	0.523715	0.675147	0.675147	CTSH	1	Cluster X8
Endothelial cells LTC4S SEMA3G8	Endothelial cells LTC4S SEMA3G	Endothelial cells LTC4S SEMA3G	2/387	70/15339	0.530472	0.675147	0.675147	PLSCR1/TUBA4A	2	Cluster X8
Fibroblasts ADAMDEC18	Fibroblasts ADAMDEC1	Fibroblasts ADAMDEC1	5/387	245/15339	0.744181	0.868211	0.868211	IFRD1/MT2A/PSAP/NAMPT/PTPRS	5	Cluster X8
Pericytes HIGD1B STEAP48	Pericytes HIGD1B STEAP4	Pericytes HIGD1B STEAP4	5/387	323/15339	0.913684	0.918919	0.918919	MT2A/PSAP/LBR/MVP/HSCB	5	Cluster X8
Glial cells8	Glial cells	Glial cells	1/387	98/15339	0.918919	0.918919	0.918919	RGS3	1	Cluster X8
Fibroblasts SMOC2 PTGIS9	Fibroblasts SMOC2 PTGIS	Fibroblasts SMOC2 PTGIS	2/567	19/15339	0.154513	0.985709	0.985709	EGR1/DUSP1	2	Cluster X9
Pericytes RERGL NTRK27	Pericytes RERGL NTRK2	Pericytes RERGL NTRK2	1/567	15/15339	0.431776	0.985709	0.985709	EIF6	1	Cluster X9
Endothelial cells CA4 CD369	Endothelial cells CA4 CD36	Endothelial cells CA4 CD36	8/567	211/15339	0.521646	0.985709	0.985709	SH3BP5/MT2A/PSAP/DUSP1/RGS3/CREM/FSCN1/ANKRD46	8	Cluster X9
Myofibroblasts HHIP NPNT2	Myofibroblasts HHIP NPNT	Myofibroblasts HHIP NPNT	1/567	20/15339	0.529415	0.985709	0.985709	COX6B1	1	Cluster X9
Endothelial cells CD369	Endothelial cells CD36	Endothelial cells CD36	10/567	288/15339	0.625221	0.985709	0.985709	PLSCR1/MT2A/PSAP/EGR1/S100A11/TUBA4A/CREM/MVP/DUSP23/MED4	10	Cluster X9
Endothelial cells LTC4S SEMA3G9	Endothelial cells LTC4S SEMA3G	Endothelial cells LTC4S SEMA3G	2/567	70/15339	0.736693	0.985709	0.985709	PLSCR1/TUBA4A	2	Cluster X9
Fibroblasts SFRP2 SLPI9	Fibroblasts SFRP2 SLPI	Fibroblasts SFRP2 SLPI	10/567	323/15339	0.759965	0.985709	0.985709	PLSCR1/GPAA1/MT2A/PTMA/PSAP/C1S/EIF6/MVP/GPNMB/SLC35F6	10	Cluster X9
Lymphatics9	Lymphatics	Lymphatics	4/567	148/15339	0.801649	0.985709	0.985709	PSAP/ANPEP/TUBA4A/CREM	4	Cluster X9
Fibroblasts ADAMDEC19	Fibroblasts ADAMDEC1	Fibroblasts ADAMDEC1	7/567	245/15339	0.805615	0.985709	0.985709	IFRD1/ZEB2/MT2A/PSAP/NAMPT/PTPRS/GPNMB	7	Cluster X9
Endothelial cells DARC9	Endothelial cells DARC	Endothelial cells DARC	8/567	286/15339	0.834472	0.985709	0.985709	PLSCR1/MT2A/CSF3/EGR1/S100A11/TUBA4A/MVP/SLC35F6	8	Cluster X9
Pericytes HIGD1B STEAP49	Pericytes HIGD1B STEAP4	Pericytes HIGD1B STEAP4	9/567	323/15339	0.848676	0.985709	0.985709	ANGPT2/MT2A/PSAP/COX6B1/LBR/MVP/HSCB/MRPL13/MED4	9	Cluster X9
Glial cells9	Glial cells	Glial cells	2/567	98/15339	0.882032	0.985709	0.985709	ETS1/RGS3	2	Cluster X9
Fibroblasts NPY SLITRK69	Fibroblasts NPY SLITRK6	Fibroblasts NPY SLITRK6	2/567	143/15339	0.970795	0.985709	0.985709	PSAP/DUSP1	2	Cluster X9
Myofibroblasts GREM1 GREM29	Myofibroblasts GREM1 GREM2	Myofibroblasts GREM1 GREM2	3/567	211/15339	0.985709	0.985709	0.985709	MT2A/PTMA/TMSB4X	3	Cluster X9
Endothelial cells CA4 CD3610	Endothelial cells CA4 CD36	Endothelial cells CA4 CD36	6/138	211/15339	0.0120992	0.14519	0.140096	SH3BP5/PSAP/DUSP1/RGS3/CREM/FSCN1	6	Cluster X10
Lymphatics10	Lymphatics	Lymphatics	3/138	148/15339	0.148719	0.538416	0.519524	PSAP/TUBA4A/CREM	3	Cluster X10
Fibroblasts SMOC2 PTGIS10	Fibroblasts SMOC2 PTGIS	Fibroblasts SMOC2 PTGIS	1/138	19/15339	0.157862	0.538416	0.519524	DUSP1	1	Cluster X10
Fibroblasts ADAMDEC110	Fibroblasts ADAMDEC1	Fibroblasts ADAMDEC1	4/138	245/15339	0.179472	0.538416	0.519524	IFRD1/ZEB2/PSAP/PTPRS	4	Cluster X10
Fibroblasts NPY SLITRK610	Fibroblasts NPY SLITRK6	Fibroblasts NPY SLITRK6	2/138	143/15339	0.369318	0.784965	0.757422	PSAP/DUSP1	2	Cluster X10
Endothelial cells LTC4S SEMA3G10	Endothelial cells LTC4S SEMA3G	Endothelial cells LTC4S SEMA3G	1/138	70/15339	0.469561	0.784965	0.757422	TUBA4A	1	Cluster X10
Endothelial cells CD3610	Endothelial cells CD36	Endothelial cells CD36	3/138	288/15339	0.481385	0.784965	0.757422	PSAP/TUBA4A/CREM	3	Cluster X10
Myofibroblasts GREM1 GREM210	Myofibroblasts GREM1 GREM2	Myofibroblasts GREM1 GREM2	2/138	211/15339	0.568682	0.784965	0.757422	PTMA/TMSB4X	2	Cluster X10
Glial cells10	Glial cells	Glial cells	1/138	98/15339	0.588723	0.784965	0.757422	RGS3	1	Cluster X10
Fibroblasts SFRP2 SLPI10	Fibroblasts SFRP2 SLPI	Fibroblasts SFRP2 SLPI	2/138	323/15339	0.790924	0.862827	0.832552	PTMA/PSAP	2	Cluster X10
Pericytes HIGD1B STEAP410	Pericytes HIGD1B STEAP4	Pericytes HIGD1B STEAP4	2/138	323/15339	0.790924	0.862827	0.832552	PSAP/LBR	2	Cluster X10
Endothelial cells DARC10	Endothelial cells DARC	Endothelial cells DARC	1/138	286/15339	0.926401	0.926401	0.893895	TUBA4A	1	Cluster X10
Fibroblasts SMOC2 PTGIS11	Fibroblasts SMOC2 PTGIS	Fibroblasts SMOC2 PTGIS	3/517	19/15339	0.0246812	0.370218	0.363723	EGR1/DUSP1/PERP	3	Cluster X11
Endothelial cells CA4 CD3611	Endothelial cells CA4 CD36	Endothelial cells CA4 CD36	9/517	211/15339	0.282682	0.847417	0.83255	SH3BP5/MT2A/PSAP/CTSH/DUSP1/RGS3/CREM/FSCN1/ANKRD46	9	Cluster X11
Endothelial cells CD3611	Endothelial cells CD36	Endothelial cells CD36	11/517	288/15339	0.379318	0.847417	0.83255	PLSCR1/MT2A/PSAP/CTSH/EGR1/S100A11/TUBA4A/CREM/MVP/DUSP23/NOC2L	11	Cluster X11
Lymphatics11	Lymphatics	Lymphatics	6/517	148/15339	0.381898	0.847417	0.83255	PSAP/CTSH/ANPEP/TUBA4A/CREM/PERP	6	Cluster X11
Pericytes RERGL NTRK28	Pericytes RERGL NTRK2	Pericytes RERGL NTRK2	1/517	15/15339	0.402218	0.847417	0.83255	EIF6	1	Cluster X11
Myofibroblasts HHIP NPNT3	Myofibroblasts HHIP NPNT	Myofibroblasts HHIP NPNT	1/517	20/15339	0.496491	0.847417	0.83255	COX6B1	1	Cluster X11
Endothelial cells DARC11	Endothelial cells DARC	Endothelial cells DARC	10/517	286/15339	0.498413	0.847417	0.83255	PLSCR1/MT2A/CTSH/CSF3/EGR1/S100A11/FNTA/TUBA4A/MVP/SLC35F6	10	Cluster X11
Fibroblasts SFRP2 SLPI11	Fibroblasts SFRP2 SLPI	Fibroblasts SFRP2 SLPI	11/517	323/15339	0.529468	0.847417	0.83255	PLSCR1/GPAA1/MT2A/PTMA/PSAP/C1S/EIF6/RPL32/SQSTM1/MVP/SLC35F6	11	Cluster X11
Activated fibroblasts CCL19 ADAMADEC15	Activated fibroblasts CCL19 ADAMADEC1	Activated fibroblasts CCL19 ADAMADEC1	1/517	29/15339	0.630358	0.847417	0.83255	CTSH	1	Cluster X11
Endothelial cells LTC4S SEMA3G11	Endothelial cells LTC4S SEMA3G	Endothelial cells LTC4S SEMA3G	2/517	70/15339	0.688473	0.847417	0.83255	PLSCR1/TUBA4A	2	Cluster X11
Fibroblasts NPY SLITRK611	Fibroblasts NPY SLITRK6	Fibroblasts NPY SLITRK6	4/517	143/15339	0.714733	0.847417	0.83255	PSAP/DUSP1/PERP/CRISPLD2	4	Cluster X11
Myofibroblasts GREM1 GREM211	Myofibroblasts GREM1 GREM2	Myofibroblasts GREM1 GREM2	6/517	211/15339	0.719612	0.847417	0.83255	PGK1/MT2A/HSPB1/PTMA/TMSB4X/PERP	6	Cluster X11
Pericytes HIGD1B STEAP411	Pericytes HIGD1B STEAP4	Pericytes HIGD1B STEAP4	9/517	323/15339	0.76513	0.847417	0.83255	ANGPT2/MT2A/PSAP/COX6B1/LBR/MVP/HSCB/MRPL13/FBXL12	9	Cluster X11
Fibroblasts ADAMDEC111	Fibroblasts ADAMDEC1	Fibroblasts ADAMDEC1	6/517	245/15339	0.83801	0.847417	0.83255	IFRD1/MT2A/PSAP/IL6ST/NAMPT/PTPRS	6	Cluster X11
Glial cells11	Glial cells	Glial cells	2/517	98/15339	0.847417	0.847417	0.83255	ETS1/RGS3	2	Cluster X11
