## Supplementary material for "Decoding Non-coding SNPs: Systems Genomics Modelling Dissects the Heterogeneity of IBD": Table S7 (part 1 of 3)

### Sheet: Cover Sheet
Supplementary Table 7: Differentially expressed genes in transcriptomic validation studies
Name of each sheet is according to the GEO ID, the tissue, type of disease comparioson.
UC: ulcertive colitis
CD: Crohn's disease
inf: samples form inflamed tissues
uninf: tissue from not inflamed tissue

### Sheet: GSE75214_ileum_uninfCD_vs_C
ID	adj.P.Val	P.Value	t	B	logFC	Gene.symbol	Gene.title
7939897	2.59769e-09	7.81213e-14	-9.06884	20.481	-2.51971	LOC101060256	tripartite motif-containing protein 51-like
7948058	3.359e-09	3.20767e-13	-8.75305	19.1898	-4.2944	FOLH1B///FOLH1	folate hydrolase 1B///folate hydrolase (prostate-specific membrane antigen) 1
8102328	3.359e-09	3.82248e-13	-8.71386	19.0293	-2.01342	CFI	complement factor I
7942998	3.359e-09	4.04066e-13	-8.70146	18.9785	-4.30858	FOLH1B///FOLH1	folate hydrolase 1B///folate hydrolase (prostate-specific membrane antigen) 1
8127370	9.60034e-07	1.44357e-10	7.38338	13.5757	0.891042	KHDRBS2	KH RNA binding domain containing, signal transduction associated 2
8134821	2.71925e-06	4.90663e-10	7.10604	12.4471	0.382739	MEPCE	methylphosphate capping enzyme
8010915	3.40954e-06	7.17755e-10	7.01944	12.096	1.34218	FAM101B	family with sequence similarity 101 member B
8121225	4.29518e-06	1.03336e-09	6.93627	11.7596	0.668068	GRIK2	glutamate ionotropic receptor kainate type subunit 2
8160914	5.6806e-06	1.53751e-09	-6.84537	11.3927	-0.46628	VCP	valosin containing protein
8131927	6.64563e-06	1.99857e-09	6.78523	11.1504	1.38134	MPP6	membrane palmitoylated protein 6
8109612	7.99807e-06	2.77337e-09	6.70994	10.8478	0.50698	ADRA1B	adrenoceptor alpha 1B
8160823	7.99807e-06	3.05286e-09	6.68784	10.7591	1.64353	CNTFR	ciliary neurotrophic factor receptor
7965156	7.99807e-06	3.12688e-09	6.68232	10.737	1.46052	LIN7A	lin-7 homolog A, crumbs cell polarity complex component
8158167	1.07166e-05	4.51199e-09	-6.59773	10.3982	-2.77807	LCN2	lipocalin 2
8112592	1.40281e-05	6.32808e-09	6.51947	10.0857	0.655956	FOXD1	forkhead box D1
8071823	1.93763e-05	9.32338e-09	-6.42952	9.72763	-0.343977	CABIN1	calcineurin binding protein 1
7984524	4.44822e-05	2.27414e-08	6.22123	8.90369	1.93617	PAQR5	progestin and adipoQ receptor family member 5
8180361	4.61736e-05	2.49947e-08	6.19905	8.81639	1.02826	BMP8B	bone morphogenetic protein 8b
7983393	4.67091e-05	2.66893e-08	-6.18363	8.75577	-1.19804	SORD	sorbitol dehydrogenase
7938592	5.05528e-05	3.04059e-08	-6.15295	8.6353	-0.500454	FAR1	fatty acyl-CoA reductase 1
7928770	5.07238e-05	3.20342e-08	6.14067	8.5871	2.16961	CDHR1	cadherin related family member 1
7955055	5.3387e-05	3.53216e-08	6.11764	8.49683	0.378291	SLC48A1	solute carrier family 48 member 1
8117128	9.19639e-05	6.36103e-08	-5.97838	7.95329	-0.610638	E2F3	E2F transcription factor 3
8111932	0.000113281	8.22511e-08	-5.91721	7.71587	-1.74108	CCL28	C-C motif chemokine ligand 28
7946401	0.000113281	8.51684e-08	-5.9089	7.68367	-0.5551	ST5	suppression of tumorigenicity 5
8005064	0.00012093	9.69784e-08	-5.8779	7.56371	-0.95973	ARHGAP44	Rho GTPase activating protein 44
8100615	0.00012093	9.81928e-08	-5.87493	7.55222	-0.569587	UBA6	ubiquitin like modifier activating enzyme 6
8047403	0.000134342	1.13124e-07	-5.84107	7.42147	-0.985489	CASP10	caspase 10
7972016	0.000149916	1.3573e-07	5.79739	7.2532	1.79446
7995803	0.000149916	1.38478e-07	5.79258	7.23469	1.21102	MT1JP	metallothionein 1J, pseudogene
8136045	0.000149916	1.39763e-07	5.79036	7.22616	0.525567	IRF5	interferon regulatory factor 5
7894737	0.000192944	1.85831e-07	-5.7218	6.96307	-0.50754
8152506	0.000192944	1.91482e-07	-5.71457	6.93541	-0.705525	SAMD12	sterile alpha motif domain containing 12
8162194	0.000197421	2.01861e-07	5.70183	6.88667	0.738028	CDK20	cyclin dependent kinase 20
8014264	0.000214032	2.28558e-07	5.67181	6.77198	0.4604	PEX12	peroxisomal biogenesis factor 12
8081386	0.000214032	2.31719e-07	-5.66849	6.7593	-1.02469	NFKBIZ	NFKB inhibitor zeta
7988350	0.000244101	2.71615e-07	-5.63	6.61265	-3.61042	DUOX2	dual oxidase 2
8005399	0.000255176	2.91612e-07	5.61275	6.54707	0.257457	ALKBH5	alkB homolog 5, RNA demethylase
8009666	0.000265195	3.1584e-07	5.59336	6.4734	0.453982	RAB37	RAB37, member RAS oncogene family
7946228	0.000265195	3.24199e-07	5.587	6.44928	0.472695	TPP1	tripeptidyl peptidase 1
7995829	0.000265195	3.26987e-07	5.58492	6.44138	1.73057	MT1H	metallothionein 1H
7995787	0.000283586	3.60774e-07	5.56098	6.35063	2.35306	MT1M	metallothionein 1M
8142585	0.000283586	3.68275e-07	-5.55596	6.33163	-0.501034	CADPS2	calcium dependent secretion activator 2
8145889	0.000283586	3.7525e-07	-5.55139	6.31432	-0.414497	EIF4EBP1	eukaryotic translation initiation factor 4E binding protein 1
8178095	0.000290014	4.01198e-07	-5.53507	6.25261	-1.13061	C2	complement component 2
8179331	0.000290014	4.01198e-07	-5.53507	6.25261	-1.13061	C2	complement component 2
8118324	0.000331841	4.6904e-07	-5.49688	6.10845	-1.11051	C2	complement component 2
7995820	0.000339247	4.8971e-07	5.48632	6.06866	1.03973	MT1B	metallothionein 1B
8047487	0.000376091	5.54206e-07	5.45597	5.95451	0.813406	FZD7	frizzled class receptor 7
8169473	0.000388486	5.96315e-07	-5.43798	5.88695	-0.968418	PLS3	plastin 3
8165345	0.000388486	5.96843e-07	5.43777	5.88614	0.57962	ABCA2	ATP binding cassette subfamily A member 2
8126474	0.000388486	6.0752e-07	5.43341	5.86978	0.453638	MEA1	male-enhanced antigen 1
8091446	0.000401323	6.39664e-07	5.42072	5.82222	1.317	PFN2	profilin 2
8145227	0.000421614	6.84686e-07	5.40397	5.75948	1.02718	RHOBTB2	Rho related BTB domain containing 2
8055249	0.000428545	7.0883e-07	5.39543	5.72752	0.332588	FAM168B	family with sequence similarity 168 member B
8126312	0.000436757	7.35546e-07	5.3863	5.6934	0.353896	TFEB	transcription factor EB
7995813	0.000437811	7.69473e-07	5.37517	5.65181	0.919932	MT1DP	metallothionein 1D, pseudogene
8013536	0.000437811	7.69601e-07	-5.37513	5.65166	-2.26166	NOS2	nitric oxide synthase 2
7964413	0.000437811	7.76821e-07	5.37282	5.64305	0.330111	R3HDM2	R3H domain containing 2
8148467	0.000440173	7.94249e-07	5.36734	5.62259	0.379674	CHRAC1	chromatin accessibility complex 1
7893074	0.00049821	9.13954e-07	-5.33261	5.49314	-0.59006
8076137	0.000509349	9.49706e-07	5.3231	5.45776	0.388662	SUN2	Sad1 and UNC84 domain containing 2
8085145	0.000516324	9.78239e-07	-5.31575	5.43047	-0.628047	RAD18	RAD18, E3 ubiquitin protein ligase
8008885	0.000522691	1.00602e-06	-5.30881	5.40466	-1.2544	MIR21	microRNA 21
7950409	0.00052779	1.03171e-06	-5.30255	5.38141	-0.834934	KCNE3	potassium voltage-gated channel subfamily E regulatory subunit 3
8155062	0.000547014	1.08574e-06	5.28986	5.33436	0.300274	TESK1	testis-specific kinase 1
8141133	0.00054954	1.10728e-06	-5.28498	5.31625	-0.403591	SHFM1	split hand/foot malformation (ectrodactyly) type 1
8081001	0.000562514	1.15804e-06	5.27383	5.27493	0.658903	ROBO2	roundabout guidance receptor 2
7997662	0.000562514	1.16725e-06	-5.27186	5.26763	-0.39325	KIAA0513	KIAA0513
8129608	0.000567651	1.1989e-06	-5.2652	5.24298	-1.26899	TAAR3	trace amine associated receptor 3 (gene/pseudogene)
8065280	0.000567651	1.21205e-06	-5.26248	5.23292	-0.424952	RALGAPA2	Ral GTPase activating protein catalytic alpha subunit 2
8053337	0.000586797	1.27058e-06	-5.25072	5.18945	-0.742058	REG1CP	regenerating family member 1 gamma, pseudogene
7925413	0.000603272	1.3244e-06	5.24038	5.15122	0.742801	MT1HL1	metallothionein 1H-like 1
8163257	0.000662527	1.47441e-06	5.21357	5.05235	0.639121	LPAR1	lysophosphatidic acid receptor 1
7895578	0.000686954	1.54943e-06	-5.20115	5.00662	-0.503007
7920642	0.000721071	1.66573e-06	-5.18302	4.93994	-2.05974	MUC1	mucin 1, cell surface associated
8079746	0.000721071	1.66975e-06	5.18242	4.93772	0.395468	TCTA	T-cell leukemia translocation altered
7995834	0.000726338	1.70379e-06	5.17736	4.91913	0.756152	MT1IP	metallothionein 1I, pseudogene
8065469	0.00073974	1.75747e-06	5.16957	4.89056	0.55575	ABHD12	abhydrolase domain containing 12
8103524	0.000833668	2.00996e-06	5.13583	4.76691	0.419843	TMEM192	transmembrane protein 192
8095826	0.000833668	2.03384e-06	5.13286	4.75604	1.05609	FAM47E-STBD1///STBD1	FAM47E-STBD1 readthrough///starch binding domain 1
8010188	0.000833668	2.0736e-06	5.12798	4.73821	0.391028	TNRC6C	trinucleotide repeat containing 6C
8002878	0.000833668	2.08091e-06	5.1271	4.73497	0.432816	TMEM170A	transmembrane protein 170A
8176245	0.000837837	2.13032e-06	5.12119	4.71336	0.246981	F8A3///F8A2///F8A1	coagulation factor VIII-associated 3///coagulation factor VIII-associated 2///coagulation factor VIII-associated 1
8015914	0.000837837	2.14171e-06	5.11984	4.70845	0.397997	HDAC5	histone deacetylase 5
8150002	0.000870344	2.2512e-06	-5.10727	4.66253	-0.751082	FBXO16	F-box protein 16
8167603	0.000870344	2.297e-06	5.10219	4.64399	0.605145	CLCN5	chloride voltage-gated channel 5
7983661	0.000870344	2.30937e-06	5.10083	4.63905	1.14962
7920128	0.000870344	2.3295e-06	-5.09864	4.63105	-0.866878	S100A11	S100 calcium binding protein A11
8062571	0.000920797	2.49223e-06	-5.08158	4.56888	-0.542123	FAM83D	family with sequence similarity 83 member D
7995976	0.000925478	2.53274e-06	5.0775	4.55404	0.902546	CPNE2	copine 2
8128472	0.000927703	2.56672e-06	-5.07413	4.54177	-0.482775	ASCC3	activating signal cointegrator 1 complex subunit 3
8143684	0.000933764	2.62661e-06	-5.06829	4.52054	-0.67235	PDIA4	protein disulfide isomerase family A member 4
8142194	0.000933764	2.63965e-06	-5.06704	4.51598	-0.674333	LAMB1	laminin subunit beta 1
7895770	0.000984088	2.8331e-06	-5.04912	4.45088	-0.510793
8051075	0.000984088	2.84111e-06	5.0484	4.44828	0.237977	GTF3C2	general transcription factor IIIC subunit 2
8052925	0.00108811	3.17414e-06	5.02026	4.34627	0.345353	TEX261	testis expressed 261
7940046	0.00109598	3.25144e-06	5.01414	4.32413	0.307262	CLP1	cleavage and polyadenylation factor I subunit 1
7983616	0.00109598	3.26462e-06	-5.01311	4.32041	-0.430049	GALK2	galactokinase 2
7940904	0.00109598	3.29598e-06	5.01068	4.31161	0.353576	VEGFB	vascular endothelial growth factor B
8105828	0.00109881	3.35509e-06	-5.00615	4.29526	-0.852633	CCNB1	cyclin B1
7915926	0.00109881	3.37058e-06	-5.00498	4.29102	-0.741015	STIL	SCL/TAL1 interrupting locus
7985213	0.0011522	3.59376e-06	-4.98865	4.23203	-0.918911	CHRNA5	cholinergic receptor nicotinic alpha 5 subunit
7995838	0.0011522	3.60366e-06	4.98795	4.2295	1.38039	MT1X	metallothionein 1X
7920401	0.00118421	3.73938e-06	4.97852	4.19549	0.368515	SLC39A1	solute carrier family 39 member 1
8018251	0.00125375	3.99667e-06	4.96152	4.13428	0.694178	FADS6	fatty acid desaturase 6
7929334	0.00135002	4.34415e-06	-4.94019	4.0576	-0.912887	CEP55	centrosomal protein 55
7927889	0.00137281	4.45877e-06	-4.93352	4.03365	-0.355009	CCAR1	cell division cycle and apoptosis regulator 1
7979307	0.00137504	4.51102e-06	-4.93054	4.02294	-0.920081	DLGAP5	DLG associated protein 5
8080645	0.00137504	4.54872e-06	4.9284	4.01529	0.401813	APPL1	adaptor protein, phosphotyrosine interacting with PH domain and leucine zipper 1
8071951	0.00138494	4.68111e-06	4.92105	3.98891	0.514306
7985605	0.00138494	4.73827e-06	4.91793	3.97775	0.348886	ZNF592	zinc finger protein 592
7949545	0.00138494	4.80686e-06	4.91424	3.96453	0.315368	EIF1AD	eukaryotic translation initiation factor 1A domain containing
7986323	0.00138494	4.82659e-06	4.91319	3.96077	0.439077	LOC440311///GLTSCR2	glioma tumor suppressor candidate region gene 2 pseudogene///glioma tumor suppressor candidate region gene 2
8171029	0.00138494	4.85411e-06	4.91173	3.95554	0.247216	F8A3///F8A2///F8A1	coagulation factor VIII-associated 3///coagulation factor VIII-associated 2///coagulation factor VIII-associated 1
8018482	0.00138494	4.88885e-06	4.9099	3.94898	0.536529	WBP2	WW domain binding protein 2
8052689	0.00138494	4.91447e-06	4.90856	3.94418	0.54938	SPRED2	sprouty related EVH1 domain containing 2
8002020	0.00138494	4.91468e-06	4.90855	3.94414	0.694592	TPPP3	tubulin polymerization promoting protein family member 3
8087634	0.00142404	5.10392e-06	4.89884	3.9094	0.303253	TUSC2	tumor suppressor candidate 2
7893740	0.00142404	5.13907e-06	4.89708	3.90309	0.435736
7982326	0.00143258	5.23715e-06	4.89221	3.88571	0.233836	KLF13	Kruppel like factor 13
8112649	0.00143258	5.25606e-06	4.89129	3.8824	0.739111	FAM169A	family with sequence similarity 169 member A
7913727	0.00147706	5.47956e-06	4.88057	3.84412	0.645836	MYOM3	myomesin 3
7955217	0.00147706	5.50809e-06	-4.87923	3.83935	-0.420133	SPATS2	spermatogenesis associated serine rich 2
7956287	0.00148232	5.61459e-06	4.8743	3.82174	0.373481	NAB2	NGFI-A binding protein 2
7980051	0.00148232	5.61687e-06	4.87419	3.82137	0.288962	ELMSAN1	ELM2 and Myb/SANT domain containing 1
8053025	0.00148401	5.6679e-06	4.87186	3.81306	1.90422	NAT8	N-acetyltransferase 8 (putative)
8077323	0.0014859	5.72117e-06	4.86945	3.80446	0.863745	CNTN4	contactin 4
7923778	0.0014859	5.82281e-06	4.86491	3.78827	0.297514	ELK4	ELK4, ETS transcription factor
8009145	0.0014859	5.83064e-06	4.86457	3.78704	1.04307	KCNH6	potassium voltage-gated channel subfamily H member 6
7947248	0.0014859	5.85389e-06	-4.86354	3.78338	-0.843273	KIF18A	kinesin family member 18A
8037505	0.00152325	6.04684e-06	4.85517	3.75358	0.316043	TRAPPC6A	trafficking protein particle complex 6A
8068671	0.00156086	6.27176e-06	-4.84574	3.72002	-0.88862	BACE2	beta-site APP-cleaving enzyme 2
8056060	0.00156086	6.29e-06	-4.84499	3.71735	-0.389669	BAZ2B	bromodomain adjacent to zinc finger domain 2B
8170998	0.00156916	6.38875e-06	4.84096	3.70304	0.248912	F8A3///F8A2///F8A1	coagulation factor VIII-associated 3///coagulation factor VIII-associated 2///coagulation factor VIII-associated 1
8065136	0.00156916	6.41781e-06	-4.83979	3.69887	-0.419176	RRBP1	ribosome binding protein 1
7962895	0.00164413	6.77689e-06	-4.82571	3.64885	-0.548554	FKBP11	FK506 binding protein 11
8132318	0.00164413	6.82336e-06	-4.82394	3.64257	-0.91714	ANLN	anillin actin binding protein
7893033	0.00166148	6.94531e-06	-4.81935	3.62629	-1.01637
8085360	0.00172319	7.25508e-06	4.80804	3.58621	0.414439	TIMP4	TIMP metallopeptidase inhibitor 4
8016725	0.00175044	7.42247e-06	4.80212	3.56526	0.258077	ANKRD40	ankyrin repeat domain 40
8145611	0.0017791	7.62925e-06	-4.79499	3.54002	-0.555987	FZD3	frizzled class receptor 3
7920594	0.0017791	7.66687e-06	4.79371	3.5355	0.301821	PYGO2	pygopus family PHD finger 2
8062964	0.0017791	7.71411e-06	4.79212	3.52986	0.348679	SYS1-DBNDD2///SYS1	SYS1-DBNDD2 readthrough (NMD candidate)///Sys1 golgi trafficking protein
7977409	0.0017791	7.75801e-06	4.79064	3.52465	0.801941	CRIP1	cysteine rich protein 1
8059953	0.0017831	7.82907e-06	-4.78827	3.51627	-0.385702
7896569	0.00179071	7.93776e-06	-4.78469	3.50361	-0.783888
8115524	0.00179071	7.99396e-06	-4.78286	3.49713	-0.376687	CLINT1	clathrin interactor 1
8032392	0.00179071	8.02405e-06	4.78188	3.49368	0.462044	MKNK2	MAP kinase interacting serine/threonine kinase 2
7980891	0.00182927	8.25183e-06	-4.7746	3.46797	-0.676394	TC2N	tandem C2 domains, nuclear
8090988	0.00188042	8.53912e-06	-4.76569	3.43655	-0.765861	CEP70	centrosomal protein 70
8025506	0.00190339	8.70068e-06	4.76081	3.41934	0.279169	PIN1	peptidylprolyl cis/trans isomerase, NIMA-interacting 1
7904877	0.00193394	8.89848e-06	4.75495	3.3987	0.361353
8098263	0.00200873	9.37665e-06	-4.7413	3.35064	-0.442959	PALLD	palladin, cytoskeletal associated protein
8093993	0.00200873	9.45186e-06	4.73921	3.34331	0.270725	TADA2B	transcriptional adaptor 2B
8173551	0.00200873	9.50741e-06	-4.73768	3.33793	-0.71357	PHKA1	phosphorylase kinase regulatory subunit alpha 1
8022817	0.00200873	9.56201e-06	4.73619	3.33268	0.441974	KLHL14	kelch like family member 14
7945371	0.00200873	9.59687e-06	-4.73524	3.32934	-0.802044	IFITM3	interferon induced transmembrane protein 3
8032290	0.00200873	9.60506e-06	4.73501	3.32855	0.280717	TCF3	transcription factor 3
8171297	0.00207152	9.96759e-06	-4.72533	3.29454	-0.506438	MID1	midline 1
7902495	0.00209233	1.01307e-05	-4.72108	3.27965	-0.724749	NEXN	nexilin F-actin binding protein
7901192	0.00211729	1.03152e-05	-4.71636	3.26308	-0.457146	RAD54L	RAD54-like (S. cerevisiae)
8077635	0.0021903	1.08413e-05	4.70333	3.21743	0.359576	OGG1	8-oxoguanine DNA glycosylase
7895784	0.0021903	1.08778e-05	-4.70245	3.21435	-0.48828
8048468	0.0021903	1.09309e-05	4.70118	3.20988	0.33108	FAM134A///FAM134A	family with sequence similarity 134 member A///family with sequence similarity 134 member A
8031825	0.0021903	1.09344e-05	-4.70109	3.20959	-0.515004	ZNF587B///ZNF814	zinc finger protein 587B///zinc finger protein 814
8129804	0.00219241	1.10393e-05	-4.69859	3.20082	-0.470461	MAP3K5	mitogen-activated protein kinase kinase kinase 5
8013923	0.00219241	1.10768e-05	4.6977	3.19772	0.325029	GIT1	GIT ArfGAP 1
8048304	0.00221139	1.12391e-05	4.69388	3.18436	0.331526	CTDSP1	CTD small phosphatase 1
8170390	0.00228554	1.16848e-05	4.68368	3.14868	0.494196	IDS	iduronate 2-sulfatase
7894153	0.00233373	1.21043e-05	-4.67441	3.11632	-0.814058
7982712	0.00233373	1.21152e-05	-4.67417	3.1155	-0.584119	KNSTRN	kinetochore localized astrin/SPAG5 binding protein
8141535	0.00233373	1.21903e-05	4.67255	3.10983	0.32156	LRCH4	leucine rich repeats and calponin homology domain containing 4
7995825	0.00233373	1.22118e-05	4.67209	3.10821	1.13918	MT1F	metallothionein 1F
8091048	0.00234865	1.23606e-05	-4.6689	3.0971	-0.375014	COPB2	coatomer protein complex subunit beta 2
8062119	0.00235526	1.24662e-05	4.66666	3.0893	0.905374	MT1P3	metallothionein 1 pseudogene 3
8151512	0.00240549	1.28044e-05	4.65962	3.06475	0.711891	PAG1	phosphoprotein membrane anchor with glycosphingolipid microdomains 1
7893703	0.00245941	1.31654e-05	-4.6523	3.03925	-0.909906
8130837	0.00246117	1.32592e-05	4.65043	3.03274	0.761569	FRMD1	FERM domain containing 1
8111474	0.00246117	1.33228e-05	4.64916	3.02834	0.905805	AGXT2	alanine--glyoxylate aminotransferase 2
7894074	0.00247268	1.35991e-05	-4.64375	3.00952	-0.431232
7999233	0.00247268	1.36241e-05	4.64327	3.00784	0.302972	GLYR1	glyoxylate reductase 1 homolog
7938111	0.00247268	1.37015e-05	4.64177	3.00264	0.324035	TIMM10B	translocase of inner mitochondrial membrane 10 homolog B (yeast)
7900979	0.00247268	1.3734e-05	4.64115	3.00046	0.236781	RNF220	ring finger protein 220
7935588	0.00247268	1.37569e-05	4.64071	2.99894	0.277579	HPS1	HPS1, biogenesis of lysosomal organelles complex 3 subunit 1
8165947	0.00249076	1.39324e-05	4.63736	2.98731	0.495653	WWC3	WWC family member 3
8021169	0.00249666	1.40405e-05	-4.63532	2.98022	-0.652223	LIPG	lipase G, endothelial type
7960637	0.00261444	1.47815e-05	4.62174	2.93307	0.362664	LPAR5	lysophosphatidic acid receptor 5
8151824	0.00261735	1.48767e-05	-4.62004	2.92719	-0.51738	RAD54B	RAD54 homolog B (S. cerevisiae)
8077851	0.00261941	1.49672e-05	4.61844	2.92163	0.637822	HRH1	histamine receptor H1
7942489	0.0026317	1.51572e-05	4.6151	2.91006	0.908915	DNAJB13	DnaJ heat shock protein family (Hsp40) member B13
7915252	0.0026317	1.51957e-05	4.61443	2.90774	0.464242	BMP8B///BMP8B	bone morphogenetic protein 8b///bone morphogenetic protein 8b
7903507	0.0026934	1.56842e-05	-4.60606	2.87872	-0.474831	FAM102B	family with sequence similarity 102 member B
8062433	0.0026934	1.57165e-05	4.60551	2.87684	0.217953	RPRD1B	regulation of nuclear pre-mRNA domain containing 1B
8149986	0.0026934	1.58682e-05	4.60297	2.86804	0.364864	ZNF395	zinc finger protein 395
8128837	0.0026934	1.59282e-05	4.60197	2.86457	0.855245	METTL24	methyltransferase like 24
7941104	0.0026934	1.59674e-05	4.60132	2.86232	0.296149	ARL2-SNX15///ARL2	ARL2-SNX15 readthrough (NMD candidate)///ADP ribosylation factor like GTPase 2
8118682	0.0026934	1.60379e-05	4.60015	2.85828	0.434649	PHF1	PHD finger protein 1
8001531	0.00270056	1.62077e-05	4.59736	2.84863	1.21838	MT1G	metallothionein 1G
8130674	0.00270056	1.62866e-05	-4.59607	2.84418	-0.959292	PDE10A	phosphodiesterase 10A
8154574	0.00270056	1.63242e-05	-4.59546	2.84207	-0.413629	FOCAD	focadhesin
8012951	0.00270168	1.64122e-05	-4.59404	2.83714	-0.762854	CDRT1///FBXW10	CMT1A duplicated region transcript 1///F-box and WD repeat domain containing 10
7949674	0.00270696	1.65257e-05	4.59221	2.83082	0.263416	RBM4B	RNA binding motif protein 4B
7993148	0.00271978	1.66858e-05	-4.58965	2.82199	-0.434395	PMM2	phosphomannomutase 2
7927647	0.00275635	1.6993e-05	-4.58481	2.80527	-0.36341
7906235	0.00276094	1.71043e-05	4.58308	2.79928	0.364834	PRCC	papillary renal cell carcinoma (translocation-associated)
7942527	0.00280439	1.74578e-05	-4.57765	2.78053	-0.631442	POLD3	DNA polymerase delta 3, accessory subunit
8173164	0.00282426	1.76665e-05	-4.57449	2.76965	-0.822229
7895011	0.00285485	1.79437e-05	-4.57036	2.75538	-0.73235
8110882	0.00289305	1.82708e-05	4.56555	2.73883	0.311029	FLJ33360	FLJ33360 protein
7969374	0.00289599	1.83764e-05	-4.56402	2.73354	-0.506602	BORA	bora, aurora kinase A activator
7895935	0.00290184	1.85009e-05	-4.56222	2.72736	-1.02011
8095376	0.00292177	1.87158e-05	4.55915	2.71678	0.838387	MT2A	metallothionein 2A
8160435	0.00299047	1.92527e-05	-4.55162	2.69087	-0.525612	IFNE	interferon epsilon
7912937	0.00299047	1.93357e-05	4.55047	2.68693	1.50907	PADI2	peptidyl arginine deiminase 2
8004030	0.00300591	1.95259e-05	4.54787	2.67796	0.336778	RNF167	ring finger protein 167
7941927	0.00302441	1.97371e-05	4.545	2.66811	0.296641	AIP	aryl hydrocarbon receptor interacting protein
8150988	0.00303722	1.9912e-05	-4.54265	2.66002	-0.499168	ASPH	aspartate beta-hydroxylase
7904959	0.00313543	2.06502e-05	-4.53294	2.62668	-0.689619
8108080	0.00316438	2.09536e-05	4.52904	2.61332	0.442536	JADE2	jade family PHD finger 2
8171172	0.00316438	2.10311e-05	-4.52806	2.60994	-1.26823	MXRA5	matrix remodeling associated 5
8093171	0.00324254	2.17714e-05	4.51881	2.57826	0.746335	MELTF	melanotransferrin
8091972	0.00324254	2.18327e-05	-4.51806	2.57568	-0.898208	MECOM	MDS1 and EVI1 complex locus
8062016	0.00324254	2.18992e-05	4.51725	2.5729	0.218179	DYNLRB1	dynein light chain roadblock-type 1
7924987	0.00324254	2.19748e-05	4.51633	2.56974	1.0352	AGT	angiotensinogen
7894078	0.00324254	2.21027e-05	4.51477	2.56443	0.513169
7994655	0.00324254	2.21357e-05	4.51438	2.56306	0.256759	PAGR1	PAXIP1 associated glutamate rich protein 1
8000706	0.00331866	2.27551e-05	4.50699	2.53779	0.443487	CDIPT	CDP-diacylglycerol--inositol 3-phosphatidyltransferase
8175039	0.00336683	2.32441e-05	4.5013	2.51833	0.403642	ELF4	E74 like ETS transcription factor 4
7923189	0.00336683	2.34401e-05	-4.49905	2.51064	-0.628895	KIF14	kinesin family member 14
8174322	0.00336683	2.35348e-05	-4.49797	2.50695	-0.515845	MORC4	MORC family CW-type zinc finger 4
8034299	0.00336683	2.35484e-05	4.49781	2.50642	0.274965	ELOF1	elongation factor 1 homolog
7915787	0.00336683	2.35917e-05	-4.49732	2.50473	-0.803311	PIK3R3	phosphoinositide-3-kinase regulatory subunit 3
8109149	0.00337455	2.38341e-05	4.49458	2.49538	0.397054	PCYOX1L	prenylcysteine oxidase 1 like
8107985	0.00337455	2.38488e-05	-4.49442	2.49481	-0.433989	CCNI2	cyclin I family member 2
7894054	0.00338164	2.40006e-05	-4.49272	2.489	-1.21314
7900340	0.00340172	2.42454e-05	4.48999	2.47971	0.766679	BMP8A	bone morphogenetic protein 8a
7920515	0.00345354	2.47757e-05	4.48419	2.45991	0.19597	UBE2Q1	ubiquitin conjugating enzyme E2 Q1
8127743	0.00345354	2.49725e-05	-4.48207	2.45267	-0.470028	HMGN3	high mobility group nucleosomal binding domain 3
7942123	0.00345354	2.49846e-05	-4.48194	2.45222	-0.479606	CCND1	cyclin D1
7895478	0.00345354	2.50302e-05	4.48145	2.45055	0.324479
7977319	0.00345682	2.52475e-05	4.47913	2.44264	0.347913	PLD4	phospholipase D family member 4
8095362	0.00345682	2.54265e-05	4.47723	2.43618	0.807784	MT2A	metallothionein 2A
7910372	0.00345682	2.54711e-05	4.47676	2.43457	0.303075	RNF187	ring finger protein 187
7893933	0.00345682	2.56298e-05	-4.47509	2.42889	-0.443395
8136039	0.00345682	2.56637e-05	4.47473	2.42768	0.32996	ATP6V1F	ATPase H+ transporting V1 subunit F
8026548	0.00345682	2.56777e-05	4.47459	2.42718	0.365117	AP1M1	adaptor related protein complex 1 mu 1 subunit
8114425	0.00349523	2.60681e-05	-4.47053	2.41337	-0.452925	CDC25C	cell division cycle 25C
8154207	0.00350255	2.6228e-05	-4.46889	2.40777	-0.66848
7896444	0.00351432	2.64219e-05	-4.46691	2.40103	-0.749107
8015712	0.00354037	2.67242e-05	-4.46385	2.39062	-0.459715	COA3	cytochrome c oxidase assembly factor 3
7897685	0.00354672	2.68868e-05	4.46222	2.38507	0.301545	UBIAD1	UbiA prenyltransferase domain containing 1
8120838	0.00354672	2.69854e-05	-4.46123	2.38172	-0.862574	TTK	TTK protein kinase
8042953	0.00363964	2.78623e-05	4.45262	2.35246	0.312354	POLE4	DNA polymerase epsilon 4, accessory subunit
8145418	0.00363964	2.79406e-05	-4.45187	2.34989	-0.658997	CDCA2	cell division cycle associated 2
7935882	0.00363964	2.80208e-05	4.45109	2.34727	0.262293	FBXW4	F-box and WD repeat domain containing 4
8167749	0.00372668	2.8854e-05	-4.4432	2.32046	-0.377668	FAM156B///FAM156A	family with sequence similarity 156 member B///family with sequence similarity 156 member A
8066074	0.00372668	2.89151e-05	-4.44263	2.31853	-0.429369	DSN1	DSN1 homolog, MIS12 kinetochore complex component
8040576	0.00375054	2.9213e-05	-4.43986	2.30915	-0.438106
8065403	0.00377663	2.95298e-05	4.43695	2.29928	0.29089	CST3	cystatin C
8045889	0.00384033	3.02534e-05	-4.43042	2.27714	-0.356835	TANC1	tetratricopeptide repeat, ankyrin repeat and coiled-coil containing 1
8106418	0.00384033	3.03116e-05	4.4299	2.27538	0.240603	CRHBP	corticotropin releasing hormone binding protein
8163618	0.00384033	3.03743e-05	4.42934	2.27349	0.795522	TNFSF15	tumor necrosis factor superfamily member 15
8008598	0.00384198	3.05029e-05	-4.4282	2.26962	-0.403947	PCTP	phosphatidylcholine transfer protein
8168875	0.00385527	3.07244e-05	-4.42624	2.26301	-0.34451	ARMCX3	armadillo repeat containing, X-linked 3
7958130	0.00386132	3.08887e-05	-4.4248	2.25813	-0.434537	HSP90B1	heat shock protein 90 beta family member 1
8027429	0.00391147	3.14075e-05	4.4203	2.24289	0.35997
7895602	0.00392059	3.15987e-05	-4.41866	2.23734	-0.399668
7915170	0.00397207	3.2133e-05	-4.41412	2.22201	-0.282236	GJA9-MYCBP///MYCBP	GJA9-MYCBP readthrough///MYC binding protein
7971866	0.00397365	3.22653e-05	-4.41301	2.21825	-0.554446	DIAPH3	diaphanous related formin 3
8125500	0.00399444	3.27945e-05	-4.40861	2.20337	-0.399495	PSMB8	proteasome subunit beta 8
8178855	0.00399444	3.27945e-05	-4.40861	2.20337	-0.399495	PSMB8	proteasome subunit beta 8
8180049	0.00399444	3.27945e-05	-4.40861	2.20337	-0.399495	PSMB8	proteasome subunit beta 8
8035445	0.00400956	3.30392e-05	4.4066	2.19658	0.426131	JUND	JunD proto-oncogene, AP-1 transcription factor subunit
8168472	0.00408855	3.3813e-05	-4.40032	2.17541	-0.385818	ATP7A	ATPase copper transporting alpha
8001133	0.00424101	3.52014e-05	-4.38941	2.13862	-0.604787	SHCBP1	SHC binding and spindle associated 1
8048257	0.00436881	3.63936e-05	4.38037	2.10817	0.392911	PNKD	paroxysmal nonkinesigenic dyskinesia
7904421	0.00440304	3.68923e-05	4.37667	2.09573	1.70454	HSD3B1	hydroxy-delta-5-steroid dehydrogenase, 3 beta- and steroid delta-isomerase 1
8060675	0.00440304	3.69697e-05	-4.3761	2.09381	-0.716257	CDC25B	cell division cycle 25B
8037309	0.00440304	3.7076e-05	4.37532	2.09119	0.314019	PHLDB3	pleckstrin homology like domain family B member 3
8102076	0.00442241	3.73962e-05	-4.37298	2.08333	-0.737828	CENPE	centromere protein E
8084607	0.00442241	3.75051e-05	4.37219	2.08067	0.406857	SENP2	SUMO1/sentrin/SMT3 specific peptidase 2
8069795	0.00453357	3.85842e-05	4.36448	2.05475	1.09463	CLDN8	claudin 8
8100328	0.00456379	3.89786e-05	-4.36171	2.04545	-0.29545	USP46	ubiquitin specific peptidase 46
7928189	0.00457024	3.91711e-05	4.36037	2.04095	0.555616	UNC5B	unc-5 netrin receptor B
8163839	0.00468461	4.03945e-05	-4.35199	2.01285	-1.37826	C5	complement component 5
8046564	0.00468461	4.04332e-05	4.35173	2.01197	0.367666	HOXD1	homeobox D1
7986132	0.004687	4.05947e-05	4.35064	2.00833	0.262709	MAN2A2	mannosidase alpha class 2A member 2
7904314	0.00469789	4.08363e-05	-4.34902	2.00291	-0.37172	TTF2	transcription termination factor 2
7958828	0.00469789	4.10125e-05	-4.34785	1.99898	-0.515382	TRAFD1	TRAF-type zinc finger domain containing 1
8009755	0.00469789	4.12259e-05	4.34643	1.99423	0.331058	ARMC7	armadillo repeat containing 7
7954245	0.00469789	4.12542e-05	-4.34625	1.99361	-0.455491	PLEKHA5	pleckstrin homology domain containing A5
8162531	0.00470782	4.1483e-05	4.34474	1.98856	0.874649
7929550	0.00474253	4.20487e-05	-4.34104	1.97618	-0.260087	CCNJ	cyclin J
8030671	0.00474253	4.20741e-05	4.34088	1.97563	0.690868	SPIB	Spi-B transcription factor
8029182	0.00477194	4.24785e-05	4.33826	1.96689	0.257568	ZNF574	zinc finger protein 574
8131949	0.00478928	4.29614e-05	-4.33518	1.95656	-0.242701	CBX3	chromobox 3
7987572	0.00478928	4.29658e-05	-4.33515	1.95647	-0.524455
8105077	0.00478928	4.30649e-05	-4.33452	1.95436	-0.673334	CARD6	caspase recruitment domain family member 6
7897632	0.0048431	4.38512e-05	-4.32958	1.93784	-0.235146	APITD1-CORT///APITD1///CORT	APITD1-CORT readthrough///apoptosis-inducing, TAF9-like domain 1///cortistatin
7894512	0.0048431	4.39063e-05	4.32923	1.93669	0.434875
8038416	0.0048431	4.41196e-05	4.32791	1.93226	0.23927	IRF3	interferon regulatory factor 3
7928444	0.0048431	4.42211e-05	-4.32728	1.93016	-0.416643	VCL	vinculin
8143028	0.0048431	4.42771e-05	-4.32693	1.92901	-0.402118	CHCHD3	coiled-coil-helix-coiled-coil-helix domain containing 3
8141688	0.00485747	4.45545e-05	4.32523	1.9233	0.321381	PLOD3	procollagen-lysine,2-oxoglutarate 5-dioxygenase 3
8000910	0.00488988	4.49989e-05	4.32251	1.91424	0.25391	ZNF688	zinc finger protein 688
8072454	0.00514157	4.74697e-05	4.30788	1.86542	0.589218	RNF185	ring finger protein 185
8143663	0.00515384	4.77598e-05	-4.30621	1.85986	-0.461752	EZH2	enhancer of zeste 2 polycomb repressive complex 2 subunit
7921033	0.00515384	4.7893e-05	-4.30544	1.85732	-0.628697	IQGAP3	IQ motif containing GTPase activating protein 3
8036636	0.00518056	4.82971e-05	4.30314	1.84965	0.259094	SIRT2	sirtuin 2
7919940	0.0052033	4.86655e-05	4.30106	1.84271	0.216601	VPS72	vacuolar protein sorting 72 homolog
7995806	0.00521854	4.8965e-05	4.29937	1.83711	1.06949	MT1A	metallothionein 1A
7995421	0.00522819	4.92128e-05	-4.29799	1.8325	-0.205384	LONP2	lon peptidase 2, peroxisomal
8090490	0.00525621	4.97826e-05	-4.29483	1.82199	-0.306386	RPN1	ribophorin I
8132523	0.00525621	4.98069e-05	4.29469	1.82154	0.248538	UBE2D4	ubiquitin conjugating enzyme E2 D4 (putative)
7924712	0.00525621	4.99508e-05	-4.2939	1.81891	-0.466191	LIN9	lin-9 DREAM MuvB core complex component
8083656	0.00530365	5.0561e-05	4.29057	1.80782	0.397321	MFSD1	major facilitator superfamily domain containing 1
8168794	0.00535042	5.11679e-05	-4.28729	1.79693	-0.623252	CENPI	centromere protein I
8065798	0.00536711	5.18639e-05	4.28358	1.7846	0.323641	GGT7	gamma-glutamyltransferase 7
7946988	0.00536711	5.18979e-05	-4.2834	1.784	-0.773455	HPS5	HPS5, biogenesis of lysosomal organelles complex 2 subunit 2
8080466	0.00536711	5.20819e-05	4.28242	1.78077	0.382767	ITIH3	inter-alpha-trypsin inhibitor heavy chain 3
8135089	0.00536711	5.22038e-05	4.28178	1.77864	0.272117	ZNHIT1	zinc finger HIT-type containing 1
8012397	0.00536711	5.22809e-05	4.28138	1.77729	0.307674	BORCS6	BLOC-1 related complex subunit 6
7909708	0.00536711	5.23996e-05	-4.28075	1.77522	-0.726103	CENPF	centromere protein F
7894262	0.00536711	5.24574e-05	4.28045	1.77421	0.4081
8008588	0.00537777	5.27232e-05	4.27906	1.7696	0.536868	HLF	HLF, PAR bZIP transcription factor
7948879	0.00539872	5.32519e-05	-4.27631	1.76049	-0.574837
8026106	0.00539872	5.32533e-05	-4.27631	1.76047	-0.337501	CALR	calreticulin
7940561	0.00543139	5.37389e-05	-4.27381	1.75218	-0.36383	FEN1	flap structure-specific endonuclease 1
8136179	0.00547804	5.44238e-05	-4.27032	1.74062	-0.422685	KLHDC10///KLHDC10	kelch domain containing 10///kelch domain containing 10
8084732	0.00547804	5.45329e-05	-4.26977	1.7388	-0.396778	RTP4	receptor transporter protein 4
7941985	0.00547804	5.48848e-05	-4.268	1.73293	-0.351209	TCIRG1	T-cell immune regulator 1, ATPase H+ transporting V0 subunit a3
8139021	0.00547804	5.49284e-05	-4.26778	1.7322	-0.446336	KIAA0895	KIAA0895
8124088	0.00547804	5.50242e-05	-4.2673	1.73061	-0.409172	KIF13A	kinesin family member 13A
8012110	0.0055152	5.55633e-05	4.26462	1.72171	0.221263	GABARAP	GABA type A receptor-associated protein
8012212	0.0055466	5.60465e-05	4.26223	1.71381	0.347359	ZBTB4	zinc finger and BTB domain containing 4
7958844	0.00558654	5.66181e-05	-4.25943	1.70455	-0.219944
8158866	0.00561205	5.70537e-05	4.25732	1.69756	0.387094	POMT1	protein O-mannosyltransferase 1
7988537	0.00561205	5.73537e-05	-4.25587	1.69278	-0.414017	CEP152	centrosomal protein 152
7892572	0.00561205	5.74897e-05	-4.25522	1.69062	-0.707589
8013354	0.00561205	5.75517e-05	4.25492	1.68963	0.59454
8161017	0.00561533	5.77542e-05	4.25395	1.68643	0.65183	SIT1	signaling threshold regulating transmembrane adaptor 1
7960340	0.00563664	5.81429e-05	-4.2521	1.68031	-0.678653	FOXM1	forkhead box M1
7958031	0.0056977	5.89441e-05	-4.24833	1.66782	-0.647537	PARPBP	PARP1 binding protein
7957793	0.00570937	5.95164e-05	-4.24566	1.65901	-0.344506	ACTR6	ARP6 actin-related protein 6 homolog
7923503	0.00570937	5.95357e-05	4.24557	1.65871	0.314626	ADIPOR1	adiponectin receptor 1
7894211	0.00570937	5.96996e-05	-4.24481	1.6562	-0.499741
8067167	0.00570937	6.00637e-05	-4.24313	1.65066	-0.578341	AURKA	aurora kinase A
7901969	0.00570937	6.03376e-05	-4.24187	1.64651	-0.496203	ROR1	receptor tyrosine kinase like orphan receptor 1
8030539	0.00570937	6.04498e-05	4.24136	1.64481	0.310562	TBC1D17	TBC1 domain family member 17
8121861	0.00570937	6.0542e-05	-4.24094	1.64342	-0.457774	NCOA7	nuclear receptor coactivator 7
7922051	0.00570937	6.05817e-05	4.24076	1.64282	0.512456	CREG1	cellular repressor of E1A stimulated genes 1
8091991	0.00570937	6.07503e-05	-4.23999	1.64029	-0.465838	MECOM	MDS1 and EVI1 complex locus
8172813	0.00570937	6.07818e-05	-4.23984	1.63982	-0.328516	FAM156B///FAM156A	family with sequence similarity 156 member B///family with sequence similarity 156 member A
7937020	0.00571383	6.10011e-05	-4.23885	1.63653	-0.757995	MKI67	marker of proliferation Ki-67
7906223	0.00576015	6.17873e-05	4.23531	1.62485	0.348807	RRNAD1	ribosomal RNA adenine dimethylase domain containing 1
7965855	0.00576015	6.19255e-05	-4.23469	1.62281	-0.405594	NUP37	nucleoporin 37
7995772	0.00576015	6.2065e-05	4.23407	1.62076	0.399301	MT4	metallothionein 4
8107934	0.00576015	6.22457e-05	-4.23326	1.61811	-0.345323	C5orf56	chromosome 5 open reading frame 56
8102871	0.00576015	6.23618e-05	4.23275	1.61641	0.249577	SCOC-AS1	SCOC antisense RNA 1
7893313	0.00585365	6.35501e-05	-4.22752	1.59919	-0.548858
7949540	0.00587696	6.39799e-05	4.22566	1.59305	0.256235	C11orf68	chromosome 11 open reading frame 68
8114476	0.00588045	6.41995e-05	-4.22471	1.58992	-0.252152	SIL1	SIL1 nucleotide exchange factor
7985159	0.00588045	6.43716e-05	4.22397	1.58748	0.420027	CRABP1	cellular retinoic acid binding protein 1
7945740	0.00591763	6.49566e-05	-4.22146	1.57923	-0.259123	RPL26L1	ribosomal protein L26 like 1
8012376	0.0060008	6.605e-05	4.21684	1.56401	0.335375	VAMP2	vesicle associated membrane protein 2
7976876	0.00602773	6.65276e-05	-4.21484	1.55744	-0.190823	DYNC1H1	dynein cytoplasmic 1 heavy chain 1
7947694	0.0060437	6.68857e-05	-4.21335	1.55254	-0.472419	CKAP5	cytoskeleton associated protein 5
8063097	0.00615484	6.83007e-05	4.20754	1.53346	0.212668	PCIF1	PDX1 C-terminal inhibiting factor 1
7981566	0.00617448	6.90982e-05	4.20432	1.52287	0.439437	NUDT14	nudix hydrolase 14
8146122	0.00617448	6.91808e-05	4.20399	1.52178	0.22146	GOLGA7	golgin A7
7934185	0.00617448	6.93482e-05	4.20332	1.51958	0.461794	C10orf54	chromosome 10 open reading frame 54
7966878	0.00617448	6.95023e-05	-4.2027	1.51756	-0.509287	CIT	citron rho-interacting serine/threonine kinase
7925440	0.00617448	6.9887e-05	-4.20117	1.51252	-0.652841
7893790	0.00617448	7.00046e-05	-4.2007	1.51099	-0.584191
8125512	0.00617448	7.03349e-05	-4.19939	1.5067	-0.548424	TAP1	transporter 1, ATP binding cassette subfamily B member
8178867	0.00617448	7.03349e-05	-4.19939	1.5067	-0.548424	TAP1	transporter 1, ATP binding cassette subfamily B member
8180061	0.00617448	7.03349e-05	-4.19939	1.5067	-0.548424	TAP1	transporter 1, ATP binding cassette subfamily B member
8096688	0.00617448	7.03755e-05	-4.19923	1.50617	-0.366249	GSTCD	glutathione S-transferase C-terminal domain containing
8106181	0.00623708	7.12767e-05	-4.1957	1.49458	-0.208618	BTF3	basic transcription factor 3
8053458	0.006242	7.15205e-05	4.19475	1.49146	0.260834	C2orf68	chromosome 2 open reading frame 68
8169949	0.00625967	7.19113e-05	-4.19323	1.4865	-0.658607	STK26	serine/threonine protein kinase 26
7982757	0.00639192	7.36977e-05	-4.18641	1.46413	-0.595024	KNL1	kinetochore scaffold 1
8032365	0.00639192	7.3815e-05	4.18596	1.46268	0.28889	KLF16	Kruppel like factor 16
7980861	0.00641899	7.46476e-05	-4.18284	1.45246	-1.09373	CATSPERB	cation channel sperm associated auxiliary subunit beta
8145977	0.00641899	7.49024e-05	4.18189	1.44935	0.469222	PLEKHA2	pleckstrin homology domain containing A2
8117476	0.00641899	7.49786e-05	-4.18161	1.44843	-0.624999	BTN3A3	butyrophilin subfamily 3 member A3
7927550	0.00641899	7.50325e-05	-4.18141	1.44777	-0.44747	PARGP1	poly(ADP-ribose) glycohydrolase pseudogene 1
8072358	0.00641899	7.50928e-05	4.18119	1.44704	0.396804
7893715	0.00646418	7.58159e-05	-4.17852	1.43831	-0.548297
7979574	0.00653334	7.68235e-05	4.17484	1.42628	0.274359	SGPP1	sphingosine-1-phosphate phosphatase 1
8057418	0.00663356	7.83828e-05	4.16924	1.40797	0.264298	ZNF385B	zinc finger protein 385B
7939068	0.00663356	7.8401e-05	4.16917	1.40776	0.448302	RPS25	ribosomal protein S25
8041283	0.00668636	7.95686e-05	-4.16505	1.39429	-0.25035	BIRC6	baculoviral IAP repeat containing 6
8091243	0.00668636	7.96202e-05	4.16487	1.3937	0.268852	PCOLCE2	procollagen C-endopeptidase enhancer 2
8101437	0.00668636	7.96282e-05	-4.16484	1.3936	-0.329715	COQ2	coenzyme Q2, polyprenyltransferase
8134117	0.00671056	8.01183e-05	4.16312	1.38801	0.276795	FZD1	frizzled class receptor 1
7895994	0.00675145	8.09985e-05	4.16007	1.37806	0.393665
7895873	0.00675145	8.10125e-05	4.16003	1.3779	0.357905
8104220	0.00680646	8.18773e-05	-4.15706	1.36823	-0.296582	CEP72	centrosomal protein 72
8060286	0.00682067	8.24584e-05	-4.15508	1.36179	-0.395135	DTYMK	deoxythymidylate kinase
8077262	0.00682067	8.24584e-05	-4.15508	1.36179	-0.395135	DTYMK	deoxythymidylate kinase
8083941	0.00683114	8.27905e-05	-4.15396	1.35813	-0.666361	ECT2	epithelial cell transforming 2
8025351	0.00690461	8.38945e-05	4.15026	1.34606	0.260029	MAP2K7	mitogen-activated protein kinase kinase 7
8038326	0.00690461	8.43307e-05	4.14881	1.34134	0.412444	SLC6A16	solute carrier family 6 member 16
7974249	0.00690461	8.43421e-05	4.14877	1.34121	0.271635	ARF6	ADP ribosylation factor 6
7907286	0.00690461	8.45116e-05	4.14821	1.33939	2.08109	FMO1	flavin containing monooxygenase 1
8161737	0.00692933	8.5127e-05	-4.14618	1.33278	-0.777894
7970577	0.00692933	8.52897e-05	-4.14564	1.33104	-0.339704	MIPEP	mitochondrial intermediate peptidase
7895885	0.00692933	8.54393e-05	-4.14515	1.32944	-0.309164
8069644	0.00696449	8.61764e-05	-4.14275	1.32162	-0.4009	APP	amyloid beta precursor protein
8044584	0.00696449	8.62916e-05	4.14238	1.3204	0.408082	PSD4	pleckstrin and Sec7 domain containing 4
8170662	0.00696825	8.65478e-05	4.14155	1.3177	0.413996	SLC6A8	solute carrier family 6 member 8
7919800	0.00700036	8.71572e-05	-4.13958	1.31131	-0.587172	CTSS	cathepsin S
8114010	0.00703001	8.77378e-05	-4.13772	1.30527	-0.610804	IRF1	interferon regulatory factor 1
8089372	0.00703556	8.80347e-05	-4.13678	1.30219	-0.614407	KIAA1524	KIAA1524
7923086	0.00703556	8.82302e-05	-4.13616	1.30017	-0.733167	ASPM	abnormal spindle microtubule assembly
7906786	0.00712826	8.96071e-05	4.13182	1.28607	0.994142	FCRLA	Fc receptor like A
7931108	0.00720936	9.09294e-05	-4.12771	1.27273	-1.48196	DMBT1	deleted in malignant brain tumors 1
8073949	0.00720936	9.10602e-05	-4.12731	1.27142	-0.448506	CRELD2	cysteine rich with EGF like domains 2
8168146	0.007299	9.24118e-05	-4.12317	1.25801	-0.641139	KIF4A	kinesin family member 4A
7965523	0.00733328	9.32024e-05	-4.12078	1.25025	-0.382906	NR2C1	nuclear receptor subfamily 2 group C member 1
8105714	0.00733328	9.32869e-05	-4.12053	1.24943	-0.301532	SREK1	splicing regulatory glutamic acid and lysine rich protein 1
7900699	0.00745109	9.52349e-05	-4.11472	1.23061	-0.62216	CDC20	cell division cycle 20
7945864	0.00745109	9.54824e-05	-4.11399	1.22825	-0.278276	ZNF195	zinc finger protein 195
8045090	0.00745109	9.55413e-05	-4.11382	1.22769	-0.300453	UGGT1	UDP-glucose glycoprotein glucosyltransferase 1
7899310	0.00745109	9.58419e-05	4.11294	1.22483	0.313097	TMEM222	transmembrane protein 222
7947147	0.00745109	9.60357e-05	4.11237	1.22299	0.375708	SVIP	small VCP interacting protein
8161503	0.00745109	9.63323e-05	4.1115	1.22019	0.498658	FAM27B///FAM27C	family with sequence similarity 27 member B///family with sequence similarity 27 member C
7951408	0.00745109	9.66807e-05	-4.11049	1.2169	-0.622037	CARD16	caspase recruitment domain family member 16
8012961	0.00745109	9.72693e-05	-4.10878	1.21137	-0.273315	NCOR1	nuclear receptor corepressor 1
8132151	0.00745109	9.73026e-05	4.10869	1.21106	0.321783	ADCYAP1R1	ADCYAP receptor type I
8071373	0.00745109	9.74745e-05	4.10819	1.20946	0.236726
8071545	0.00745109	9.74745e-05	4.10819	1.20946	0.236726
8074744	0.00745109	9.74745e-05	4.10819	1.20946	0.236726
8047288	0.00745892	9.78013e-05	-4.10725	1.20641	-0.587432	SGO2	shugoshin 2
8000998	0.00747665	9.82586e-05	4.10594	1.20216	0.772002	VKORC1	vitamin K epoxide reductase complex subunit 1
7991406	0.00748769	9.86289e-05	-4.10488	1.19874	-0.614461	PRC1	protein regulator of cytokinesis 1
7997247	0.00750732	9.91132e-05	4.1035	1.19428	0.264693	ZNRF1	zinc and ring finger 1, E3 ubiquitin protein ligase
8052872	0.00757531	0.000100287	4.10019	1.18356	0.487014	TGFA	transforming growth factor alpha
8080121	0.00757531	0.000100467	4.09968	1.18194	0.236758	TEX264	testis expressed 264
8155510	0.00763358	0.000101469	4.09689	1.17291	0.477736	FAM27B///FAM27C	family with sequence similarity 27 member B///family with sequence similarity 27 member C
8128934	0.00766188	0.000102075	-4.09521	1.16748	-0.431004
8154211	0.00766384	0.000102332	-4.0945	1.1652	-1.00894
8070083	0.0079351	0.000106193	-4.08406	1.1315	-0.415577	TMEM50B	transmembrane protein 50B
7991374	0.00797743	0.000106999	-4.08193	1.12462	-0.5514	IDH2	isocitrate dehydrogenase (NADP(+)) 2, mitochondrial
7905028	0.00800954	0.000107671	4.08016	1.11893	0.4666	LOC100996732///LOC654342///LOC645166///LSP1	uncharacterized LOC100996732///lymphocyte-specific protein 1 pseudogene///lymphocyte-specific protein 1 pseudogene///lymphocyte-specific protein 1
8117470	0.00802726	0.000108194	-4.07879	1.11452	-0.321371	BTN2A3P	butyrophilin subfamily 2 member A3, pseudogene
7931455	0.00802726	0.000108392	-4.07828	1.11286	-0.260677	LRRC27	leucine rich repeat containing 27
8125941	0.00803103	0.000108796	-4.07723	1.10947	-0.293601	SRPK1	SRSF protein kinase 1
7992594	0.00803103	0.000109172	-4.07625	1.10633	-0.369556	CCNF	cyclin F
7929078	0.00803103	0.00010921	-4.07615	1.10601	-0.678586	KIF20B	kinesin family member 20B
7932635	0.00803103	0.000109421	-4.07561	1.10426	-0.565109
8102643	0.00803103	0.00010965	-4.07502	1.10236	-0.623994	CCNA2	cyclin A2
8167790	0.00811755	0.00011155	4.07017	1.08674	0.260808	TSR2	TSR2, ribosome maturation factor
8103372	0.00811755	0.000111657	-4.06989	1.08586	-0.515756
7894022	0.00811755	0.000111679	-4.06984	1.08568	-0.779335
8165438	0.00811755	0.000111808	4.06951	1.08463	0.379372	DPP7	dipeptidyl peptidase 7
7895276	0.0081257	0.000112165	-4.06861	1.08174	-0.150969
7982663	0.00813066	0.000112478	-4.06782	1.0792	-0.658048	BUB1B	BUB1 mitotic checkpoint serine/threonine kinase B
8022559	0.00817184	0.000113293	4.06578	1.07263	0.517893	ANKRD29	ankyrin repeat domain 29
8155214	0.00817202	0.000113633	-4.06493	1.06991	-0.639711	MELK	maternal embryonic leucine zipper kinase
7971653	0.00817202	0.000113787	-4.06455	1.06867	-0.616586	DLEU2	deleted in lymphocytic leukemia 2 (non-protein coding)
7981157	0.00821215	0.000114654	4.0624	1.06177	0.467523	LINC00341	long intergenic non-protein coding RNA 341
7951397	0.00821215	0.00011501	-4.06153	1.05895	-0.653503	CASP1	caspase 1
7983274	0.00821215	0.000115266	-4.0609	1.05693	-0.398387	PDIA3P1///PDIA3	protein disulfide isomerase family A member 3 pseudogene 1///protein disulfide isomerase family A member 3
8087907	0.00821215	0.000115334	4.06073	1.0564	0.734712	SEMA3G	semaphorin 3G
8114050	0.0082827	0.000116574	-4.0577	1.04667	-0.269767	SEPT8	septin 8
7942061	0.00833407	0.000117811	4.05471	1.03707	1.02692
7902861	0.00833407	0.000118018	-4.05422	1.03548	-0.366139	LRRC8B	leucine rich repeat containing 8 family member B
8074371	0.00833407	0.000118049	4.05414	1.03524	0.193824	DGCR14	DiGeorge syndrome critical region gene 14
7985809	0.008339	0.000118369	-4.05337	1.03277	-0.486665	ABHD2	abhydrolase domain containing 2
8055486	0.00836692	0.000119017	-4.05183	1.02781	-0.684327
8175217	0.00839011	0.000119785	-4.05001	1.02197	-0.604246	GPC4	glypican 4
7924619	0.00839011	0.000119851	-4.04985	1.02146	-0.499305	ENAH	enabled homolog (Drosophila)
7970426	0.00840472	0.000120445	-4.04845	1.01696	-0.533621
8128572	0.00840472	0.000120566	-4.04816	1.01605	-0.383133	PREP	prolyl endopeptidase
8167165	0.00842705	0.000121282	4.04648	1.01067	0.230194	ARAF	A-Raf proto-oncogene, serine/threonine kinase
7982006	0.00842705	0.000121393	4.04622	1.00984	0.872828	SNORD116-29	small nucleolar RNA, C/D box 116-29
8118209	0.00843624	0.000122286	4.04414	1.00317	0.746229	APOM	apolipoprotein M
8178043	0.00843624	0.000122286	4.04414	1.00317	0.746229	APOM	apolipoprotein M
8179291	0.00843624	0.000122286	4.04414	1.00317	0.746229	APOM	apolipoprotein M
7995793	0.00848082	0.000123188	4.04206	0.996496	0.82574	NUTF2///MT1L	nuclear transport factor 2///metallothionein 1L (gene/pseudogene)
8144228	0.00853645	0.000124252	-4.03962	0.988673	-0.751754	FLJ36840	uncharacterized LOC645524
7955331	0.00856349	0.000124904	4.03814	0.983922	0.195885	SMARCD1	SWI/SNF related, matrix associated, actin dependent regulator of chromatin, subfamily d, member 1
8138834	0.00866263	0.000126766	-4.03393	0.97047	-0.569726	FKBP14	FK506 binding protein 14
8029050	0.00866263	0.000126871	4.0337	0.969718	0.256876	CCDC97	coiled-coil domain containing 97
8180303	0.00866889	0.000127223	-4.03291	0.967197	-1.87987	SAA2	serum amyloid A2
7895748	0.00871184	0.000128115	-4.03092	0.960844	-0.636894
8032224	0.00881502	0.000130062	4.02664	0.947139	0.269825	C19orf25	chromosome 19 open reading frame 25
8064868	0.00881502	0.000130183	-4.02637	0.946292	-0.477229	GPCPD1	glycerophosphocholine phosphodiesterase 1
8074773	0.00881502	0.000130428	4.02584	0.944585	0.266712	YDJC	YdjC homolog (bacterial)
7921571	0.00885869	0.000131341	4.02386	0.938248	0.338834	PEX19	peroxisomal biogenesis factor 19
8174767	0.00898834	0.000133794	4.01859	0.921429	0.468424	TMEM255A	transmembrane protein 255A
7983969	0.00898834	0.000133803	-4.01857	0.921367	-0.717804	CCNB2	cyclin B2
7935746	0.00904406	0.000134905	4.01623	0.913917	0.278615	BLOC1S2	biogenesis of lysosomal organelles complex 1 subunit 2
8124531	0.0091113	0.000136182	-4.01355	0.905357	-0.603828	HIST1H3I	histone cluster 1, H3i
7981161	0.00911139	0.000136457	4.01298	0.903522	0.433276	SYNE3	spectrin repeat containing nuclear envelope family member 3
8057004	0.00913201	0.000137041	-4.01176	0.899646	-0.668354	PDE11A	phosphodiesterase 11A
8131406	0.00914733	0.000137639	-4.01052	0.895688	-0.341352	RAC1	ras-related C3 botulinum toxin substrate 1 (rho family, small GTP binding protein Rac1)
8061579	0.00914733	0.000137821	-4.01014	0.894489	-0.68011	TPX2	TPX2, microtubule nucleation factor
7921538	0.00920723	0.000139	4.00771	0.886747	0.28005	IGSF8	immunoglobulin superfamily member 8
8107133	0.00921883	0.0001395	-4.00669	0.883485	-0.558354	PAM	peptidylglycine alpha-amidating monooxygenase
8097792	0.00921883	0.00013973	4.00622	0.881991	0.666154	SNORD73A///RPS3A	small nucleolar RNA, C/D box 73A///ribosomal protein S3A
7964646	0.00922861	0.000140619	-4.00441	0.876229	-0.267249	PPM1H	protein phosphatase, Mg2+/Mn2+ dependent 1H
7926259	0.00922861	0.000140781	-4.00408	0.875183	-0.426457	MCM10	minichromosome maintenance 10 replication initiation factor
8055208	0.00922861	0.000140827	4.00399	0.874882	0.281366	CCDC115	coiled-coil domain containing 115
8144947	0.00922861	0.000140988	4.00366	0.873847	0.395663
8164696	0.00923345	0.00014134	4.00295	0.871584	0.822417
8117589	0.00923852	0.000141695	-4.00224	0.869303	-0.474562	HIST1H3H	histone cluster 1, H3h
8117583	0.00925201	0.00014218	-4.00126	0.866198	-0.456149	HIST1H3H///HIST1H2AI	histone cluster 1, H3h///histone cluster 1, H2ai
7953409	0.00926541	0.000142869	3.99988	0.861807	0.322751	PTMS	parathymosin
8070632	0.00926541	0.000142943	3.99973	0.861335	0.408972	CBSL///CBS	cystathionine-beta-synthase like///cystathionine-beta-synthase
8089930	0.00941656	0.000145559	-3.99456	0.844868	-0.325998	GOLGB1	golgin B1
8103106	0.00950674	0.000147238	-3.99128	0.834447	-0.295459	LRBA	LPS responsive beige-like anchor protein
7949400	0.00954764	0.000148513	3.98882	0.826618	0.428144	SLC25A45	solute carrier family 25 member 45
8070129	0.00954764	0.000148711	-3.98843	0.825409	-0.377802	DONSON	downstream neighbor of SON
7907396	0.00954764	0.000148733	3.98839	0.825273	0.363267	C1orf105	chromosome 1 open reading frame 105
8151540	0.0095948	0.000149756	3.98643	0.819047	0.510139
8015575	0.00969664	0.00015193	3.98231	0.80596	0.277631	GHDC	GH3 domain containing
8032670	0.00969664	0.000152068	3.98205	0.805135	0.272971	APBA3	amyloid beta precursor protein binding family A member 3
8007058	0.00969664	0.000152408	3.98141	0.803109	0.34094	WIPF2	WAS/WASL interacting protein family member 2
8165552	0.00969664	0.000152701	3.98086	0.801367	0.545017	NSMF	NMDA receptor synaptonuclear signaling and neuronal migration factor
7934299	0.00969664	0.000152804	-3.98067	0.800753	-0.351428
8117535	0.00984828	0.00015549	-3.97568	0.784933	-0.350713	HIST1H2AG	histone cluster 1, H2ag
8067382	0.00985405	0.000155877	-3.97497	0.782673	-0.24793	PSMA7	proteasome subunit alpha 7
8147469	0.00988511	0.000156666	3.97352	0.778092	0.447529	CPQ	carboxypeptidase Q
7983405	0.00990733	0.000157316	-3.97233	0.774333	-2.27901	DUOXA2	dual oxidase maturation factor 2
7955729	0.00993587	0.000158068	3.97097	0.770003	0.31156	MFSD5	major facilitator superfamily domain containing 5
7995354	0.00998951	0.000159222	-3.96888	0.763401	-0.321253	ORC6	origin recognition complex subunit 6
8053057	0.0100384	0.000160303	-3.96694	0.757256	-0.440161
8130859	0.010062	0.000161264	3.96523	0.751832	0.245702	DACT2	dishevelled binding antagonist of beta catenin 2
7895286	0.010062	0.000161285	-3.96519	0.751713	-0.840111
7896423	0.0100654	0.000161729	-3.9644	0.749218	-0.61488
7895388	0.0100654	0.000161945	-3.96402	0.748006	-0.629133
7981947	0.0100657	0.000162555	3.96294	0.744592	0.561485	SNORD109B///SNORD109A	small nucleolar RNA, C/D box 109B///small nucleolar RNA, C/D box 109A
7982098	0.0100657	0.000162555	3.96294	0.744592	0.561485	SNORD109B///SNORD109A	small nucleolar RNA, C/D box 109B///small nucleolar RNA, C/D box 109A
7984540	0.0101029	0.00016346	-3.96135	0.739557	-0.588435	KIF23	kinesin family member 23
8108301	0.0101118	0.000163907	-3.96056	0.737076	-0.729226	KIF20A	kinesin family member 20A
7904881	0.0101641	0.000165061	-3.95855	0.73071	-0.392811	PDIA3P1///PDIA3	protein disulfide isomerase family A member 3 pseudogene 1///protein disulfide isomerase family A member 3
7896058	0.0102567	0.000166874	-3.95541	0.720794	-0.710524
8070102	0.0103487	0.000168814	-3.95209	0.710307	-0.302697	GART	phosphoribosylglycinamide formyltransferase, phosphoribosylglycinamide synthetase, phosphoribosylaminoimidazole synthetase
8116980	0.0103487	0.000168992	-3.95179	0.709349	-0.618196	RNF182	ring finger protein 182
7941936	0.0103533	0.000169456	-3.951	0.706863	-0.395731	GSTP1///GSTP1	glutathione S-transferase pi 1///glutathione S-transferase pi 1
7956826	0.0103533	0.00016969	-3.95061	0.705607	-0.423167	TBC1D30	TBC1 domain family member 30
8120961	0.0104032	0.000170821	-3.9487	0.699581	-0.879361	MRAP2	melanocortin 2 receptor accessory protein 2
7975851	0.0104426	0.000171782	-3.94708	0.694492	-0.341007	IFT43	intraflagellar transport 43
7894133	0.0104473	0.000172174	-3.94643	0.692421	-0.436283
8079170	0.010523	0.000173738	-3.94383	0.684215	-0.346505	TCAIM	T-cell activation inhibitor, mitochondrial
7894820	0.0105303	0.000174175	-3.9431	0.681939	-0.567572
8093166	0.0105598	0.000174981	3.94178	0.677749	1.13244	PIGZ	phosphatidylinositol glycan anchor biosynthesis class Z
8169504	0.0106897	0.000177455	-3.93773	0.665012	-2.35311	SLC6A14	solute carrier family 6 member 14
7919761	0.0107674	0.000179593	-3.93428	0.654146	-0.501753
8178676	0.0107674	0.000179839	3.93389	0.652906	0.492035	NEU1	neuraminidase 1 (lysosomal sialidase)
7923812	0.0107674	0.000179878	3.93383	0.652706	0.564901	RAB29	RAB29, member RAS oncogene family
8054308	0.0107674	0.000180039	-3.93357	0.651895	-0.426126	TBC1D8	TBC1 domain family member 8
7955464	0.0108209	0.000181853	3.93068	0.642802	0.210741	DAZAP2	DAZ associated protein 2
7954077	0.0108209	0.000181884	3.93063	0.642648	0.472096	FAM234B	family with sequence similarity 234 member B
8068083	0.0108209	0.000182243	3.93006	0.640857	0.398654	MAP3K7CL	MAP3K7 C-terminal like
8145259	0.0108209	0.000182245	3.93006	0.640848	0.31889	CHMP7	charged multivesicular body protein 7
8053713	0.0108209	0.000182561	-3.92956	0.639279	-1.10207	IGKC	immunoglobulin kappa constant
8155497	0.0108893	0.000184043	3.92723	0.631946	0.472938	FAM27B///FAM27C	family with sequence similarity 27 member B///family with sequence similarity 27 member C
8066195	0.0109768	0.000185851	3.92441	0.623076	0.309488	BLCAP	bladder cancer associated protein
7987454	0.010984	0.000186304	3.92371	0.620871	0.581918	BMF	Bcl2 modifying factor
8131519	0.0111286	0.000189091	-3.91942	0.607404	-0.26548	PHF14	PHD finger protein 14
7970513	0.0111857	0.000190398	-3.91743	0.601155	-0.626692	SKA3	spindle and kinetochore associated complex subunit 3
8164653	0.0112916	0.000192539	3.9142	0.591016	0.223954	UCK1	uridine-cytidine kinase 1
7895186	0.0113284	0.000193508	-3.91275	0.586467	-0.442991
8023598	0.0113763	0.000194765	3.91088	0.580592	0.82792	RNF152	ring finger protein 152
8072870	0.0113763	0.00019501	3.91051	0.579454	0.480693	PDXP	pyridoxal phosphatase
8052016	0.0113814	0.00019544	3.90988	0.577456	0.35236
8007197	0.0114179	0.000196411	3.90844	0.572964	0.282749	NKIRAS2	NFKB inhibitor interacting Ras like 2
8113220	0.0114424	0.000197176	-3.90732	0.569437	-0.370494	ELL2	elongation factor for RNA polymerase II 2
8073422	0.0115001	0.000198515	3.90536	0.563302	0.448701	TEF	TEF, PAR bZIP transcription factor
8054580	0.0116386	0.000201257	-3.90139	0.550865	-0.732387	BUB1	BUB1 mitotic checkpoint serine/threonine kinase
8030706	0.0117709	0.000203899	3.89762	0.539043	0.310629	EMC10	ER membrane protein complex subunit 10
8112220	0.0117731	0.000204291	-3.89706	0.537304	-0.283238	PDE4D	phosphodiesterase 4D
8029560	0.0118011	0.000205132	3.89587	0.533578	0.213016	CLPTM1	CLPTM1, transmembrane protein
7973067	0.0118161	0.000205748	-3.895	0.530864	-0.559739	PNP	purine nucleoside phosphorylase
7932742	0.0118356	0.000206444	3.89402	0.527802	0.279031
7993606	0.0118834	0.000207634	-3.89236	0.522592	-0.418121
8111101	0.0120975	0.000211742	3.88667	0.504837	0.51806	ANKH	ANKH inorganic pyrophosphate transport regulator
8090295	0.0120975	0.000212103	3.88618	0.503291	0.245878	SLC41A3	solute carrier family 41 member 3
8106689	0.0121708	0.000213753	3.88393	0.496268	0.442835	CKMT2	creatine kinase, mitochondrial 2
7974404	0.0121744	0.000214233	-3.88328	0.494239	-0.746836	CDKN3	cyclin dependent kinase inhibitor 3
7894456	0.0121744	0.00021455	-3.88285	0.492897	-0.275875
8110803	0.0121751	0.000215121	3.88208	0.490488	0.316873	CLPTM1L	CLPTM1 like
7964360	0.0121751	0.000215294	3.88185	0.489759	0.250046	STAT6	signal transducer and activator of transcription 6
7966035	0.0121849	0.000215833	-3.88112	0.487493	-0.387332	CKAP4	cytoskeleton associated protein 4
7922137	0.0122003	0.000216474	-3.88026	0.484806	-0.29655	NME7	NME/NM23 family member 7
7982504	0.0122122	0.000217051	-3.87949	0.482394	-0.245923	PGBD4	piggyBac transposable element derived 4
8109712	0.0123136	0.000219304	-3.87649	0.47304	-0.692934	HMMR	hyaluronan mediated motility receptor
8157905	0.0123136	0.000219594	3.8761	0.471841	0.326399	MVB12B	multivesicular body subunit 12B
7899870	0.0123317	0.000220413	3.87502	0.468469	0.396733	ZNF362	zinc finger protein 362
7928766	0.0123317	0.000220659	3.8747	0.467457	2.02919	C10orf99	chromosome 10 open reading frame 99
8014974	0.0123361	0.000221379	-3.87375	0.464506	-0.669278	TOP2A	topoisomerase (DNA) II alpha
8048411	0.0123361	0.00022148	-3.87362	0.464092	-0.276772	TTLL4	tubulin tyrosine ligase like 4
8039642	0.0124275	0.000223495	3.87098	0.455888	0.401398	VN1R1	vomeronasal 1 receptor 1
7945071	0.0125221	0.000225572	-3.86829	0.447508	-0.404495	FOXRED1	FAD dependent oxidoreductase domain containing 1
8154132	0.0125294	0.000226081	3.86764	0.445468	0.626081	GLIS3-AS1	GLIS3 antisense RNA 1
7943126	0.0125304	0.000226475	-3.86713	0.443889	-0.330158	CEP295	centrosomal protein 295
7900654	0.0125672	0.000227519	3.86579	0.439722	0.469959	TMEM125	transmembrane protein 125
7944435	0.0126665	0.000229698	3.86302	0.431088	0.330026	HINFP	histone H4 transcription factor
8178115	0.012674	0.000230216	-3.86236	0.429051	-0.889946	CFB	complement factor B
8058333	0.0126873	0.000230838	3.86158	0.426605	0.326933
7916898	0.01269	0.000231269	-3.86103	0.424916	-0.671277	DEPDC1	DEP domain containing 1
7895036	0.0127012	0.000231855	3.8603	0.422624	0.426829
8028172	0.0127141	0.000233385	3.85838	0.416665	0.288751	CAPNS1	calpain small subunit 1
8068375	0.0127141	0.000233435	3.85832	0.416473	0.228975	SMIM11A	small integral membrane protein 11A
8011599	0.0127141	0.000233633	-3.85807	0.415705	-0.231665	ANKFY1	ankyrin repeat and FYVE domain containing 1
8175593	0.0127141	0.000233648	3.85805	0.415648	0.467892	IDS	iduronate 2-sulfatase
7906348	0.0127141	0.000234002	3.85761	0.414274	0.922413	CD1C	CD1c molecule
8102848	0.0127339	0.000235037	-3.85632	0.410278	-0.672394	SETD7	SET domain containing lysine methyltransferase 7
8162117	0.0127339	0.000235132	-3.85621	0.409911	-0.722466	GOLM1	golgi membrane protein 1
8054702	0.0127756	0.000236637	-3.85435	0.404134	-0.528235	CKAP2L	cytoskeleton associated protein 2 like
8026520	0.0127756	0.000236671	3.8543	0.404003	0.332066	RAB8A	RAB8A, member RAS oncogene family
7895072	0.0127922	0.000237363	-3.85345	0.401359	-0.305897
8094278	0.0128039	0.000237964	-3.85272	0.399069	-0.653717	NCAPG	non-SMC condensin I complex subunit G
7966600	0.0128142	0.000238542	3.85201	0.396871	0.282905	SLC8B1	solute carrier family 8 member B1
8118345	0.0128158	0.000238957	-3.8515	0.395299	-0.876619	CFB	complement factor B
8044154	0.0128366	0.00023981	3.85046	0.392073	0.460343	CD8B	CD8b molecule
8124994	0.0128366	0.000240116	3.85009	0.390917	0.247569	C6orf47	chromosome 6 open reading frame 47
8149250	0.0128807	0.000241329	3.84862	0.386354	0.442779	SGK223	homolog of rat pragma of Rnd2
8173430	0.0129181	0.000242419	3.84731	0.382275	0.415111	SNX12	sorting nexin 12
7959205	0.012933	0.000243508	-3.846	0.378216	-0.423485	MLEC	malectin
8020760	0.012933	0.000243993	-3.84542	0.376414	-0.26665
8042107	0.012933	0.000244227	3.84514	0.375546	0.327014
8120826	0.012933	0.000244503	-3.84481	0.374523	-0.452705	IRAK1BP1	interleukin 1 receptor associated kinase 1 binding protein 1
8129763	0.012933	0.000244643	-3.84464	0.374006	-0.430213	MTFR2	mitochondrial fission regulator 2
8019857	0.0129392	0.000245149	-3.84404	0.372135	-0.568351	NDC80	NDC80, kinetochore complex component
8005747	0.0129917	0.000246535	-3.84239	0.36703	-0.430376
8045946	0.0130533	0.000248096	-3.84055	0.361315	-0.437167	PSMD14	proteasome 26S subunit, non-ATPase 14
8010924	0.0130546	0.000248513	-3.84006	0.359795	-0.255271	VPS53	VPS53, GARP complex subunit
8109141	0.013138	0.000250496	3.83773	0.352601	0.256549	GRPEL2	GrpE like 2, mitochondrial
8158183	0.0132249	0.000252552	3.83534	0.345199	0.429181	DNM1	dynamin 1
8153474	0.0132249	0.000252948	-3.83489	0.343782	-0.56982	TSTA3	tissue specific transplantation antigen P35B
8107706	0.0132713	0.000254584	-3.833	0.337947	-0.474556	LMNB1	lamin B1
8043474	0.0132713	0.000254703	-3.83286	0.337524	-0.978776	IGKC	immunoglobulin kappa constant
8110734	0.0132713	0.000255033	-3.83249	0.336353	-0.178893	BRD9	bromodomain containing 9
7892620	0.0133354	0.000256665	-3.83062	0.330578	-0.201469
8002289	0.0135507	0.000261218	3.82547	0.314664	0.195644	TERF2	telomeric repeat binding factor 2
8051394	0.0135681	0.000262014	-3.82458	0.311912	-0.362778
8123303	0.0135681	0.00026237	-3.82418	0.310683	-0.329973	PACRG	PARK2 coregulated
7979671	0.0135718	0.000262848	3.82365	0.309035	0.259751	MAX	MYC associated factor X
8095148	0.0137402	0.000266937	-3.81913	0.295065	-0.426797	TMEM165	transmembrane protein 165
7895358	0.0137402	0.000267006	-3.81905	0.29483	-0.469804
7937465	0.0137402	0.000267349	-3.81868	0.293669	-0.249609	TALDO1	transaldolase 1
8064336	0.0137524	0.000268	3.81796	0.291467	0.193286	TBC1D20///TBC1D20	TBC1 domain family member 20///TBC1 domain family member 20
7978428	0.013757	0.000268503	-3.81741	0.28977	-0.345882	STRN3	striatin 3
7969651	0.0138012	0.000269782	-3.81602	0.285473	-0.430189	DNAJC3	DnaJ heat shock protein family (Hsp40) member C3
7942798	0.0138174	0.000270515	-3.81523	0.283018	-0.274592	USP35	ubiquitin specific peptidase 35
8125139	0.0139587	0.000274215	3.81124	0.270727	0.450837	NEU1	neuraminidase 1 (lysosomal sialidase)
8179851	0.0139587	0.000274215	3.81124	0.270727	0.450837	NEU1	neuraminidase 1 (lysosomal sialidase)
8066590	0.0139587	0.000274539	3.81089	0.269658	0.323374	TNNC2	troponin C2, fast skeletal type
8089293	0.0140503	0.000276764	-3.80852	0.262356	-0.398678
8043438	0.0142337	0.000280805	-3.80427	0.249243	-1.08892	IGKC	immunoglobulin kappa constant
8156082	0.0142456	0.000281467	3.80358	0.247112	0.432806
8178552	0.0142923	0.00028325	3.80172	0.2414	0.243987	C6orf47	chromosome 6 open reading frame 47
8179808	0.0142923	0.00028325	3.80172	0.2414	0.243987	C6orf47	chromosome 6 open reading frame 47
8074934	0.0144081	0.000285978	3.7989	0.232729	0.573452	VPREB3	pre-B lymphocyte 3
7896258	0.0144141	0.00028653	3.79834	0.230986	0.370844
8035737	0.0144427	0.000287534	3.79731	0.227823	0.192696	ATP13A1	ATPase 13A1
7966052	0.0145007	0.000289485	-3.79532	0.221706	-0.435567	CRY1	cryptochrome circadian clock 1
8045619	0.0145007	0.00028956	3.79524	0.221472	0.334767	EPC2	enhancer of polycomb homolog 2
7914940	0.0145591	0.000291164	-3.79362	0.216476	-0.33068	MRPS15	mitochondrial ribosomal protein S15
8020037	0.0145929	0.000292278	-3.79249	0.213022	-0.31594	MTCL1	microtubule crosslinking factor 1
8000097	0.0146929	0.000295128	3.78964	0.204247	0.263759	ZP2	zona pellucida glycoprotein 2
8150089	0.0146929	0.000295165	3.7896	0.204133	0.218959	SARAF	store-operated calcium entry associated regulatory factor
8053330	0.0147094	0.000295941	-3.78883	0.201761	-2.27012	REG1B	regenerating family member 1 beta
8070819	0.0147978	0.000298461	3.78633	0.194093	0.401885	PTTG1IP	pituitary tumor-transforming 1 interacting protein
7896425	0.0147978	0.000298609	3.78618	0.193645	0.385465
8018849	0.0148345	0.000299796	-3.78502	0.190059	-0.469094	TK1	thymidine kinase 1
8162936	0.0148551	0.000300825	3.78401	0.186958	0.281383	OR13C2	olfactory receptor family 13 subfamily C member 2
8023862	0.0148551	0.000301105	3.78373	0.186119	0.318699
7896651	0.0149067	0.000302599	-3.78227	0.181643	-0.330367
7957417	0.0149091	0.000303156	-3.78173	0.17998	-0.431373	TMTC2	transmembrane and tetratricopeptide repeat containing 2
7900833	0.0149091	0.000303544	-3.78135	0.178824	-0.403595	KDM4A	lysine demethylase 4A
8160441	0.0150606	0.000307081	3.77794	0.168349	0.397457	CDKN2A	cyclin dependent kinase inhibitor 2A
7905462	0.0151104	0.000308687	3.7764	0.163634	0.18832
8038577	0.0151104	0.000309006	3.7761	0.162702	0.440428	ASPDH	aspartate dehydrogenase domain containing
8111151	0.0151346	0.000310042	3.77511	0.159676	0.385957
7937892	0.0151346	0.000310412	3.77476	0.158599	0.491501	PGAP2	post-GPI attachment to proteins 2
7925342	0.0151521	0.000311627	-3.7736	0.155065	-0.498673	ERO1B	endoplasmic reticulum oxidoreductase 1 beta
7932860	0.0151521	0.000311682	3.77355	0.154906	0.373823
8030840	0.0154054	0.000317356	3.76822	0.1386	0.238335
8151030	0.0154457	0.000318651	-3.76702	0.13492	-0.334011
8147990	0.0156836	0.000324029	3.76207	0.119795	0.413134
8124942	0.0157811	0.000327344	3.75906	0.110597	0.238601	ATP6V1G2-DDX39B///ATP6V1G2	ATP6V1G2-DDX39B readthrough (NMD candidate)///ATPase H+ transporting V1 subunit G2
8179762	0.0157811	0.000327344	3.75906	0.110597	0.238601	ATP6V1G2-DDX39B///ATP6V1G2	ATP6V1G2-DDX39B readthrough (NMD candidate)///ATPase H+ transporting V1 subunit G2
8037621	0.0157811	0.000327468	-3.75895	0.110254	-0.375825	EML2	echinoderm microtubule associated protein like 2
7949798	0.0159069	0.000330556	3.75617	0.101774	0.208885	TMEM134	transmembrane protein 134
8086368	0.015914	0.000331184	-3.75561	0.100059	-0.299276
8016847	0.0159968	0.000333856	-3.75323	0.0927981	-0.362429	TRIM25	tripartite motif containing 25
7954752	0.0159968	0.000333869	-3.75322	0.0927624	-0.360535	DNM1L	dynamin 1 like
8002618	0.0160768	0.000336022	3.75132	0.0869547	0.34802	ZNF821	zinc finger protein 821
8149955	0.0162057	0.000339204	-3.74853	0.0784412	-0.717099	PBK	PDZ binding kinase
8024436	0.0162498	0.000340615	3.7473	0.0746909	0.182457	OAZ1	ornithine decarboxylase antizyme 1
8063668	0.0163527	0.000343356	-3.74492	0.0674512	-0.16414	GNAS	GNAS complex locus
8144153	0.0163527	0.0003442	-3.74419	0.0652324	-0.472628	NCAPG2	non-SMC condensin II complex subunit G2
8103932	0.0163527	0.000344247	-3.74415	0.065109	-0.607542	CENPU	centromere protein U
8174313	0.0164104	0.000346104	-3.74256	0.0602483	-0.350651	MORC4///MORC4	MORC family CW-type zinc finger 4///MORC family CW-type zinc finger 4
7938687	0.0164104	0.000346449	-3.74226	0.0593486	-0.740268	NUCB2	nucleobindin 2
7980958	0.0165355	0.000349586	3.73959	0.0512072	0.553357	LGMN	legumain
7892894	0.0166159	0.000351869	-3.73766	0.0453289	-0.403348
8032137	0.0166159	0.000352827	3.73685	0.0428723	0.213655	TMEM259	transmembrane protein 259
7970232	0.0166159	0.000353206	3.73653	0.0419035	0.390275	F7	coagulation factor VII
8029958	0.0166159	0.000353285	3.73646	0.0417021	0.303708	GLTSCR2	glioma tumor suppressor candidate region gene 2
8154209	0.0166914	0.000355392	-3.7347	0.0363313	-0.462307
8078663	0.0167562	0.000357276	3.73313	0.0315559	0.236401	MIR26A1	microRNA 26a-1
8111286	0.0167877	0.000358452	-3.73215	0.0285889	-0.290214	DROSHA	drosha ribonuclease III
7909332	0.0168295	0.000360271	-3.73065	0.0240182	-0.85032	CD55	CD55 molecule (Cromer blood group)
7917670	0.0168295	0.000360357	3.73058	0.0238027	0.285193
7897119	0.0168296	0.000360866	3.73016	0.0225292	0.29177	FAM213B	family with sequence similarity 213 member B
8016628	0.0168588	0.000361998	3.72923	0.0196993	0.275214	PPP1R9B	protein phosphatase 1 regulatory subunit 9B
7893141	0.0169955	0.000365445	-3.72641	0.0111437	-0.560973
8019250	0.0170037	0.000366133	-3.72585	0.00944561	-0.331804	P4HB	prolyl 4-hydroxylase subunit beta
7895232	0.0170107	0.000366794	-3.72531	0.00781504	-0.48051
8032834	0.0170234	0.000368017	-3.72432	0.00481085	-0.492161	LRG1	leucine rich alpha-2-glycoprotein 1
8113403	0.0170234	0.000368149	3.72422	0.00448622	0.365396	GIN1	gypsy retrotransposon integrase 1
8082431	0.0170234	0.000368605	3.72385	0.0033684	0.23486	RAB7A	RAB7A, member RAS oncogene family
8079931	0.0172095	0.000373151	3.7202	-0.00769767	0.309212	SLC38A3	solute carrier family 38 member 3
8107468	0.0172158	0.000373807	3.71968	-0.00928232	0.253328
7948424	0.0172402	0.000375702	-3.71817	-0.0138483	-0.326713	MRPL16	mitochondrial ribosomal protein L16
8099797	0.0172402	0.000375788	3.71811	-0.0140547	0.31533	RELL1	RELT like 1
8093685	0.0172402	0.000375892	-3.71802	-0.0143038	-0.184613	HTT	huntingtin
7893733	0.0172483	0.000376588	-3.71747	-0.0159736	-0.214751
7939706	0.0172896	0.000378008	3.71635	-0.0193719	0.250198	F2	coagulation factor II, thrombin
8153896	0.0174479	0.000381993	3.71323	-0.0288381	0.206543	ZNF34	zinc finger protein 34
8013641	0.0174909	0.000383461	3.71208	-0.0323004	0.409201	PIGS	phosphatidylinositol glycan anchor biosynthesis class S
7901091	0.017523	0.000384914	3.71096	-0.0357124	0.251725	TOE1	target of EGR1, member 1 (nuclear)
8090546	0.017523	0.00038522	3.71072	-0.0364312	0.224697	CNBP	CCHC-type zinc finger nucleic acid binding protein
8116722	0.0175621	0.000386607	-3.70965	-0.0396731	-0.26277	QIQN5815	uncharacterized LOC100129033
7907769	0.0175865	0.000387672	3.70883	-0.0421573	0.277966	FAM163A	family with sequence similarity 163 member A
7925444	0.0177003	0.000390714	-3.7065	-0.0492119	-0.596085
7893525	0.0177103	0.000391868	3.70562	-0.0518733	0.755253
7895963	0.0177103	0.000392288	-3.7053	-0.0528396	-0.492362
8122334	0.0177103	0.000392532	-3.70511	-0.0534012	-0.811241	ACKR4	atypical chemokine receptor 4
7995055	0.0177511	0.000393971	3.70402	-0.0567023	0.187377	KAT8	lysine acetyltransferase 8
7969243	0.0178	0.000395591	-3.7028	-0.0604056	-0.565816	CKAP2	cytoskeleton associated protein 2
7915385	0.0180015	0.000400613	3.69903	-0.0717885	0.639941	EDN2	endothelin 2
7893905	0.0180015	0.000401153	-3.69863	-0.0730043	-0.278627
7893311	0.0180059	0.000401791	-3.69815	-0.0744372	-0.689554
8009796	0.0180155	0.000402881	3.69734	-0.0768818	0.344974	TMEM94	transmembrane protein 94
8074688	0.0180155	0.00040309	3.69719	-0.0773499	0.235959	THAP7	THAP domain containing 7
8169247	0.0180434	0.000404256	3.69633	-0.0799563	0.235556
7989132	0.0180824	0.00040621	-3.69489	-0.0843068	-0.351524	RFX7	regulatory factor X7
8148737	0.0180824	0.000406219	3.69488	-0.0843261	0.198823	MAF1	MAF1 homolog, negative regulator of RNA polymerase III
7994981	0.0181303	0.000408181	3.69344	-0.0886732	0.311251	ORAI3	ORAI calcium release-activated calcium modulator 3
7903688	0.0181303	0.000408383	3.69329	-0.0891208	0.22666	CYB561D1	cytochrome b561 family member D1
8084605	0.0182745	0.000412182	-3.69052	-0.0974727	-0.407876
8064322	0.0183752	0.000415005	-3.68848	-0.10363	-0.412233	C20orf96	chromosome 20 open reading frame 96
8129728	0.0185055	0.000418506	-3.68597	-0.111208	-0.428649	AHI1	Abelson helper integration site 1
7932881	0.0185531	0.000420575	3.68449	-0.115657	0.443862	LOC100505502///LOC646700///LOC392364	putative UPF0607 protein FLJ37424///UPF0607 protein ENSP00000381418-like pseudogene///nuclear pore associated protein 1 pseudogene
8112260	0.0185531	0.000420697	-3.68441	-0.115917	-0.470634	DEPDC1B	DEP domain containing 1B
7917707	0.0186032	0.000422394	-3.6832	-0.119548	-0.37262	EVI5	ecotropic viral integration site 5
8131475	0.0186165	0.000423255	-3.68259	-0.121386	-0.477815	C1GALT1	core 1 synthase, glycoprotein-N-acetylgalactosamine 3-beta-galactosyltransferase 1
8109639	0.0186561	0.000425533	-3.68098	-0.126225	-0.426378	PTTG1	pituitary tumor-transforming 1
7916316	0.0186561	0.000425596	-3.68094	-0.12636	-0.543668	NDC1	NDC1 transmembrane nucleoporin
7993167	0.0186561	0.000425838	-3.68077	-0.126873	-0.597538	ATF7IP2	activating transcription factor 7 interacting protein 2
8036389	0.0186686	0.000426685	3.68017	-0.128665	0.413212	ZNF585B	zinc finger protein 585B
8110618	0.0188008	0.000430273	3.67766	-0.136217	0.55148	ARPP19	cAMP regulated phosphoprotein 19
7969916	0.0188604	0.000432204	-3.67632	-0.140254	-0.305	BIVM-ERCC5///BIVM	BIVM-ERCC5 readthrough///basic, immunoglobulin-like variable motif containing
8027128	0.0191212	0.000440493	3.67063	-0.157384	0.308724	SLC25A42	solute carrier family 25 member 42
7974603	0.0191212	0.000440536	-3.6706	-0.157473	-0.428388	PSMA3	proteasome subunit alpha 3
7985873	0.0191212	0.000441065	-3.67024	-0.158555	-0.530214	TICRR	TOPBP1 interacting checkpoint and replication regulator
8000425	0.0191212	0.000441644	-3.66984	-0.159736	-0.16612	GTF3C1	general transcription factor IIIC subunit 1
8167673	0.0191212	0.000441828	3.66972	-0.160113	0.412579	MAGED4///MAGED4B	MAGE family member D4///MAGE family member D4B
8172722	0.0191212	0.000441828	3.66972	-0.160113	0.412579	MAGED4///MAGED4B	MAGE family member D4///MAGE family member D4B
7996720	0.0191212	0.000442206	3.66946	-0.160884	0.204733	PSKH1	protein serine kinase H1
7949172	0.0192233	0.000445145	3.66747	-0.166856	0.324506	MAP4K2	mitogen-activated protein kinase kinase kinase kinase 2
8050594	0.0192845	0.000447452	3.66592	-0.171517	0.24351	HS1BP3	HCLS1 binding protein 3
8135876	0.0192845	0.000447722	-3.66574	-0.172059	-0.285522	SND1	staphylococcal nuclease and tudor domain containing 1
7981970	0.0193186	0.000449095	3.66482	-0.17482	0.546177	SNORD116-11	small nucleolar RNA, C/D box 116-11
8117458	0.0193862	0.000451976	-3.6629	-0.180584	-0.454438	BTN3A1	butyrophilin subfamily 3 member A1
7954071	0.0193862	0.00045225	3.66272	-0.181132	0.262323	HTR7P1	5-hydroxytryptamine receptor 7 pseudogene 1
8019088	0.0193862	0.000452415	3.66261	-0.18146	0.287166	LOC100131170	uncharacterized LOC100131170
7962325	0.0194525	0.000454547	-3.6612	-0.185698	-0.288573
7925033	0.0195178	0.000456659	-3.6598	-0.189876	-0.261916	C1orf131	chromosome 1 open reading frame 131
8145490	0.0195225	0.000457358	3.65934	-0.191255	0.323521	PTK2B	protein tyrosine kinase 2 beta
8067792	0.0196019	0.000460126	3.65753	-0.196695	0.240234	SAMD10	sterile alpha motif domain containing 10
8015655	0.0196019	0.000460395	3.65735	-0.197222	0.208652	FAM134C	family with sequence similarity 134 member C
7921344	0.0197135	0.000465038	-3.65434	-0.206265	-0.404951	ELL2	elongation factor for RNA polymerase II 2
7892926	0.0197135	0.000465321	-3.65415	-0.206813	-0.512071
8118535	0.0197135	0.000467116	3.65299	-0.210282	0.485503	RNF5P1///RNF5	ring finger protein 5 pseudogene 1///ring finger protein 5
8179472	0.0197135	0.000467116	3.65299	-0.210282	0.485503	RNF5P1///RNF5	ring finger protein 5 pseudogene 1///ring finger protein 5
8078225	0.0197135	0.000467584	-3.65269	-0.211186	-0.392426
7935058	0.0197135	0.000467676	-3.65263	-0.211363	-0.915874	MYOF	myoferlin
8123562	0.0197135	0.000467678	-3.65263	-0.211366	-0.5223	GMDS	GDP-mannose 4,6-dehydratase
7967386	0.0197135	0.00046776	-3.65258	-0.211525	-0.390448	MPHOSPH9	M-phase phosphoprotein 9
8042830	0.0198422	0.000473018	-3.64922	-0.221597	-0.68506	MTHFD2	methylenetetrahydrofolate dehydrogenase (NADP+ dependent) 2, methenyltetrahydrofolate cyclohydrolase
7924092	0.0198422	0.000473731	3.64876	-0.222956	0.517431	SLC30A1	solute carrier family 30 member 1
8165271	0.0198422	0.00047375	3.64875	-0.222991	0.292815	LCN10	lipocalin 10
8047641	0.0198422	0.000473781	3.64873	-0.223051	0.242346	CYP20A1	cytochrome P450 family 20 subfamily A member 1
8076749	0.0198422	0.000474807	3.64808	-0.225	0.207665	CDPF1	cysteine rich DPF motif domain containing 1
8174779	0.0198422	0.000474884	3.64803	-0.225146	0.326516	LAMP2	lysosomal associated membrane protein 2
8037186	0.0198422	0.000475597	3.64758	-0.226498	0.49751	LIPE	lipase E, hormone sensitive type
7894106	0.0198422	0.000476121	-3.64725	-0.22749	-0.447427
8063755	0.0198422	0.000476183	3.64721	-0.227608	0.399595	FAM217B	family with sequence similarity 217 member B
8138741	0.0198543	0.000477318	3.64649	-0.229752	1.144	HOXA6	homeobox A6
7982000	0.0198543	0.000477668	3.64627	-0.230413	0.861751	SNORD116-26	small nucleolar RNA, C/D box 116-26
7917561	0.019925	0.000479968	-3.64482	-0.234741	-1.14662	GBP4	guanylate binding protein 4
8168994	0.0199253	0.000480575	-3.64444	-0.23588	-0.335737
8090662	0.0199396	0.000481519	3.64385	-0.237648	0.326226
7995783	0.0199547	0.000482972	3.64294	-0.240363	0.717122	MT2A	metallothionein 2A
8157231	0.0199547	0.000483657	-3.64252	-0.24164	-0.545958
8162462	0.0199547	0.000483685	-3.6425	-0.241692	-0.24184	C9orf129///FAM120A	chromosome 9 open reading frame 129///family with sequence similarity 120A
8007505	0.0199855	0.000485033	-3.64166	-0.244199	-0.196923	DHX8	DEAH-box helicase 8
8076185	0.0200361	0.000486864	3.64052	-0.247594	0.481808	CBX7	chromobox 7
7995417	0.0200601	0.00048805	-3.63979	-0.249785	-0.304036
7894276	0.0201276	0.000490297	-3.6384	-0.253925	-0.783595
8089875	0.0201306	0.000491201	-3.63785	-0.255583	-0.451091	POLQ	DNA polymerase theta
7997226	0.0201306	0.000492166	-3.63726	-0.257352	-0.25443
7896020	0.0201306	0.000492187	-3.63724	-0.25739	-0.778014
7990774	0.0201561	0.000493415	3.63649	-0.259636	0.302104	RASGRF1	Ras protein specific guanine nucleotide releasing factor 1
8095819	0.0204481	0.000501179	3.63178	-0.273699	0.587567	FAM47E-STBD1///FAM47E	FAM47E-STBD1 readthrough///family with sequence similarity 47 member E
8156194	0.0204599	0.000502084	-3.63124	-0.275324	-0.315975
8045674	0.0204749	0.000503067	-3.63065	-0.277085	-0.302885	LYPD6	LY6/PLAUR domain containing 6
7959052	0.0204749	0.000504582	-3.62974	-0.279793	-0.334038	RFC5	replication factor C subunit 5
8086880	0.0204749	0.000505381	-3.62926	-0.281219	-0.403232	CDC25A	cell division cycle 25A
7951271	0.0204749	0.000505526	-3.62917	-0.281476	-2.21813	MMP1	matrix metallopeptidase 1
8159127	0.0204749	0.00050553	3.62917	-0.281484	0.300466	RXRA	retinoid X receptor alpha
7894865	0.0205216	0.000507743	3.62785	-0.285418	0.786994
7981949	0.0205216	0.000507917	3.62775	-0.285727	0.858722	SNORD116-1	small nucleolar RNA, C/D box 116-1
8104504	0.0205867	0.000510148	-3.62642	-0.289673	-0.361982
7917976	0.0206235	0.000512499	-3.62503	-0.293815	-0.415545	SASS6	SAS-6 centriolar assembly protein
7936835	0.0206235	0.000512635	3.62495	-0.294054	0.648006	CPXM2	carboxypeptidase X, M14 family member 2
7966072	0.0206235	0.000512921	3.62478	-0.294557	0.236167	PRDM4	PR/SET domain 4
7928300	0.0206932	0.000515276	3.6234	-0.298681	0.298355	ANAPC16	anaphase promoting complex subunit 16
8146500	0.020821	0.000519528	-3.62091	-0.306081	-0.615171	LYN	LYN proto-oncogene, Src family tyrosine kinase
7909877	0.020821	0.000521147	-3.61997	-0.308884	-0.598194	MARC1	mitochondrial amidoxime reducing component 1
8169002	0.020821	0.000521152	-3.61997	-0.308891	-0.367727
8053449	0.020821	0.00052148	3.61978	-0.309458	0.242383	TMEM150A	transmembrane protein 150A
7923426	0.020821	0.00052159	-3.61972	-0.309649	-0.53628	UBE2T	ubiquitin conjugating enzyme E2 T
8090676	0.0208415	0.000522982	-3.61891	-0.312048	-0.402304
8023561	0.0208415	0.000523357	-3.61869	-0.312693	-0.398677	LMAN1	lectin, mannose binding 1
8047187	0.0210093	0.000528203	-3.6159	-0.320991	-0.226871	CCDC150	coiled-coil domain containing 150
8046340	0.0210366	0.000529521	-3.61515	-0.323235	-0.32665	DYNC1I2	dynein cytoplasmic 1 intermediate chain 2
8013919	0.0210449	0.000530363	3.61467	-0.324666	0.351526	ABHD15	abhydrolase domain containing 15
7894776	0.0210701	0.00053177	-3.61387	-0.327052	-0.659073
7905355	0.0210701	0.000532264	3.61358	-0.327888	0.214402	TNFAIP8L2-SCNM1///SCNM1	TNFAIP8L2-SCNM1 readthrough///sodium channel modifier 1
8030171	0.0211475	0.000534957	3.61206	-0.33243	0.328897	FTL	ferritin light chain
8154227	0.0211475	0.000536205	-3.61135	-0.334528	-0.717204
7951341	0.0211475	0.000537722	-3.61049	-0.337071	-0.368107
7892851	0.0211475	0.000537814	-3.61044	-0.337225	-0.431927
8130811	0.0211475	0.000538037	3.61032	-0.337599	0.474574	LINC01558	long intergenic non-protein coding RNA 1558
8130982	0.0211475	0.000538037	3.61032	-0.337599	0.474574	LINC01558	long intergenic non-protein coding RNA 1558
8032076	0.0212807	0.000542066	3.60806	-0.344315	0.243525	RNF126	ring finger protein 126
8017511	0.0213626	0.000544794	3.60653	-0.348834	0.66472	CD79B	CD79b molecule
7989619	0.0213707	0.000545644	-3.60606	-0.350236	-0.221033	PPIB	peptidylprolyl isomerase B
7925677	0.0214062	0.000547194	3.6052	-0.35279	0.214988	ZNF669	zinc finger protein 669
7947189	0.0214351	0.000549079	-3.60416	-0.355885	-0.36875	CCDC34	coiled-coil domain containing 34
8111892	0.0214351	0.00054922	-3.60408	-0.356116	-0.53326	OXCT1	3-oxoacid CoA-transferase 1
7963157	0.021516	0.000551942	-3.60258	-0.360566	-0.450031	RACGAP1	Rac GTPase activating protein 1
8015835	0.0215986	0.000555077	3.60086	-0.365662	0.294733	DUSP3	dual specificity phosphatase 3
8097813	0.0215986	0.000555719	-3.60051	-0.366703	-0.331369	ARFIP1	ADP ribosylation factor interacting protein 1
8144226	0.0215986	0.000556009	-3.60035	-0.367172	-0.717656
8172443	0.0218486	0.000563101	3.5965	-0.378578	0.378751
7895441	0.0218798	0.000564564	3.59572	-0.380913	0.341262
7910915	0.0219089	0.000565973	-3.59496	-0.383156	-0.620981	CHRM3	cholinergic receptor muscarinic 3
8012908	0.0219297	0.000567171	3.59432	-0.385059	0.379969	TEKT3	tektin 3
7998381	0.0219926	0.000569458	3.59309	-0.38868	0.262553	LMF1	lipase maturation factor 1
8015769	0.0220895	0.000572631	-3.59141	-0.39368	-0.503049	BRCA1	BRCA1, DNA repair associated
8173299	0.0221321	0.00057462	3.59035	-0.3968	0.297954	EDA2R	ectodysplasin A2 receptor
7936966	0.0221321	0.000575068	-3.59011	-0.3975	-0.405215
8089112	0.0222357	0.000578832	-3.58813	-0.403369	-0.496041	FILIP1L	filamin A interacting protein 1 like
8122982	0.0222357	0.000579097	-3.58799	-0.403781	-0.317655	ZDHHC14	zinc finger DHHC-type containing 14
8012079	0.0222817	0.000580964	3.58701	-0.406677	0.201221	DVL2	dishevelled segment polarity protein 2
7975932	0.022298	0.000582061	3.58644	-0.408374	0.565466	TMEM63C	transmembrane protein 63C
7895419	0.0223434	0.000583916	-3.58547	-0.411238	-0.331161
7892759	0.0224292	0.00058729	-3.58372	-0.41642	-0.486591
8062123	0.0224292	0.00058751	3.5836	-0.416757	0.385051	MMP24	matrix metallopeptidase 24
8051462	0.0224879	0.000589869	-3.58238	-0.420361	-0.505571
8137089	0.0224879	0.000590398	3.58211	-0.421168	0.204443
7913655	0.0225792	0.000593475	3.58053	-0.425843	0.466936	ID3	inhibitor of DNA binding 3, HLH protein
7893487	0.0226235	0.000595319	-3.57958	-0.428633	-0.6508
7896231	0.0226849	0.000597868	3.57828	-0.432477	0.250511
8168399	0.0226849	0.000598663	3.57788	-0.433673	0.281747	CHIC1	cysteine rich hydrophobic domain 1
7901010	0.0226849	0.000598982	-3.57771	-0.434151	-0.451185	KIF2C	kinesin family member 2C
7895547	0.0227418	0.000601169	-3.5766	-0.437429	-0.172973
8074349	0.0227898	0.00060414	3.5751	-0.441863	0.24301	DGCR2	DiGeorge syndrome critical region gene 2
7997230	0.0227898	0.000604196	-3.57507	-0.441945	-0.241038	PSMD7	proteasome 26S subunit, non-ATPase 7
8114797	0.0227898	0.000604882	-3.57473	-0.442966	-0.426024	SPRY4	sprouty RTK signaling antagonist 4
8024194	0.0227898	0.000605177	3.57458	-0.443405	0.606078	GPX4	glutathione peroxidase 4
7982889	0.0228492	0.000608491	-3.57291	-0.448317	-0.588373	NUSAP1	nucleolar and spindle associated protein 1
8159379	0.0228492	0.000608575	3.57287	-0.44844	0.538395	TMEM141	transmembrane protein 141
8019762	0.0228492	0.000608818	-3.57275	-0.4488	-0.331564	P4HB	prolyl 4-hydroxylase subunit beta
7961069	0.0229154	0.000612203	3.57106	-0.453785	0.414418	CLECL1	C-type lectin like 1
7975815	0.0229154	0.000613249	-3.57054	-0.45532	-0.215377	TTLL5	tubulin tyrosine ligase like 5
7895252	0.0229154	0.000613266	-3.57053	-0.455345	-0.486754
8138581	0.0229154	0.000613338	-3.57049	-0.455451	-0.240023	TRA2A	transformer 2 alpha homolog
8117343	0.0229587	0.000615186	-3.56958	-0.458157	-0.281152	HFE	hemochromatosis
8075493	0.0229613	0.000615947	3.5692	-0.459267	0.294609	PATZ1	POZ/BTB and AT hook containing zinc finger 1
8177628	0.0230536	0.000619116	-3.56763	-0.463883	-0.432904	CCDC125	coiled-coil domain containing 125
8113717	0.0231549	0.000622534	3.56595	-0.468832	1.21566	MGC32805	uncharacterized LOC153163
8052845	0.0231688	0.000623603	-3.56543	-0.470375	-0.368645	TIA1	TIA1 cytotoxic granule-associated RNA binding protein
7972062	0.0233786	0.000629953	3.56234	-0.479482	0.319537	FBXL3	F-box and leucine rich repeat protein 3
8107206	0.0234633	0.000633345	3.5607	-0.484311	0.214032
7959500	0.0234633	0.000633646	-3.56055	-0.484738	-0.309248	HIP1R	huntingtin interacting protein 1 related
7942987	0.0235742	0.000637352	3.55877	-0.489981	0.268586
7981730	0.0235806	0.000638235	-3.55834	-0.491224	-0.860893	SCFV///IGLJ3///IGHV3-23///IGHV4-31///IGHM///IGHG2///IGHG1///IGHA1///SCFV///C14orf99///IGK///IGKV3-20///IGHV3-23///IGHV3-30///IGHV3-48///IGHV3-75///IGHV3-69-1///IGHV3OR16-7	single-chain Fv fragment///immunoglobulin lambda joining 3///immunoglobulin heavy variable 3-23///immunoglobulin heavy variable 4-31///immunoglobulin heavy constant mu///immunoglobulin heavy constant gamma 2 (G2m marker)///immunoglobulin heavy constant gamma 1 (G1m marker)///immunoglobulin heavy constant alpha 1///single-chain Fv fragment///uncharacterized LOC317730///immunoglobulin kappa locus///immunoglobulin kappa variable 3-20///immunoglobulin heavy variable 3-23///immunoglobulin heavy variable 3-30///immunoglobulin heavy variable 3-48///immunoglobulin heavy variable 3-75 (pseudogene)///immunoglobulin heavy variable 3-69-1 (pseudogene)///immunoglobulin heavy variable 3/OR16-7 (pseudogene)
7998033	0.0236135	0.000640555	-3.55724	-0.494485	-0.154147	TCF25	transcription factor 25
7945666	0.0236135	0.000641111	3.55697	-0.495266	0.298862	CTSD	cathepsin D
7937175	0.0236135	0.000641254	-3.5569	-0.495467	-0.211735	TUBGCP2	tubulin gamma complex associated protein 2
8008834	0.023667	0.000643653	-3.55576	-0.498823	-0.233665	CLTC	clathrin heavy chain
7895699	0.023667	0.00064413	-3.55553	-0.499489	-0.659514
7995797	0.0237129	0.000648247	3.55359	-0.505215	0.666457	MT1E	metallothionein 1E
8133233	0.0237129	0.000648293	3.55356	-0.505279	0.31776	AUTS2	autism susceptibility candidate 2
7989647	0.0237129	0.000648492	-3.55347	-0.505554	-0.643412	KIAA0101	KIAA0101
8040223	0.0237129	0.00064894	-3.55326	-0.506176	-0.705938	RRM2	ribonucleotide reductase regulatory subunit M2
8130952	0.0237129	0.000649753	-3.55288	-0.507301	-0.309425	PSMB1	proteasome subunit beta 1
8173444	0.0237129	0.000649781	3.55286	-0.507339	0.481458	IL2RG	interleukin 2 receptor subunit gamma
7975787	0.0237129	0.000650371	3.55258	-0.508155	0.339982	JDP2	Jun dimerization protein 2
8043251	0.0238918	0.000655997	-3.54995	-0.515897	-0.28952	PTCD3	pentatricopeptide repeat domain 3
8131263	0.0240547	0.000661193	-3.54753	-0.522986	-0.450948	SNORD13P2	small nucleolar RNA, C/D box 13 pseudogene 2
8003769	0.0240745	0.000662461	-3.54695	-0.524707	-0.347923
8144089	0.0241482	0.000665216	3.54568	-0.528437	0.223387	LMBR1	limb development membrane protein 1
8149475	0.0241668	0.00066662	3.54503	-0.530331	0.257432	CNOT7	CCR4-NOT transcription complex subunit 7
8021756	0.0241668	0.000667181	-3.54477	-0.531088	-0.261866	ZNF407	zinc finger protein 407
7967620	0.0241718	0.000668047	-3.54437	-0.532253	-0.497406
7981955	0.0242511	0.000671391	3.54284	-0.53674	0.922503	SNORD116-4///SNRPN	small nucleolar RNA, C/D box 116-4///small nuclear ribonucleoprotein polypeptide N
7992841	0.0242511	0.000671698	3.5427	-0.53715	0.68538
7892882	0.0242524	0.000672462	3.54236	-0.538171	0.328006
7899361	0.0242875	0.000674165	-3.54158	-0.540445	-0.302256	STX12	syntaxin 12
8072360	0.0242919	0.000675018	3.54119	-0.54158	0.928531	TCN2	transcobalamin 2
8164596	0.024294	0.000675808	3.54083	-0.542631	0.256391	C9orf78	chromosome 9 open reading frame 78
7893450	0.0242953	0.000676574	-3.54049	-0.543649	-0.467641
7981722	0.0243187	0.000677958	-3.53986	-0.545485	-0.853382	IGLJ3///IGHV3-23///IGHV4-31///IGHM///IGHG1///IGHA1///SCFV///C14orf99///IGK///IGKV3-20///IGHV3-23///IGHV3-48///IGHV3-69-1///IGHV3OR16-7	immunoglobulin lambda joining 3///immunoglobulin heavy variable 3-23///immunoglobulin heavy variable 4-31///immunoglobulin heavy constant mu///immunoglobulin heavy constant gamma 1 (G1m marker)///immunoglobulin heavy constant alpha 1///single-chain Fv fragment///uncharacterized LOC317730///immunoglobulin kappa locus///immunoglobulin kappa variable 3-20///immunoglobulin heavy variable 3-23///immunoglobulin heavy variable 3-48///immunoglobulin heavy variable 3-69-1 (pseudogene)///immunoglobulin heavy variable 3/OR16-7 (pseudogene)
8064319	0.0243287	0.00067934	3.53924	-0.547315	0.280078	DEFB128	defensin beta 128
8093974	0.0243287	0.000679699	-3.53907	-0.547789	-0.321098
7981998	0.0244347	0.000683397	3.53741	-0.552664	0.648813	SNORD116-25	small nucleolar RNA, C/D box 116-25
8082673	0.0244951	0.000686475	-3.53603	-0.556701	-0.835714	ACPP	acid phosphatase, prostate
7900531	0.0244951	0.000686557	3.53599	-0.556808	1.21737	GUCA2B	guanylate cyclase activator 2B
8157092	0.0245494	0.000688818	3.53498	-0.559762	0.485964	TMEM38B	transmembrane protein 38B
8160857	0.0245814	0.000690456	3.53426	-0.561895	0.300064	SIGMAR1	sigma non-opioid intracellular receptor 1
8030899	0.0245941	0.000691551	3.53377	-0.563318	0.274738	ZNF766	zinc finger protein 766
8040578	0.0246898	0.000694984	-3.53225	-0.567767	-0.286848	CENPO	centromere protein O
7982002	0.0246999	0.000696013	3.5318	-0.569095	0.529403	SNORD116-27	small nucleolar RNA, C/D box 116-27
8079346	0.0247863	0.000699193	3.5304	-0.57319	0.261692	SACM1L	SAC1 suppressor of actin mutations 1-like (yeast)
8122365	0.0250336	0.000706921	-3.52702	-0.583062	-0.900397	ADGRG6	adhesion G protein-coupled receptor G6
8140971	0.0254602	0.000719734	-3.5215	-0.599194	-0.86785	SAMD9L	sterile alpha motif domain containing 9 like
8171001	0.0254615	0.000720581	3.52113	-0.600249	0.338977	FUNDC2	FUN14 domain containing 2
8164155	0.0254615	0.000721301	3.52083	-0.601146	0.181068	PPP6C	protein phosphatase 6 catalytic subunit
7913556	0.0255336	0.000724113	3.51963	-0.604639	0.232117
8144044	0.0255816	0.000726361	3.51868	-0.607423	0.307742	ERVFC1-1	endogenous retrovirus group FC1 member 1
8026350	0.0255816	0.000727012	3.5184	-0.608228	0.494535	CLEC17A	C-type lectin domain family 17 member A
7896080	0.0256489	0.000731059	-3.51669	-0.613211	-0.443628
7985444	0.0256489	0.000731522	-3.5165	-0.613779	-0.292551	UBE2Q2P2///LOC727751///GOLGA2P7///GOLGA2P10	ubiquitin conjugating enzyme E2 Q2 pseudogene 2///golgin A2 pseudogene///golgin A2 pseudogene 7///golgin A2 pseudogene 10
7910630	0.0256489	0.000731889	-3.51634	-0.61423	-0.328673	COA6	cytochrome c oxidase assembly factor 6
7962341	0.0256489	0.000733395	-3.51571	-0.616076	-0.476177
7946815	0.0256489	0.000733897	-3.5155	-0.61669	-0.296893	PIK3C2A	phosphatidylinositol-4-phosphate 3-kinase catalytic subunit type 2 alpha
7950391	0.0256489	0.000734119	-3.51541	-0.616962	-0.633271	PGM2L1	phosphoglucomutase 2 like 1
7915910	0.0256489	0.000734326	-3.51532	-0.617214	-1.06186	PDZK1IP1	PDZK1 interacting protein 1
8004152	0.0257091	0.000737491	3.51399	-0.621076	0.458182	WSCD1	WSC domain containing 1
7941761	0.0257091	0.000737595	3.51395	-0.621203	0.548971	RHOD	ras homolog family member D
8049544	0.0257341	0.000739085	-3.51333	-0.623014	-0.386537	LRRFIP1	LRR binding FLII interacting protein 1
7926677	0.0257394	0.000740011	3.51294	-0.624138	0.406919	OTUD1	OTU deubiquitinase 1
7892629	0.0258773	0.000744755	-3.51097	-0.629875	-0.546754
8142628	0.0259096	0.000746465	3.51027	-0.631933	2.9784	SLC13A1	solute carrier family 13 member 1
8139887	0.0259951	0.000749708	-3.50893	-0.635825	-0.242971
7974851	0.0260378	0.000751723	-3.5081	-0.638234	-0.725361	HIF1A	hypoxia inducible factor 1 alpha subunit
7956930	0.0260473	0.000752779	3.50767	-0.639494	0.380894	DYRK2	dual specificity tyrosine phosphorylation regulated kinase 2
8133114	0.0262882	0.000760533	-3.50451	-0.648691	-0.309566	VKORC1L1	vitamin K epoxide reductase complex subunit 1 like 1
7982287	0.0263469	0.000764073	-3.50308	-0.652859	-0.466223	ARHGAP11B	Rho GTPase activating protein 11B
7907960	0.0263469	0.000764549	-3.50289	-0.653418	-0.259473
7908351	0.0263469	0.000764609	-3.50286	-0.653488	-0.657351	PLA2G4A	phospholipase A2 group IVA
7917433	0.0263592	0.000765757	-3.5024	-0.654836	-0.475403	ODF2L	outer dense fiber of sperm tails 2 like
8056102	0.0265164	0.000771289	-3.50018	-0.661295	-0.630982	LY75-CD302///CD302	LY75-CD302 readthrough///CD302 molecule
8123961	0.0265164	0.000771919	-3.49992	-0.662028	-0.274452	TBC1D7-LOC100130357///TBC1D7	TBC1D7-LOC100130357 readthrough///TBC1 domain family member 7
8026122	0.0265323	0.000773181	3.49942	-0.663493	0.258089	RAD23A	RAD23 homolog A, nucleotide excision repair protein
8172270	0.0265689	0.000775045	-3.49868	-0.665655	-0.499577
8179351	0.0265776	0.000776099	-3.49826	-0.666874	-0.808339	CFB	complement factor B
7896401	0.0266031	0.000777644	-3.49764	-0.668659	-0.512521
7894619	0.0266527	0.000780222	-3.49662	-0.671628	-0.800888
8010379	0.0266527	0.000780698	-3.49643	-0.672176	-0.281546	CARD14	caspase recruitment domain family member 14
7918533	0.0267137	0.000783288	3.49541	-0.675147	0.306979	TMIGD3///ADORA3///TMIGD3///ADORA3	transmembrane and immunoglobulin domain containing 3///adenosine A3 receptor///transmembrane and immunoglobulin domain containing 3///adenosine A3 receptor
8055643	0.0267511	0.000786003	-3.49434	-0.678252	-0.420639
8165630	0.0267511	0.000786605	3.4941	-0.678939	0.237494	ARRDC1-AS1	ARRDC1 antisense RNA 1
8049044	0.0267511	0.000786798	-3.49403	-0.679159	-0.339743	ARMC9	armadillo repeat containing 9
7917548	0.0268678	0.000791148	-3.49232	-0.684105	-0.342186	GBP7	guanylate binding protein 7
8148715	0.0268678	0.000791846	3.49205	-0.684897	0.230624	GPAA1	glycosylphosphatidylinositol anchor attachment 1
8050060	0.027037	0.000797646	-3.48979	-0.691444	-0.311357	TSSC1	tumor suppressing subtransferable candidate 1
8140534	0.0271505	0.000801809	-3.48818	-0.696114	-0.745258	SEMA3C	semaphorin 3C
8092220	0.0271707	0.000803223	-3.48764	-0.697694	-0.212069
7940116	0.0272408	0.000806114	3.48653	-0.700917	0.271479	LOC399898	uncharacterized LOC399898
7893052	0.0273327	0.000809656	3.48517	-0.70485	0.494765
7893002	0.0274161	0.000812952	-3.48391	-0.708494	-0.314147
8131000	0.0274387	0.000814446	-3.48334	-0.710141	-0.246979	DNAAF5	dynein axonemal assembly factor 5
8077929	0.0274819	0.000816968	-3.48238	-0.712914	-0.339988
8075507	0.0274819	0.000817382	3.48223	-0.713368	0.159186	EIF4ENIF1	eukaryotic translation initiation factor 4E nuclear import factor 1
7896603	0.0275024	0.000818818	3.48168	-0.714943	0.345119
7934178	0.0275784	0.000821911	3.48052	-0.718323	0.363389	PCBD1	pterin-4 alpha-carbinolamine dehydratase 1
7921259	0.027692	0.000826129	3.47893	-0.722914	0.477948	FCRL4	Fc receptor like 4
7894761	0.0277363	0.000828286	3.47812	-0.725253	0.331352
7994109	0.0277642	0.000829955	-3.4775	-0.727058	-0.589707	PLK1	polo like kinase 1
8119239	0.0277863	0.000831449	3.47694	-0.728671	0.378436
7981919	0.0278237	0.000833404	3.47621	-0.730777	0.389018	SNURF///SNRPN	SNRPN upstream reading frame///small nuclear ribonucleoprotein polypeptide N
8068522	0.0279148	0.00083756	-3.47467	-0.735238	-0.377274	TTC3	tetratricopeptide repeat domain 3
8000869	0.0279148	0.000837813	3.47458	-0.735508	0.614018	SEPT1	septin 1
7928489	0.0279246	0.000838946	-3.47416	-0.736721	-0.517452
8087513	0.0280121	0.000842417	-3.47288	-0.740423	-0.248387	TRAIP	TRAF interacting protein
7893881	0.0281591	0.000847686	-3.47094	-0.746013	-0.44296
8018708	0.028188	0.000850034	-3.47008	-0.748493	-0.1934	UBE2O	ubiquitin conjugating enzyme E2 O
8013013	0.028188	0.000851863	-3.46942	-0.75042	-0.326021
7932512	0.028188	0.000852174	-3.4693	-0.750747	-0.24899	DNAJC1	DnaJ heat shock protein family (Hsp40) member C1
8053901	0.028188	0.000853613	3.46878	-0.75226	0.250343	TMEM127	transmembrane protein 127
8103728	0.028188	0.000853878	-3.46868	-0.752538	-0.494074	HMGB2	high mobility group box 2
7942985	0.028188	0.000855557	3.46807	-0.754299	0.28775
8126240	0.028188	0.000855834	3.46797	-0.754589	0.230403	LINC00951	long intergenic non-protein coding RNA 951
8000924	0.028188	0.000855873	3.46796	-0.754631	0.193695	ZNF689	zinc finger protein 689
7926807	0.028188	0.000856186	-3.46784	-0.754958	-0.436638	PDSS1	prenyl (decaprenyl) diphosphate synthase, subunit 1
8103922	0.0282338	0.000858487	-3.46701	-0.757364	-0.421	CASP3	caspase 3
7929614	0.0282338	0.000859274	-3.46673	-0.758186	-0.179424
8007641	0.0283608	0.000865604	3.46445	-0.764765	0.286608
8090529	0.0283608	0.000866249	-3.46422	-0.765433	-0.317034	RAB43	RAB43, member RAS oncogene family
8002778	0.0283608	0.000866681	-3.46406	-0.765879	-0.500349	MLKL	mixed lineage kinase domain like
7896030	0.0283608	0.000867493	3.46377	-0.766719	0.370726
7977340	0.0283608	0.00086807	3.46356	-0.767315	0.241455	BTBD6	BTB domain containing 6
8049016	0.0283608	0.000869053	-3.46321	-0.76833	-0.330662	PSMD1	proteasome 26S subunit, non-ATPase 1
7978123	0.0283608	0.000869112	-3.46319	-0.76839	-0.34946	PSME2	proteasome activator subunit 2
7893640	0.0284399	0.000872388	3.46202	-0.771763	0.319909
7921806	0.028461	0.000874157	3.46139	-0.773579	0.210437	B4GALT3	beta-1,4-galactosyltransferase 3
7892731	0.028461	0.000874748	-3.46118	-0.774185	-0.567278
7970924	0.0285277	0.000882456	-3.45845	-0.782048	-0.264355	STARD13	StAR related lipid transfer domain containing 13
7993371	0.0285277	0.000882501	-3.45844	-0.782094	-0.283259	NOMO3///NOMO2///NOMO1	NODAL modulator 3///NODAL modulator 2///NODAL modulator 1
7993511	0.0285277	0.000882501	-3.45844	-0.782094	-0.283259	NOMO3///NOMO2///NOMO1	NODAL modulator 3///NODAL modulator 2///NODAL modulator 1
7999791	0.0285277	0.000882501	-3.45844	-0.782094	-0.283259	NOMO3///NOMO2///NOMO1	NODAL modulator 3///NODAL modulator 2///NODAL modulator 1
7893129	0.0285277	0.000882502	-3.45844	-0.782094	-0.750596
7923917	0.0285277	0.000882871	3.45831	-0.782469	1.11051	FCMR	Fc fragment of IgM receptor
8105267	0.0285277	0.000883542	-3.45807	-0.78315	-0.75574	ITGA2	integrin subunit alpha 2
8122317	0.0285277	0.000883692	-3.45802	-0.783302	-0.296629	HEBP2	heme binding protein 2
8026787	0.0285277	0.000884519	3.45773	-0.784141	0.558062	FAM129C	family with sequence similarity 129 member C
7893115	0.0285805	0.000887016	-3.45685	-0.786667	-0.677915
8138735	0.028643	0.000889818	3.45587	-0.789494	0.80781	HOXA5	homeobox A5
7920492	0.0286456	0.00089076	3.45554	-0.790441	0.198036	C1orf43///C1orf43	chromosome 1 open reading frame 43///chromosome 1 open reading frame 43
8091600	0.0287321	0.00089446	-3.45425	-0.794156	-0.419635	PLCH1	phospholipase C eta 1
8013660	0.0287321	0.000895178	3.454	-0.794875	1.10098	ALDOC	aldolase, fructose-bisphosphate C
7921012	0.0288306	0.000899114	3.45263	-0.798807	0.315704	MIR9-1	microRNA 9-1
8169519	0.028889	0.000901804	-3.4517	-0.801483	-0.390225	WDR44	WD repeat domain 44
8180238	0.0288937	0.000903591	3.45109	-0.803258	0.244819
7896188	0.0288937	0.000905013	3.4506	-0.804666	0.334717
7895856	0.0288937	0.000905136	-3.45056	-0.804788	-0.585235
7892829	0.0288937	0.000906878	-3.44996	-0.806511	-0.320747
7893007	0.0288937	0.000907136	-3.44987	-0.806766	-0.794986
8164165	0.0288937	0.000907165	-3.44986	-0.806795	-0.447576	HSPA5	heat shock protein family A (Hsp70) member 5
8064388	0.0289689	0.000910396	3.44875	-0.80998	0.779021	SLC52A3	solute carrier family 52 member 3
7985402	0.0289864	0.000911817	-3.44826	-0.811377	-0.300892	UBE2Q2P2	ubiquitin conjugating enzyme E2 Q2 pseudogene 2
8064175	0.0290141	0.000913563	3.44767	-0.813091	0.20975	SLC2A4RG	SLC2A4 regulator
7978019	0.0290212	0.000914657	-3.44729	-0.814164	-0.238731	MIR208A	microRNA 208a
7893928	0.0290386	0.000916081	3.44681	-0.815557	0.19984
8156290	0.0290589	0.000917699	-3.44626	-0.817138	-0.578397	CKS2	CDC28 protein kinase regulatory subunit 2
8033420	0.0290589	0.000918468	3.446	-0.817889	0.752679	FCER2	Fc fragment of IgE receptor II
7918345	0.0292032	0.000923906	-3.44416	-0.823178	-0.343562	PSMA5	proteasome subunit alpha 5
7894808	0.0293194	0.000929601	-3.44224	-0.828682	-0.192515
7987636	0.0293194	0.000929823	-3.44217	-0.828896	-0.401955	OIP5	Opa interacting protein 5
8059111	0.0293194	0.000930229	-3.44203	-0.829287	-0.293682	ABCB6	ATP binding cassette subfamily B member 6 (Langereis blood group)
7985266	0.0295417	0.000938822	-3.43916	-0.837523	-0.342567
7896312	0.0295417	0.000939894	-3.43881	-0.838546	-0.44125
8071119	0.0295417	0.000941009	3.43844	-0.839608	0.264205	BCL2L13	BCL2 like 13
8092978	0.0295417	0.00094228	-3.43802	-0.840817	-1.48822	MUC4	mucin 4, cell surface associated
8073309	0.0295417	0.000942612	-3.43791	-0.841132	-0.279852
8180385	0.0295417	0.000942612	-3.43791	-0.841132	-0.279852
8042062	0.0295579	0.000944018	3.43744	-0.842467	0.337251
7894364	0.029581	0.000945644	3.4369	-0.844009	0.567073
8014487	0.0296373	0.000948875	-3.43584	-0.847064	-0.324296	ACACA	acetyl-CoA carboxylase alpha
7894437	0.0296373	0.000949229	3.43572	-0.847398	0.962708
8124518	0.0298	0.000955336	-3.43372	-0.85314	-0.496293	HIST1H2AJ	histone cluster 1, H2aj
8025179	0.0298249	0.000957031	3.43316	-0.854728	0.330678	ZNF358	zinc finger protein 358
8053690	0.0299711	0.000962621	-3.43134	-0.859944	-1.04699
8169022	0.0301508	0.000971377	-3.42851	-0.868052	-0.458405	TCEAL9	transcription elongation factor A like 9
8082133	0.0301508	0.000971389	-3.42851	-0.868063	-0.364573	PDIA5	protein disulfide isomerase family A member 5
8154868	0.0301508	0.000971427	-3.4285	-0.868098	-0.405608
8049042	0.0301508	0.000973048	-3.42798	-0.869591	-0.36567
7926170	0.0301508	0.000973182	-3.42793	-0.869715	-0.266378	DHTKD1	dehydrogenase E1 and transketolase domain containing 1
8161701	0.0301508	0.000973836	-3.42772	-0.870316	-0.301644	TMEM2	transmembrane protein 2
7984155	0.0301534	0.000974825	3.42741	-0.871224	0.162616	SNX1	sorting nexin 1
8178188	0.0302239	0.000978015	3.42638	-0.874149	0.440686	RNF5P1///RNF5	ring finger protein 5 pseudogene 1///ring finger protein 5
7938519	0.0302453	0.00098017	3.4257	-0.87612	0.541962	MICALCL	MICAL C-terminal like
8095214	0.0302453	0.000981781	-3.42518	-0.877591	-0.36727
8026456	0.0302453	0.000982214	3.42504	-0.877985	0.803585	CYP4F3	cytochrome P450 family 4 subfamily F member 3
8110392	0.0302453	0.000982345	-3.425	-0.878105	-0.408061	TMED9	transmembrane p24 trafficking protein 9
8087685	0.030339	0.000986301	3.42374	-0.881703	0.272302	TMEM115	transmembrane protein 115
8066009	0.0304782	0.000991742	-3.42202	-0.886628	-0.258605	RBM39	RNA binding motif protein 39
8152582	0.0306294	0.000997582	-3.42018	-0.891884	-0.402333	DSCC1	DNA replication and sister chromatid cohesion 1
7989146	0.0306394	0.000998831	-3.41979	-0.893004	-0.502979	MNS1	meiosis specific nuclear structural 1
7958950	0.0307218	0.00100244	3.41866	-0.896234	0.358194	RITA1	RBPJ interacting and tubulin associated 1
8124423	0.030768	0.00100487	-3.4179	-0.898403	-0.341542	HIST1H2BG	histone cluster 1, H2bg
8034514	0.0308677	0.00100938	3.4165	-0.902412	0.147341	C19orf43	chromosome 19 open reading frame 43
8001104	0.0308677	0.00101288	-3.41541	-0.90551	-1.00094	IGHV3-48///IGHV3-69-1///IGHV3OR16-7	immunoglobulin heavy variable 3-48///immunoglobulin heavy variable 3-69-1 (pseudogene)///immunoglobulin heavy variable 3/OR16-7 (pseudogene)
8016523	0.0308677	0.00101365	-3.41518	-0.906185	-1.83741	GIP	gastric inhibitory polypeptide
7933261	0.0308677	0.00101367	-3.41517	-0.906203	-0.434676	PARGP1	poly(ADP-ribose) glycohydrolase pseudogene 1
7933572	0.0308677	0.00101367	-3.41517	-0.906203	-0.434676	PARGP1	poly(ADP-ribose) glycohydrolase pseudogene 1
7896533	0.0308677	0.00101451	3.41491	-0.906947	0.351845
7925250	0.0308677	0.00101463	3.41488	-0.907048	0.678028	GNG4	G protein subunit gamma 4
8056983	0.0309042	0.00101676	-3.41422	-0.908925	-0.232535	LOC100130691	uncharacterized LOC100130691
7960381	0.0309517	0.00101925	3.41345	-0.911119	0.51873	CRACR2A	calcium release activated channel regulator 2A
7938295	0.0309832	0.00102122	-3.41285	-0.912844	-0.238058	RPL27A	ribosomal protein L27a
7903389	0.0309873	0.00102229	-3.41252	-0.913779	-0.331932
7925918	0.0311013	0.00102698	-3.41108	-0.917881	-0.351814	AKR1C1	aldo-keto reductase family 1 member C1
8096744	0.0311433	0.0010293	3.41037	-0.919902	0.618988	CYP2U1	cytochrome P450 family 2 subfamily U member 1
8154841	0.031157	0.00103105	3.40984	-0.921421	0.279489
8153304	0.031157	0.00103163	3.40966	-0.921925	0.241791	TSNARE1	t-SNARE domain containing 1
8004534	0.0312496	0.00103564	3.40845	-0.925393	0.826322	SHBG	sex hormone binding globulin
8066905	0.0313095	0.00103856	-3.40756	-0.927916	-0.355698	ZNFX1	zinc finger NFX1-type containing 1
7994692	0.0313695	0.0010415	3.40668	-0.930443	0.197851	TAOK2	TAO kinase 2
8111385	0.0314934	0.00104656	-3.40515	-0.934779	-0.366712
8066260	0.031501	0.00104776	-3.40479	-0.935805	-0.49034	SNORA71C	small nucleolar RNA, H/ACA box 71C
8017421	0.0315351	0.00104984	-3.40417	-0.937581	-0.300441	CCDC47	coiled-coil domain containing 47
7896219	0.0315407	0.00105243	-3.4034	-0.939785	-0.618868
7933750	0.0315407	0.00105278	3.40329	-0.940083	0.947556	SLC16A9	solute carrier family 16 member 9
8081431	0.0315407	0.00105288	-3.40326	-0.940162	-0.438061	ALCAM	activated leukocyte cell adhesion molecule
8127094	0.0315511	0.00105462	-3.40274	-0.941643	-0.387464	GSTA4	glutathione S-transferase alpha 4
7913415	0.0315511	0.001056	-3.40233	-0.942813	-0.28662	USP48	ubiquitin specific peptidase 48
8145175	0.0315511	0.00105607	3.40231	-0.94287	0.39069	PDLIM2	PDZ and LIM domain 2
8142431	0.0315788	0.00105795	-3.40176	-0.944459	-0.26153	LINC00998	long intergenic non-protein coding RNA 998
8071817	0.0317552	0.00106481	-3.39972	-0.950244	-0.469035
7982938	0.0318721	0.00106969	-3.39829	-0.954335	-0.391973	TYRO3	TYRO3 protein tyrosine kinase
7895226	0.0321442	0.00108187	-3.39472	-0.964465	-0.263266
8092000	0.0321442	0.00108447	-3.39397	-0.96661	-0.488647	TERC	telomerase RNA component
8043459	0.0321442	0.00108701	-3.39323	-0.968706	-0.883364	IGKC	immunoglobulin kappa constant
8110437	0.0321442	0.00108707	3.39322	-0.968752	0.203808	RMND5B	required for meiotic nuclear division 5 homolog B
8084064	0.0321442	0.00108828	-3.39287	-0.969747	-0.561592	MTHFD2	methylenetetrahydrofolate dehydrogenase (NADP+ dependent) 2, methenyltetrahydrofolate cyclohydrolase
8081667	0.0321442	0.00108931	3.39257	-0.970593	0.399406	SLC35A5	solute carrier family 35 member A5
8104234	0.0321442	0.00109018	-3.39232	-0.971303	-0.412137	TRIP13	thyroid hormone receptor interactor 13
8167701	0.0321442	0.00109042	3.39225	-0.971503	0.214759	XAGE1B///XAGE1E	X antigen family member 1B///X antigen family member 1E
8167710	0.0321442	0.00109042	3.39225	-0.971503	0.214759	XAGE1B///XAGE1E	X antigen family member 1B///X antigen family member 1E
8172739	0.0321442	0.00109042	3.39225	-0.971503	0.214759	XAGE1B///XAGE1E	X antigen family member 1B///X antigen family member 1E
8172757	0.0321442	0.00109042	3.39225	-0.971503	0.214759	XAGE1B///XAGE1E	X antigen family member 1B///X antigen family member 1E
8172766	0.0321442	0.00109042	3.39225	-0.971503	0.214759	XAGE1B///XAGE1E	X antigen family member 1B///X antigen family member 1E
7909661	0.0321743	0.00109309	-3.39148	-0.97369	-0.227524	RPS6KC1	ribosomal protein S6 kinase C1
8005441	0.0321743	0.00109338	3.3914	-0.973925	0.202411	SMCR8	Smith-Magenis syndrome chromosome region, candidate 8
7996391	0.0324175	0.00110262	3.38875	-0.981452	0.261917
7895623	0.0324205	0.00110376	3.38842	-0.98238	0.524159
8007141	0.0324205	0.00110467	3.38816	-0.983114	0.161145	EIF1	eukaryotic translation initiation factor 1
7974198	0.0324321	0.00110671	-3.38758	-0.984764	-0.324217	LRR1	leucine rich repeat protein 1
8173583	0.0324321	0.00110701	3.38749	-0.98501	0.220623	DMRTC1B///FAM226B///FAM226A///DMRTC1	DMRT like family C1B///family with sequence similarity 226 member B (non-protein coding)///family with sequence similarity 226 member A (non-protein coding)///DMRT like family C1
8059081	0.0324613	0.00110899	3.38693	-0.986602	1.13711	SLC23A3	solute carrier family 23 member 3
8124998	0.032515	0.00111226	3.386	-0.989239	0.285237	GPANK1	G-patch domain and ankyrin repeats 1
8168205	0.032515	0.00111278	3.38586	-0.989654	0.351698	FOXO4	forkhead box O4
7981728	0.0325428	0.00111471	-3.38531	-0.991204	-0.935697	IGHM///IGHV3-48///IGHV3-69-1	immunoglobulin heavy constant mu///immunoglobulin heavy variable 3-48///immunoglobulin heavy variable 3-69-1 (pseudogene)
8119648	0.03279	0.00112416	3.38265	-0.998753	0.283911	KLHDC3	kelch domain containing 3
8042986	0.0328267	0.0011264	-3.38202	-1.00054	-1.22224	REG1A	regenerating family member 1 alpha
8068740	0.03297	0.00113292	3.3802	-1.00569	0.282222	UMODL1	uromodulin like 1
7896600	0.03297	0.00113331	3.38009	-1.006	0.330673
8034408	0.0330242	0.00113616	3.3793	-1.00825	0.272961	ZNF564///ZNF490	zinc finger protein 564///zinc finger protein 490
7989224	0.0330489	0.00113801	3.37879	-1.0097	0.208631	ADAM10	ADAM metallopeptidase domain 10
8079138	0.0330576	0.00114006	3.37822	-1.01131	0.244409
8145151	0.0330576	0.00114073	3.37803	-1.01184	0.326598	SORBS3	sorbin and SH3 domain containing 3
8089988	0.0330576	0.00114129	-3.37788	-1.01227	-0.344333	CCDC58	coiled-coil domain containing 58
7913705	0.0332135	0.00114767	3.37612	-1.01726	0.57803	CNR2	cannabinoid receptor 2
8027402	0.0332366	0.00114947	-3.37562	-1.01865	-0.256883	CCNE1	cyclin E1
8119034	0.0332586	0.00115123	3.37514	-1.02002	0.306812	BRPF3	bromodomain and PHD finger containing 3
7896358	0.0333424	0.00115513	3.37407	-1.02305	0.344233
8017555	0.0333707	0.00115712	-3.37353	-1.02458	-0.174646	ERN1	endoplasmic reticulum to nucleus signaling 1
7981992	0.0333744	0.00115825	3.37322	-1.02546	0.501329	SNORD116-22	small nucleolar RNA, C/D box 116-22
8168115	0.0333827	0.00116053	-3.3726	-1.02721	-0.249814
8099817	0.0333827	0.00116054	3.3726	-1.02723	0.302311	KLF3-AS1	KLF3 antisense RNA 1
7982358	0.033517	0.00116677	-3.37091	-1.03201	-0.612658	ARHGAP11A	Rho GTPase activating protein 11A
7923608	0.033517	0.00116723	3.37078	-1.03236	0.290823	REN	renin
8024900	0.0335201	0.00116835	-3.37048	-1.03322	-0.381842	UHRF1	ubiquitin like with PHD and ring finger domains 1
7920744	0.0336274	0.0011731	3.3692	-1.03684	0.498603	PKLR	pyruvate kinase, liver and RBC
8017505	0.0337707	0.00117911	3.36758	-1.04141	0.32259	GH1	growth hormone 1
8178244	0.0339278	0.00118561	3.36584	-1.04633	0.198769	RING1	ring finger protein 1
8145291	0.0339617	0.00118782	-3.36525	-1.04799	-0.454708	SLC25A37	solute carrier family 25 member 37
8021905	0.0339794	0.00119038	-3.36457	-1.04991	-0.211049	RBFA	ribosome binding factor A (putative)
8144643	0.0339794	0.00119103	-3.3644	-1.0504	-1.22024	GATA4	GATA binding protein 4
7896217	0.0339794	0.00119151	-3.36427	-1.05076	-0.756354
7894060	0.0339873	0.00119281	3.36393	-1.05173	0.501839
8053763	0.0340513	0.00119607	-3.36306	-1.05418	-0.182524	MRPS5	mitochondrial ribosomal protein S5
8124388	0.0340641	0.00119844	-3.36244	-1.05594	-0.465156	HIST1H3B	histone cluster 1, H3b
8009164	0.0340641	0.00119878	3.36235	-1.05619	0.190021	DCAF7	DDB1 and CUL4 associated factor 7
7989307	0.0340641	0.0011996	-3.36213	-1.0568	-0.436554
7892594	0.0341276	0.00120286	-3.36127	-1.05923	-0.501748
7895225	0.0341861	0.00120668	-3.36027	-1.06207	-0.40361
7977273	0.0341861	0.00120698	3.36019	-1.06228	0.320094	ADSSL1	adenylosuccinate synthase like 1
8073858	0.0342954	0.00121211	-3.35885	-1.06607	-0.317221	GTSE1	G2 and S-phase expressed 1
8178841	0.0342954	0.0012129	-3.35864	-1.06666	-0.344736	TAP2	transporter 2, ATP binding cassette subfamily B member
8156549	0.0343489	0.00121582	-3.35788	-1.06881	-0.185295	C9orf3	chromosome 9 open reading frame 3
7932966	0.0343775	0.00121787	-3.35734	-1.07031	-0.277946	ITGB1	integrin subunit beta 1
8161442	0.0344738	0.00122232	3.35619	-1.07357	0.47156	LINC01597///FAM27B	long intergenic non-protein coding RNA 1597///family with sequence similarity 27 member B
7999596	0.0344981	0.00122422	3.3557	-1.07496	0.416623	LOC102724984///LOC728138///KIAA2013	uncharacterized protein KIAA2013///KIAA2013 pseudogene///KIAA2013
8044111	0.0346193	0.00122956	-3.35432	-1.07884	-0.234771	MRPS9	mitochondrial ribosomal protein S9
7909306	0.0350331	0.00124531	-3.35028	-1.09021	-0.657621	C4BPB	complement component 4 binding protein beta
8061471	0.0350432	0.00124672	-3.34992	-1.09122	-0.536251	GINS1	GINS complex subunit 1
7999387	0.0350858	0.0012493	-3.34927	-1.09306	-0.480359	EMP2	epithelial membrane protein 2
7896361	0.0351432	0.00125264	-3.34842	-1.09546	-0.611313
8089015	0.0351432	0.00125345	-3.34821	-1.09603	-0.502474	PROS1	protein S (alpha)
8074978	0.0351919	0.00125625	3.34751	-1.09802	0.354398
8180034	0.0352018	0.00125811	-3.34704	-1.09935	-0.352778	TAP2	transporter 2, ATP binding cassette subfamily B member
7982294	0.0352018	0.00125872	-3.34688	-1.09978	-0.402941	LOC100288637///OTUD7A	OTU deubiquitinase 7A pseudogene///OTU deubiquitinase 7A
7948565	0.0352472	0.0012621	3.34603	-1.10217	0.267754	CYB561A3	cytochrome b561 family member A3
8083709	0.0352472	0.00126246	-3.34594	-1.10243	-0.387864	SMC4	structural maintenance of chromosomes 4
8097645	0.0355095	0.00127318	-3.34326	-1.10998	-0.225128
8124166	0.0355095	0.00127399	-3.34305	-1.11055	-0.500663	MBOAT1	membrane bound O-acyltransferase domain containing 1
7950895	0.0355142	0.00127523	-3.34275	-1.11141	-0.552299
7970999	0.0355308	0.0012769	-3.34233	-1.11258	-0.654092	SPG20	spastic paraplegia 20 (Troyer syndrome)
8094911	0.035617	0.00128107	-3.3413	-1.11549	-0.339011	ATP10D	ATPase phospholipid transporting 10D (putative)
8147483	0.0356438	0.00128351	-3.34069	-1.11719	-0.170691	MTDH	metadherin
7984289	0.0356438	0.00128473	-3.34039	-1.11804	-0.29579	RAB11A	RAB11A, member RAS oncogene family
7910618	0.0356438	0.00128714	3.33979	-1.11971	0.176588	SLC35F3	solute carrier family 35 member F3
8035905	0.0356438	0.00128774	3.33964	-1.12013	0.284991	ANKRD27	ankyrin repeat domain 27
8156358	0.0356438	0.00128824	3.33952	-1.12048	0.596991
7965064	0.0356438	0.00128846	3.33947	-1.12063	0.488945	OSBPL8	oxysterol binding protein like 8
7928959	0.0358198	0.00129702	3.33736	-1.12654	0.193975	PTEN	phosphatase and tensin homolog
7896008	0.0358198	0.00129766	-3.3372	-1.12698	-0.598513
8003639	0.0358198	0.00129805	3.33711	-1.12725	0.209785	WDR81	WD repeat domain 81
7893583	0.035828	0.00130017	-3.33659	-1.12871	-0.665839
8035494	0.035828	0.00130078	3.33644	-1.12913	0.222349	FKBP8	FK506 binding protein 8
8087806	0.035828	0.00130158	3.33624	-1.12967	0.304324	PCBP4	poly(rC) binding protein 4
8139826	0.0358481	0.00130339	3.3358	-1.13091	0.26414	ZNF138	zinc finger protein 138
7915801	0.0359795	0.00131063	3.33404	-1.13586	0.296698	POMGNT1	protein O-linked mannose N-acetylglucosaminyltransferase 1 (beta 1,2-)
8088180	0.0359795	0.00131105	-3.33394	-1.13614	-0.993764	WNT5A	Wnt family member 5A
7993846	0.0359795	0.00131142	-3.33385	-1.13639	-0.437521
7953200	0.036024	0.00131412	-3.3332	-1.13823	-0.408213	CCND2	cyclin D2
8066822	0.0360819	0.00131838	-3.33217	-1.14112	-0.708304	SULF2	sulfatase 2
8138504	0.0360819	0.0013184	-3.33216	-1.14113	-0.393946	RAPGEF5	Rap guanine nucleotide exchange factor 5
7905789	0.0362337	0.00132504	3.33056	-1.14562	0.444664	IL6R	interleukin 6 receptor
7932326	0.0362364	0.00132623	3.33028	-1.14642	2.11884	CUBN	cubilin
8139367	0.0362966	0.00133113	-3.3291	-1.14971	-2.12825	NPC1L1	NPC1 like intracellular cholesterol transporter 1
8080162	0.0362966	0.00133192	3.32891	-1.15024	0.243085	ABHD14A	abhydrolase domain containing 14A
7948864	0.0362966	0.00133192	3.32891	-1.15024	0.244965	STX5	syntaxin 5
8005865	0.0362966	0.00133326	3.32859	-1.15114	0.223636	SARM1	sterile alpha and TIR motif containing 1
8011462	0.0362966	0.00133389	-3.32844	-1.15156	-0.211446	NCBP3	nuclear cap binding subunit 3
7902848	0.0363273	0.00133611	-3.32791	-1.15304	-0.448973
7981242	0.0364647	0.00134226	3.32645	-1.15714	0.285356	BCL11B	B-cell CLL/lymphoma 11B
8152668	0.0364959	0.0013445	-3.32592	-1.15863	-0.442156	ATAD2	ATPase family, AAA domain containing 2
7899943	0.0366104	0.00134982	-3.32466	-1.16215	-0.240075	ZMYM1	zinc finger MYM-type containing 1
8154727	0.0366469	0.00135227	3.32408	-1.16377	0.261201	SLC25A6	solute carrier family 25 member 6
7895778	0.0367034	0.00135546	-3.32333	-1.16587	-0.178907
7988625	0.0367356	0.00135775	3.32279	-1.16738	0.150884	FAM227B	family with sequence similarity 227 member B
7943690	0.0367661	0.00135999	-3.32227	-1.16885	-0.38917	DDX10	DEAD-box helicase 10
7997381	0.0369009	0.00136676	-3.32068	-1.17328	-0.445237	CENPN	centromere protein N
8076403	0.0369009	0.00136723	3.32057	-1.17359	0.275159	NAGA	alpha-N-acetylgalactosaminidase
8023220	0.0369009	0.0013683	3.32032	-1.17429	0.440043	SMAD7	SMAD family member 7
7978492	0.036969	0.00137194	-3.31948	-1.17666	-0.259362	HEATR5A	HEAT repeat containing 5A
7894834	0.0370351	0.00137551	-3.31865	-1.17897	-0.422476
8119235	0.037117	0.00137966	-3.31769	-1.18166	-0.413477
8112439	0.0371218	0.00138096	-3.31739	-1.1825	-0.410638	CCDC125	coiled-coil domain containing 125
8127051	0.0372637	0.00138786	3.31579	-1.18695	0.292519	TRAM2	translocation associated membrane protein 2
8042038	0.0372637	0.00138848	-3.31565	-1.18735	-0.30429	RPL23AP32	ribosomal protein L23a pseudogene 32
7894443	0.0373898	0.0013943	-3.31432	-1.19108	-0.51816
8117288	0.0375419	0.0014011	3.31276	-1.19542	0.494769	SCGN	secretagogin, EF-hand calcium binding protein
8046628	0.0375515	0.00140259	-3.31242	-1.19636	-0.224311	RBM45	RNA binding motif protein 45
7935116	0.0375902	0.00140517	-3.31184	-1.198	-0.846451	RBP4	retinol binding protein 4
8133030	0.0376042	0.00140682	-3.31146	-1.19905	-0.249069	GABPA	GA binding protein transcription factor alpha subunit
8075343	0.0376479	0.00140983	3.31078	-1.20095	0.182089	SF3A1	splicing factor 3a subunit 1
7893808	0.0376479	0.00141072	3.31058	-1.20152	0.152576
8075673	0.037805	0.00141774	-3.30899	-1.20595	-0.183121	RBFOX2	RNA binding protein, fox-1 homolog 2
7912283	0.0378697	0.00142131	-3.30819	-1.20819	-0.206646	CTNNBIP1	catenin beta interacting protein 1
7895797	0.037917	0.00142423	-3.30753	-1.21002	-0.555258
8166455	0.0379352	0.0014272	-3.30686	-1.21188	-0.314439	PRDX4	peroxiredoxin 4
8112376	0.0379352	0.00142813	-3.30666	-1.21246	-0.529064	CENPK	centromere protein K
8038556	0.0379352	0.00142833	3.30661	-1.21258	0.255554	NAPSA	napsin A aspartic peptidase
8035187	0.0380059	0.00143214	3.30576	-1.21496	0.130044	MED26	mediator complex subunit 26
8174338	0.0380841	0.00143623	-3.30485	-1.2175	-0.189455	MORC4	MORC family CW-type zinc finger 4
8055426	0.0382677	0.0014443	-3.30305	-1.2225	-0.455291	MCM6	minichromosome maintenance complex component 6
7998784	0.0382679	0.00144546	3.3028	-1.22321	0.192433	ABCA3	ATP binding cassette subfamily A member 3
7999217	0.0383525	0.00144981	3.30183	-1.22589	0.361128	ROGDI	rogdi homolog
8071566	0.0386089	0.00146066	-3.29945	-1.23254	-0.191241	PPIL2	peptidylprolyl isomerase like 2
7936507	0.0386387	0.00146426	3.29866	-1.23473	0.231812	C10orf82	chromosome 10 open reading frame 82
8049689	0.0386387	0.00146507	3.29848	-1.23523	0.200959	RNPEPL1	arginyl aminopeptidase like 1
8055702	0.0386387	0.00146528	-3.29844	-1.23535	-0.552086	NMI	N-myc and STAT interactor
7945014	0.0386436	0.00146738	-3.29798	-1.23663	-0.411154	CHEK1	checkpoint kinase 1
7941127	0.0386436	0.00146779	3.29789	-1.23688	0.196714	ZFPL1	zinc finger protein like 1
7909155	0.0387042	0.00147261	3.29684	-1.2398	0.24596	AVPR1B	arginine vasopressin receptor 1B
7995382	0.0387042	0.00147546	-3.29622	-1.24153	-0.218182	PHKB	phosphorylase kinase regulatory subunit beta
7927363	0.0387042	0.00147591	3.29612	-1.2418	0.716112	FAM25G///FAM25BP///FAM25C///FAM25A///AGAP11	family with sequence similarity 25 member G///protein FAM25///family with sequence similarity 25 member C///family with sequence similarity 25 member A///ArfGAP with GTPase domain, ankyrin repeat and PH domain 11
7933327	0.0387042	0.00147591	3.29612	-1.2418	0.716112	FAM25G///FAM25BP///FAM25C///FAM25A///AGAP11	family with sequence similarity 25 member G///protein FAM25///family with sequence similarity 25 member C///family with sequence similarity 25 member A///ArfGAP with GTPase domain, ankyrin repeat and PH domain 11
7933423	0.0387042	0.00147591	3.29612	-1.2418	0.716112	FAM25G///FAM25BP///FAM25C///FAM25A///AGAP11	family with sequence similarity 25 member G///protein FAM25///family with sequence similarity 25 member C///family with sequence similarity 25 member A///ArfGAP with GTPase domain, ankyrin repeat and PH domain 11
7926659	0.0388229	0.0014816	3.29489	-1.24523	0.317745
7977584	0.0388655	0.00148494	3.29417	-1.24724	0.230042	TMEM55B	transmembrane protein 55B
7895933	0.0388655	0.00148557	3.29403	-1.24761	1.05458
7895719	0.0389085	0.00148838	3.29342	-1.2493	0.34361
8043465	0.0390489	0.00149642	-3.2917	-1.2541	-0.961244	IGKC	immunoglobulin kappa constant
8083933	0.0390489	0.00149655	-3.29167	-1.25418	-0.523528
7924055	0.0390489	0.00149727	3.29151	-1.25461	0.226152	C1orf74	chromosome 1 open reading frame 74
7939120	0.0391049	0.00150198	-3.29051	-1.25741	-0.518301	RCN1	reticulocalbin 1
8010638	0.0391049	0.00150241	3.29042	-1.25766	0.176836	HGS	hepatocyte growth factor-regulated tyrosine kinase substrate
8167449	0.0391049	0.00150295	-3.2903	-1.25798	-0.417809	PLP2	proteolipid protein 2
8118634	0.0392468	0.00150958	3.28889	-1.26191	0.195836	RING1	ring finger protein 1
7942983	0.0393402	0.00151516	3.2877	-1.26519	0.246659
7933078	0.0393402	0.00151554	-3.28762	-1.26542	-0.205637
8065566	0.0393608	0.00151752	3.28721	-1.26658	0.282636	DEFB124	defensin beta 124
8020825	0.0394236	0.00152127	-3.28641	-1.26878	-0.410493
7976243	0.0394236	0.00152231	-3.28619	-1.26939	-0.261957	CPSF2	cleavage and polyadenylation specific factor 2
7981943	0.0394709	0.00152533	3.28556	-1.27115	0.633012	SNORD64///PWAR5	small nucleolar RNA, C/D box 64///Prader Willi/Angelman region RNA 5
7955361	0.0394729	0.00152659	-3.28529	-1.27189	-0.314636	LARP4	La ribonucleoprotein domain family member 4
8038949	0.0394888	0.00152839	-3.28491	-1.27294	-0.342552	ZNF841	zinc finger protein 841
8065596	0.0394936	0.00152976	3.28462	-1.27374	0.218099	PDRG1	p53 and DNA damage regulated 1
8043433	0.0396619	0.00153748	-3.28301	-1.27822	-1.02714	IGKC	immunoglobulin kappa constant
8148184	0.0401679	0.0015583	-3.27869	-1.29021	-0.434958	FAM83A	family with sequence similarity 83 member A
8161026	0.0401909	0.0015604	-3.27825	-1.29141	-0.268623	ARHGEF39	Rho guanine nucleotide exchange factor 39
8075182	0.0402889	0.00156542	-3.27722	-1.29427	-0.342434	XBP1	X-box binding protein 1
8019194	0.0403015	0.00156795	3.2767	-1.29571	0.179456	FAAP100	Fanconi anemia core complex associated protein 100
8092834	0.0403015	0.00156833	-3.27662	-1.29592	-0.242997
8021824	0.0404156	0.00157399	-3.27546	-1.29913	-0.2607
7930139	0.0404806	0.00157773	3.2747	-1.30125	0.215913	TRIM8	tripartite motif containing 8
7995263	0.0405202	0.00158083	-3.27407	-1.30299	-0.908234	SCFV///IGLJ3///IGHV3-23///IGHV3-41///IGHV4-31///IGHM///IGHG2///IGHG1///IGHA1///IGH///C14orf99///IGK///IGKV3-20///IGHV3-23///IGHV3-48///IGHV3-75///IGHV3-69-1///IGHV3OR16-7	single-chain Fv fragment///immunoglobulin lambda joining 3///immunoglobulin heavy variable 3-23///immunoglobulin heavy variable 3-41 (pseudogene)///immunoglobulin heavy variable 4-31///immunoglobulin heavy constant mu///immunoglobulin heavy constant gamma 2 (G2m marker)///immunoglobulin heavy constant gamma 1 (G1m marker)///immunoglobulin heavy constant alpha 1///immunoglobulin heavy locus///uncharacterized LOC317730///immunoglobulin kappa locus///immunoglobulin kappa variable 3-20///immunoglobulin heavy variable 3-23///immunoglobulin heavy variable 3-48///immunoglobulin heavy variable 3-75 (pseudogene)///immunoglobulin heavy variable 3-69-1 (pseudogene)///immunoglobulin heavy variable 3/OR16-7 (pseudogene)
8113491	0.0405202	0.00158171	-3.27389	-1.30349	-0.491821	STARD4	StAR related lipid transfer domain containing 4
7893113	0.0407554	0.00159212	-3.27178	-1.30934	-0.28154
8025964	0.0408886	0.00159856	3.27048	-1.31293	0.341762	ZNF439	zinc finger protein 439
8045345	0.0409128	0.00160073	3.27004	-1.31414	0.305561
7893371	0.0409983	0.00160564	-3.26906	-1.31686	-0.243738
7903162	0.0409983	0.00160654	3.26888	-1.31736	0.809867	TMEM56-RWDD3///TMEM56	TMEM56-RWDD3 readthrough///transmembrane protein 56
7905563	0.0410125	0.00160833	3.26852	-1.31836	0.221606	LOR	loricrin
8128138	0.0410171	0.00160975	-3.26823	-1.31914	-0.397229	MDN1	midasin AAA ATPase 1
7966517	0.0410948	0.00161411	-3.26736	-1.32155	-0.274482	HECTD4	HECT domain E3 ubiquitin protein ligase 4
7916077	0.0410948	0.00161527	-3.26713	-1.32219	-0.283248	NRDC	nardilysin convertase
8135275	0.0412359	0.00162295	-3.2656	-1.32641	-0.514945
8014047	0.0412359	0.00162329	-3.26553	-1.3266	-0.284493	TEFM	transcription elongation factor, mitochondrial
7988603	0.0412747	0.00162606	3.26498	-1.32812	0.210348
8026679	0.0413587	0.00163142	3.26392	-1.33105	0.227166	USE1	unconventional SNARE in the ER 1
8005743	0.0413587	0.00163186	3.26384	-1.33129	0.275768	FLJ36000	uncharacterized FLJ36000
8002919	0.041367	0.00163343	-3.26353	-1.33215	-0.239125	KARS	lysyl-tRNA synthetase
7938834	0.0414033	0.0016365	-3.26292	-1.33382	-0.3622	NAV2	neuron navigator 2
8172358	0.0414033	0.00163735	3.26275	-1.33428	0.284439	UXT	ubiquitously expressed prefoldin like chaperone
7947740	0.0415565	0.00164583	-3.26109	-1.33888	-0.342723
8142622	0.0415565	0.00164591	-3.26107	-1.33892	-0.239172	RNF148	ring finger protein 148
7981724	0.041582	0.00164817	-3.26063	-1.34014	-0.826626	SCFV///IGLJ3///IGHM///IGHG1///IGHD///C14orf99///IGHV3-48///IGHV3-69-1	single-chain Fv fragment///immunoglobulin lambda joining 3///immunoglobulin heavy constant mu///immunoglobulin heavy constant gamma 1 (G1m marker)///immunoglobulin heavy constant delta///uncharacterized LOC317730///immunoglobulin heavy variable 3-48///immunoglobulin heavy variable 3-69-1 (pseudogene)
8148158	0.041638	0.00165545	-3.25921	-1.34407	-0.302566	TBC1D31	TBC1 domain family member 31
7893882	0.041638	0.00165606	-3.25909	-1.34439	-0.520342
7911233	0.041638	0.00165698	3.25891	-1.34489	0.309398	OR2T8	olfactory receptor family 2 subfamily T member 8
8045804	0.041638	0.00165799	3.25871	-1.34543	0.686088
8116921	0.041638	0.00165976	3.25837	-1.34638	0.657782	EDN1	endothelin 1
8177976	0.041638	0.00166064	3.2582	-1.34685	0.299665	LTA	lymphotoxin alpha
7945663	0.041638	0.00166342	3.25766	-1.34834	0.269778	IFITM10	interferon induced transmembrane protein 10
8179298	0.041638	0.00166364	3.25761	-1.34846	0.171155	CSNK2B	casein kinase 2 beta
8090133	0.041638	0.00166409	-3.25753	-1.3487	-0.377275	CCDC14	coiled-coil domain containing 14
8005574	0.041638	0.0016655	-3.25725	-1.34945	-0.339965
8100827	0.041638	0.00166564	-3.25723	-1.34953	-0.882795	JCHAIN	joining chain of multimeric IgA and IgM
7956261	0.041638	0.00166599	-3.25716	-1.34972	-0.514178	RBMS2	RNA binding motif single stranded interacting protein 2
7942832	0.041638	0.00166667	-3.25703	-1.35008	-0.398494	DDIAS	DNA damage induced apoptosis suppressor
8068383	0.0417462	0.00167226	-3.25595	-1.35306	-0.594725	CLIC6	chloride intracellular channel 6
7973985	0.0417475	0.00167357	-3.25569	-1.35375	-0.342158	MIPOL1	mirror-image polydactyly 1
7893785	0.0418417	0.0016786	-3.25472	-1.35643	-0.240168
8162147	0.0418605	0.00168061	-3.25434	-1.35749	-0.275879	ZCCHC6	zinc finger CCHC-type containing 6
8018114	0.0419842	0.00168684	3.25314	-1.36079	0.312202	SDK2	sidekick cell adhesion molecule 2
8095986	0.0420368	0.00169062	-3.25242	-1.36278	-0.826982	ANXA3	annexin A3
8170468	0.0420368	0.00169258	-3.25204	-1.36381	-0.283955	HMGB3	high mobility group box 3
8092883	0.0420368	0.0016936	3.25185	-1.36435	0.258337	LOC105374290	uncharacterized LOC105374290
7993798	0.0420368	0.00169401	-3.25177	-1.36456	-0.438307
8037814	0.0421956	0.00170168	-3.25031	-1.36858	-0.26156
7970763	0.0422074	0.00170598	-3.2495	-1.37083	-0.776001	FLT1	fms related tyrosine kinase 1
7911337	0.0422074	0.00170724	3.24926	-1.37148	0.465361
7973871	0.0422074	0.00170724	3.24926	-1.37148	0.465361
8165696	0.0422074	0.00170724	3.24926	-1.37148	0.465361
8121330	0.0422148	0.0017088	-3.24896	-1.3723	-0.198561
8119582	0.0423031	0.00171365	3.24804	-1.37482	0.199462	GLTSCR1L	GLTSCR1 like
8108832	0.0424348	0.0017213	3.2466	-1.37878	0.209299	KIAA0141	KIAA0141
8152215	0.0424348	0.00172154	-3.24656	-1.37891	-0.278485	KLF10	Kruppel like factor 10
8151935	0.0427016	0.00173364	3.24429	-1.38514	0.325827	RPL30///RPL30	ribosomal protein L30///ribosomal protein L30
7948504	0.0429028	0.00174345	3.24247	-1.39016	0.203996	VPS37C	VPS37C, ESCRT-I subunit
8042211	0.0429028	0.00174544	-3.2421	-1.39117	-0.307478	B3GNT2	UDP-GlcNAc:betaGal beta-1,3-N-acetylglucosaminyltransferase 2
7987869	0.0429028	0.00174568	-3.24205	-1.3913	-0.30698	TMEM87A	transmembrane protein 87A
8071881	0.0429562	0.00174915	3.24141	-1.39306	0.230497	SPECC1L-ADORA2A///SPECC1L	SPECC1L-ADORA2A readthrough (NMD candidate)///sperm antigen with calponin homology and coiled-coil domains 1 like
8173531	0.0429863	0.00175167	-3.24094	-1.39434	-0.256668	HDAC8	histone deacetylase 8
7964579	0.0432133	0.00176222	3.239	-1.39968	0.247893	CTDSP2	CTD small phosphatase 2
8111989	0.0432473	0.0017649	3.2385	-1.40104	0.258618
8135262	0.0432766	0.0017674	3.23805	-1.4023	0.213108	LHFPL3	lipoma HMGIC fusion partner-like 3
8013521	0.0433593	0.00177395	3.23685	-1.40559	0.471899
8030931	0.0433593	0.0017742	3.2368	-1.40571	0.399744	ZNF528	zinc finger protein 528
7894896	0.0433593	0.00177469	-3.23671	-1.40596	-0.447599
7915982	0.0433953	0.00177819	3.23607	-1.40771	0.217495	BEND5	BEN domain containing 5
8150356	0.0433953	0.00178026	3.2357	-1.40874	0.412413	RNF5P1///RNF5	ring finger protein 5 pseudogene 1///ring finger protein 5
7910591	0.0433953	0.00178064	3.23563	-1.40893	0.325999	NTPCR	nucleoside-triphosphatase, cancer-related
8140061	0.0433953	0.00178139	3.23549	-1.40931	0.20731	BCL7B	BCL tumor suppressor 7B
7992722	0.0434219	0.00178414	3.23499	-1.41068	0.234555	PRSS21	protease, serine 21
8131944	0.0434219	0.00178509	-3.23482	-1.41115	-0.418985	NFE2L3	nuclear factor, erythroid 2 like 3
8023189	0.0434695	0.00178835	3.23423	-1.41278	0.332844
7962427	0.0435295	0.0017922	-3.23353	-1.41469	-0.320349	PUS7L	pseudouridylate synthase 7 like
7911329	0.0435295	0.00179344	-3.23331	-1.41531	-0.459768	LOC100134822///LINC00266-1///PCMTD2	uncharacterized LOC100134822///long intergenic non-protein coding RNA 266-1///protein-L-isoaspartate (D-aspartate) O-methyltransferase domain containing 2
8144042	0.0436118	0.00179814	3.23246	-1.41763	0.317227
8008784	0.043641	0.00180066	-3.232	-1.41888	-0.471489	PRR11	proline rich 11
7895878	0.0436861	0.00180383	3.23143	-1.42044	0.267994
7976554	0.0437252	0.00180676	3.2309	-1.42189	0.286731	LOC100133207	uncharacterized LOC100133207
8168387	0.0437472	0.00180899	3.23051	-1.42298	0.235797	FAM226B///FAM226A	family with sequence similarity 226 member B (non-protein coding)///family with sequence similarity 226 member A (non-protein coding)
7994487	0.0437684	0.00181118	3.23011	-1.42406	0.69162	CD19	CD19 molecule
8058662	0.0439489	0.00181997	-3.22854	-1.42837	-0.2567
8032410	0.0439989	0.00182366	3.22788	-1.43016	0.309025	MOB3A	MOB kinase activator 3A
8040440	0.0439989	0.00182508	-3.22763	-1.43086	-0.395887	GEN1	GEN1, Holliday junction 5' flap endonuclease
7906703	0.0439989	0.00182601	-3.22746	-1.43131	-0.236536	NDUFS2	NADH:ubiquinone oxidoreductase core subunit S2
7900197	0.0440192	0.00182818	-3.22708	-1.43237	-0.222544
7916926	0.0441105	0.00183329	-3.22617	-1.43485	-0.287767
7892959	0.0441334	0.00183557	-3.22577	-1.43596	-0.371026
8130422	0.0441507	0.00183762	3.22541	-1.43695	0.684002	CNKSR3///CNKSR3	CNKSR family member 3///CNKSR family member 3
8118137	0.0442312	0.00184275	3.2245	-1.43943	0.369977	LTA	lymphotoxin alpha
7952795	0.0442312	0.00184363	3.22435	-1.43985	0.312793
8118147	0.0442802	0.00184771	3.22363	-1.44182	0.261203	LTB	lymphotoxin beta
7896066	0.0442802	0.00184834	-3.22352	-1.44212	-0.522641
7933933	0.0443101	0.00185092	-3.22306	-1.44336	-0.411086	DNAJC12	DnaJ heat shock protein family (Hsp40) member C12
8002523	0.0444591	0.00185848	3.22174	-1.44698	0.236933	CMTR2	cap methyltransferase 2
7933164	0.0446522	0.00186789	-3.2201	-1.45147	-0.177314	HNRNPF	heterogeneous nuclear ribonucleoprotein F
7896917	0.0447085	0.00187264	3.21927	-1.45373	0.320484	CPTP	ceramide-1-phosphate transfer protein
8012150	0.0447085	0.00187294	3.21922	-1.45387	0.141806	GPS2	G protein pathway suppressor 2
8021984	0.0447426	0.00187571	-3.21874	-1.45519	-0.3212	YES1	YES proto-oncogene 1, Src family tyrosine kinase
8149749	0.0448189	0.00188026	3.21795	-1.45734	0.311332	TNFRSF10D	TNF receptor superfamily member 10d
7949792	0.044846	0.00188274	3.21752	-1.45851	0.590157	PTPRCAP	protein tyrosine phosphatase, receptor type C associated protein
7958620	0.0448692	0.00188507	-3.21712	-1.45961	-0.316708	IFT81	intraflagellar transport 81
8066939	0.0448913	0.00188742	-3.21671	-1.46072	-0.329779	B4GALT5	beta-1,4-galactosyltransferase 5
8109563	0.0448913	0.0018887	3.21649	-1.46132	0.192983	NIPAL4	NIPA like domain containing 4
8046428	0.0449616	0.00189344	-3.21568	-1.46355	-0.619067	RAPGEF4	Rap guanine nucleotide exchange factor 4
8067802	0.0449616	0.00189578	3.21527	-1.46465	0.282011	RGS19	regulator of G-protein signaling 19
8076223	0.0449616	0.00189658	3.21514	-1.46502	0.689393	SNORD43	small nucleolar RNA, C/D box 43
7892674	0.0449616	0.00189706	3.21506	-1.46525	0.406282
8168391	0.0451125	0.00190607	3.21351	-1.46945	0.283138	FAM226B///FAM226A	family with sequence similarity 226 member B (non-protein coding)///family with sequence similarity 226 member A (non-protein coding)
8158112	0.0451125	0.00190696	3.21336	-1.46987	0.130992	CDK9	cyclin dependent kinase 9
7899289	0.0451125	0.0019075	3.21327	-1.47012	0.247836	WDTC1	WD and tetratricopeptide repeats 1
8090018	0.0452931	0.00191672	-3.2117	-1.47441	-0.547781	PARP9	poly(ADP-ribose) polymerase family member 9
8079311	0.0452931	0.00191786	-3.2115	-1.47494	-0.299192	LARS2	leucyl-tRNA synthetase 2, mitochondrial
7951413	0.0452933	0.00191923	-3.21127	-1.47557	-0.298543	CARD17///CARD17	caspase recruitment domain family member 17///caspase recruitment domain family member 17
7931899	0.0453183	0.00192165	-3.21086	-1.47669	-0.287767	IL15RA	interleukin 15 receptor subunit alpha
8068593	0.0453268	0.00192425	-3.21042	-1.47789	-0.350823	ETS2	ETS proto-oncogene 2, transcription factor
7964602	0.0453268	0.00192877	-3.20966	-1.47998	-0.451082	LRIG3///LRIG3	leucine rich repeats and immunoglobulin like domains 3///leucine rich repeats and immunoglobulin like domains 3
8124955	0.0453268	0.00192999	3.20945	-1.48054	0.281592	NCR3	natural cytotoxicity triggering receptor 3
8178517	0.0453268	0.00192999	3.20945	-1.48054	0.281592	NCR3	natural cytotoxicity triggering receptor 3
8179773	0.0453268	0.00192999	3.20945	-1.48054	0.281592	NCR3	natural cytotoxicity triggering receptor 3
7973036	0.0453268	0.00193019	-3.20942	-1.48063	-0.264005	PARP2	poly(ADP-ribose) polymerase 2
8147262	0.0453333	0.00193183	-3.20914	-1.48139	-0.298212	OTUD6B	OTU domain containing 6B
8176098	0.0453348	0.00193326	3.2089	-1.48204	0.17386	UBL4A	ubiquitin like 4A
7922823	0.0453359	0.00193495	-3.20862	-1.48282	-0.314229	EDEM3	ER degradation enhancing alpha-mannosidase like protein 3
8129937	0.0453359	0.00193603	3.20843	-1.48332	0.368472	CITED2	Cbp/p300 interacting transactivator with Glu/Asp rich carboxy-terminal domain 2
7981737	0.0453738	0.00193902	-3.20793	-1.48469	-1.04093	IGHV3-69-1///IGHV3OR16-7	immunoglobulin heavy variable 3-69-1 (pseudogene)///immunoglobulin heavy variable 3/OR16-7 (pseudogene)
8053325	0.0453759	0.00194047	3.20769	-1.48535	0.305413
8109830	0.0454814	0.00194635	-3.2067	-1.48804	-0.520547	SPDL1	spindle apparatus coiled-coil protein 1
7959408	0.0455622	0.00195118	-3.20589	-1.49024	-0.442433	KNTC1	kinetochore associated 1
8081808	0.0456454	0.00195611	-3.20507	-1.49248	-0.253359	LOC100128175	uncharacterized LOC100128175
8033734	0.0458591	0.00196753	3.20317	-1.49765	0.213505	OR7G2	olfactory receptor family 7 subfamily G member 2
7895988	0.0458591	0.00196803	3.20309	-1.49788	0.352267
7896531	0.0459682	0.00197479	-3.20197	-1.50093	-0.296394
8013259	0.0459682	0.00197548	-3.20185	-1.50123	-0.462936
7894119	0.0460273	0.0019794	3.20121	-1.503	0.493813
8008922	0.0460513	0.00198182	3.20081	-1.50408	0.185991	PPM1D	protein phosphatase, Mg2+/Mn2+ dependent 1D
7933228	0.0460727	0.00198412	3.20043	-1.50511	0.43714	MARCH8	membrane associated ring-CH-type finger 8
8097857	0.0460762	0.00198599	-3.20012	-1.50595	-0.395257	MND1	meiotic nuclear divisions 1
8124940	0.0460762	0.00198791	3.19981	-1.50681	0.497651	SNORD117	small nucleolar RNA, C/D box 117
8063478	0.0460762	0.00198879	3.19966	-1.5072	0.204543	FAM210B	family with sequence similarity 210 member B
8016891	0.0460762	0.00198982	3.19949	-1.50766	0.16713	VEZF1	vascular endothelial zinc finger 1
7929674	0.0462163	0.00199861	3.19805	-1.51158	0.264249	C10orf62	chromosome 10 open reading frame 62
7938748	0.0462163	0.00199865	3.19805	-1.51159	0.277725
8042867	0.0463398	0.00200538	3.19695	-1.51458	0.209546	INO80B-WBP1///WBP1	INO80B-WBP1 readthrough (NMD candidate)///WW domain binding protein 1
7896422	0.0464296	0.00201066	-3.19609	-1.51692	-0.290746
7951030	0.0466933	0.00202477	3.19381	-1.52312	0.691399	SNORD6///TAF1D	small nucleolar RNA, C/D box 6///TATA-box binding protein associated factor, RNA polymerase I subunit D
8001464	0.0466933	0.00202489	3.19379	-1.52318	0.234749	CES5A	carboxylesterase 5A
7895903	0.0467823	0.00203132	3.19275	-1.52599	0.498677
8176400	0.0467823	0.00203157	3.19271	-1.5261	0.400943	PCDH11Y///PCDH11X	protocadherin 11 Y-linked///protocadherin 11 X-linked
8175755	0.0470182	0.00204322	-3.19084	-1.53118	-0.285294	CETN2	centrin 2
8007008	0.0472302	0.00205412	3.1891	-1.5359	0.331674	THRA	thyroid hormone receptor, alpha
7906753	0.0472302	0.00205528	-3.18891	-1.53641	-0.220121
8065569	0.0474335	0.00206902	3.18673	-1.54232	0.377517	BCL2L1	BCL2 like 1
8084788	0.0474335	0.00207006	3.18657	-1.54277	0.39182	CLDN16	claudin 16
8138363	0.0474335	0.00207041	-3.18651	-1.54292	-0.581798	SOSTDC1	sclerostin domain containing 1
8009301	0.0474335	0.00207105	-3.18641	-1.54319	-0.359459	PRKCA	protein kinase C alpha
7937890	0.0474335	0.00207126	-3.18638	-1.54328	-0.220867
7892871	0.0475182	0.00207751	-3.18539	-1.54596	-0.598807
7895842	0.0475182	0.00207782	3.18535	-1.54609	0.213161
8093957	0.0476687	0.00208583	3.18408	-1.5495	0.178336	BLOC1S4	biogenesis of lysosomal organelles complex 1 subunit 4
8015890	0.047704	0.00208881	3.18362	-1.55077	0.596292	PYY	peptide YY
8038343	0.0477836	0.00209373	3.18285	-1.55286	0.324901
7895619	0.0478123	0.00209643	3.18242	-1.554	0.327163
7893657	0.0478123	0.00209786	-3.1822	-1.55461	-0.516577
7895038	0.0478366	0.00210129	-3.18167	-1.55606	-0.249837
7953150	0.0478366	0.00210449	-3.18117	-1.55741	-0.247268	TEAD4	TEA domain transcription factor 4
8118655	0.0478366	0.00210612	3.18091	-1.5581	0.226027	B3GALT4	beta-1,3-galactosyltransferase 4
8178264	0.0478366	0.00210612	3.18091	-1.5581	0.226027	B3GALT4	beta-1,3-galactosyltransferase 4
8179555	0.0478366	0.00210612	3.18091	-1.5581	0.226027	B3GALT4	beta-1,3-galactosyltransferase 4
7940486	0.047901	0.0021104	3.18025	-1.5599	0.165527	SDHAF2	succinate dehydrogenase complex assembly factor 2
8089128	0.0479563	0.00211428	-3.17965	-1.56153	-0.261365	TOMM70	translocase of outer mitochondrial membrane 70
8178074	0.0479941	0.00211842	3.179	-1.56327	0.323671	C6orf25	chromosome 6 open reading frame 25
8079074	0.0479941	0.00211982	3.17879	-1.56385	0.188389	SS18L2	SS18 like 2
8156571	0.0479941	0.00212028	-3.17872	-1.56404	-0.447777	MIR27B///C9orf3	microRNA 27b///chromosome 9 open reading frame 3
8036622	0.0480337	0.00212383	3.17817	-1.56553	0.198344	RINL	Ras and Rab interactor like
8133540	0.0480337	0.00212773	3.17757	-1.56716	0.591507	GATSL2///GATS	GATS protein like 2///GATS, stromal antigen 3 opposite strand
8140249	0.0480337	0.00212773	3.17757	-1.56716	0.591507	GATSL2///GATS	GATS protein like 2///GATS, stromal antigen 3 opposite strand
8136177	0.0480337	0.0021311	-3.17705	-1.56856	-0.221738	KLHDC10	kelch domain containing 10
8147049	0.0480337	0.00213301	-3.17675	-1.56936	-0.460525	FABP5P3///FABP5	fatty acid binding protein 5 pseudogene 3///fatty acid binding protein 5
8082745	0.0480337	0.00213309	-3.17674	-1.56939	-0.443647	ACKR4	atypical chemokine receptor 4
8049197	0.0480337	0.0021338	3.17663	-1.56968	0.181093
7961887	0.0480337	0.00213589	-3.17631	-1.57055	-0.30222
7893809	0.0480337	0.00213611	-3.17628	-1.57065	-0.440071
7982574	0.0480337	0.00213655	-3.17621	-1.57083	-0.242577	FAM98B	family with sequence similarity 98 member B
7896147	0.0480337	0.00213985	-3.1757	-1.5722	-0.455848
7981958	0.0480337	0.0021408	3.17556	-1.57259	0.792899	SNORD116-9///SNORD116-7///SNORD116-5///SNORD116-3	small nucleolar RNA, C/D box 116-9///small nucleolar RNA, C/D box 116-7///small nucleolar RNA, C/D box 116-5///small nucleolar RNA, C/D box 116-3
7981962	0.0480337	0.0021408	3.17556	-1.57259	0.792899	SNORD116-9///SNORD116-7///SNORD116-5///SNORD116-3	small nucleolar RNA, C/D box 116-9///small nucleolar RNA, C/D box 116-7///small nucleolar RNA, C/D box 116-5///small nucleolar RNA, C/D box 116-3
8063509	0.0480787	0.00214425	3.17503	-1.57402	0.137387	RTFDC1	replication termination factor 2 domain containing 1
8157691	0.0481489	0.00214883	-3.17433	-1.57591	-0.508923	SKA2	spindle and kinetochore associated complex subunit 2
8158317	0.0483476	0.00215915	-3.17276	-1.58017	-0.249038	SPTAN1	spectrin alpha, non-erythrocytic 1
8060854	0.0484205	0.00216387	-3.17204	-1.5821	-0.536792	PLCB1	phospholipase C beta 1
8107532	0.0484829	0.00216811	-3.1714	-1.58384	-0.333385	HSD17B4	hydroxysteroid 17-beta dehydrogenase 4
8009693	0.048558	0.00217293	3.17067	-1.58581	0.222258	TMEM104	transmembrane protein 104
7941274	0.0485841	0.00217556	3.17027	-1.58688	0.177966	SCYL1	SCY1 like pseudokinase 1
8082607	0.0486229	0.00218381	-3.16903	-1.59024	-0.343289	ATP2C1	ATPase secretory pathway Ca2+ transporting 1
7914834	0.0486229	0.00218421	-3.16897	-1.5904	-0.247091	PSMB2	proteasome subunit beta 2
8125134	0.0486229	0.00218806	3.16839	-1.59197	0.260019	HSPA1L	heat shock protein family A (Hsp70) member 1 like
8178650	0.0486229	0.00218806	3.16839	-1.59197	0.260019	HSPA1L	heat shock protein family A (Hsp70) member 1 like
8179848	0.0486229	0.00218806	3.16839	-1.59197	0.260019	HSPA1L	heat shock protein family A (Hsp70) member 1 like
8156982	0.0486229	0.00218829	-3.16836	-1.59206	-0.454088	SMC2	structural maintenance of chromosomes 2
8034416	0.0486229	0.00218854	3.16832	-1.59216	0.250835
8006187	0.0486229	0.00219011	-3.16808	-1.5928	-0.374678	ATAD5	ATPase family, AAA domain containing 5
8146216	0.0486229	0.00219153	-3.16787	-1.59337	-0.222426	VDAC3///VDAC3	voltage dependent anion channel 3///voltage dependent anion channel 3
8122658	0.0486229	0.00219192	-3.16781	-1.59353	-0.202535
8038770	0.0487252	0.00219808	3.16689	-1.59602	0.212117	KLK14	kallikrein related peptidase 14
7934432	0.0487252	0.00219946	3.16668	-1.59658	0.201895
7948420	0.0487923	0.00220515	-3.16583	-1.59887	-0.469791	FABP5P3///FABP5	fatty acid binding protein 5 pseudogene 3///fatty acid binding protein 5
8109528	0.0487923	0.00220543	3.16579	-1.59898	0.630855	CYFIP2	cytoplasmic FMR1 interacting protein 2
8092520	0.0489166	0.00221251	-3.16474	-1.60183	-0.288884	C3orf70	chromosome 3 open reading frame 70
8017104	0.0489241	0.00221433	3.16447	-1.60255	0.329593
8074558	0.0489843	0.00222058	3.16354	-1.60505	0.244586	RTN4R	reticulon 4 receptor
8144656	0.0489843	0.00222083	-3.1635	-1.60515	-0.972801	C8orf49	chromosome 8 open reading frame 49
7994362	0.0489843	0.00222147	3.16341	-1.60541	0.216556	SGF29	SAGA complex associated factor 29
8025933	0.0490128	0.00222424	-3.163	-1.60651	-0.201082	ZNF833P	zinc finger protein 833, pseudogene
8007100	0.0490461	0.00222727	3.16255	-1.60772	0.592524	IGFBP4	insulin like growth factor binding protein 4
7899160	0.0490461	0.0022287	3.16234	-1.60829	0.72781	CD52	CD52 molecule
7940473	0.0490559	0.00223062	3.16206	-1.60905	0.218993	TMEM138	transmembrane protein 138
7991809	0.04906	0.00223347	3.16164	-1.61019	0.422373	ARHGDIG	Rho GDP dissociation inhibitor gamma
8027621	0.04906	0.00223375	-3.1616	-1.6103	-0.273532	GPI///GPI	glucose-6-phosphate isomerase///glucose-6-phosphate isomerase
7954789	0.0491147	0.00223772	3.16101	-1.61188	0.210809	ALG10B///ALG10	ALG10B, alpha-1,2-glucosyltransferase///ALG10, alpha-1,2-glucosyltransferase
7892877	0.0491232	0.00223959	-3.16074	-1.61261	-0.560938
8095187	0.0491614	0.00224281	-3.16026	-1.61389	-0.348749	CEP135	centrosomal protein 135
8132830	0.0493213	0.00225209	-3.15891	-1.61755	-0.487477
8056810	0.0493213	0.00225387	3.15865	-1.61825	0.230315	LOC100129312	uncharacterized LOC100129312
7950119	0.0493213	0.00225636	3.15828	-1.61923	0.215379	LAMTOR1	late endosomal/lysosomal adaptor, MAPK and MTOR activator 1
8008310	0.0493213	0.00225662	-3.15824	-1.61933	-0.222867	EME1	essential meiotic structure-specific endonuclease 1
8100109	0.0493213	0.00225752	3.15811	-1.61969	0.870579	GABRA2	gamma-aminobutyric acid type A receptor alpha2 subunit
8136259	0.0493976	0.0022625	-3.15739	-1.62164	-0.225619	MKLN1	muskelin 1
7945498	0.0495664	0.00227172	3.15605	-1.62525	0.292746	SCT	secretin
8108447	0.0496115	0.00227528	3.15553	-1.62663	0.297133	CXXC5	CXXC finger protein 5
8032491	0.0496841	0.0022801	-3.15484	-1.62851	-0.260989	LMNB2	lamin B2
8053599	0.0496956	0.00228213	3.15454	-1.6293	0.23288	INO80B-WBP1///WBP1	INO80B-WBP1 readthrough (NMD candidate)///WW domain binding protein 1
8120552	0.0498114	0.00229033	-3.15336	-1.63248	-0.453771	FAM135A	family with sequence similarity 135 member A
8072710	0.0498114	0.00229197	-3.15313	-1.63311	-0.265459	APOL6	apolipoprotein L6
7932598	0.0498114	0.00229275	-3.15301	-1.63342	-0.811654	ENKUR	enkurin, TRPC channel interacting protein
8169186	0.0498114	0.00229343	-3.15291	-1.63368	-0.418472	TBC1D8B	TBC1 domain family member 8B
8068761	0.0499621	0.00230278	3.15157	-1.63728	0.420976	ABCG1	ATP binding cassette subfamily G member 1
8002133	0.0499621	0.00230338	-3.15149	-1.63752	-0.267516	PSMB10	proteasome subunit beta 10
7929258	0.0500413	0.00230853	-3.15075	-1.6395	-0.581445	KIF11	kinesin family member 11
8142536	0.0501489	0.00231724	3.14951	-1.64284	0.197553
7904974	0.0501489	0.00231825	-3.14937	-1.64322	-0.191213	PFN1P2	profilin 1 pseudogene 2
8151032	0.0501489	0.00231888	-3.14928	-1.64346	-0.599214	GGH	gamma-glutamyl hydrolase
7894704	0.0501489	0.0023199	3.14913	-1.64385	0.195596
8100306	0.0501489	0.00232104	-3.14897	-1.64429	-0.562604
7934898	0.0501537	0.00232303	-3.14869	-1.64505	-1.10658	ANKRD22	ankyrin repeat domain 22
7904737	0.0501537	0.00232469	3.14845	-1.64568	0.203692	ANKRD34A	ankyrin repeat domain 34A
7941164	0.0501537	0.00232579	3.1483	-1.6461	0.288075	MRPL49	mitochondrial ribosomal protein L49
7896104	0.0502073	0.00232978	-3.14773	-1.64762	-0.526938
8029617	0.0502906	0.00233516	-3.14697	-1.64966	-0.183528	GEMIN7	gem nuclear organelle associated protein 7
7895401	0.0502943	0.00233684	-3.14673	-1.6503	-0.685952
7989750	0.0504072	0.0023436	3.14578	-1.65286	0.280845	CILP	cartilage intermediate layer protein
7926728	0.0507149	0.00235944	3.14356	-1.65883	0.191117	MYO3A	myosin IIIA
8054997	0.0508252	0.0023661	3.14263	-1.66133	0.431199	MAP3K2	mitogen-activated protein kinase kinase kinase 2
7895362	0.0508857	0.00237044	3.14202	-1.66296	0.315128
7929976	0.0509016	0.00237272	-3.1417	-1.66381	-0.292217	DPCD///DPCD	deleted in primary ciliary dyskinesia homolog (mouse)///deleted in primary ciliary dyskinesia homolog (mouse)
7980680	0.0509901	0.00237837	3.14092	-1.66592	0.459465	FOXN3	forkhead box N3
8153426	0.0510057	0.00238114	-3.14053	-1.66695	-0.328907	MROH6	maestro heat like repeat family member 6
8002303	0.0510057	0.00238217	-3.14039	-1.66733	-0.779268	NQO1	NAD(P)H quinone dehydrogenase 1
7970287	0.0510712	0.00238676	3.13975	-1.66904	0.165562	LAMP1	lysosomal associated membrane protein 1
8117760	0.0511067	0.00238996	-3.13931	-1.67022	-0.280193	HLA-F///HLA-B	major histocompatibility complex, class I, F///major histocompatibility complex, class I, B
8058335	0.0511294	0.00239453	3.13868	-1.67192	0.212157	SUMO1	small ubiquitin-like modifier 1
7963244	0.0511294	0.00239546	-3.13855	-1.67226	-0.181811	TFCP2	transcription factor CP2
7950753	0.0511294	0.00239578	-3.13851	-1.67238	-0.243586	CCDC90B	coiled-coil domain containing 90B
7971615	0.0511294	0.00239717	-3.13831	-1.67289	-0.330107	EBPL	emopamil binding protein like
8141898	0.0512249	0.00240445	-3.13731	-1.67558	-0.257266	DNAJC2	DnaJ heat shock protein family (Hsp40) member C2
8005829	0.0512249	0.00240623	-3.13707	-1.67623	-0.382853
8157125	0.0512249	0.00240627	-3.13706	-1.67625	-0.139067	RAD23B	RAD23 homolog B, nucleotide excision repair protein
7893902	0.051225	0.00240781	-3.13685	-1.67682	-0.641853
8048205	0.0512819	0.00241221	-3.13625	-1.67843	-0.494254	IGFBP2	insulin like growth factor binding protein 2
7981740	0.0512819	0.00241357	-3.13606	-1.67893	-0.932192	SCFV///IGLJ3///IGHM///IGHA1///SCFV///C14orf99///IGK///IGKV3-20///IGHV3-23///IGHV3-30///IGHV3-48///IGHV3-69-1	single-chain Fv fragment///immunoglobulin lambda joining 3///immunoglobulin heavy constant mu///immunoglobulin heavy constant alpha 1///single-chain Fv fragment///uncharacterized LOC317730///immunoglobulin kappa locus///immunoglobulin kappa variable 3-20///immunoglobulin heavy variable 3-23///immunoglobulin heavy variable 3-30///immunoglobulin heavy variable 3-48///immunoglobulin heavy variable 3-69-1 (pseudogene)
8110090	0.0513982	0.00242059	3.1351	-1.68151	0.405846	SFXN1	sideroflexin 1
8163185	0.0516857	0.00243569	-3.13304	-1.68701	-0.415576	TXN	thioredoxin
7994609	0.051714	0.00243963	3.13251	-1.68845	0.480403	QPRT	quinolinate phosphoribosyltransferase
8138202	0.051714	0.00244013	-3.13244	-1.68863	-0.383509	ICA1	islet cell autoantigen 1
7980438	0.05172	0.00244345	-3.13199	-1.68983	-0.345881	SPTLC2	serine palmitoyltransferase long chain base subunit 2
8178526	0.05172	0.00244517	3.13176	-1.69045	0.185105	BAG6	BCL2 associated athanogene 6
8179782	0.05172	0.00244517	3.13176	-1.69045	0.185105	BAG6	BCL2 associated athanogene 6
8093539	0.05172	0.00244664	-3.13156	-1.69099	-0.249989	WHSC1	Wolf-Hirschhorn syndrome candidate 1
8121895	0.051743	0.00244928	-3.1312	-1.69194	-0.318522	TRMT11	tRNA methyltransferase 11 homolog
8087825	0.0517991	0.00245463	3.13048	-1.69388	0.262566	ABHD14B	abhydrolase domain containing 14B
7925130	0.0517991	0.00245659	-3.13021	-1.69458	-0.283345	TARBP1	TAR (HIV-1) RNA binding protein 1
7969428	0.0517991	0.00245661	-3.13021	-1.69459	-0.366887	UCHL3	ubiquitin C-terminal hydrolase L3
8039010	0.0518189	0.00245911	3.12988	-1.69549	0.242609	ZNF761///ZNF525///ZNF320///ZNF813///ZNF845///ZNF765///ZNF83///ZNF701///ZNF28	zinc finger protein 761///zinc finger protein 525///zinc finger protein 320///zinc finger protein 813///zinc finger protein 845///zinc finger protein 765///zinc finger protein 83///zinc finger protein 701///zinc finger protein 28
7893269	0.0518667	0.00246293	-3.12936	-1.69687	-0.525346
7894346	0.0518898	0.00246741	-3.12876	-1.69848	-0.375767
8134470	0.0518898	0.00246842	-3.12862	-1.69884	-0.211682	TRRAP	transformation/transcription domain associated protein
8037152	0.0518898	0.00246872	3.12858	-1.69894	0.230677	GSK3A	glycogen synthase kinase 3 alpha
8047213	0.0519494	0.00247311	3.128	-1.70052	0.270439
8003679	0.0519927	0.00247674	3.12751	-1.70182	0.161691	RPA1	replication protein A1
8150580	0.0520044	0.00247886	-3.12723	-1.70258	-0.503439
8004955	0.0520284	0.00248296	3.12668	-1.70404	0.218734	SHISA6	shisa family member 6
7931561	0.0520284	0.00248348	-3.12661	-1.70422	-0.174336	ZNF511-PRAP1///ZNF511	ZNF511-PRAP1 readthrough///zinc finger protein 511
7894052	0.0520284	0.00248469	-3.12645	-1.70466	-0.384693
8045455	0.0520351	0.00248658	-3.1262	-1.70533	-0.196266	UBXN4	UBX domain protein 4
8005225	0.0520797	0.00249028	-3.1257	-1.70665	-0.707452	USP32P1	ubiquitin specific peptidase 32 pseudogene 1
8137414	0.0521911	0.00249718	-3.12479	-1.7091	-0.297278	NUB1	negative regulator of ubiquitin like proteins 1
8118249	0.0522937	0.00250366	3.12393	-1.71139	0.265967	C6orf25	chromosome 6 open reading frame 25
7901634	0.0523386	0.00250738	3.12344	-1.71271	0.391677	MROH7-TTC4///MROH7	MROH7-TTC4 readthrough (NMD candidate)///maestro heat like repeat family member 7
8039545	0.0523627	0.00251011	3.12308	-1.71367	0.221333	NLRP11	NLR family pyrin domain containing 11
8025659	0.0525133	0.00251891	3.12192	-1.71677	0.39188	ATG4D	autophagy related 4D cysteine peptidase
8175933	0.0525987	0.00252499	3.12112	-1.7189	0.241804	RENBP	renin binding protein
7929256	0.0525987	0.00252697	-3.12085	-1.7196	-0.544993
8117435	0.0525987	0.00252775	-3.12075	-1.71987	-0.486867	BTN3A2	butyrophilin subfamily 3 member A2
8067602	0.0526756	0.00253303	3.12006	-1.72172	0.265177	NKAIN4	Na+/K+ transporting ATPase interacting 4
7895110	0.052693	0.00253579	-3.1197	-1.72268	-0.118358
7956894	0.052693	0.00253704	-3.11954	-1.72312	-0.330116	HELB	DNA helicase B
8117120	0.0527447	0.00254111	3.119	-1.72454	0.349	ID4	inhibitor of DNA binding 4, HLH protein
7910054	0.0527717	0.002544	-3.11863	-1.72555	-0.147034	DNAH14	dynein axonemal heavy chain 14
8173156	0.0527931	0.00254795	-3.11811	-1.72692	-0.665226
7894766	0.0527931	0.00254821	-3.11808	-1.72701	-0.50193
7905733	0.0528914	0.00255541	3.11714	-1.72951	0.24172	HAX1	HCLS1 associated protein X-1
8178988	0.0528914	0.00255613	3.11705	-1.72976	0.184077	ZBTB22	zinc finger and BTB domain containing 22
7910111	0.0529553	0.00256182	3.11631	-1.73173	0.468334	EPHX1	epoxide hydrolase 1
8079237	0.0529553	0.00256241	-3.11623	-1.73193	-0.517006	KIF15	kinesin family member 15
8063242	0.0529896	0.0025663	-3.11573	-1.73327	-0.235836	ARFGEF2	ADP ribosylation factor guanine nucleotide exchange factor 2
8118086	0.0529896	0.00256993	-3.11526	-1.73452	-0.327998	TCF19	transcription factor 19
8177947	0.0529896	0.00256993	-3.11526	-1.73452	-0.327998	TCF19	transcription factor 19
7903334	0.0529896	0.00257124	3.11509	-1.73498	0.722868	CDC14A	cell division cycle 14A
8110966	0.0529896	0.00257203	-3.11499	-1.73525	-0.303763	FAM173B	family with sequence similarity 173 member B
7900228	0.0530059	0.00257442	-3.11468	-1.73607	-0.270662	NDUFS5///SNORA70///RPL10///DNASE1L1	NADH:ubiquinone oxidoreductase subunit S5///small nucleolar RNA, H/ACA box 70///ribosomal protein L10///deoxyribonuclease 1 like 1
8142945	0.0530078	0.00257767	-3.11426	-1.73719	-0.201859	TSGA13///COPG2	testis specific 13///coatomer protein complex subunit gamma 2
7895319	0.0530078	0.00257814	-3.1142	-1.73735	-0.374608
8030158	0.0530078	0.00258082	3.11386	-1.73827	0.178519	BAX	BCL2 associated X, apoptosis regulator
8107421	0.0530078	0.00258089	3.11385	-1.73829	0.31708	AP3S1	adaptor related protein complex 3 sigma 1 subunit
7979689	0.0530195	0.00258349	3.11351	-1.73918	0.233301
8156761	0.0530195	0.00258465	-3.11336	-1.73958	-0.466383	NANS	N-acetylneuraminate synthase
8128043	0.0530411	0.0025873	3.11302	-1.74048	0.291775	CNR1	cannabinoid receptor 1
7997152	0.0532624	0.00260018	3.11137	-1.74488	0.238025	CHST4	carbohydrate sulfotransferase 4
7971296	0.0532624	0.00260129	-3.11123	-1.74526	-0.514512	EPSTI1	epithelial stromal interaction 1 (breast)
7998510	0.0535311	0.00261659	3.10928	-1.75045	0.285016	CLCN7	chloride voltage-gated channel 7
8088167	0.0535311	0.00261763	3.10915	-1.7508	0.266214	SELK	selenoprotein K
8058221	0.0536053	0.00262288	3.10848	-1.75257	0.352183	TRAK2	trafficking kinesin protein 2
7925565	0.0537763	0.00263397	-3.10708	-1.75631	-0.200176	HNRNPU	heterogeneous nuclear ribonucleoprotein U
8175621	0.0537763	0.00263448	3.10702	-1.75648	0.214572	TMEM185A	transmembrane protein 185A
7892898	0.0537891	0.00263786	-3.10659	-1.75761	-0.369049
7895983	0.0537891	0.00263932	-3.1064	-1.75811	-0.491224
7907146	0.0537891	0.00264136	3.10615	-1.75879	0.213991	TBX19	T-box 19
8138689	0.0537891	0.00264157	3.10612	-1.75886	0.303861	SKAP2	src kinase associated phosphoprotein 2
7944791	0.0539242	0.00264983	3.10508	-1.76162	0.327179
8009476	0.0539385	0.00265216	-3.10479	-1.7624	-0.507733	MAP2K6	mitogen-activated protein kinase kinase 6
8098789	0.0540219	0.00265788	-3.10407	-1.76431	-0.170367	GAK	cyclin G associated kinase
7968556	0.0541546	0.00266604	3.10305	-1.76702	0.536631	KL	klotho
8033207	0.0543163	0.00267595	3.10182	-1.7703	0.469895	DENND1C	DENN domain containing 1C
8125483	0.0543163	0.00267727	-3.10165	-1.77073	-0.329218	TAP2	transporter 2, ATP binding cassette subfamily B member
8001818	0.0543694	0.00268152	3.10113	-1.77214	0.25053	TK2	thymidine kinase 2, mitochondrial
8125734	0.0543929	0.00268431	3.10078	-1.77306	0.180009	DAXX	death domain associated protein
7975760	0.0544722	0.00268986	-3.10009	-1.77489	-0.169391	EIF2B2	eukaryotic translation initiation factor 2B subunit beta
8027233	0.0545996	0.0026978	3.09911	-1.77749	0.289419	ZNF101	zinc finger protein 101
7895405	0.0546026	0.0027005	3.09878	-1.77838	0.343701
7951826	0.0546026	0.00270123	3.09869	-1.77862	0.157281	BUD13	BUD13 homolog
8039730	0.0550202	0.00272354	3.09594	-1.78589	0.195896	ZSCAN18	zinc finger and SCAN domain containing 18
8120756	0.0550535	0.00272769	-3.09544	-1.78724	-0.594452
8115037	0.0550535	0.0027285	-3.09534	-1.7875	-0.15624
8100393	0.0550705	0.002731	-3.09503	-1.78831	-0.740073	KDR	kinase insert domain receptor
7895897	0.0551254	0.00273538	-3.0945	-1.78973	-0.280304
8007084	0.0551793	0.00273971	3.09397	-1.79113	0.289817	RARA///BCOR	retinoic acid receptor alpha///BCL6 corepressor
8050766	0.05523	0.0027439	3.09346	-1.79248	0.356517	ADCY3	adenylate cyclase 3
8046560	0.0552544	0.00274735	3.09304	-1.79359	0.222032	HOXD3	homeobox D3
8087182	0.0552544	0.00274843	3.09291	-1.79394	0.188322	NCKIPSD	NCK interacting protein with SH3 domain
7896169	0.0554021	0.00275744	-3.09182	-1.79683	-0.311732
8146788	0.0554084	0.00275969	-3.09155	-1.79756	-0.319383
8025458	0.0554084	0.00276109	3.09138	-1.798	0.178596	ZNF317	zinc finger protein 317
7966938	0.0554437	0.00276683	-3.09068	-1.79984	-0.192219	GCN1	GCN1, eIF2 alpha kinase activator homolog
8057744	0.0554437	0.00276739	-3.09062	-1.80002	-0.623338	STAT1	signal transducer and activator of transcription 1
8179228	0.0554437	0.00276904	-3.09042	-1.80055	-0.321895	TCF19	transcription factor 19
7939620	0.0554437	0.00276952	3.09036	-1.8007	0.188358	LARGE2	LARGE xylosyl- and glucuronyltransferase 2
8013061	0.0556389	0.00278094	3.08899	-1.80434	0.255369	TNFRSF13B	TNF receptor superfamily member 13B
8131612	0.0559632	0.0027996	3.08675	-1.81025	0.205866
7893094	0.0559632	0.00280088	3.0866	-1.81066	0.266665
8122720	0.0559632	0.0028022	3.08644	-1.81107	0.246818	ULBP2	UL16 binding protein 2
8102619	0.0559653	0.00280651	-3.08593	-1.81243	-0.61843	ANXA5	annexin A5
8155521	0.0559653	0.00280726	3.08584	-1.81267	0.318728	FAM27B	family with sequence similarity 27 member B
7912012	0.0559653	0.00280735	-3.08583	-1.8127	-0.225054	ACOT7	acyl-CoA thioesterase 7
8139198	0.0560223	0.00281217	-3.08526	-1.81421	-0.291042	RWDD4	RWD domain containing 4
8150266	0.0560223	0.00281513	-3.0849	-1.81514	-0.192754	LSM1	LSM1 homolog, mRNA degradation associated
8168657	0.0560223	0.00281527	3.08489	-1.81519	0.357078	PCDH11Y///PCDH11X	protocadherin 11 Y-linked///protocadherin 11 X-linked
8009761	0.0560479	0.00281824	-3.08454	-1.81612	-0.228605	NUP85	nucleoporin 85
8116956	0.0563272	0.00283482	3.08257	-1.82131	0.203896	SIRT5	sirtuin 5
8010499	0.0563272	0.00283684	3.08234	-1.82193	0.192484	ENDOV	endonuclease V
7896043	0.0563272	0.00284098	3.08185	-1.82323	0.412431
7944751	0.0563272	0.00284443	3.08144	-1.8243	0.26418	C11orf63	chromosome 11 open reading frame 63
8124650	0.0563272	0.00284481	-3.0814	-1.82441	-1.02218	UBD	ubiquitin D
7970162	0.0563272	0.00284518	-3.08135	-1.82453	-0.399049	ATP11A	ATPase phospholipid transporting 11A
7896736	0.0563272	0.00284698	-3.08114	-1.82509	-0.426099
8023933	0.0563272	0.00284698	-3.08114	-1.82509	-0.426099
8075863	0.0563272	0.00284873	3.08094	-1.82563	0.434827
7919326	0.0563272	0.00284922	-3.08088	-1.82578	-0.27861	ACP6	acid phosphatase 6, lysophosphatidic
7894721	0.0563761	0.00285339	-3.08039	-1.82708	-0.420169
8043697	0.056445	0.0028617	-3.07942	-1.82965	-0.469528	ANKRD36BP2///ANKRD36C///ANKRD36///ANKRD36B	ankyrin repeat domain 36B pseudogene 2///ankyrin repeat domain 36C///ankyrin repeat domain 36///ankyrin repeat domain 36B
7965226	0.056445	0.00286196	-3.07939	-1.82973	-0.243109	RASSF9	Ras association domain family member 9
8077804	0.056445	0.00286197	3.07939	-1.82973	0.175766	TATDN2	TatD DNase domain containing 2
7978192	0.0564607	0.00286447	3.0791	-1.8305	0.181765	NEDD8-MDP1///MDP1	NEDD8-MDP1 readthrough///magnesium dependent phosphatase 1
7895772	0.056474	0.00286684	-3.07882	-1.83123	-0.519223
8121911	0.0564846	0.00286907	-3.07856	-1.83192	-0.403631	CENPW	centromere protein W
7892527	0.056629	0.00287879	-3.07743	-1.83491	-0.454752
7892512	0.056629	0.00287981	3.07731	-1.83522	0.38586
8166289	0.056722	0.00288715	-3.07646	-1.83747	-0.344542	CDKL5	cyclin dependent kinase like 5
7956697	0.056722	0.00288956	-3.07618	-1.83821	-0.190047	MON2	MON2 homolog, regulator of endosome-to-Golgi trafficking
7900576	0.056722	0.00289054	-3.07606	-1.83851	-0.287017	PPIH	peptidylprolyl isomerase H
8148461	0.056722	0.00289151	-3.07595	-1.83881	-0.246142
8019316	0.056722	0.00289308	-3.07577	-1.83928	-0.399596	PYCR1	pyrroline-5-carboxylate reductase 1
8053187	0.056754	0.00289641	3.07538	-1.8403	0.175119	PCGF1	polycomb group ring finger 1
7938047	0.0568516	0.00290311	3.07461	-1.84234	0.220018
7912412	0.0569258	0.00290861	-3.07398	-1.84402	-0.189338	MTOR	mechanistic target of rapamycin
8161610	0.0569484	0.00291147	3.07365	-1.84489	1.63168	TMEM252	transmembrane protein 252
8082478	0.0569741	0.0029145	-3.0733	-1.8458	-0.227671	COPG1	coatomer protein complex subunit gamma 1
8074730	0.0570219	0.00291866	3.07282	-1.84706	0.160948	BCRP2///BCR	breakpoint cluster region pseudogene 2///BCR, RhoGEF and GTPase activating protein
8065071	0.0570618	0.00292247	-3.07238	-1.84822	-0.73025	FLRT3	fibronectin leucine rich transmembrane protein 3
8085024	0.0570618	0.0029259	3.07199	-1.84926	0.221324
8063043	0.0570618	0.00292741	-3.07182	-1.84971	-0.257165	UBE2C	ubiquitin conjugating enzyme E2 C
8096463	0.0570618	0.00292789	-3.07176	-1.84985	-0.303736	SMARCAD1	SWI/SNF-related, matrix-associated actin-dependent regulator of chromatin, subfamily a, containing DEAD/H box 1
7895857	0.0570618	0.00293307	-3.07117	-1.85142	-0.314236
8013523	0.0570618	0.00293368	3.0711	-1.8516	0.47094
7908397	0.0570618	0.00293492	3.07096	-1.85197	0.706833	RGS13	regulator of G-protein signaling 13
7914921	0.0570618	0.00293568	-3.07087	-1.8522	-0.211478
7993776	0.0570618	0.00293615	-3.07082	-1.85234	-0.217183	LOC81691	exonuclease NEF-sp
7967091	0.0570674	0.00293951	3.07044	-1.85336	0.230823	SPPL3///SPPL3	signal peptide peptidase like 3///signal peptide peptidase like 3
8036656	0.0570674	0.00294312	-3.07002	-1.85444	-0.192068	SARS2	seryl-tRNA synthetase 2, mitochondrial
8000978	0.0570674	0.00294462	3.06985	-1.85489	0.255775	PRSS53	protease, serine 53
8039791	0.0570674	0.00294631	3.06966	-1.8554	0.166914	ZBTB45	zinc finger and BTB domain containing 45
8114113	0.0570674	0.00294992	-3.06925	-1.85648	-0.237591	ZCCHC10	zinc finger CCHC-type containing 10
8035435	0.0570674	0.00295004	3.06924	-1.85651	0.217976	KIAA1683	KIAA1683
8042962	0.0570674	0.00295377	-3.06881	-1.85763	-0.223419	MRPL19	mitochondrial ribosomal protein L19
7895634	0.0570674	0.00295452	3.06873	-1.85786	0.47258
8024238	0.0570674	0.00295655	3.0685	-1.85846	0.230541	CIRBP	cold inducible RNA binding protein
7894367	0.0570674	0.00295717	3.06843	-1.85865	0.340428
8039937	0.0570674	0.00295726	3.06842	-1.85867	0.338955	CPTP	ceramide-1-phosphate transfer protein
7920575	0.0570674	0.00295799	3.06833	-1.85889	0.253333	PBXIP1	PBX homeobox interacting protein 1
8122146	0.0570674	0.00296032	-3.06807	-1.85959	-0.211978	LINC00326	long intergenic non-protein coding RNA 326
8053668	0.0570674	0.00296046	-3.06805	-1.85963	-0.226931	EIF2AK3	eukaryotic translation initiation factor 2 alpha kinase 3
8010550	0.0570874	0.00296503	3.06754	-1.86099	0.232003	CHMP6	charged multivesicular body protein 6
8093413	0.0570874	0.00296606	3.06742	-1.8613	0.196698	TMEM175	transmembrane protein 175
8056005	0.0570874	0.00296665	-3.06735	-1.86147	-0.270775	ACVR1	activin A receptor type 1
7958931	0.0573574	0.00298365	3.06544	-1.86652	0.440731	DTX1	deltex E3 ubiquitin ligase 1
8102986	0.0573574	0.00298413	3.06538	-1.86666	0.214341	FREM3	FRAS1 related extracellular matrix 3
8169859	0.0574318	0.00298973	3.06475	-1.86832	0.500071	SASH3	SAM and SH3 domain containing 3
8031090	0.057436	0.00299167	3.06454	-1.86889	0.230346	CACNG6	calcium voltage-gated channel auxiliary subunit gamma 6
7913206	0.0575754	0.00300067	-3.06353	-1.87155	-0.733298	RNF186	ring finger protein 186
7905054	0.057646	0.00300608	3.06292	-1.87314	0.286751	RNVU1-4	RNA, variant U1 small nuclear 4
8040340	0.0576776	0.00300946	-3.06255	-1.87413	-0.387938	LPIN1	lipin 1
8139765	0.0577227	0.00301355	-3.06209	-1.87533	-0.212138
7918558	0.0578392	0.00302153	-3.0612	-1.87767	-0.720242	KCND3	potassium voltage-gated channel subfamily D member 3
8101086	0.0578392	0.00302311	3.06103	-1.87813	0.729202	NAAA	N-acylethanolamine acid amidase
7910680	0.0578485	0.00302697	-3.0606	-1.87925	-0.465326	GPR137B	G protein-coupled receptor 137B
8031102	0.0578485	0.00302874	3.0604	-1.87977	0.143423	PRPF31	pre-mRNA processing factor 31
7923698	0.0578485	0.00302882	3.06039	-1.87979	0.669894
8146000	0.0578788	0.00303214	-3.06003	-1.88076	-0.448621	ADAM9	ADAM metallopeptidase domain 9
7905058	0.0579166	0.00303587	3.05961	-1.88185	0.247903	FAM231A///LOC388692	family with sequence similarity 231 member A///uncharacterized LOC388692
8121298	0.0580572	0.00304532	-3.05857	-1.88459	-0.253812
7991722	0.0580572	0.00304678	-3.05841	-1.88501	-0.220518	LOC102724093///GOLGA6L3///GOLGA6L10///GOLGA6L4///GOLGA6L17P///GOLGA6L9///GOLGA6L5P	golgin subfamily A member 6-like protein 4///golgin A6 family-like 3///golgin A6 family-like 10///golgin A6 family-like 4///golgin A6 family-like 17, pseudogene///golgin A6 family-like 9///golgin A6 family-like 5, pseudogene
8032037	0.0580572	0.00304848	-3.05822	-1.88551	-0.204541	SHC2	SHC adaptor protein 2
8148955	0.0580822	0.00305435	-3.05757	-1.88721	-0.205507	C8orf33	chromosome 8 open reading frame 33
7963263	0.0580822	0.00305438	-3.05757	-1.88721	-0.416019
8112081	0.0580822	0.00305562	-3.05743	-1.88757	-0.24624	DHX29	DEAH-box helicase 29
8159006	0.0580822	0.00305678	3.05731	-1.88791	0.614477	SNORD36B	small nucleolar RNA, C/D box 36B
7894017	0.0582243	0.00306601	3.05629	-1.89057	0.487219
8011968	0.0582835	0.00307087	3.05576	-1.89197	0.215251	MED31	mediator complex subunit 31
7941610	0.0582915	0.00307305	3.05552	-1.8926	0.199397	PELI3	pellino E3 ubiquitin protein ligase family member 3
7894165	0.0583273	0.00307669	3.05512	-1.89364	0.686222
7969576	0.0584714	0.00308663	-3.05404	-1.89649	-0.383096	MIR17HG	miR-17-92a-1 cluster host gene
8051298	0.0584714	0.00308781	3.05391	-1.89683	0.498922	GALNT14	polypeptide N-acetylgalactosaminyltransferase 14
7937485	0.058518	0.00309203	3.05345	-1.89803	0.367798	PNPLA2	patatin like phospholipase domain containing 2
7897728	0.058583	0.00309723	-3.05289	-1.89951	-0.297096	FBXO6	F-box protein 6
8118111	0.0586354	0.00310236	-3.05233	-1.90098	-0.428771	HCP5	HLA complex P5 (non-protein coding)
8034210	0.0586354	0.00310352	3.0522	-1.90131	0.212669	TMEM205	transmembrane protein 205
8079079	0.0586721	0.00310723	-3.0518	-1.90236	-0.300415	NKTR	natural killer cell triggering receptor
7969671	0.0586733	0.0031105	3.05145	-1.90329	0.330111
7924636	0.0586733	0.00311118	-3.05137	-1.90348	-0.313397	TMEM63A	transmembrane protein 63A
7907964	0.0586733	0.00311382	-3.05109	-1.90423	-0.497943
8045972	0.0586733	0.00311435	3.05103	-1.90438	0.199745
7911017	0.0588643	0.00312626	-3.04975	-1.90775	-0.223146	SDCCAG8	serologically defined colon cancer antigen 8
8058518	0.0588849	0.00312913	3.04944	-1.90856	0.317617
7919139	0.0590038	0.00313785	-3.0485	-1.91102	-0.376236	LOC102725104///ANKRD20A12P///ANKRD20A8P///ANKRD20A5P	putative ankyrin repeat domain-containing protein 20A12 pseudogene///ankyrin repeat domain 20 family member A12, pseudogene///ankyrin repeat domain 20 family member A8, pseudogene///ankyrin repeat domain 20 family member A5, pseudogene
8148597	0.0590038	0.00313899	3.04838	-1.91134	0.181426	ZFP41	ZFP41 zinc finger protein
8025868	0.059187	0.00315051	3.04714	-1.91457	0.327565	CCDC159	coiled-coil domain containing 159
8117608	0.0592207	0.00315409	-3.04676	-1.91558	-0.279172	HIST1H2AL///HIST1H2AL	histone cluster 1, H2al///histone cluster 1, H2al
8172244	0.0592495	0.00315741	-3.04641	-1.9165	-0.241568	FUNDC1	FUN14 domain containing 1
8037970	0.059258	0.00315964	3.04617	-1.91713	0.520582	PLA2G4C	phospholipase A2 group IVC
8110253	0.0593987	0.00316893	3.04518	-1.91972	0.181908	ZNF346	zinc finger protein 346
7994386	0.0594167	0.00317168	3.04489	-1.92048	0.195393	ATXN2L	ataxin 2 like
8098342	0.0596407	0.00318585	-3.04339	-1.92442	-0.211958	SAP30	Sin3A associated protein 30
8124391	0.0596407	0.00318771	-3.04319	-1.92493	-0.53856	HIST1H2AB	histone cluster 1, H2ab
8026541	0.0596407	0.00318902	3.04305	-1.92529	0.269374	FAM32A	family with sequence similarity 32 member A
8157698	0.0596898	0.00319344	3.04258	-1.92652	0.228472	OR1K1	olfactory receptor family 1 subfamily K member 1
8060225	0.0599553	0.00321002	-3.04084	-1.93109	-0.158729	HDLBP	high density lipoprotein binding protein
7992742	0.0599553	0.0032121	3.04062	-1.93166	0.261986
8128886	0.0599553	0.00321305	-3.04052	-1.93192	-0.314578
8090664	0.0601364	0.00322462	3.03931	-1.93509	0.410972	ASTE1	asteroid homolog 1 (Drosophila)
7960261	0.0601364	0.00322637	-3.03912	-1.93557	-0.201277	RAD52	RAD52 homolog, DNA repair protein
7896438	0.0601872	0.00323091	-3.03865	-1.93681	-0.315934
7958582	0.0602008	0.00323345	-3.03839	-1.9375	-0.17077	TCHP	trichoplein keratin filament binding
7896250	0.0603587	0.00324474	-3.03721	-1.94058	-0.286883
8163063	0.0603587	0.00324556	-3.03712	-1.9408	-0.4046	CTNNAL1	catenin alpha like 1
7928915	0.060506	0.00325731	3.0359	-1.94399	0.16094	NUTM2B///NUTM2D///NUTM2A///NUTM2G///NUTM2F	NUT family member 2B///NUT family member 2D///NUT family member 2A///NUT family member 2G///NUT family member 2F
8146427	0.060506	0.00325823	-3.03581	-1.94424	-0.327333
8113726	0.060506	0.00326006	-3.03562	-1.94474	-0.390132	PPIC	peptidylprolyl isomerase C
7896142	0.060506	0.00326307	-3.03531	-1.94555	-0.198373
8014871	0.060506	0.00326417	3.03519	-1.94585	0.353714	PGAP3	post-GPI attachment to proteins 3
7893093	0.060506	0.0032644	-3.03517	-1.94591	-0.505199
8122202	0.0606083	0.00327174	-3.03441	-1.94789	-0.640996	MYB///MYB	MYB proto-oncogene, transcription factor///MYB proto-oncogene, transcription factor
7913256	0.0606238	0.0032744	-3.03414	-1.94861	-0.199486	DDOST	dolichyl-diphosphooligosaccharide--protein glycosyltransferase non-catalytic subunit
8055021	0.0607317	0.0032824	-3.03331	-1.95076	-0.202329	IWS1	IWS1, SUPT6H interacting protein
7918634	0.0607317	0.00328388	-3.03316	-1.95116	-0.32842	PHTF1	putative homeodomain transcription factor 1
8037037	0.060787	0.00328975	3.03256	-1.95273	0.362934	ATP5SL	ATP5S like
7894213	0.060787	0.00329216	-3.03231	-1.95338	-0.327195
8006229	0.060787	0.00329236	3.03229	-1.95343	0.260671	RNF135	ring finger protein 135
8134581	0.0608691	0.00329863	-3.03165	-1.95511	-0.24654	ARPC1A	actin related protein 2/3 complex subunit 1A
8004221	0.0611346	0.00331694	3.02977	-1.95999	0.198876	ALOX12	arachidonate 12-lipoxygenase, 12S type
7960635	0.0611346	0.00331747	3.02972	-1.96013	0.346636	SCARNA11	small Cajal body-specific RNA 11
8054054	0.0611346	0.00331853	-3.02961	-1.96042	-0.458621	ANKRD36BP2///ANKRD36///ANKRD36B	ankyrin repeat domain 36B pseudogene 2///ankyrin repeat domain 36///ankyrin repeat domain 36B
8115907	0.0612998	0.00332934	-3.02851	-1.96328	-0.256209	NOP16	NOP16 nucleolar protein
8152053	0.0613427	0.00333509	3.02793	-1.9648	0.352698	ANKRD46	ankyrin repeat domain 46
8164481	0.0613427	0.00333953	3.02748	-1.96598	0.156389	SPOUT1	SPOUT domain containing methyltransferase 1
7980381	0.0613427	0.0033413	3.0273	-1.96645	0.279313	TMED8	transmembrane p24 trafficking protein family member 8
7995346	0.0613427	0.00334229	3.0272	-1.96671	0.304454
8032815	0.0613427	0.00334233	3.0272	-1.96672	0.230271	UBXN6	UBX domain protein 6
8174474	0.0613427	0.00334274	-3.02715	-1.96683	-0.979172	ACSL4	acyl-CoA synthetase long-chain family member 4
8153903	0.0613889	0.00334744	3.02668	-1.96806	0.180241	RPL8	ribosomal protein L8
8107613	0.0613889	0.00334895	3.02653	-1.96846	0.39543	SNX2	sorting nexin 2
8116086	0.0614402	0.00335502	3.02592	-1.97006	0.362283	DOK3	docking protein 3
7923378	0.0614402	0.0033565	3.02577	-1.97045	0.275128	CSRP1	cysteine and glycine rich protein 1
8009727	0.0614402	0.0033573	-3.02568	-1.97066	-0.238066	MRPL58	mitochondrial ribosomal protein L58
7899882	0.0615082	0.00336441	3.02497	-1.97252	0.228751
8038839	0.0615082	0.00336471	3.02494	-1.9726	0.156928	SIGLEC8	sialic acid binding Ig like lectin 8
7906852	0.0615145	0.00336691	3.02472	-1.97318	0.204513	UHMK1	U2AF homology motif (UHM) kinase 1
8154217	0.061522	0.00336917	-3.02449	-1.97377	-0.455598
7910611	0.0616438	0.00337769	-3.02364	-1.976	-0.488176	KCNK1	potassium two pore domain channel subfamily K member 1
8059361	0.0617956	0.00338787	-3.02262	-1.97865	-0.25938	WDFY1///FAF2	WD repeat and FYVE domain containing 1///Fas associated factor family member 2
7892826	0.0618011	0.00339003	-3.0224	-1.97921	-0.496576
7893870	0.0619003	0.00339733	3.02167	-1.98111	0.306516
8136811	0.0619196	0.00340076	3.02133	-1.982	0.253559	EPHB6	EPH receptor B6
7908097	0.0619196	0.00340299	3.02111	-1.98257	0.158554	SMG7	SMG7, nonsense mediated mRNA decay factor
7981953	0.0619196	0.00340701	3.02071	-1.98362	0.681232	SNORD116-9///SNORD116-8///SNORD116-7///SNORD116-5///SNORD116-3	small nucleolar RNA, C/D box 116-9///small nucleolar RNA, C/D box 116-8///small nucleolar RNA, C/D box 116-7///small nucleolar RNA, C/D box 116-5///small nucleolar RNA, C/D box 116-3
7981966	0.0619196	0.00340701	3.02071	-1.98362	0.681232	SNORD116-9///SNORD116-8///SNORD116-7///SNORD116-5///SNORD116-3	small nucleolar RNA, C/D box 116-9///small nucleolar RNA, C/D box 116-8///small nucleolar RNA, C/D box 116-7///small nucleolar RNA, C/D box 116-5///small nucleolar RNA, C/D box 116-3
7895083	0.0619196	0.0034077	-3.02064	-1.98379	-0.415884
8016324	0.0619268	0.00340996	-3.02042	-1.98438	-0.22362	CDC27	cell division cycle 27
8170630	0.0620462	0.0034184	3.01958	-1.98656	0.314984	PNMA6A	paraneoplastic Ma antigen family member 6A
8019807	0.0620538	0.00342069	-3.01935	-1.98715	-0.32639	USP14	ubiquitin specific peptidase 14
8064939	0.062066	0.00342322	3.0191	-1.9878	0.273709	TMX4	thioredoxin related transmembrane protein 4
7975926	0.0622473	0.00343509	3.01793	-1.99085	0.342131	CIPC	CLOCK interacting pacemaker
8165064	0.0623988	0.00344533	-3.01692	-1.99348	-0.183236	UBAC1	UBA domain containing 1
7894589	0.0624387	0.00344999	-3.01646	-1.99467	-0.415849
7972692	0.0624387	0.00345499	3.01597	-1.99594	1.94347	SLC10A2	solute carrier family 10 member 2
7896036	0.0624387	0.00345512	3.01596	-1.99598	0.300001
8138151	0.0624387	0.00345568	3.0159	-1.99612	0.25853	OR7E37P///MGC72080///DAPL1///OR7E12P	olfactory receptor family 7 subfamily E member 37 pseudogene///MGC72080 pseudogene///death associated protein like 1///olfactory receptor family 7 subfamily E member 12 pseudogene
8175269	0.0624387	0.00345692	-3.01578	-1.99644	-0.203042	FAM122B	family with sequence similarity 122B
7907310	0.0625305	0.00346692	-3.0148	-1.99898	-0.207636	PRRC2C	proline rich coiled-coil 2C
8124967	0.0625305	0.0034674	3.01475	-1.9991	0.172718	BAG6	BCL2 associated athanogene 6
7937868	0.0625305	0.00346765	3.01473	-1.99917	0.206719	MRGPRG-AS1	MRGPRG antisense RNA 1
8178295	0.0625662	0.00347151	-3.01435	-2.00015	-0.977174	UBD	ubiquitin D
7943314	0.0626656	0.00347927	-3.0136	-2.00212	-0.25688	JRKL	JRK-like
7927058	0.0626656	0.00348079	3.01345	-2.0025	0.202411
7894926	0.0626961	0.00348438	-3.0131	-2.00341	-0.309451
7893292	0.0631254	0.00351013	-3.0106	-2.0099	-0.385271
7896746	0.0631596	0.00351393	-3.01023	-2.01085	-0.481537
8097064	0.063186	0.00351759	-3.00988	-2.01177	-0.406974	LOC100134822///LINC00266-1///PCMTD2	uncharacterized LOC100134822///long intergenic non-protein coding RNA 266-1///protein-L-isoaspartate (D-aspartate) O-methyltransferase domain containing 2
8097356	0.063186	0.00352059	-3.00959	-2.01252	-0.477656	PLK4	polo like kinase 4
8138939	0.063186	0.0035211	-3.00954	-2.01265	-0.357663
7996051	0.063213	0.00352622	3.00905	-2.01393	0.195453	POLR2C	RNA polymerase II subunit C
8043602	0.063213	0.00352641	-3.00903	-2.01398	-0.449552	NCAPH	non-SMC condensin I complex subunit H
7994518	0.063222	0.00352885	3.00879	-2.01458	0.168314	SPNS1	sphingolipid transporter 1 (putative)
8161904	0.063222	0.00353071	-3.00861	-2.01505	-0.201686
8006183	0.0632578	0.00353461	3.00824	-2.01602	0.267471	SUZ12P1	SUZ12 polycomb repressive complex 2 subunit pseudogene 1
8077550	0.0632844	0.00354276	3.00746	-2.01805	0.197351	MTMR14	myotubularin related protein 14
8012403	0.0632844	0.0035428	-3.00745	-2.01806	-0.338858	AURKB	aurora kinase B
7948117	0.0632844	0.0035434	-3.0074	-2.01821	-0.263985	OR5F2P	olfactory receptor family 5 subfamily F member 2 pseudogene
7894470	0.0632844	0.00354372	-3.00737	-2.01829	-0.290921
7985409	0.0633216	0.00354961	-3.0068	-2.01975	-0.195223	LOC102724093///GOLGA6L3///GOLGA6L10///GOLGA6L4///GOLGA6L17P///GOLGA6L9///GOLGA6L5P	golgin subfamily A member 6-like protein 4///golgin A6 family-like 3///golgin A6 family-like 10///golgin A6 family-like 4///golgin A6 family-like 17, pseudogene///golgin A6 family-like 9///golgin A6 family-like 5, pseudogene
7985450	0.0633216	0.00354961	-3.0068	-2.01975	-0.195223	LOC102724093///GOLGA6L3///GOLGA6L10///GOLGA6L4///GOLGA6L17P///GOLGA6L9///GOLGA6L5P	golgin subfamily A member 6-like protein 4///golgin A6 family-like 3///golgin A6 family-like 10///golgin A6 family-like 4///golgin A6 family-like 17, pseudogene///golgin A6 family-like 9///golgin A6 family-like 5, pseudogene
7913319	0.0633287	0.00355191	-3.00658	-2.02032	-0.262815	EIF4G3	eukaryotic translation initiation factor 4 gamma 3
8001651	0.063576	0.00357204	3.00466	-2.0253	0.189587	ZNF319	zinc finger protein 319
8133434	0.063576	0.00357339	3.00453	-2.02563	0.142886	EIF4H	eukaryotic translation initiation factor 4H
8094259	0.063576	0.00357445	-3.00443	-2.0259	-0.526301	LAP3	leucine aminopeptidase 3
8033554	0.063576	0.00357507	-3.00437	-2.02605	-0.270151	CD320	CD320 molecule
7924307	0.063576	0.00357633	3.00425	-2.02636	0.394876
8065992	0.063576	0.00357776	3.00412	-2.02671	0.191929	NFS1	NFS1 cysteine desulfurase
8078962	0.063576	0.00357916	3.00398	-2.02706	0.207852	EIF1B	eukaryotic translation initiation factor 1B
8116734	0.0636343	0.00358436	3.00349	-2.02833	0.65122	LY86	lymphocyte antigen 86
7974920	0.0637685	0.00359412	-3.00257	-2.03073	-0.291318	SYNE2	spectrin repeat containing nuclear envelope protein 2
7926319	0.0637685	0.00359575	-3.00241	-2.03113	-0.26661	SUV39H2	suppressor of variegation 3-9 homolog 2
8164896	0.0639001	0.0036051	3.00153	-2.03342	0.256001	SURF1	surfeit 1
8030630	0.0639252	0.00360843	3.00121	-2.03423	0.23051	NR1H2	nuclear receptor subfamily 1 group H member 2
8016898	0.0639331	0.0036108	-3.00099	-2.03481	-0.236987	SRSF1	serine and arginine rich splicing factor 1
8009832	0.0640547	0.0036196	3.00016	-2.03695	0.168979	TSEN54	tRNA splicing endonuclease subunit 54
8052233	0.0641155	0.00362496	-2.99966	-2.03826	-0.289098	CLHC1	clathrin heavy chain linker domain containing 1
7939595	0.0641679	0.00363021	2.99917	-2.03953	0.228186	CRY2	cryptochrome circadian clock 2
8163426	0.0641679	0.00363178	-2.99902	-2.03991	-0.216139
7896325	0.0642112	0.00363749	-2.99849	-2.0413	-0.225785
7952914	0.0642112	0.0036381	-2.99843	-2.04144	-0.222308	CCDC77	coiled-coil domain containing 77
7962197	0.0643248	0.00364647	2.99765	-2.04347	0.401894
8002556	0.0643405	0.00364929	2.99738	-2.04415	0.429339	TAT	tyrosine aminotransferase
8012823	0.0644223	0.00365587	-2.99677	-2.04573	-0.258578	SCO1	SCO1 cytochrome c oxidase assembly protein
7947528	0.0645048	0.00366415	2.996	-2.04773	0.244635	LINC00610///COMMD9	long intergenic non-protein coding RNA 610///COMM domain containing 9
8043743	0.0645048	0.00366581	-2.99585	-2.04813	-0.221695
8034454	0.0645048	0.00366761	2.99568	-2.04856	0.218667	DHPS	deoxyhypusine synthase
7893812	0.0645048	0.00366831	-2.99561	-2.04872	-0.607172
7900146	0.0645433	0.00367304	-2.99517	-2.04986	-0.503533	ZC3H12A	zinc finger CCCH-type containing 12A
7972215	0.0645433	0.00367438	-2.99505	-2.05018	-0.472253
7913896	0.0646626	0.00368311	2.99424	-2.05227	0.266492	SLC30A2	solute carrier family 30 member 2
8115623	0.0647522	0.00369145	-2.99347	-2.05426	-0.775676	ATP10B	ATPase phospholipid transporting 10B (putative)
8032972	0.0647522	0.00369212	-2.99341	-2.05442	-0.221455
8015490	0.0648355	0.00370004	-2.99268	-2.05631	-0.175489	DNAJC7	DnaJ heat shock protein family (Hsp40) member C7
8052669	0.0648355	0.00370077	2.99261	-2.05648	0.285968	SERTAD2	SERTA domain containing 2
8103376	0.0649974	0.00371311	-2.99148	-2.05941	-0.209005
8000791	0.0649974	0.00371392	2.9914	-2.05961	0.382524	YPEL3	yippee like 3
7943530	0.0650289	0.00371882	2.99095	-2.06077	0.724162	GRIA4	glutamate ionotropic receptor AMPA type subunit 4
7914887	0.0650289	0.00371962	2.99088	-2.06096	0.211698	TRAPPC3	trafficking protein particle complex 3
8144505	0.0650362	0.003722	2.99066	-2.06152	0.327784	CLDN23	claudin 23
8059838	0.0650934	0.00372723	-2.99018	-2.06276	-0.316153	HJURP	Holliday junction recognition protein
8121275	0.0651161	0.00373049	2.98989	-2.06352	0.551381
8126820	0.0653292	0.00374787	-2.9883	-2.06762	-1.18536	ADGRF1	adhesion G protein-coupled receptor F1
8011945	0.0653292	0.00374907	-2.98819	-2.0679	-0.223981	KIAA0753	KIAA0753
8000702	0.0653292	0.00375055	2.98806	-2.06825	0.362947	C16orf54	chromosome 16 open reading frame 54
8003601	0.0653292	0.00375055	2.98806	-2.06825	0.362947	C16orf54	chromosome 16 open reading frame 54
8144625	0.0653609	0.00375434	2.98771	-2.06914	0.448078	BLK	BLK proto-oncogene, Src family tyrosine kinase
8079426	0.0653761	0.00375883	2.98731	-2.07019	0.242258	TMIE	transmembrane inner ear
8066417	0.0653761	0.00376006	2.98719	-2.07048	0.168095	SERINC3	serine incorporator 3
7902476	0.0653761	0.00376111	2.9871	-2.07072	0.361207	MIGA1	mitoguardin 1
8018364	0.0654156	0.00376583	2.98667	-2.07183	0.183556	GRB2	growth factor receptor bound protein 2
8131614	0.0654156	0.00376732	-2.98654	-2.07217	-0.510176	AHR	aryl hydrocarbon receptor
7951077	0.0654259	0.00376988	2.9863	-2.07277	0.596888	SESN3	sestrin 3
8066292	0.0655007	0.00377715	-2.98565	-2.07447	-0.26897
7976425	0.0655007	0.00377813	-2.98556	-2.0747	-0.403586	OTUB2	OTU deubiquitinase, ubiquitin aldehyde binding 2
7994874	0.0657119	0.00379229	2.98428	-2.07799	0.187994	FBRS	fibrosin
7894156	0.0657428	0.00379605	-2.98394	-2.07886	-0.677341
8035855	0.0657485	0.00379836	2.98374	-2.07939	0.446224	ZNF681	zinc finger protein 681
8006788	0.0657639	0.00380135	2.98347	-2.08009	0.2136	MLLT6	MLLT6, PHD finger domain containing
8160805	0.0657639	0.0038032	-2.9833	-2.08052	-0.191831	FAM219A	family with sequence similarity 219 member A
7893382	0.0658334	0.00381214	-2.9825	-2.08258	-0.370316
7922324	0.0658334	0.00381263	2.98245	-2.0827	0.21434
8109428	0.0658334	0.00381316	2.98241	-2.08282	0.345293	SAP30L	SAP30 like
8021043	0.0659806	0.00382645	2.98122	-2.08588	0.226324
8010918	0.0659806	0.00382725	-2.98115	-2.08606	-0.159795	VPS53	VPS53, GARP complex subunit
7945648	0.0659806	0.00382763	-2.98111	-2.08615	-0.258326	KRTAP5-2	keratin associated protein 5-2
7911718	0.0660395	0.00383304	2.98063	-2.08739	0.215795	LOC100129534	small nuclear ribonucleoprotein polypeptide N pseudogene
7936817	0.0660842	0.00383883	-2.98012	-2.08872	-0.218614	C10orf88	chromosome 10 open reading frame 88
7939184	0.0660842	0.00384144	2.97988	-2.08932	0.44535	TCP11L1	t-complex 11 like 1
7979982	0.0660842	0.0038438	2.97967	-2.08986	0.242869
7893253	0.0660842	0.00384416	-2.97964	-2.08994	-0.447022
8168990	0.0660842	0.00384598	-2.97948	-2.09036	-0.300172
7896333	0.0660842	0.00385099	-2.97904	-2.0915	-0.313506
7976069	0.0660842	0.0038514	2.979	-2.0916	0.293046
7989144	0.0660842	0.00385478	-2.9787	-2.09237	-0.329933
8097335	0.0660842	0.00385525	-2.97866	-2.09248	-0.674407	HSPA4L	heat shock protein family A (Hsp70) member 4 like
8099326	0.0660842	0.00385769	2.97844	-2.09303	0.592306	SLC2A9	solute carrier family 2 member 9
8043377	0.0660842	0.00385917	2.97831	-2.09337	0.225651	INO80B-WBP1///WBP1	INO80B-WBP1 readthrough (NMD candidate)///WW domain binding protein 1
7921492	0.0660842	0.00386331	2.97794	-2.09432	0.581713	IGSF9	immunoglobulin superfamily member 9
7928218	0.0660842	0.00386338	2.97794	-2.09433	0.179524	CDH23	cadherin-related 23
7928619	0.0660842	0.00386346	2.97793	-2.09435	0.152804	NUTM2B///NUTM2D///NUTM2A///NUTM2G///NUTM2F	NUT family member 2B///NUT family member 2D///NUT family member 2A///NUT family member 2G///NUT family member 2F
8039090	0.0661357	0.00386846	-2.97749	-2.09549	-0.311131
7986004	0.0662222	0.00388002	-2.97647	-2.09811	-0.339714	ZNF774	zinc finger protein 774
7914202	0.0662222	0.00388127	-2.97636	-2.0984	-0.264816	SNHG12///SNORA16A///SNORA61///SNORA44///SNHG12	small nucleolar RNA host gene 12///small nucleolar RNA, H/ACA box 16A///small nucleolar RNA, H/ACA box 61///small nucleolar RNA, H/ACA box 44///small nucleolar RNA host gene 12
8080306	0.0662222	0.00388142	2.97634	-2.09843	0.429514	PHF7	PHD finger protein 7
7954695	0.0662222	0.00388148	2.97634	-2.09844	0.277191
8093462	0.0662299	0.00388392	-2.97612	-2.099	-0.167923	MAEA	macrophage erythroblast attacher
8125072	0.0662608	0.00388773	2.97579	-2.09986	0.290262	VWA7	von Willebrand factor A domain containing 7
7895809	0.0664907	0.00390322	2.97443	-2.10336	0.586469
7910997	0.066492	0.00390536	-2.97424	-2.10384	-0.392312	EXO1	exonuclease 1
8125426	0.066492	0.0039113	2.97372	-2.10518	0.547659	BTNL2	butyrophilin like 2
8178795	0.066492	0.0039113	2.97372	-2.10518	0.547659	BTNL2	butyrophilin like 2
8179996	0.066492	0.0039113	2.97372	-2.10518	0.547659	BTNL2	butyrophilin like 2
8006877	0.0665249	0.00391523	2.97338	-2.10606	0.209059	STARD3	StAR related lipid transfer domain containing 3
7958209	0.0667502	0.0039305	-2.97205	-2.10948	-0.164881
8040365	0.06687	0.00393956	-2.97126	-2.11151	-0.606622	TRIB2	tribbles pseudokinase 2
8091875	0.0669147	0.00394421	-2.97085	-2.11255	-0.264093
8008087	0.0669554	0.00394862	2.97047	-2.11353	0.252243	NFE2L1	nuclear factor, erythroid 2 like 1
7920600	0.0672006	0.0039651	2.96905	-2.11719	0.167768	SHC1	SHC adaptor protein 1
8124498	0.0672194	0.00396861	-2.96874	-2.11797	-0.505418	ZNF204P	zinc finger protein 204, pseudogene
8099826	0.0672194	0.00397342	2.96833	-2.11904	0.909572	TLR10	toll like receptor 10
8168163	0.0672194	0.00397378	2.9683	-2.11912	0.916252	GDPD2	glycerophosphodiester phosphodiesterase domain containing 2
7939835	0.0672194	0.0039743	2.96825	-2.11923	0.223517	FAM180B	family with sequence similarity 180 member B
7919382	0.0672572	0.00397912	2.96784	-2.1203	0.254963
8143594	0.0672572	0.00398058	2.96771	-2.12062	0.201221
7909603	0.0674878	0.00399716	-2.96629	-2.12427	-0.207401	NENF	neudesin neurotrophic factor
8014882	0.0674878	0.00399828	2.96619	-2.12452	0.213185	MIEN1	migration and invasion enhancer 1
7893225	0.0675634	0.00400587	-2.96554	-2.12619	-0.548285
7951853	0.0675634	0.00400683	2.96546	-2.1264	0.21123	APOA5	apolipoprotein A5
7976642	0.0675927	0.0040106	2.96514	-2.12723	0.401523	ERVH-4	endogenous retrovirus group H member 4
8006845	0.0676222	0.00401438	2.96481	-2.12806	0.203932	RPL19	ribosomal protein L19
8131682	0.0676481	0.00401795	2.96451	-2.12884	0.172292	ABCB5	ATP binding cassette subfamily B member 5
8180228	0.0676845	0.00402278	2.9641	-2.12989	0.214425
7896618	0.0676845	0.00402419	2.96398	-2.1302	0.432198
7893248	0.0676983	0.00402705	-2.96373	-2.13082	-0.276435
8165656	0.0677265	0.00403272	-2.96325	-2.13206	-0.401206
8079867	0.0677265	0.0040328	-2.96324	-2.13208	-0.266417
8041168	0.0677464	0.00403601	2.96297	-2.13278	0.61962	SNORD53	small nucleolar RNA, C/D box 53
8147101	0.0677744	0.00404129	-2.96252	-2.13393	-0.66555	E2F5	E2F transcription factor 5
8123765	0.0677744	0.00404176	2.96248	-2.13403	0.212044
7922482	0.0678595	0.00404887	2.96188	-2.13558	0.220806	TNR	tenascin R
7946149	0.0678855	0.00405247	2.96157	-2.13636	0.261394	APBB1	amyloid beta precursor protein binding family B member 1
7936639	0.0680417	0.00406384	-2.96061	-2.13882	-0.41089
8127787	0.0681865	0.00407944	-2.9593	-2.14219	-0.319935	IBTK	inhibitor of Bruton tyrosine kinase
7942204	0.0681865	0.00408017	-2.95924	-2.14235	-0.326783	CTTN	cortactin
8001529	0.0681865	0.00408021	2.95923	-2.14236	0.420143
8088535	0.0681865	0.00408069	-2.95919	-2.14246	-0.212418	PSMD6	proteasome 26S subunit, non-ATPase 6
7981326	0.0682616	0.00408724	2.95864	-2.14387	0.308077	DIO3OS	DIO3 opposite strand/antisense RNA (head to head)
8166797	0.0682959	0.0040916	-2.95828	-2.14481	-0.202789	MID1IP1	MID1 interacting protein 1
7892918	0.0682959	0.00409515	2.95798	-2.14557	0.418164
8147721	0.0682959	0.0040957	2.95793	-2.14569	0.347853	LOC401472	myosin IC heavy chain
8164398	0.0682959	0.00409751	-2.95778	-2.14607	-0.178337	GOLGA2	golgin A2
7894468	0.0683508	0.00410668	-2.95701	-2.14804	-0.382538
8147503	0.0683508	0.00410674	-2.95701	-2.14805	-0.511329	LAPTM4B	lysosomal protein transmembrane 4 beta
8077728	0.0683508	0.00410697	-2.95699	-2.1481	-0.244494	EMC3-AS1	EMC3 antisense RNA 1
7949410	0.0683946	0.00411166	-2.9566	-2.1491	-0.387816	MALAT1	metastasis associated lung adenocarcinoma transcript 1 (non-protein coding)
7945101	0.0687983	0.004138	-2.9544	-2.15472	-0.225833	DCPS	decapping enzyme, scavenger
7895322	0.0688302	0.00414198	-2.95407	-2.15556	-0.33821
7940959	0.0688595	0.00414582	2.95376	-2.15638	0.180763	GPR137	G protein-coupled receptor 137
8039680	0.0690425	0.00415999	2.95258	-2.15938	0.279768	ZNF671	zinc finger protein 671
8044375	0.0690425	0.00416099	2.9525	-2.15959	0.430717	BCL2L11	BCL2 like 11
8179564	0.0693007	0.00417864	-2.95105	-2.16331	-0.349453	KIFC1	kinesin family member C1
8116740	0.0694159	0.00418767	-2.9503	-2.1652	-0.189903	RREB1	ras responsive element binding protein 1
8091627	0.0697088	0.00420743	-2.94868	-2.16934	-0.286507
7927658	0.0700321	0.00423217	-2.94667	-2.17449	-0.462607	UBE2D1	ubiquitin conjugating enzyme E2 D1
8175432	0.0700321	0.00423282	2.94661	-2.17463	0.459501	SNORD61	small nucleolar RNA, C/D box 61
7893446	0.0700321	0.00423611	-2.94635	-2.17531	-0.349935
7998590	0.0700321	0.00423734	2.94625	-2.17556	0.148349	SPSB3	splA/ryanodine receptor domain and SOCS box containing 3
7892692	0.0700321	0.00423748	-2.94624	-2.17559	-0.423988
7895465	0.0700591	0.00424122	2.94593	-2.17637	0.717372
8040514	0.0701659	0.00424979	2.94524	-2.17814	0.325024
7894941	0.0701826	0.00425292	-2.94498	-2.17879	-0.178909
8012726	0.0702176	0.00425715	2.94464	-2.17966	0.174646	MYH1	myosin heavy chain 1
7973080	0.0702506	0.00426166	2.94428	-2.18059	0.201163	LOC254028	uncharacterized LOC254028
8063524	0.0702506	0.00426487	2.94402	-2.18125	0.194648	LOC100130156	uncharacterized LOC100130156
8142169	0.0702506	0.00426549	-2.94397	-2.18138	-0.261369
7989696	0.0703657	0.00427459	2.94323	-2.18325	0.220086	SPG21	spastic paraplegia 21 (autosomal recessive, Mast syndrome)
8032682	0.0704	0.00427879	2.94289	-2.18412	0.178345	MATK	megakaryocyte-associated tyrosine kinase
7985829	0.0704556	0.00428429	-2.94245	-2.18524	-0.411431	FANCI	Fanconi anemia complementation group I
8178346	0.0705426	0.00429295	2.94176	-2.18702	0.141465	GNL1	G protein nucleolar 1 (putative)
8123044	0.0705426	0.00429382	2.94169	-2.18719	0.423332	TULP4	tubby like protein 4
8014349	0.0706437	0.00430399	2.94087	-2.18927	0.367133	CCL15-CCL14///CCL15///CCL14	CCL15-CCL14 readthrough (NMD candidate)///C-C motif chemokine ligand 15///C-C motif chemokine ligand 14
8128716	0.0706437	0.00430423	2.94085	-2.18932	0.252291	CD164	CD164 molecule
7968484	0.0707456	0.00431257	-2.94019	-2.19102	-0.39866	BRCA2	BRCA2, DNA repair associated
8141517	0.0708809	0.00432294	2.93936	-2.19313	0.15874	PPP1R35	protein phosphatase 1 regulatory subunit 35
7894159	0.070983	0.00433142	-2.93868	-2.19485	-0.677788
8063026	0.070983	0.00433563	-2.93835	-2.1957	-0.200427
8006321	0.070983	0.00433753	2.9382	-2.19609	0.32585	MIR193A	microRNA 193a
7927277	0.070983	0.00433771	2.93818	-2.19613	0.329839	GPRIN2	G protein regulated inducer of neurite outgrowth 2
8158406	0.0712075	0.00435357	2.93692	-2.19933	0.339295	TBC1D13	TBC1 domain family member 13
7960117	0.0712293	0.00435879	2.93651	-2.20038	0.542866	PXMP2	peroxisomal membrane protein 2
8019478	0.0712293	0.00436046	2.93638	-2.20072	0.283785	CD7	CD7 molecule
8161211	0.0712293	0.00436133	2.93631	-2.20089	0.765765	PAX5	paired box 5
7999754	0.0713175	0.00436887	2.93571	-2.20241	0.210792	XYLT1	xylosyltransferase 1
8145136	0.071335	0.00437209	2.93546	-2.20306	0.453055	PPP3CC	protein phosphatase 3 catalytic subunit gamma
8055664	0.0714806	0.00438317	-2.93459	-2.20528	-0.187324
8027018	0.0715056	0.00438965	2.93408	-2.20658	0.172053	KXD1	KxDL motif containing 1
7967863	0.0715056	0.00439106	-2.93396	-2.20686	-0.259251	ZNF605	zinc finger protein 605
8070584	0.0715056	0.00439115	-2.93396	-2.20688	-0.702064	TMPRSS3	transmembrane protease, serine 3
8026193	0.0716844	0.00440428	2.93293	-2.2095	0.166354	C19orf53	chromosome 19 open reading frame 53
8056327	0.0717019	0.00440751	-2.93267	-2.21014	-0.205479	GRB14	growth factor receptor bound protein 14
8163733	0.0717621	0.00441337	-2.93221	-2.21131	-0.207291	CDK5RAP2	CDK5 regulatory subunit associated protein 2
7911720	0.0718258	0.00442193	2.93155	-2.21301	0.178292	PEX10	peroxisomal biogenesis factor 10
8146198	0.0718258	0.00442389	-2.93139	-2.2134	-0.334976	POLB	DNA polymerase beta
8098856	0.0718258	0.00442558	2.93126	-2.21374	0.154691	RNF212	ring finger protein 212
7944667	0.0718258	0.00442593	2.93123	-2.2138	0.455196	SORL1	sortilin related receptor 1
7895508	0.0719032	0.00443286	2.93069	-2.21518	0.401628
8005204	0.0719423	0.00443744	-2.93034	-2.21608	-0.526911	CCDC144CP///CCDC144NL///CCDC144B///CCDC144A	coiled-coil domain containing 144C, pseudogene///coiled-coil domain containing 144 family, N-terminal like///coiled-coil domain containing 144B (pseudogene)///coiled-coil domain containing 144A
8180311	0.0719627	0.00444086	-2.93007	-2.21676	-0.193898	DYNC1I2	dynein cytoplasmic 1 intermediate chain 2
8142452	0.0720946	0.00445125	2.92926	-2.21881	0.920027	TFEC	transcription factor EC
8162570	0.0720946	0.00445334	2.9291	-2.21922	0.583628	HSD17B3	hydroxysteroid 17-beta dehydrogenase 3
8118794	0.0721444	0.00446003	-2.92858	-2.22054	-0.212141	HMGA1	high mobility group AT-hook 1
8028397	0.0721444	0.00446075	2.92853	-2.22068	0.268503	FAM98C	family with sequence similarity 98 member C
7894965	0.0721942	0.004466	2.92812	-2.22172	0.401476
7941478	0.0722048	0.00446883	-2.9279	-2.22227	-0.133562	SART1	squamous cell carcinoma antigen recognized by T-cells 1
7910385	0.072279	0.0044758	2.92736	-2.22364	0.288388
8165932	0.072279	0.00447777	2.92721	-2.22403	0.170978
7898209	0.0725039	0.00449388	-2.92597	-2.22718	-0.193553
7894412	0.0726672	0.00450619	2.92502	-2.22958	0.249549
8178991	0.0727129	0.00451121	2.92464	-2.23056	0.174866	DAXX	death domain associated protein
7963174	0.0727476	0.0045168	2.92421	-2.23164	0.308504	CERS5	ceramide synthase 5
7919146	0.0727476	0.00451774	-2.92414	-2.23182	-0.387893	LOC102725104///ANKRD20A12P///ANKRD20A8P	putative ankyrin repeat domain-containing protein 20A12 pseudogene///ankyrin repeat domain 20 family member A12, pseudogene///ankyrin repeat domain 20 family member A8, pseudogene
8009417	0.0727753	0.00452165	-2.92384	-2.23258	-0.528819	KPNA2	karyopherin subunit alpha 2
7895681	0.0727756	0.00452385	-2.92367	-2.23301	-0.579805
7929032	0.072779	0.00452625	-2.92349	-2.23348	-0.324532	FAS	Fas cell surface death receptor
8166826	0.0727992	0.0045297	-2.92322	-2.23414	-0.199121	USP9X	ubiquitin specific peptidase 9, X-linked
8119338	0.0728185	0.00453309	2.92296	-2.2348	0.178598	GLP1R	glucagon like peptide 1 receptor
7898673	0.0729333	0.00454243	2.92225	-2.23661	0.224751
8066210	0.0729514	0.00454575	-2.922	-2.23725	-0.244256
8174086	0.0729833	0.00454993	-2.92168	-2.23806	-0.212731	ARMCX6	armadillo repeat containing, X-linked 6
7955195	0.0729918	0.00455426	-2.92135	-2.23889	-0.302841	TROAP	trophinin associated protein
7941260	0.0729918	0.00455485	2.92131	-2.239	0.208922	FRMD8	FERM domain containing 8
7893659	0.0730791	0.0045625	2.92073	-2.24048	0.408483
8016562	0.0731001	0.00456683	2.9204	-2.24131	0.158451	SPOP	speckle type BTB/POZ protein
8062326	0.0731001	0.00456875	-2.92025	-2.24168	-0.278925	TGIF2-C20orf24///C20orf24	TGIF2-C20orf24 readthrough///chromosome 20 open reading frame 24
7915882	0.0731001	0.00457256	2.91996	-2.24241	0.177	EFCAB14	EF-hand calcium binding domain 14
7964145	0.0731001	0.0045726	-2.91996	-2.24242	-0.251995	TIMELESS	timeless circadian clock
7895601	0.0731002	0.00457481	-2.91979	-2.24284	-0.322573
7924327	0.0732096	0.00458386	-2.91911	-2.24457	-0.158379	GPATCH2	G-patch domain containing 2
8113059	0.0732654	0.00458956	2.91868	-2.24566	0.216184	MBLAC2	metallo-beta-lactamase domain containing 2
8140739	0.0732883	0.00459319	2.91841	-2.24636	0.308419	TP53TG1	TP53 target 1 (non-protein coding)
8014035	0.0733605	0.00460213	2.91773	-2.24806	0.2594
8026298	0.0733605	0.00460213	2.91773	-2.24806	0.2594
8091354	0.0734802	0.00461587	-2.9167	-2.25068	-0.371147	HLTF	helicase like transcription factor
8040101	0.0734802	0.00461867	2.91649	-2.25121	0.285536
7921275	0.0734802	0.00461975	2.91641	-2.25142	1.0383	FCRL3	Fc receptor like 3
7892648	0.0734802	0.00462195	-2.91624	-2.25183	-0.289246
8179019	0.0734802	0.00462233	-2.91621	-2.25191	-0.251177	HLA-F///HLA-B	major histocompatibility complex, class I, F///major histocompatibility complex, class I, B
7974247	0.0734802	0.0046229	-2.91617	-2.25201	-0.173209
7903519	0.0735855	0.00463174	-2.91551	-2.25369	-0.200103	PRPF38B	pre-mRNA processing factor 38B
8093976	0.0737615	0.00464757	-2.91433	-2.25668	-0.170928	TBC1D14	TBC1 domain family member 14
7908766	0.0737615	0.00464952	-2.91418	-2.25705	-0.297057	TIMM17A	translocase of inner mitochondrial membrane 17 homolog A (yeast)
7896076	0.0737615	0.00464988	-2.91416	-2.25712	-0.21019
7921298	0.0737615	0.00465168	2.91402	-2.25746	0.661673	FCRL2	Fc receptor like 2
8027805	0.073773	0.00465534	2.91375	-2.25815	0.202988	USF2	upstream transcription factor 2, c-fos interacting
7944418	0.073773	0.00465685	2.91364	-2.25843	0.44546	C2CD2L	C2CD2 like
7894171	0.0738771	0.00466564	-2.91298	-2.26009	-0.228692
7893550	0.0739285	0.00467111	-2.91258	-2.26111	-0.339081
7899253	0.0740736	0.00468657	2.91143	-2.26401	0.349441	ZDHHC18///ZDHHC18	zinc finger DHHC-type containing 18///zinc finger DHHC-type containing 18
8151743	0.0740736	0.00468969	2.9112	-2.2646	0.368205
8007139	0.0740736	0.00469133	2.91108	-2.2649	0.145713
7916412	0.0740736	0.00469246	2.91099	-2.26511	1.08275	FAM151A	family with sequence similarity 151 member A
7935027	0.0740736	0.00469311	-2.91095	-2.26524	-0.234979	IDE	insulin degrading enzyme
8078187	0.0740736	0.00469364	2.91091	-2.26533	0.302299	PLCL2	phospholipase C like 2
8146388	0.0742292	0.00470573	2.91001	-2.26759	0.19594	FLJ46365	uncharacterized LOC401459
8163424	0.0743509	0.00471569	-2.90928	-2.26944	-0.245886
8029856	0.0744249	0.00472262	2.90877	-2.27073	0.286271	ARHGAP35	Rho GTPase activating protein 35
8097480	0.0745528	0.00473459	-2.90789	-2.27295	-0.35614	NAA15	N(alpha)-acetyltransferase 15, NatA auxiliary subunit
8124440	0.0745528	0.00473573	-2.90781	-2.27316	-0.305956	HIST1H3G	histone cluster 1, H3g
7925701	0.0745528	0.00473746	-2.90768	-2.27348	-0.402993
8068413	0.074605	0.00474302	-2.90727	-2.27451	-0.196924	CBR3	carbonyl reductase 3
8107518	0.0747753	0.0047561	-2.90632	-2.27693	-0.430193
7908861	0.0748759	0.00476475	-2.90569	-2.27852	-0.420692	OCR1	ovarian cancer-related protein 1
7919856	0.0749089	0.00477033	2.90528	-2.27955	0.339467	CERS2	ceramide synthase 2
7895154	0.0749089	0.00477135	2.90521	-2.27973	0.871914
8001014	0.0751158	0.00478679	2.90408	-2.28257	0.189762	PRSS36	protease, serine 36
8061483	0.0751748	0.00479288	-2.90364	-2.28368	-0.317473	LOC100134868	uncharacterized LOC100134868
8073343	0.0751748	0.00479599	2.90342	-2.28425	0.359468
8160718	0.0751748	0.00479733	2.90332	-2.28449	0.193663	PTENP1///PTEN	phosphatase and tensin homolog pseudogene 1///phosphatase and tensin homolog
8138670	0.0752053	0.0048053	-2.90274	-2.28595	-0.216539	HNRNPA2B1	heterogeneous nuclear ribonucleoprotein A2/B1
8053533	0.0752053	0.0048066	-2.90265	-2.28619	-0.205572	IMMT	inner membrane mitochondrial protein
8071212	0.0752053	0.00481331	-2.90216	-2.28741	-0.371861	CDC45	cell division cycle 45
7981974	0.0752053	0.00481378	2.90213	-2.2875	0.424983	SNORD116-13	small nucleolar RNA, C/D box 116-13
8028624	0.0752053	0.0048141	2.90211	-2.28755	0.167965	SAMD4B	sterile alpha motif domain containing 4B
7893658	0.0752053	0.00481566	-2.902	-2.28784	-0.57373
8105229	0.0752053	0.00481836	-2.9018	-2.28833	-0.243426	PELO///ITGA1	pelota homolog (Drosophila)///integrin subunit alpha 1
7970810	0.0752053	0.00481948	-2.90172	-2.28853	-0.355223	SLC7A1	solute carrier family 7 member 1
8007071	0.0752053	0.00481963	-2.90171	-2.28856	-0.523211	CDC6	cell division cycle 6
8093500	0.0752964	0.00483179	-2.90083	-2.29077	-0.299973	TACC3	transforming acidic coiled-coil containing protein 3
8025672	0.0752964	0.00483247	2.90078	-2.29089	0.497887	SLC44A2	solute carrier family 44 member 2
7985240	0.0752964	0.00483663	-2.90048	-2.29165	-0.290596	TMED3	transmembrane p24 trafficking protein 3
7998886	0.0752964	0.00484056	-2.9002	-2.29236	-0.2674	PKMYT1	protein kinase, membrane associated tyrosine/threonine 1
7974653	0.0752964	0.00484102	-2.90017	-2.29244	-0.235449	KIAA0586	KIAA0586
8110932	0.0752964	0.00484102	2.90017	-2.29244	0.513365	SEMA5A	semaphorin 5A
7936884	0.0752964	0.00484307	2.90002	-2.29281	0.253523	FAM53B	family with sequence similarity 53 member B
8126163	0.0752964	0.00484545	2.89985	-2.29324	0.209721	KCNK17	potassium two pore domain channel subfamily K member 17
8125857	0.0752964	0.00484585	-2.89982	-2.29332	-0.317899
8006542	0.0753451	0.00485128	-2.89943	-2.2943	-0.289204	AP2B1	adaptor related protein complex 2 beta 1 subunit
8155770	0.0753451	0.00485352	-2.89927	-2.2947	-0.224034	SMC5	structural maintenance of chromosomes 5
7936050	0.0754235	0.0048614	2.89871	-2.29612	0.203406	CYP17A1	cytochrome P450 family 17 subfamily A member 1
7968052	0.0754235	0.00486311	2.89859	-2.29643	0.273827	C1QTNF9	C1q and tumor necrosis factor related protein 9
8154178	0.07545	0.00486708	-2.8983	-2.29715	-0.475149	JAK2	Janus kinase 2
7898556	0.0755615	0.00487655	2.89763	-2.29885	0.21345	PQLC2	PQ loop repeat containing 2
7939150	0.0756172	0.00488242	-2.89721	-2.2999	-0.363179	PRRG4	proline rich and Gla domain 4
8005857	0.0757527	0.00489525	2.89629	-2.3022	0.241634	TMEM199///TMEM199	transmembrane protein 199///transmembrane protein 199
8116346	0.0757527	0.00489572	2.89626	-2.30229	0.295776
8180179	0.0758308	0.00490401	2.89567	-2.30377	0.169822	DAXX	death domain associated protein
8113421	0.0758308	0.00490533	2.89558	-2.30401	0.208333
8092455	0.0758374	0.00490804	2.89539	-2.30449	0.225464
7894536	0.0758936	0.0049144	2.89493	-2.30563	0.263068
8019737	0.0758936	0.00491916	-2.8946	-2.30647	-0.510558	KPNA2	karyopherin subunit alpha 2
7894013	0.0758936	0.00491946	-2.89458	-2.30653	-0.484997
8149534	0.0758936	0.00492121	2.89445	-2.30684	0.225489	ASAH1	N-acylsphingosine amidohydrolase 1
7996919	0.0758936	0.00492309	2.89432	-2.30717	0.187595	VPS4A	vacuolar protein sorting 4 homolog A
8107942	0.0759181	0.00492755	-2.894	-2.30797	-0.280319	RAD50	RAD50 double strand break repair protein
8070912	0.0759181	0.00493056	2.89379	-2.3085	0.357414	SLC19A1	solute carrier family 19 member 1
8116484	0.0759181	0.00493152	2.89372	-2.30867	0.198282	MGAT1	mannosyl (alpha-1,3-)-glycoprotein beta-1,2-N-acetylglucosaminyltransferase
7896937	0.0761485	0.00494878	-2.89251	-2.31173	-0.176504	ATAD3C///ATAD3B///ATAD3A	ATPase family, AAA domain containing 3C///ATPase family, AAA domain containing 3B///ATPase family, AAA domain containing 3A
8099099	0.0762061	0.00495482	2.89208	-2.3128	0.189215	TMEM128	transmembrane protein 128
7999253	0.0763144	0.00496416	2.89143	-2.31445	0.276872	PPL	periplakin
7948213	0.0764118	0.00497279	2.89082	-2.31597	0.21402	PRG3	proteoglycan 3, pro eosinophil major basic protein 2
7954559	0.0764655	0.00497929	-2.89037	-2.31712	-0.284121	PPFIBP1///ALK	PPFIA binding protein 1///anaplastic lymphoma receptor tyrosine kinase
8044035	0.0764655	0.00498088	-2.89025	-2.3174	-0.426855	IL18R1///IL18R1	interleukin 18 receptor 1///interleukin 18 receptor 1
7925876	0.0768069	0.00500543	-2.88854	-2.32171	-0.316274	PFKP	phosphofructokinase, platelet
7921014	0.0768904	0.00501583	2.88782	-2.32352	0.217247	MEF2D	myocyte enhancer factor 2D
7905569	0.0768904	0.00501648	2.88777	-2.32364	0.183988
8162191	0.0768904	0.00501781	2.88768	-2.32387	0.340745	LOC392364	nuclear pore associated protein 1 pseudogene
8037816	0.0769195	0.00502202	2.88739	-2.32461	0.127666	STRN4	striatin 4
8071434	0.076973	0.00502783	2.88698	-2.32562	0.134427	CRKL	CRK like proto-oncogene, adaptor protein
7972828	0.0769763	0.00503036	-2.88681	-2.32606	-0.226429	ANKRD10	ankyrin repeat domain 10
8092564	0.077068	0.00503867	-2.88623	-2.3275	-0.180167	TRA2B	transformer 2 beta homolog (Drosophila)
7898357	0.0771013	0.00504317	-2.88592	-2.32829	-0.639269	LOC102724562///MST1L///MST1P2///MST1	macrophage stimulating 1 pseudogene///macrophage stimulating 1 like///macrophage stimulating 1 pseudogene 2///macrophage stimulating 1
7894990	0.0771753	0.00505274	2.88526	-2.32995	0.263956
8031768	0.0771753	0.00505463	2.88513	-2.33027	0.25272	ZIK1	zinc finger protein interacting with K protein 1
7984330	0.0771753	0.00505631	-2.88501	-2.33056	-0.388218	ZWILCH	zwilch kinetochore protein
7893131	0.0771753	0.00505729	-2.88495	-2.33074	-0.257493
7929438	0.0772421	0.00506399	-2.88448	-2.33189	-0.457345	HELLS	helicase, lymphoid-specific
7894787	0.0773817	0.00507547	-2.88369	-2.33388	-0.26788
8068898	0.0774837	0.00508449	-2.88307	-2.33543	-0.277741	HIST1H2BK///H2BFS///HIST1H2BO///HIST1H2BD	histone cluster 1, H2bk///H2B histone family member S///histone cluster 1, H2bo///histone cluster 1, H2bd
7940479	0.0775274	0.00508969	2.88272	-2.33633	0.187805	TMEM216	transmembrane protein 216
8010260	0.077578	0.00509534	-2.88233	-2.3373	-0.268897	BIRC5	baculoviral IAP repeat containing 5
8150818	0.077592	0.00509865	2.8821	-2.33787	0.160685	TCEA1	transcription elongation factor A1
7912385	0.077592	0.00510105	-2.88194	-2.33828	-0.178105	EXOSC10	exosome component 10
7893735	0.077592	0.00510326	-2.88179	-2.33866	-0.466038
8129649	0.0776869	0.00511184	-2.8812	-2.34013	-0.356795	SLC18B1	solute carrier family 18 member B1
8117176	0.0777466	0.00511811	2.88077	-2.3412	0.334531	LOC100505502///LOC646700///LOC392364	putative UPF0607 protein FLJ37424///UPF0607 protein ENSP00000381418-like pseudogene///nuclear pore associated protein 1 pseudogene
8128075	0.0780139	0.00513946	-2.87932	-2.34485	-0.251761
7991800	0.0780139	0.00514039	2.87925	-2.34501	0.553703	ARHGDIG	Rho GDP dissociation inhibitor gamma
8090823	0.0780327	0.00514398	-2.87901	-2.34562	-0.354503	SLCO2A1	solute carrier organic anion transporter family member 2A1
7988705	0.0783476	0.0051671	2.87744	-2.34954	0.129155	USP50	ubiquitin specific peptidase 50
7920984	0.0785293	0.00518144	-2.87647	-2.35197	-0.195069	CCT3	chaperonin containing TCP1 subunit 3
7893201	0.0785385	0.00518441	2.87627	-2.35247	0.415799
8130003	0.0785816	0.00518962	-2.87592	-2.35335	-0.2377	SF3B5	splicing factor 3b subunit 5
8029642	0.0786933	0.00519967	2.87525	-2.35505	0.140929	MARK4	microtubule affinity regulating kinase 4
7892953	0.0786933	0.00520268	-2.87504	-2.35555	-0.432889
7992795	0.0786933	0.00520409	2.87495	-2.35579	0.208095	THOC6	THO complex 6
7917741	0.0787615	0.00521098	2.87449	-2.35695	0.157547	TMED5	transmembrane p24 trafficking protein 5
7895221	0.0788455	0.0052189	-2.87396	-2.35828	-0.241734
8179313	0.078888	0.00522409	2.87361	-2.35915	0.239205	C6orf25	chromosome 6 open reading frame 25
7962794	0.0789339	0.0052295	2.87325	-2.36005	0.262204	ZNF641	zinc finger protein 641
8076113	0.0790698	0.00524088	-2.87249	-2.36196	-0.209552	FAM227A	family with sequence similarity 227 member A
8173373	0.0790726	0.00524428	-2.87226	-2.36252	-0.20242	PDZD11	PDZ domain containing 11
8179258	0.0790726	0.00524582	2.87216	-2.36278	0.346782	LTA	lymphotoxin alpha
7895095	0.0791338	0.00525227	-2.87173	-2.36386	-0.310526
7922391	0.0791355	0.0052579	-2.87135	-2.36479	-0.214507	CENPL	centromere protein L
7983614	0.0791355	0.00526372	2.87096	-2.36576	0.216524
7894964	0.0791355	0.00526377	-2.87096	-2.36577	-0.426352
8018107	0.0791355	0.00526385	2.87096	-2.36578	0.248276	CDC42EP4	CDC42 effector protein 4
8168291	0.0791355	0.00526427	-2.87093	-2.36585	-0.210324	ITGB1BP2	integrin subunit beta 1 binding protein 2
8016215	0.0793159	0.00527866	2.86997	-2.36824	0.227625	ARHGAP27	Rho GTPase activating protein 27
8104619	0.079462	0.00529078	2.86917	-2.37025	0.19717
8033746	0.0797424	0.00531561	2.86753	-2.37435	0.20774	ZNF699	zinc finger protein 699
7950370	0.0797424	0.00531806	-2.86737	-2.37475	-0.343148
8075276	0.0797424	0.00531828	2.86735	-2.37479	0.153083	ZMAT5	zinc finger matrin-type 5
8035956	0.0797424	0.00531904	2.8673	-2.37491	0.338491
8024282	0.0797672	0.00532309	-2.86704	-2.37558	-0.164513	DAZAP1	DAZ associated protein 1
8097541	0.0798682	0.00533223	-2.86643	-2.37708	-0.251736
8123976	0.07992	0.00533972	2.86594	-2.37831	0.197263	GFOD1	glucose-fructose oxidoreductase domain containing 1
7971731	0.07992	0.0053405	-2.86589	-2.37844	-0.549854	ATP7B	ATPase copper transporting beta
7895546	0.0799285	0.00534347	-2.8657	-2.37892	-0.370633
8009602	0.0801341	0.00536185	-2.86449	-2.38193	-0.168696	KIF19	kinesin family member 19
7894422	0.0801341	0.00536203	-2.86448	-2.38196	-0.56169
8118218	0.0801448	0.00536516	2.86428	-2.38247	0.152823	CSNK2B	casein kinase 2 beta
8079964	0.0802792	0.00537867	2.8634	-2.38467	0.216051	GNAI2	G protein subunit alpha i2
7893946	0.0802792	0.00537899	2.86338	-2.38472	0.252781
7957023	0.0803366	0.00538703	-2.86285	-2.38602	-0.36529	LYZ	lysozyme
8019231	0.0803366	0.00538767	2.86281	-2.38613	0.249819	PDE6G	phosphodiesterase 6G
8138773	0.0803621	0.00539179	2.86254	-2.3868	0.128673	EIF4H	eukaryotic translation initiation factor 4H
8097116	0.0803625	0.00539423	-2.86238	-2.38719	-0.260855
8175811	0.0804337	0.00540177	-2.86189	-2.38842	-0.225053	FAM58A	family with sequence similarity 58 member A
8112767	0.0804337	0.00540489	-2.86169	-2.38892	-0.173939	TBCA	tubulin folding cofactor A
7894628	0.0804337	0.00540627	-2.8616	-2.38914	-0.510816
7892651	0.0805252	0.00541484	-2.86104	-2.39053	-0.394555
8140942	0.0806964	0.00544031	-2.8594	-2.39463	-0.259682	LOC100421561///FAM133CP///FAM133DP///FAM133B	family with sequence similarity 133 member B pseudogene///family with sequence similarity 133, member A pseudogene///family with sequence similarity 133, member A pseudogene///family with sequence similarity 133 member B
8178050	0.0806964	0.00544937	2.85881	-2.39609	0.159949	CSNK2B	casein kinase 2 beta
7896742	0.0806964	0.00545062	-2.85873	-2.39629	-0.464804	LOC100134822///SEPT14///LINC00266-1///PCMTD2	uncharacterized LOC100134822///septin 14///long intergenic non-protein coding RNA 266-1///protein-L-isoaspartate (D-aspartate) O-methyltransferase domain containing 2
7911347	0.0806964	0.00545062	-2.85873	-2.39629	-0.464804	LOC100134822///SEPT14///LINC00266-1///PCMTD2	uncharacterized LOC100134822///septin 14///long intergenic non-protein coding RNA 266-1///protein-L-isoaspartate (D-aspartate) O-methyltransferase domain containing 2
7945342	0.0806964	0.00545062	-2.85873	-2.39629	-0.464804	LOC100134822///SEPT14///LINC00266-1///PCMTD2	uncharacterized LOC100134822///septin 14///long intergenic non-protein coding RNA 266-1///protein-L-isoaspartate (D-aspartate) O-methyltransferase domain containing 2
8031990	0.0806964	0.00545062	-2.85873	-2.39629	-0.464804	LOC100134822///SEPT14///LINC00266-1///PCMTD2	uncharacterized LOC100134822///septin 14///long intergenic non-protein coding RNA 266-1///protein-L-isoaspartate (D-aspartate) O-methyltransferase domain containing 2
8085054	0.0806964	0.00545062	-2.85873	-2.39629	-0.464804	LOC100134822///SEPT14///LINC00266-1///PCMTD2	uncharacterized LOC100134822///septin 14///long intergenic non-protein coding RNA 266-1///protein-L-isoaspartate (D-aspartate) O-methyltransferase domain containing 2
8110670	0.0806964	0.00545062	-2.85873	-2.39629	-0.464804	LOC100134822///SEPT14///LINC00266-1///PCMTD2	uncharacterized LOC100134822///septin 14///long intergenic non-protein coding RNA 266-1///protein-L-isoaspartate (D-aspartate) O-methyltransferase domain containing 2
8137666	0.0806964	0.00545062	-2.85873	-2.39629	-0.464804	LOC100134822///SEPT14///LINC00266-1///PCMTD2	uncharacterized LOC100134822///septin 14///long intergenic non-protein coding RNA 266-1///protein-L-isoaspartate (D-aspartate) O-methyltransferase domain containing 2
8148964	0.0806964	0.00545062	-2.85873	-2.39629	-0.464804	LOC100134822///SEPT14///LINC00266-1///PCMTD2	uncharacterized LOC100134822///septin 14///long intergenic non-protein coding RNA 266-1///protein-L-isoaspartate (D-aspartate) O-methyltransferase domain containing 2
8043470	0.0807079	0.00545383	-2.85853	-2.3968	-1.15591
7914851	0.0808607	0.00546659	-2.85771	-2.39885	-0.270178	CLSPN	claspin
7948987	0.0809808	0.00547714	-2.85703	-2.40054	-0.461126	PLA2G16	phospholipase A2 group XVI
7949067	0.0809879	0.00548005	2.85684	-2.401	0.193315	BAD	BCL2 associated agonist of cell death
7937438	0.0810998	0.00549006	2.8562	-2.4026	0.25699	TMEM80	transmembrane protein 80
7944554	0.0813693	0.00551076	2.85488	-2.40589	0.191169	TMEM136///TMEM136	transmembrane protein 136///transmembrane protein 136
7940600	0.0814103	0.00551598	-2.85455	-2.40672	-0.179043	INCENP	inner centromere protein
8143270	0.0814529	0.00552264	-2.85412	-2.40777	-0.221182	ZC3HAV1L	zinc finger CCCH-type containing, antiviral 1 like
8036483	0.0814529	0.00552376	-2.85405	-2.40795	-0.310365	YIF1B	Yip1 interacting factor homolog B, membrane trafficking protein
8053429	0.0815624	0.00553365	-2.85342	-2.40951	-0.190974	GGCX	gamma-glutamyl carboxylase
7986757	0.0815644	0.00553737	2.85319	-2.4101	0.318506	NDN	necdin, MAGE family member
8180193	0.0815644	0.00553868	-2.8531	-2.41031	-0.181082	RNA28S5///RNA18S5///RNA5-8S5	RNA, 28S ribosomal 5///RNA, 18S ribosomal 5///RNA, 5.8S ribosomal 5
7925976	0.081579	0.00554213	-2.85289	-2.41085	-0.238302
7919160	0.0818621	0.00556629	2.85136	-2.41465	0.254098	RNVU1-4	RNA, variant U1 small nuclear 4
7919166	0.0818621	0.00556629	2.85136	-2.41465	0.254098	RNVU1-4	RNA, variant U1 small nuclear 4
8060765	0.0818953	0.00557231	2.85098	-2.4156	0.187292	PRND	prion protein 2 (dublet)
7955045	0.0818953	0.00557347	2.8509	-2.41578	0.386679	PCED1B	PC-esterase domain containing 1B
7977033	0.0821279	0.00559177	2.84975	-2.41865	0.557864	AMN	amnion associated transmembrane protein
8055424	0.0823628	0.00561093	-2.84855	-2.42164	-0.404143
8012856	0.0823628	0.00561272	-2.84844	-2.42192	-0.16746	ELAC2	elaC ribonuclease Z 2
7949776	0.08247	0.0056225	2.84782	-2.42344	0.20171	CORO1B///PTPRCAP	coronin 1B///protein tyrosine phosphatase, receptor type C associated protein
8065889	0.0824868	0.00562613	-2.8476	-2.424	-0.190915	UQCC1	ubiquinol-cytochrome c reductase complex assembly factor 1
8124742	0.082807	0.00565046	2.84608	-2.42777	0.1344	GNL1	G protein nucleolar 1 (putative)
8081316	0.0828266	0.00565429	-2.84584	-2.42837	-0.324581	TFG	TRK-fused gene
7930162	0.0829454	0.00566489	2.84518	-2.43	0.16597	WBP1L	WW domain binding protein 1-like
8150253	0.0831349	0.00568238	2.84409	-2.4327	0.18356	STAR	steroidogenic acute regulatory protein
8000117	0.0831349	0.00568655	2.84384	-2.43334	0.152794	CRYM	crystallin mu
8025421	0.0831349	0.00568661	2.84383	-2.43335	0.207956	MARCH2	membrane associated ring-CH-type finger 2
8040712	0.0831349	0.00568921	-2.84367	-2.43375	-0.282805	SLC35F6///CENPA	solute carrier family 35 member F6///centromere protein A
8046759	0.0831349	0.0056919	-2.8435	-2.43416	-0.408994	DNAJC10	DnaJ heat shock protein family (Hsp40) member C10
8001102	0.0831349	0.00569283	-2.84345	-2.4343	-0.688415
8147373	0.0831465	0.00570059	-2.84297	-2.43549	-0.386389
8081214	0.0831465	0.00570263	2.84284	-2.43581	0.882624	GPR15	G protein-coupled receptor 15
7948667	0.0831465	0.00570354	2.84278	-2.43595	0.283063	AHNAK	AHNAK nucleoprotein
7894601	0.0831465	0.00570718	-2.84256	-2.4365	-0.53526
8104731	0.0831465	0.00570773	-2.84253	-2.43659	-0.220319
8167027	0.0831465	0.00570986	-2.84239	-2.43691	-0.857209	RGN	regucalcin
8053562	0.0831465	0.00571113	2.84232	-2.43711	0.212468	RNF103-CHMP3///CHMP3	RNF103-CHMP3 readthrough///charged multivesicular body protein 3
8121561	0.0833084	0.00572601	2.8414	-2.43938	0.149368
7907492	0.0833084	0.00572751	-2.84131	-2.43961	-0.224828	RABGAP1L	RAB GTPase activating protein 1 like
7954527	0.0833084	0.00572977	-2.84117	-2.43995	-0.475445	ARNTL2	aryl hydrocarbon receptor nuclear translocator like 2
8030113	0.0834597	0.00574269	-2.84037	-2.44192	-0.204706	RUVBL2	RuvB like AAA ATPase 2
8017100	0.0838503	0.00577208	2.83857	-2.44638	0.207829
7983365	0.0839142	0.005779	-2.83815	-2.44743	-0.207986	TRIM69///TRIM69	tripartite motif containing 69///tripartite motif containing 69
8155460	0.0839675	0.00578687	-2.83767	-2.44862	-0.355749	CNTNAP3B///CNTNAP3P2///CNTNAP3	contactin associated protein-like 3B///contactin associated protein-like 3 pseudogene 2///contactin associated protein-like 3
8105596	0.0839675	0.00578773	2.83762	-2.44875	0.4574	RGS7BP	regulator of G-protein signaling 7 binding protein
7933638	0.0839982	0.00579428	2.83722	-2.44974	0.416177
8128606	0.0839982	0.00579489	-2.83718	-2.44983	-0.253902	RTN4IP1	reticulon 4 interacting protein 1
7965094	0.0840118	0.00579836	-2.83697	-2.45035	-0.307573	E2F7	E2F transcription factor 7
8042874	0.0840523	0.00580369	2.83665	-2.45115	0.239891	TTC31	tetratricopeptide repeat domain 31
8128013	0.0840909	0.00581026	2.83625	-2.45214	0.250225	RARS2	arginyl-tRNA synthetase 2, mitochondrial
8152477	0.0840909	0.0058114	-2.83618	-2.45232	-0.26277	RAD21	RAD21 cohesin complex component
7921319	0.0841199	0.00581594	2.8359	-2.453	0.670758	FCRL1	Fc receptor like 1
8103043	0.084197	0.0058238	-2.83543	-2.45418	-0.241102	SLC10A7	solute carrier family 10 member 7
8134644	0.0842815	0.00583218	2.83492	-2.45543	0.151503	ZSCAN25	zinc finger and SCAN domain containing 25
8035714	0.0847103	0.0058644	2.83298	-2.46025	0.266475	GMIP	GEM interacting protein
8168727	0.0847316	0.00586842	-2.83273	-2.46084	-0.204047
8100347	0.0849765	0.00588794	-2.83156	-2.46374	-0.264869	SCFD2	sec1 family domain containing 2
8031837	0.0850565	0.00589613	-2.83107	-2.46496	-0.310159	ZNF587	zinc finger protein 587
8100994	0.0850565	0.0058986	-2.83092	-2.46532	-0.754379	CXCL2	C-X-C motif chemokine ligand 2
7895538	0.0850869	0.00590377	2.83061	-2.46609	0.405408
8003503	0.0850869	0.00590583	-2.83049	-2.46639	-0.275087	FANCA	Fanconi anemia complementation group A
8127145	0.0851984	0.00591613	2.82987	-2.46792	0.635156	ELOVL5	ELOVL fatty acid elongase 5
7894745	0.085202	0.00591894	2.82971	-2.46833	0.50071
8161913	0.0853243	0.00593	-2.82905	-2.46996	-0.261692
8049435	0.0853954	0.00593964	-2.82847	-2.47138	-0.297878	SH3BP4	SH3 domain binding protein 4
8050548	0.0853954	0.00594106	-2.82839	-2.47159	-0.205836	LAPTM4A	lysosomal protein transmembrane 4 alpha
8117580	0.0853954	0.00594443	-2.82819	-2.47208	-0.275717	HIST1H2AI	histone cluster 1, H2ai
8041957	0.0853954	0.00594521	2.82814	-2.4722	0.189215
8055682	0.0855453	0.00595823	-2.82737	-2.47411	-0.169578	LOC150596	uncharacterized LOC150596
8107270	0.0856772	0.00596999	2.82667	-2.47583	0.219908	TSLP	thymic stromal lymphopoietin
8010313	0.0857183	0.00597759	-2.82622	-2.47694	-0.886803	ENPP7	ectonucleotide pyrophosphatase/phosphodiesterase 7
8120654	0.0857183	0.00597801	2.8262	-2.477	0.301331	KCNQ5	potassium voltage-gated channel subfamily Q member 5
8088142	0.0857969	0.00598607	2.82572	-2.47818	0.522527	CHDH	choline dehydrogenase
8111864	0.0858824	0.00599462	2.82521	-2.47942	0.364759	C6	complement component 6
7945742	0.0858841	0.00599791	2.82502	-2.4799	0.213181	TRPM5	transient receptor potential cation channel subfamily M member 5
8135967	0.0858841	0.00599991	-2.8249	-2.48019	-0.210286
7905631	0.0860024	0.00601076	-2.82426	-2.48177	-0.186344	INTS3	integrator complex subunit 3
7893325	0.0862847	0.00603308	-2.82295	-2.48501	-0.446958
8095159	0.0862908	0.00603708	-2.82272	-2.48559	-0.300295
8086540	0.0862908	0.00604041	2.82252	-2.48607	0.758385	SLC6A20	solute carrier family 6 member 20
8051993	0.0862908	0.00604469	-2.82227	-2.48669	-0.328913	PIGF	phosphatidylinositol glycan anchor biosynthesis class F
8132851	0.0862908	0.00604609	2.82219	-2.48689	0.20499	VSTM2A	V-set and transmembrane domain containing 2A
7895003	0.0862908	0.00604821	2.82206	-2.48719	0.219941
7927710	0.0862908	0.00605343	-2.82176	-2.48795	-0.598599	CDK1	cyclin dependent kinase 1
8095894	0.0862908	0.00605381	-2.82174	-2.488	-0.271756	MRPL1	mitochondrial ribosomal protein L1
7896723	0.0862908	0.00605426	2.82171	-2.48807	0.228874
7912863	0.0864208	0.00606599	-2.82103	-2.48976	-0.648695	LOC102724562///MST1L///MST1P2///MST1	macrophage stimulating 1 pseudogene///macrophage stimulating 1 like///macrophage stimulating 1 pseudogene 2///macrophage stimulating 1
7902738	0.0864508	0.00607069	-2.82075	-2.49043	-1.8725	CLCA4	chloride channel accessory 4
8160472	0.0864944	0.00607685	2.82039	-2.49132	0.148728	TUSC1	tumor suppressor candidate 1
7896495	0.0864944	0.00607895	-2.82027	-2.49162	-0.207423
7952036	0.0865333	0.00608495	2.81992	-2.49248	0.298698	MPZL3	myelin protein zero like 3
7953665	0.0865333	0.00608689	-2.81981	-2.49276	-0.2478	DPPA3	developmental pluripotency associated 3
8117426	0.086632	0.00609819	-2.81915	-2.49438	-0.346798	HIST1H2BH///HIST1H2BH	histone cluster 1, H2bh///histone cluster 1, H2bh
7944876	0.086632	0.00610084	2.819	-2.49476	0.238639	NRGN	neurogranin
8028004	0.086632	0.00610165	2.81895	-2.49487	0.183563	LIN37	lin-37 DREAM MuvB core complex component
7958759	0.0867504	0.0061126	-2.81831	-2.49644	-0.204685
8003844	0.0867882	0.00611787	-2.81801	-2.49719	-0.276135	GSG2	germ cell associated 2, haspin
8116859	0.0868758	0.00612666	2.8175	-2.49844	0.244738	TMEM14C	transmembrane protein 14C
8051226	0.0869607	0.00613526	2.817	-2.49967	0.404961	TRMT61B	tRNA methyltransferase 61B
7997904	0.0870679	0.00614843	-2.81624	-2.50154	-0.496454
7908841	0.0870679	0.00614959	-2.81618	-2.5017	-0.236933	PPP1R12B	protein phosphatase 1 regulatory subunit 12B
8051924	0.0870679	0.0061525	-2.81601	-2.50212	-0.17377
8118669	0.0870679	0.00615549	-2.81584	-2.50254	-0.288082	KIFC1	kinesin family member C1
8173917	0.0870679	0.00615968	2.8156	-2.50313	0.221137	NAP1L3	nucleosome assembly protein 1 like 3
7984405	0.0870679	0.00616193	2.81547	-2.50345	0.240548	C15orf61	chromosome 15 open reading frame 61
8114468	0.0870679	0.00616613	2.81522	-2.50405	0.452497	SNORD63	small nucleolar RNA, C/D box 63
8116664	0.0870679	0.00616639	-2.81521	-2.50408	-0.218155	PRPF4B	pre-mRNA processing factor 4B
7894352	0.0870679	0.00616639	-2.81521	-2.50408	-0.42847
7906041	0.0873083	0.00618729	-2.81401	-2.50704	-0.181922	DAP3	death associated protein 3
8034370	0.0873083	0.00618867	2.81393	-2.50723	0.218799	ZNF563	zinc finger protein 563
8171865	0.0874317	0.00620004	2.81328	-2.50883	0.350422
8036276	0.0874725	0.00620557	2.81296	-2.50961	0.203433	POLR2I	RNA polymerase II subunit I
8028241	0.0874878	0.00621121	2.81264	-2.5104	0.160146	ZNF527	zinc finger protein 527
8177717	0.0874878	0.00621192	-2.8126	-2.5105	-0.24073	HLA-F///HLA-B	major histocompatibility complex, class I, F///major histocompatibility complex, class I, B
7981538	0.08759	0.00622181	2.81204	-2.51189	0.262123	JAG2	jagged 2
7968800	0.0877697	0.00623721	-2.81116	-2.51405	-0.283004	DGKH	diacylglycerol kinase eta
8041888	0.0877873	0.0062411	-2.81094	-2.51459	-0.307338	MSH6	mutS homolog 6
8094717	0.0878049	0.0062495	-2.81046	-2.51576	-0.312019
8174979	0.0878049	0.00625016	2.81042	-2.51586	0.206316	ACTRT1	actin related protein T1
8144569	0.0878049	0.00625224	-2.81031	-2.51615	-0.722042
8101210	0.0878049	0.00625291	-2.81027	-2.51624	-0.23085
8136654	0.0879043	0.00626576	-2.80954	-2.51803	-0.26333
8127822	0.0879043	0.00626622	-2.80951	-2.5181	-0.266068
8117020	0.0879043	0.00626793	2.80942	-2.51833	0.283671	MYLIP	myosin regulatory light chain interacting protein
8087447	0.0879044	0.0062706	-2.80926	-2.51871	-0.708357	MST1	macrophage stimulating 1
8125825	0.0879044	0.00627322	2.80912	-2.51907	0.175312	RPS10-NUDT3///NUDT3	RPS10-NUDT3 readthrough///nudix hydrolase 3
7894315	0.0879554	0.00627951	-2.80876	-2.51994	-0.264012
7908591	0.0880207	0.00628682	2.80835	-2.52096	0.237675
8038785	0.0880581	0.00629221	2.80804	-2.52171	0.209431	VSIG10L	V-set and immunoglobulin domain containing 10 like
7945730	0.0880581	0.00629478	2.8079	-2.52206	0.216131	ASCL2	achaete-scute family bHLH transcription factor 2
7981720	0.0881318	0.0063049	-2.80733	-2.52346	-0.630552	IGHA1///SCFV///C14orf99///IGHV3-48///IGHV3-69-1	immunoglobulin heavy constant alpha 1///single-chain Fv fragment///uncharacterized LOC317730///immunoglobulin heavy variable 3-48///immunoglobulin heavy variable 3-69-1 (pseudogene)
7974811	0.0881318	0.00630638	-2.80724	-2.52367	-0.188839
8072979	0.0881318	0.006308	2.80715	-2.52389	0.146269	POLR2F	RNA polymerase II subunit F
8166712	0.0885909	0.00634352	-2.80516	-2.52879	-0.173693	FTH1P18	ferritin heavy chain 1 pseudogene 18
8128247	0.0886949	0.00635491	2.80452	-2.53035	0.520871	BACH2	BTB domain and CNC homolog 2
8129317	0.0886949	0.00635707	2.8044	-2.53065	0.263324	SERINC1	serine incorporator 1
8136587	0.0886949	0.00635897	2.80429	-2.53091	0.168895
7920659	0.0887435	0.00636513	2.80395	-2.53176	0.154013	KRTCAP2	keratinocyte associated protein 2
8133219	0.0887707	0.00637159	-2.80359	-2.53264	-0.249595
7982738	0.0887707	0.00637242	2.80354	-2.53275	0.19385	BAHD1	bromo adjacent homology domain containing 1
7974164	0.0887793	0.00637784	2.80324	-2.5335	0.240473
8121277	0.0887793	0.00637837	-2.80321	-2.53357	-0.253349	AIM1	absent in melanoma 1
8070194	0.0888273	0.0063863	-2.80277	-2.53465	-0.372962	RUNX1	runt related transcription factor 1
7952671	0.0888273	0.00638717	-2.80272	-2.53477	-0.261128
8080896	0.0888606	0.00639223	2.80244	-2.53546	0.234	SLC25A26	solute carrier family 25 member 26
7949645	0.0888642	0.00639516	2.80228	-2.53586	0.172487	ZDHHC24	zinc finger DHHC-type containing 24
8066889	0.0891624	0.00642149	-2.80081	-2.53944	-0.142795	STAU1	staufen double-stranded RNA binding protein 1
8035886	0.0891624	0.00642199	2.80079	-2.53951	0.230438	C19orf12	chromosome 19 open reading frame 12
7993019	0.0892339	0.00642982	2.80035	-2.54057	0.176615	NUDT16L1	nudix hydrolase 16 like 1
8124716	0.0892435	0.00643588	2.80002	-2.54139	0.201672	TRIM10	tripartite motif containing 10
8179628	0.0892435	0.00643588	2.80002	-2.54139	0.201672	TRIM10	tripartite motif containing 10
8023063	0.089284	0.00644321	-2.79961	-2.54239	-0.237889	ATP5A1	ATP synthase, H+ transporting, mitochondrial F1 complex, alpha subunit 1, cardiac muscle
8180359	0.089284	0.00644417	-2.79956	-2.54252	-0.245337	PDE4DIP	phosphodiesterase 4D interacting protein
8145835	0.089519	0.00646383	2.79848	-2.54517	0.227266	ERLIN2	ER lipid raft associated 2
8010664	0.0895369	0.00646966	-2.79815	-2.54596	-0.213787	MRPL12	mitochondrial ribosomal protein L12
7925500	0.0895369	0.0064705	2.79811	-2.54607	0.278957	CHML	CHM like, Rab escort protein 2
8151917	0.0895628	0.00647507	-2.79786	-2.54669	-0.274439	MTERF3	mitochondrial transcription termination factor 3
7894888	0.0896714	0.00648563	-2.79728	-2.54811	-0.321152
8013159	0.0896714	0.00648831	2.79713	-2.54847	0.205721	TOM1L2	target of myb1 like 2 membrane trafficking protein
8004431	0.0897102	0.00649382	-2.79683	-2.54921	-0.163668	POLR2A	RNA polymerase II subunit A
8109938	0.0897314	0.00649805	-2.7966	-2.54978	-0.259296	RANBP17	RAN binding protein 17
8068612	0.0898842	0.00651326	2.79576	-2.55181	0.316419	WRB	tryptophan rich basic protein
7970031	0.0898842	0.00651452	-2.79569	-2.55198	-0.161849
8055711	0.089924	0.00652011	2.79539	-2.55273	0.264807	NEB	nebulin
8125993	0.0899377	0.00652381	-2.79519	-2.55322	-0.35868	ETV7	ETS variant 7
8165646	0.0899905	0.00653034	-2.79483	-2.5541	-1.19599
8008662	0.0901017	0.00654113	2.79424	-2.55554	0.208924	RNF126P1	ring finger protein 126 pseudogene 1
8079896	0.0901372	0.00654762	-2.79389	-2.5564	-0.25319	SEMA3F	semaphorin 3F
8010017	0.0901372	0.00655005	2.79376	-2.55672	0.225002	TEN1-CDK3///TEN1	TEN1-CDK3 readthrough (NMD candidate)///TEN1 CST complex subunit
7933084	0.0901372	0.00655184	-2.79366	-2.55696	-0.58881	NAMPT	nicotinamide phosphoribosyltransferase
8180232	0.0902303	0.00656131	2.79314	-2.55822	0.31266
8127841	0.0902721	0.00656707	-2.79283	-2.55898	-0.342165	PGM3	phosphoglucomutase 3
7894869	0.0903368	0.00657449	-2.79243	-2.55997	-0.560671
8115168	0.0904632	0.00658641	2.79178	-2.56155	0.144297	RBM22	RNA binding motif protein 22
7916274	0.0905097	0.00659252	-2.79145	-2.56236	-0.131286	MAGOH	mago homolog, exon junction complex core component
8150599	0.0905428	0.00659766	-2.79118	-2.56303	-0.331999	PRKDC	protein kinase, DNA-activated, catalytic polypeptide
7913824	0.0906014	0.00660465	-2.7908	-2.56396	-0.280537	RSRP1	arginine and serine rich protein 1
8139816	0.0906419	0.00661033	-2.79049	-2.56471	-0.534418
7973135	0.0906803	0.00661586	2.79019	-2.56544	0.169068	SLC39A2	solute carrier family 39 member 2
8108378	0.0909965	0.00664166	-2.78881	-2.56883	-0.260423	CTNNA1	catenin alpha 1
8041813	0.0910166	0.00664586	2.78858	-2.56938	0.323153	CRIPT	CXXC repeat containing interactor of PDZ3 domain
7970441	0.0912356	0.0066646	-2.78758	-2.57183	-0.287316	GJB2	gap junction protein beta 2
7895040	0.0912614	0.00666939	-2.78732	-2.57246	-0.337104
7892939	0.0912614	0.00667197	2.78718	-2.57279	0.221876
8131919	0.0913106	0.00667832	2.78684	-2.57362	0.381655	NPY	neuropeptide Y
8103362	0.0913257	0.0066848	-2.7865	-2.57447	-0.255877
7892680	0.0913257	0.00668554	2.78646	-2.57457	0.480833
8094086	0.0913257	0.00668944	2.78625	-2.57507	0.208208
8003467	0.0913257	0.0066904	2.7862	-2.5752	0.254114	CHMP1A	charged multivesicular body protein 1A
8168362	0.0915341	0.00670843	2.78524	-2.57754	0.154371	FLJ44635	TPT1-like protein
7979281	0.0916235	0.00672182	-2.78452	-2.57928	-0.361998	WDHD1	WD repeat and HMG-box DNA binding protein 1
8049847	0.0916235	0.00672184	-2.78452	-2.57928	-0.248981	FARP2	FERM, ARH/RhoGEF and pleckstrin domain protein 2
8052149	0.0916235	0.00672325	-2.78445	-2.57946	-0.262659	PSME4	proteasome activator subunit 4
8157362	0.091739	0.00673448	-2.78385	-2.58092	-0.335919	ZNF618	zinc finger protein 618
8148662	0.0918317	0.00674404	2.78334	-2.58215	0.232964	ZNF707	zinc finger protein 707
8132943	0.0919427	0.00675715	-2.78265	-2.58385	-0.24204	CCT6A	chaperonin containing TCP1 subunit 6A
8021187	0.0919427	0.00675794	-2.78261	-2.58395	-0.384008	SKA1	spindle and kinetochore associated complex subunit 1
8104654	0.0919427	0.00676049	-2.78247	-2.58428	-0.141844
7979806	0.0920427	0.00677062	2.78194	-2.58558	0.224153
7991731	0.0921223	0.00678103	2.78139	-2.58692	0.182618	WASIR2	WASH and IL9R antisense RNA 2
8180343	0.0921223	0.00678201	-2.78134	-2.58704	-0.169742
7894501	0.0921668	0.00678806	-2.78102	-2.58782	-0.233452
7926819	0.0922189	0.00679467	-2.78067	-2.58867	-0.176625
7911422	0.0922938	0.00680296	2.78024	-2.58973	0.208231	SDF4	stromal cell derived factor 4
8080419	0.0924704	0.00681876	-2.77941	-2.59175	-0.305294	GNL3	G protein nucleolar 3
8140020	0.0925303	0.00682596	2.77903	-2.59267	0.153591	NSUN5	NOP2/Sun RNA methyltransferase family member 5
7912239	0.0926175	0.00683518	2.77855	-2.59385	0.276113	GPR157	G protein-coupled receptor 157
7895447	0.0927092	0.00684473	2.77805	-2.59506	0.141197
7968872	0.0927531	0.00685076	-2.77773	-2.59583	-0.355005	DNAJC15	DnaJ heat shock protein family (Hsp40) member C15
8156341	0.0928065	0.0068575	-2.77738	-2.59668	-0.222933	CENPP	centromere protein P
8166899	0.0932377	0.00689216	2.77558	-2.60108	0.170401	NYX	nyctalopin
7943729	0.0932467	0.00689563	2.7754	-2.60151	0.308352	C11orf53	chromosome 11 open reading frame 53
7981972	0.0932507	0.00690103	2.77512	-2.6022	0.254111	SNORD116-12	small nucleolar RNA, C/D box 116-12
7896308	0.0932507	0.00690154	-2.77509	-2.60226	-0.212193
8005483	0.0932929	0.00690757	-2.77478	-2.60302	-0.263006	CDRT1///FBXW10	CMT1A duplicated region transcript 1///F-box and WD repeat domain containing 10
8013272	0.0932929	0.00691027	-2.77464	-2.60336	-0.556829	CCDC144CP///CCDC144NL///CCDC144B///CCDC144A	coiled-coil domain containing 144C, pseudogene///coiled-coil domain containing 144 family, N-terminal like///coiled-coil domain containing 144B (pseudogene)///coiled-coil domain containing 144A
7894538	0.0935218	0.00693526	-2.77335	-2.6065	-0.401731
7954398	0.0935218	0.0069354	2.77334	-2.60652	0.168249	SPX	spexin hormone
7983761	0.0935218	0.00693875	-2.77317	-2.60694	-0.326312
8004241	0.0935218	0.00694187	2.77301	-2.60733	0.157417	RNASEK-C17orf49///RNASEK///C17orf49	RNASEK-C17orf49 readthrough///ribonuclease K///chromosome 17 open reading frame 49
8016468	0.0935218	0.00694406	2.77289	-2.60761	0.372553	HOXB7	homeobox B7
7999412	0.0935218	0.00694629	2.77278	-2.60789	0.257942	TVP23A	trans-golgi network vesicle protein 23 homolog A
8105300	0.0935218	0.00695036	-2.77257	-2.6084	-0.574114
8054254	0.0935218	0.00695197	2.77249	-2.6086	0.528698	AFF3	AF4/FMR2 family member 3
8031057	0.0935218	0.00695463	2.77235	-2.60893	0.244573	PRKCG	protein kinase C gamma
7913869	0.0935218	0.00695535	-2.77231	-2.60902	-0.338612	STMN1	stathmin 1
7897890	0.0935665	0.00696149	-2.772	-2.60979	-0.160717	VPS13D	vacuolar protein sorting 13 homolog D
8168749	0.0937943	0.00698126	-2.77098	-2.61226	-0.572361	SRPX2	sushi repeat containing protein, X-linked 2
8087985	0.0938294	0.0069867	-2.7707	-2.61293	-0.179835	GLT8D1	glycosyltransferase 8 domain containing 1
8092705	0.0938396	0.00699028	2.77052	-2.61338	0.160583
8099393	0.0938891	0.00699758	-2.77014	-2.61429	-0.432603
7894666	0.0938891	0.00699961	-2.77004	-2.61454	-0.263105
8016382	0.0939099	0.00700399	2.76982	-2.61509	0.233406	SP6	Sp6 transcription factor
8156529	0.0939145	0.00700761	2.76963	-2.61554	0.195435	ZNF169	zinc finger protein 169
7895665	0.0939145	0.00700998	-2.76951	-2.61583	-0.252844
8148799	0.0939275	0.00701377	2.76931	-2.6163	0.161035	HGH1	HGH1 homolog
7921916	0.0943054	0.00704483	-2.76773	-2.62015	-0.845216	RGS5	regulator of G-protein signaling 5
8138749	0.0943717	0.00705765	2.76708	-2.62173	1.05721	HOXA10-HOXA9///HOXA9	HOXA10-HOXA9 readthrough///homeobox A9
8115562	0.0943717	0.00705777	-2.76707	-2.62174	-0.380189	RNF145	ring finger protein 145
8082298	0.0943717	0.0070583	2.76705	-2.62181	0.17949	NUP210P1	nucleoporin 210 pseudogene 1
8091283	0.0943717	0.00706114	2.7669	-2.62216	0.603935	PLOD2	procollagen-lysine,2-oxoglutarate 5-dioxygenase 2
7997272	0.0944416	0.0070702	2.76644	-2.62328	0.175103	GABARAPL2	GABA type A receptor associated protein like 2
7894497	0.0944416	0.00707205	2.76635	-2.6235	0.353464
7955425	0.0944502	0.00707553	2.76617	-2.62393	0.17074	ATF1	activating transcription factor 1
8169249	0.0944768	0.00708215	2.76584	-2.62474	0.424999	MID2	midline 2
8167314	0.0944768	0.0070832	2.76578	-2.62487	0.153957	TBC1D25	TBC1 domain family member 25
7892938	0.0944977	0.00708761	-2.76556	-2.62542	-0.445757
8131942	0.0945156	0.0070918	2.76535	-2.62593	0.223153
8011817	0.0946593	0.00710723	2.76457	-2.62782	0.241651	ZNF232	zinc finger protein 232
7895486	0.0946593	0.00710827	-2.76452	-2.62795	-0.233941
8077198	0.0951969	0.00715251	-2.76229	-2.63335	-0.234452
8025452	0.0951969	0.00715506	2.76216	-2.63366	0.184179	MBD3L1	methyl-CpG binding domain protein 3 like 1
7905854	0.0951969	0.00715723	2.76205	-2.63392	0.275566	ZBTB7B	zinc finger and BTB domain containing 7B
8170360	0.0952117	0.00716121	2.76185	-2.6344	0.143642	FTH1P5///FTH1P3///FTH1	ferritin heavy chain 1 pseudogene 5///ferritin heavy chain 1 pseudogene 3///ferritin heavy chain 1
7916282	0.0952208	0.00716547	-2.76164	-2.63492	-0.403174	LRP8	LDL receptor related protein 8
8108510	0.0952208	0.00716762	-2.76153	-2.63518	-0.126411	ANKHD1-EIF4EBP3///ANKHD1///EIF4EBP3///ANKHD1-EIF4EBP3///ANKHD1///EIF4EBP3	ANKHD1-EIF4EBP3 readthrough///ankyrin repeat and KH domain containing 1///eukaryotic translation initiation factor 4E binding protein 3///ANKHD1-EIF4EBP3 readthrough///ankyrin repeat and KH domain containing 1///eukaryotic translation initiation factor 4E binding protein 3
7903777	0.0952485	0.00717257	2.76128	-2.63578	0.423481	GSTM5	glutathione S-transferase mu 5
8038547	0.0952563	0.00717602	2.76111	-2.6362	0.415671	NAPSB	napsin B aspartic peptidase, pseudogene
8100971	0.0953097	0.00718375	2.76072	-2.63714	0.590351	PPBP	pro-platelet basic protein
8135847	0.0953097	0.00718578	2.76062	-2.63738	0.238274
8111153	0.0953344	0.00719051	-2.76039	-2.63796	-0.24412	MYO10	myosin X
7954613	0.0955407	0.00721068	2.75938	-2.64039	0.216249	CCDC91	coiled-coil domain containing 91
8092523	0.0955407	0.0072122	-2.75931	-2.64058	-0.492972	EHHADH	enoyl-CoA, hydratase/3-hydroxyacyl CoA dehydrogenase
8105681	0.0955407	0.00721468	2.75918	-2.64088	0.359684	ERBIN	erbb2 interacting protein
8152355	0.0957446	0.00723296	-2.75827	-2.64308	-0.289418	SYBU	syntabulin
8105181	0.0957679	0.0072376	-2.75804	-2.64364	-0.214767	MRPS30	mitochondrial ribosomal protein S30
8028570	0.0960196	0.00725951	2.75696	-2.64626	0.205784	ACP7	acid phosphatase 7, tartrate resistant (putative)
8001423	0.0961361	0.00727329	-2.75627	-2.64791	-0.33941	RPGRIP1L	RPGRIP1 like
7995362	0.0961361	0.0072741	-2.75623	-2.64801	-0.334579	GPT2	glutamic--pyruvic transaminase 2
7901993	0.0961431	0.00727752	-2.75607	-2.64842	-0.385514	CACHD1	cache domain containing 1
7953520	0.0962817	0.00729135	2.75538	-2.65007	0.1995	LRRC23	leucine rich repeat containing 23
8038824	0.0962817	0.00729572	2.75517	-2.65059	0.440824	SIGLEC10	sialic acid binding Ig like lectin 10
7892536	0.0962817	0.0072967	-2.75512	-2.65071	-0.396169
8164373	0.096346	0.00730695	2.75461	-2.65193	0.15738	CIZ1	CDKN1A interacting zinc finger protein 1
7896337	0.096346	0.00730855	-2.75454	-2.65212	-0.49252
8099715	0.096346	0.00731027	-2.75445	-2.65232	-0.309167
8119882	0.0964	0.00731726	2.75411	-2.65316	0.185214	RSPH9	radial spoke head 9 homolog
7893478	0.0964052	0.00732056	-2.75395	-2.65355	-0.452594
8052562	0.0964173	0.00732437	-2.75376	-2.654	-0.247672	CCT4	chaperonin containing TCP1 subunit 4
8070160	0.0964929	0.00733302	-2.75333	-2.65503	-0.325789	ATP5O	ATP synthase, H+ transporting, mitochondrial F1 complex, O subunit
7971644	0.0965141	0.00734096	2.75294	-2.65597	0.25366	SPRYD7	SPRY domain containing 7
7932796	0.0965141	0.00734138	-2.75292	-2.65602	-0.238592	SVIL	supervillin
8070712	0.0965141	0.00734334	2.75283	-2.65625	0.238909
8000903	0.0966111	0.0073564	2.75219	-2.65779	0.185783	ZNF747	zinc finger protein 747
8096704	0.0966111	0.00735697	-2.75216	-2.65786	-0.835191	NPNT	nephronectin
8100391	0.0966111	0.00735943	-2.75204	-2.65815	-0.162618
7895906	0.0967553	0.00737333	-2.75136	-2.65979	-0.430275
8074565	0.0968402	0.00738271	2.7509	-2.6609	0.175481	DGCR6L	DiGeorge syndrome critical region gene 6-like
7990894	0.0969099	0.00739094	-2.7505	-2.66187	-0.190629	GOLGA6L3///GOLGA6L10///GOLGA6L4///GOLGA6L17P///GOLGA6L9///GOLGA6L5P	golgin A6 family-like 3///golgin A6 family-like 10///golgin A6 family-like 4///golgin A6 family-like 17, pseudogene///golgin A6 family-like 9///golgin A6 family-like 5, pseudogene
8117382	0.0969797	0.00739918	-2.7501	-2.66284	-0.245518	HIST1H2BD	histone cluster 1, H2bd
7995344	0.0971333	0.00741382	2.74939	-2.66455	0.294721
8144721	0.0973944	0.00743768	-2.74823	-2.66735	-0.159009	C8orf48	chromosome 8 open reading frame 48
7984635	0.0973944	0.0074396	2.74814	-2.66757	0.182256	TMEM202	transmembrane protein 202
8104590	0.0975191	0.00745206	2.74754	-2.66903	0.203627	LOC100130744	uncharacterized LOC100130744
8044491	0.0975318	0.00745596	2.74735	-2.66948	0.185631	CHCHD5	coiled-coil-helix-coiled-coil-helix domain containing 5
7893786	0.0976115	0.007465	-2.74691	-2.67053	-0.556303
8102560	0.0976433	0.00747036	-2.74665	-2.67116	-0.447173	MAD2L1	MAD2 mitotic arrest deficient-like 1 (yeast)
8089259	0.0979009	0.00749352	2.74554	-2.67385	0.174036
7947396	0.0979009	0.00750042	-2.74521	-2.67465	-0.245884	CSTF3	cleavage stimulation factor subunit 3
7978570	0.0979009	0.00750126	-2.74517	-2.67475	-0.272358	SNX6	sorting nexin 6
8086048	0.0979009	0.00750185	2.74514	-2.67482	0.141355	TMPPE	transmembrane protein with metallophosphoesterase domain
8044450	0.0979491	0.00750849	2.74482	-2.67558	0.348601	ZC3H6	zinc finger CCCH-type containing 6
8134834	0.0979507	0.00751241	2.74463	-2.67604	0.214988	AGFG2	ArfGAP with FG repeats 2
7995477	0.0979507	0.00751461	-2.74452	-2.67629	-0.316667
8000716	0.0979507	0.00751745	-2.74439	-2.67662	-0.226781	SEZ6L2	seizure related 6 homolog like 2
7919226	0.0979864	0.00752314	-2.74412	-2.67728	-0.17399	POLR3C	RNA polymerase III subunit C
7992789	0.0979928	0.0075277	2.7439	-2.6778	0.407462	TNFRSF12A	TNF receptor superfamily member 12A
7924840	0.0979928	0.00752952	2.74381	-2.67801	0.301233
7974737	0.098039	0.00753602	2.7435	-2.67876	0.206697	LRRC9	leucine rich repeat containing 9
7968126	0.098076	0.00754181	2.74322	-2.67943	0.318575	LOC100996732///LOC654342///LOC645166///LSP1	uncharacterized LOC100996732///lymphocyte-specific protein 1 pseudogene///lymphocyte-specific protein 1 pseudogene///lymphocyte-specific protein 1
7962559	0.098079	0.00754499	2.74307	-2.6798	0.479946	SLC38A4	solute carrier family 38 member 4
7938561	0.0981064	0.00755084	-2.74279	-2.68047	-0.33996
7930861	0.0981064	0.00755437	-2.74262	-2.68088	-0.168987	CASC2	cancer susceptibility candidate 2 (non-protein coding)
7931187	0.0981064	0.00755886	-2.74241	-2.68139	-0.202853	BUB3	BUB3, mitotic checkpoint protein
7983143	0.0981064	0.00756089	-2.74231	-2.68163	-0.253513	STARD9	StAR related lipid transfer domain containing 9
8162140	0.0981064	0.00756323	2.7422	-2.6819	0.213932
8108603	0.0981064	0.0075648	-2.74212	-2.68208	-0.177759	HARS2	histidyl-tRNA synthetase 2, mitochondrial
8030982	0.098271	0.00758361	2.74123	-2.68424	0.153806	ZNF761///ZNF525///ZNF320///ZNF813///ZNF845///ZNF765///ZNF468///ZNF83///ZNF701///ZNF28	zinc finger protein 761///zinc finger protein 525///zinc finger protein 320///zinc finger protein 813///zinc finger protein 845///zinc finger protein 765///zinc finger protein 468///zinc finger protein 83///zinc finger protein 701///zinc finger protein 28
8130073	0.098271	0.00758749	2.74104	-2.68468	0.188848	ZC3H12D	zinc finger CCCH-type containing 12D
7896526	0.098271	0.00758925	2.74096	-2.68488	0.688015
8012953	0.098271	0.00759328	-2.74077	-2.68534	-0.39454	TRIM16	tripartite motif containing 16
7952984	0.098271	0.00759388	-2.74074	-2.68541	-0.374824
8125731	0.098271	0.00760203	2.74035	-2.68634	0.16299	ZBTB22	zinc finger and BTB domain containing 22
8114326	0.098271	0.0076036	2.74028	-2.68652	0.24036	FAM13B	family with sequence similarity 13 member B
8156263	0.098271	0.00760489	2.74022	-2.68667	0.24426	SPIN1	spindlin 1
8077160	0.098271	0.00760527	2.7402	-2.68671	0.305823	ARSA	arylsulfatase A
7905848	0.098271	0.00760897	2.74002	-2.68714	0.202625	LENEP	lens epithelial protein
8049317	0.098271	0.00761001	2.73997	-2.68725	0.261757	DGKD	diacylglycerol kinase delta
8176076	0.0983038	0.0076155	2.73971	-2.68788	0.167885	DNASE1L1	deoxyribonuclease 1 like 1
8154225	0.0983385	0.00762617	-2.73921	-2.6891	-0.363717
8049512	0.0983385	0.0076266	-2.73919	-2.68915	-0.238271	LRRFIP1	LRR binding FLII interacting protein 1
7893608	0.0983385	0.00762706	-2.73917	-2.6892	-0.474504
8008768	0.0984979	0.00764527	2.73831	-2.69127	0.21066	PPM1E	protein phosphatase, Mg2+/Mn2+ dependent 1E
7994985	0.0984979	0.00764535	2.7383	-2.69128	0.144754	SETD1A	SET domain containing 1A
7895964	0.0987658	0.00766911	2.73718	-2.69398	0.271759
7940147	0.0987659	0.00767209	-2.73704	-2.69431	-0.548239	FAM111B	family with sequence similarity 111 member B
8046147	0.0987859	0.00767835	-2.73675	-2.69502	-0.245507	BBS5	Bardet-Biedl syndrome 5
7895824	0.0987859	0.00768197	-2.73658	-2.69543	-0.150013
7893251	0.0987859	0.00768646	-2.73637	-2.69594	-0.488696
8143365	0.0987859	0.00768763	-2.73631	-2.69607	-0.439271
8052916	0.0987859	0.00768849	2.73627	-2.69617	0.24949	CD207	CD207 molecule
8180341	0.0989129	0.00770136	-2.73567	-2.69762	-0.172548	RAC1	ras-related C3 botulinum toxin substrate 1 (rho family, small GTP binding protein Rac1)
8079060	0.0989845	0.00770991	2.73527	-2.69859	0.574642	VIPR1	vasoactive intestinal peptide receptor 1
8043480	0.0991273	0.00772401	-2.73461	-2.70017	-0.668324	IGKC	immunoglobulin kappa constant
8161919	0.0993031	0.0077407	-2.73383	-2.70205	-0.45269	TLE1	transducin like enhancer of split 1
7936041	0.0993584	0.00774799	-2.73349	-2.70287	-0.192806	ARL3	ADP ribosylation factor like GTPase 3
7940160	0.0994113	0.00775689	2.73307	-2.70386	0.267308	DTX4	deltex E3 ubiquitin ligase 4
7933999	0.0994113	0.00775825	-2.73301	-2.70401	-0.211446	RUFY2	RUN and FYVE domain containing 2
7901466	0.0994113	0.00776301	2.73278	-2.70455	0.329732	FAM159A	family with sequence similarity 159 member A
7895410	0.0994113	0.00776408	-2.73274	-2.70467	-0.348627
8126269	0.0994312	0.00776862	2.73252	-2.70518	0.301381	TREML1	triggering receptor expressed on myeloid cells like 1
7893173	0.0994359	0.00777309	2.73232	-2.70568	0.221737
7925448	0.0994359	0.00777787	-2.73209	-2.70621	-0.333058
8015607	0.0994359	0.00778294	-2.73186	-2.70677	-0.321942	STAT3	signal transducer and activator of transcription 3
8142120	0.0994359	0.00778344	-2.73183	-2.70683	-0.55039	NAMPT	nicotinamide phosphoribosyltransferase
7893798	0.0994359	0.00778394	2.73181	-2.70689	0.407986
7972737	0.0994519	0.00779185	-2.73144	-2.70777	-0.183105	LIG4	DNA ligase 4
8047778	0.0994519	0.00779232	-2.73142	-2.70782	-0.291713	SNORD51	small nucleolar RNA, C/D box 51
7903188	0.0994519	0.00779417	-2.73134	-2.70803	-0.277088	PTBP2	polypyrimidine tract binding protein 2
7894560	0.0995343	0.00780362	2.7309	-2.70908	0.457391
7893568	0.0995723	0.00780959	-2.73062	-2.70974	-0.373783
8012918	0.0997339	0.00782527	-2.7299	-2.71149	-0.252251	TVP23C-CDRT4///CDRT4	TVP23C-CDRT4 readthrough///CMT1A duplicated region transcript 4
8000948	0.0998853	0.00784348	2.72906	-2.7135	0.155851	BCL7C	BCL tumor suppressor 7C
7927095	0.0998853	0.00784453	-2.72901	-2.71362	-0.381173	LOC100134822///LINC00266-1///PCMTD2	uncharacterized LOC100134822///long intergenic non-protein coding RNA 266-1///protein-L-isoaspartate (D-aspartate) O-methyltransferase domain containing 2
7933442	0.0998853	0.00784615	-2.72893	-2.7138	-0.303267	PTPN20	protein tyrosine phosphatase, non-receptor type 20
7969995	0.100039	0.00786122	2.72824	-2.71547	0.135891	MYO16	myosin XVI
7931097	0.10028	0.00788321	-2.72723	-2.71789	-0.375742	HTRA1	HtrA serine peptidase 1
8068168	0.100347	0.0078915	-2.72685	-2.7188	-0.345515	SOD1	superoxide dismutase 1, soluble
7895728	0.100393	0.00790558	-2.7262	-2.72035	-0.354889
8023450	0.100393	0.00790826	-2.72608	-2.72065	-0.166107	TXNL1	thioredoxin like 1
8096905	0.100393	0.00791065	2.72597	-2.72091	0.32416	AP1AR	adaptor related protein complex 1 associated regulatory protein
7993310	0.100393	0.00791068	-2.72597	-2.72091	-0.21721	MKL2	MKL1/myocardin like 2
7938396	0.100393	0.00791257	2.72588	-2.72112	0.383251	AMPD3	adenosine monophosphate deaminase 3
8005814	0.100393	0.00791494	-2.72577	-2.72138	-0.207553	NLK	nemo like kinase
7892696	0.100393	0.00791676	2.72569	-2.72158	0.395818
7905938	0.100393	0.00791922	-2.72558	-2.72185	-0.346312	SLC50A1	solute carrier family 50 member 1
8042942	0.100419	0.00792435	-2.72534	-2.72241	-0.923234	HK2	hexokinase 2
8161648	0.100749	0.00795338	2.72402	-2.72558	0.164466	KLF9	Kruppel like factor 9
8071861	0.100761	0.00795733	2.72384	-2.72602	1.24497	SUSD2	sushi domain containing 2
7981964	0.100781	0.00796347	2.72356	-2.72669	0.625274	SNORD116-9///SNORD116-8///SNORD116-6///SNORD116-3	small nucleolar RNA, C/D box 116-9///small nucleolar RNA, C/D box 116-8///small nucleolar RNA, C/D box 116-6///small nucleolar RNA, C/D box 116-3
7898161	0.100781	0.00796633	2.72343	-2.727	0.228899	EFHD2	EF-hand domain family member D2
7998103	0.100781	0.00796805	-2.72335	-2.72718	-0.218468	GAS8	growth arrest specific 8
7915275	0.100859	0.00798624	2.72252	-2.72916	0.197124
7950644	0.100859	0.00799061	-2.72233	-2.72964	-0.233063	NDUFC2-KCTD14///NDUFC2	NDUFC2-KCTD14 readthrough///NADH:ubiquinone oxidoreductase subunit C2
8045287	0.100859	0.00799102	2.72231	-2.72968	0.48991
8180403	0.100859	0.00799215	-2.72226	-2.72981	-0.182232	TCAF1	TRPM8 channel associated factor 1
8135532	0.100859	0.00799299	-2.72222	-2.7299	-0.356945	LSMEM1	leucine rich single-pass membrane protein 1
8056943	0.100859	0.00799402	-2.72217	-2.73001	-0.265632	LNPK	lunapark, ER junction formation factor
7892687	0.100859	0.00799552	-2.7221	-2.73017	-0.433846
8121363	0.100859	0.00799844	-2.72197	-2.73049	-0.186481
8172711	0.100881	0.00800324	2.72175	-2.73101	0.326899
8004510	0.10091	0.00800862	2.72151	-2.73159	0.2963	CD68	CD68 molecule
7944739	0.100974	0.00801815	2.72108	-2.73262	0.252627	CRTAM	cytotoxic and regulatory T-cell molecule
8016866	0.100974	0.00801975	2.72101	-2.7328	0.179075	CCDC182	coiled-coil domain containing 182
8006148	0.101087	0.00803175	2.72046	-2.7341	0.193916	GOSR1	golgi SNAP receptor complex member 1
7951178	0.101087	0.0080348	-2.72033	-2.73443	-0.219054	TRPC6	transient receptor potential cation channel subfamily C member 6
7928119	0.101109	0.00803958	2.72011	-2.73494	0.35629	EIF4EBP2	eukaryotic translation initiation factor 4E binding protein 2
8044669	0.10119	0.00804908	2.71968	-2.73597	0.174833	RABL2A///RABL2B	RAB, member of RAS oncogene family-like 2A///RAB, member of RAS oncogene family-like 2B
8014706	0.101411	0.00807088	2.7187	-2.73831	0.260699	PCGF2	polycomb group ring finger 2
7896542	0.101411	0.00807271	2.71862	-2.73851	0.163416
7979196	0.101412	0.00807584	-2.71848	-2.73885	-0.421694	GNPNAT1	glucosamine-phosphate N-acetyltransferase 1
7965150	0.101534	0.0080886	-2.71791	-2.74022	-0.299506
8030277	0.101596	0.00809663	2.71755	-2.74108	0.893331	CD37	CD37 molecule
7979572	0.101746	0.00811166	2.71687	-2.74269	0.173927
8068810	0.101757	0.00811557	-2.7167	-2.74311	-0.403188	SLC37A1	solute carrier family 37 member 1
7952145	0.102062	0.00814296	-2.71548	-2.74603	-0.370116	HYOU1	hypoxia up-regulated 1
8012282	0.102085	0.00814791	2.71526	-2.74656	0.232029	LOC284023	uncharacterized LOC284023
7896364	0.102094	0.00815171	-2.71509	-2.74696	-0.645191
7939900	0.102392	0.00817854	-2.71389	-2.74981	-0.278092	OR4C13	olfactory receptor family 4 subfamily C member 13
8124437	0.102632	0.00820776	-2.7126	-2.75291	-0.341295	HIST1H3F	histone cluster 1, H3f
8080084	0.102632	0.00821078	-2.71246	-2.75322	-0.269608	MANF	mesencephalic astrocyte derived neurotrophic factor
7989387	0.102632	0.00821176	-2.71242	-2.75333	-0.264874	VPS13C	vacuolar protein sorting 13 homolog C
8139706	0.102632	0.00821666	-2.7122	-2.75385	-0.284754	SEC61G	Sec61 translocon gamma subunit
8102342	0.102632	0.00822254	-2.71194	-2.75447	-0.589588	ELOVL6	ELOVL fatty acid elongase 6
7896632	0.102632	0.0082243	2.71187	-2.75465	0.573006
8137448	0.102632	0.00822602	-2.71179	-2.75483	-0.149756	GALNT11	polypeptide N-acetylgalactosaminyltransferase 11
8173005	0.102632	0.00823314	2.71148	-2.75558	0.283731	MIR98	microRNA 98
7934553	0.102632	0.00823849	-2.71124	-2.75615	-0.234531	ZNF503	zinc finger protein 503
8163485	0.102632	0.00824212	-2.71108	-2.75653	-0.180107	RNF183	ring finger protein 183
8073104	0.102632	0.00824747	2.71084	-2.75709	0.172494	SYNGR1	synaptogyrin 1
7896171	0.102632	0.00825045	-2.71071	-2.75741	-0.38395
8068866	0.102632	0.00825053	-2.71071	-2.75741	-0.175857	PKNOX1	PBX/knotted 1 homeobox 1
8180342	0.102632	0.00825112	-2.71068	-2.75748	-0.167843	RAC1	ras-related C3 botulinum toxin substrate 1 (rho family, small GTP binding protein Rac1)
8084423	0.102632	0.00825188	-2.71065	-2.75756	-0.211177	PSMD2	proteasome 26S subunit, non-ATPase 2
8180267	0.102632	0.00825238	-2.71063	-2.75761	-0.218245	EPPK1	epiplakin 1
7894061	0.102632	0.00825305	-2.7106	-2.75768	-0.340365
8120932	0.102632	0.00825351	2.71058	-2.75773	0.208135	PRSS35	protease, serine 35
7894955	0.102632	0.00825921	-2.71033	-2.75833	-0.400253
8052979	0.102632	0.00826207	2.7102	-2.75863	0.157016	SFXN5	sideroflexin 5
8172158	0.102632	0.00826537	-2.71006	-2.75897	-0.294966	CASK	calcium/calmodulin dependent serine protein kinase
8173162	0.102632	0.00826564	-2.71004	-2.759	-0.359302
7924760	0.10266	0.0082713	2.7098	-2.75959	0.286723	ITPKB	inositol-trisphosphate 3-kinase B
7893106	0.10266	0.00827402	2.70968	-2.75988	0.286197
7992614	0.10268	0.00828034	-2.7094	-2.76054	-0.147948	C16orf59	chromosome 16 open reading frame 59
8039068	0.10268	0.00828345	-2.70926	-2.76087	-0.235881	NDUFV2	NADH:ubiquinone oxidoreductase core subunit V2
7911767	0.10268	0.00828493	2.7092	-2.76102	0.426706	MMEL1	membrane metallo-endopeptidase-like 1
7933760	0.102795	0.00830576	-2.70828	-2.7632	-0.242468	CCDC6	coiled-coil domain containing 6
8064003	0.102795	0.00830623	2.70826	-2.76325	0.191294	DPH3P1	diphthamide biosynthesis 3 pseudogene 1
7939676	0.102795	0.00830781	2.70819	-2.76341	0.187833	ATG13	autophagy related 13
7998267	0.102795	0.00830835	2.70817	-2.76347	0.18158	JMJD8	jumonji domain containing 8
8054077	0.102795	0.00830969	2.70811	-2.76361	0.177541	ACTR1B	ARP1 actin-related protein 1 homolog B, centractin beta
8002939	0.102915	0.00832246	2.70755	-2.76494	0.338189
8086051	0.102991	0.00833369	2.70706	-2.76611	0.234134	SUSD5	sushi domain containing 5
8001064	0.102991	0.00833578	2.70697	-2.76633	0.18909	VN1R3	vomeronasal 1 receptor 3 (gene/pseudogene)
8076231	0.102991	0.00833789	2.70688	-2.76655	0.176596	ENTHD1	ENTH domain containing 1
8172561	0.10316	0.00835901	2.70596	-2.76874	0.15262	PRICKLE3	prickle planar cell polarity protein 3
7956211	0.10316	0.00835977	-2.70593	-2.76882	-0.145918	MYL6	myosin light chain 6
8158059	0.10316	0.00836087	-2.70588	-2.76894	-0.529271	STXBP1	syntaxin binding protein 1
8026989	0.103221	0.00836892	-2.70553	-2.76977	-0.32592
8000284	0.103247	0.00837416	2.7053	-2.77031	0.403425	GGA2	golgi associated, gamma adaptin ear containing, ARF binding protein 2
8035958	0.10359	0.0084051	-2.70396	-2.77351	-0.184553	CEP89	centrosomal protein 89
8164008	0.10382	0.00842798	2.70297	-2.77587	0.309281	MIR600HG	MIR600 host gene
7893302	0.10382	0.00843272	-2.70276	-2.77635	-0.362373
7907601	0.10382	0.00843469	2.70268	-2.77656	0.200035	BRINP2	BMP/retinoic acid inducible neural specific 2
7999588	0.10382	0.00843626	-2.70261	-2.77672	-0.831385	PLA2G10	phospholipase A2 group X
7894674	0.103922	0.00845007	-2.70202	-2.77814	-0.219989
8082816	0.103922	0.00845086	-2.70198	-2.77822	-0.325296	SRPRB	SRP receptor beta subunit
7893648	0.103922	0.0084592	-2.70162	-2.77907	-0.451046
8150974	0.103922	0.00845954	-2.70161	-2.77911	-0.219672
8022420	0.103922	0.00846475	-2.70138	-2.77964	-0.178791	ZNF519	zinc finger protein 519
7898466	0.103922	0.00846629	2.70132	-2.7798	0.154943	PADI6	peptidyl arginine deiminase 6
8038069	0.103922	0.00846641	2.70131	-2.77981	0.208496	TMEM143	transmembrane protein 143
8121132	0.103932	0.0084703	2.70114	-2.78021	0.186431	GJA10	gap junction protein alpha 10
7894573	0.103938	0.00847398	-2.70099	-2.78059	-0.292142
7955076	0.103968	0.00847954	2.70075	-2.78116	0.220041
7949104	0.10434	0.00851347	2.69929	-2.78462	0.369437	RASGRP2	RAS guanyl releasing protein 2
8030925	0.10434	0.00851611	2.69918	-2.78489	0.271689	ZNF880	zinc finger protein 880
7928401	0.104372	0.00852235	-2.69891	-2.78552	-0.242381	CHCHD1	coiled-coil-helix-coiled-coil-helix domain containing 1
7913566	0.104372	0.00852507	2.6988	-2.7858	0.84638	HTR1D	5-hydroxytryptamine receptor 1D
7904755	0.104455	0.00853498	2.69837	-2.7868	0.174563	PEX11B	peroxisomal biogenesis factor 11 beta
7972259	0.10449	0.00854538	2.69793	-2.78786	0.148413	DCT	dopachrome tautomerase
7968890	0.10449	0.00854735	2.69784	-2.78806	0.285502	DGKZ	diacylglycerol kinase zeta
8052397	0.10449	0.00854791	-2.69782	-2.78812	-0.493286
7928645	0.10449	0.00855375	2.69757	-2.78871	0.151134	NUTM2B///NUTM2D///NUTM2A///NUTM2G///NUTM2F	NUT family member 2B///NUT family member 2D///NUT family member 2A///NUT family member 2G///NUT family member 2F
8016414	0.10449	0.0085539	2.69757	-2.78872	0.356353	SKAP1	src kinase associated phosphoprotein 1
8043476	0.10449	0.00855933	-2.69733	-2.78927	-0.920849
8088126	0.10449	0.0085598	-2.69731	-2.78932	-0.246166
8069503	0.104565	0.00857205	2.69679	-2.79056	0.31031
7976059	0.104565	0.00857295	-2.69675	-2.79065	-0.19679
8180410	0.104565	0.0085761	2.69662	-2.79097	0.200479	EIF3F	eukaryotic translation initiation factor 3 subunit F
8082100	0.104565	0.0085785	-2.69652	-2.79121	-0.365379	PARP14	poly(ADP-ribose) polymerase family member 14
8111512	0.10466	0.00859214	2.69594	-2.79259	0.503383	UGT3A1	UDP glycosyltransferase family 3 member A1
8043449	0.10466	0.00859265	-2.69592	-2.79264	-0.987444	IGK///IGKC	immunoglobulin kappa locus///immunoglobulin kappa constant
8000899	0.104668	0.00859644	2.69576	-2.79302	0.274256	ZNF768	zinc finger protein 768
7904429	0.104673	0.00860237	2.6955	-2.79362	0.796519	HSD3BP4	hydroxy-delta-5-steroid dehydrogenase, 3 beta, pseudogene 4
7893878	0.104673	0.00860381	2.69544	-2.79376	0.316501
8026051	0.104673	0.00860969	-2.69519	-2.79436	-0.235539	RNASEH2A	ribonuclease H2 subunit A
8003313	0.104673	0.0086115	2.69512	-2.79454	0.210912	CA5A	carbonic anhydrase 5A
7922130	0.104673	0.00861665	2.6949	-2.79506	0.79325	DPT	dermatopontin
8091190	0.104673	0.00862126	-2.6947	-2.79552	-0.324964	ATR	ATR serine/threonine kinase
7973214	0.104673	0.00862234	2.69466	-2.79563	0.159966	TOX4	TOX high mobility group box family member 4
7894530	0.104673	0.0086232	-2.69462	-2.79572	-0.658983
8121838	0.104673	0.00862514	-2.69454	-2.79591	-0.295653	TPD52L1	tumor protein D52-like 1
8066776	0.104703	0.00863077	2.6943	-2.79648	0.142207	TP53RK	TP53 regulating kinase
7977693	0.104862	0.00864942	-2.69351	-2.79835	-0.166091	CHD8	chromodomain helicase DNA binding protein 8
8125341	0.104862	0.00865022	2.69348	-2.79843	0.238055	AGER	advanced glycosylation end-product specific receptor
8161563	0.104874	0.00865436	-2.69331	-2.79884	-0.553422	IGKC	immunoglobulin kappa constant
8174891	0.105081	0.00868291	2.6921	-2.80169	0.218487
7916167	0.105081	0.00868418	-2.69205	-2.80182	-0.28917	ORC1	origin recognition complex subunit 1
8063369	0.105081	0.00868653	-2.69195	-2.80206	-0.145196	RNF114	ring finger protein 114
8094759	0.105081	0.00868873	-2.69186	-2.80228	-0.302833	NSUN7	NOP2/Sun RNA methyltransferase family member 7
8176933	0.105081	0.00869307	2.69168	-2.80271	0.241464
8177401	0.105081	0.00869307	2.69168	-2.80271	0.241464
8077171	0.105081	0.00869354	2.69166	-2.80276	0.166402	RABL2A///RABL2B	RAB, member of RAS oncogene family-like 2A///RAB, member of RAS oncogene family-like 2B
7907353	0.105084	0.00869948	-2.69141	-2.80335	-0.150713	METTL13	methyltransferase like 13
8045559	0.105084	0.00870013	2.69138	-2.80341	0.327579
8020058	0.10519	0.00871208	-2.69088	-2.8046	-0.244193	NDUFV2	NADH:ubiquinone oxidoreductase core subunit V2
7938053	0.105239	0.00871929	2.69058	-2.80532	0.34227	OR52N4	olfactory receptor family 52 subfamily N member 4 (gene/pseudogene)
8140166	0.105243	0.00872538	2.69032	-2.80592	0.22964
7941214	0.105243	0.00872594	-2.6903	-2.80598	-0.26891	POLA2	DNA polymerase alpha 2, accessory subunit
7894390	0.105254	0.00873006	-2.69013	-2.80639	-0.578027
8048628	0.105337	0.00874008	2.68971	-2.80738	0.298762	TMEM198	transmembrane protein 198
8130183	0.105494	0.00875631	-2.68903	-2.80899	-0.209081
8152750	0.10559	0.0087674	2.68857	-2.81008	0.386472	TMEM65	transmembrane protein 65
7932069	0.105632	0.0087741	-2.68829	-2.81075	-0.257439	NUDT5	nudix hydrolase 5
8049509	0.105755	0.00878748	2.68773	-2.81207	0.193161	PRLH	prolactin releasing hormone
8104663	0.105966	0.00880821	-2.68687	-2.81411	-0.523149	CDH6	cadherin 6
7954021	0.106065	0.00881963	2.6864	-2.81523	0.258731	CREBL2	cAMP responsive element binding protein like 2
8127690	0.106093	0.00882517	2.68617	-2.81577	0.319457
8141498	0.10618	0.00883557	2.68574	-2.81679	0.176467	ZCWPW1	zinc finger CW-type and PWWP domain containing 1
7955043	0.106378	0.00885659	-2.68487	-2.81885	-0.347599
7892545	0.106378	0.00885877	2.68478	-2.81906	0.379229
7941243	0.106378	0.00886443	2.68454	-2.81962	0.187896	DPF2	double PHD fingers 2
7990244	0.106378	0.00886613	2.68447	-2.81978	0.164323	HCN4	hyperpolarization activated cyclic nucleotide gated potassium channel 4
8122703	0.106378	0.008868	2.6844	-2.81997	0.355513
8110666	0.106469	0.008881	-2.68386	-2.82123	-0.284007
7986293	0.106469	0.00888357	-2.68375	-2.82148	-0.279644	MCTP2	multiple C2 and transmembrane domain containing 2
8070046	0.106469	0.00888693	-2.68362	-2.82181	-0.216177	PAXBP1	PAX3 and PAX7 binding protein 1
7961798	0.106469	0.00888839	2.68356	-2.82195	0.320032	SOX5	SRY-box 5
7930627	0.106474	0.00889364	2.68334	-2.82247	0.198685	ADRB1	adrenoceptor beta 1
7997724	0.106474	0.0088961	2.68324	-2.82271	0.275202
7957277	0.106474	0.00889848	2.68314	-2.82294	0.201795	ZDHHC17	zinc finger DHHC-type containing 17
8030067	0.106501	0.00890388	2.68292	-2.82346	0.424465	SULT2B1	sulfotransferase family 2B member 1
8026954	0.106509	0.0089078	2.68276	-2.82384	0.200934	PIK3R2	phosphoinositide-3-kinase regulatory subunit 2
8003478	0.106516	0.00891156	2.6826	-2.82421	0.173193	SPATA2L	spermatogenesis associated 2 like
8083775	0.106585	0.00892182	2.68218	-2.8252	0.152884
7918813	0.106585	0.00892573	2.68202	-2.82558	0.171834	NRAS	neuroblastoma RAS viral oncogene homolog
7983867	0.106585	0.00892787	2.68193	-2.82579	0.173119	CGNL1	cingulin like 1
8025895	0.106585	0.00893094	2.68181	-2.82609	0.132292	PRKCSH	protein kinase C substrate 80K-H
8031750	0.106585	0.0089334	2.68171	-2.82633	0.17898	ZNF419	zinc finger protein 419
8111210	0.106595	0.00893737	2.68155	-2.82671	0.250943
8022488	0.106745	0.0089563	-2.68077	-2.82854	-0.468147	ABHD3	abhydrolase domain containing 3
8174893	0.106745	0.00895639	-2.68077	-2.82855	-0.220302	THOC2	THO complex 2
7903694	0.106835	0.00896721	2.68033	-2.8296	0.196573	GPR61	G protein-coupled receptor 61
7894391	0.106863	0.00897278	-2.6801	-2.83014	-0.504646
8037123	0.106944	0.00898275	2.67969	-2.8311	0.254665	POU2F2	POU class 2 homeobox 2
7894985	0.107037	0.00899377	-2.67924	-2.83216	-0.610295
7979824	0.107069	0.00899973	-2.679	-2.83273	-0.491947	ACTN1	actinin alpha 1
7996908	0.10709	0.0090061	-2.67874	-2.83335	-0.206831	SNTB2	syntrophin beta 2
8095697	0.10709	0.00900787	-2.67867	-2.83352	-0.901102	CXCL1	C-X-C motif chemokine ligand 1
7991182	0.107119	0.00901621	2.67833	-2.83432	0.307206
8178771	0.107119	0.00901721	2.67829	-2.83441	0.227965	AGER	advanced glycosylation end-product specific receptor
8087885	0.107119	0.00902004	2.67817	-2.83468	0.128855	BAP1	BRCA1 associated protein 1
8097570	0.107275	0.00903633	-2.67751	-2.83625	-0.245871	USP38	ubiquitin specific peptidase 38
8164665	0.107384	0.0090488	2.67701	-2.83744	0.250276	RAPGEF1	Rap guanine nucleotide exchange factor 1
8152133	0.10751	0.00906364	2.67641	-2.83886	0.315694	RRM2B	ribonucleotide reductase regulatory TP53 inducible subunit M2B
8026363	0.10751	0.00906584	2.67632	-2.83907	0.428273
8033241	0.107549	0.00907235	2.67606	-2.83969	0.244548	CD70	CD70 molecule
8099982	0.107556	0.00907826	-2.67582	-2.84025	-0.275463	APBB2	amyloid beta precursor protein binding family B member 2
7895541	0.107556	0.00907943	-2.67577	-2.84037	-0.429873
7894533	0.107603	0.00908917	-2.67538	-2.84129	-0.526803
8041487	0.107603	0.00908985	2.67535	-2.84136	0.178194	GPATCH11	G-patch domain containing 11
8147516	0.107661	0.0091007	2.67491	-2.84239	0.673485	MATN2	matrilin 2
7895170	0.107661	0.00910123	2.67489	-2.84244	0.293934
7895767	0.107672	0.00910636	-2.67468	-2.84293	-0.226637
7943367	0.107672	0.00910868	-2.67459	-2.84315	-0.275898
7967304	0.107715	0.00911553	-2.67431	-2.8438	-0.202879	RSRC2	arginine and serine rich coiled-coil 2
7896291	0.107944	0.00913821	-2.6734	-2.84595	-0.551114
8180242	0.108058	0.00915505	2.67273	-2.84754	0.136867
8001898	0.108058	0.00915726	2.67264	-2.84775	0.180512	CDH16	cadherin 16
8088776	0.108058	0.00915753	2.67263	-2.84778	0.158046	FOXP1	forkhead box P1
8130768	0.108143	0.00916842	2.67219	-2.84881	0.258404	RNASET2	ribonuclease T2
8008132	0.108143	0.00917125	-2.67208	-2.84907	-0.246796	ATP5G1	ATP synthase, H+ transporting, mitochondrial Fo complex subunit C1 (subunit 9)
8038885	0.108143	0.00917501	2.67193	-2.84943	0.471694	SIGLEC14	sialic acid binding Ig like lectin 14
7992518	0.108143	0.00917777	-2.67182	-2.84969	-0.260027	RAB26	RAB26, member RAS oncogene family
7980923	0.108189	0.00918704	-2.67145	-2.85056	-0.230225	TRIP11	thyroid hormone receptor interactor 11
7893889	0.108189	0.00918819	-2.6714	-2.85067	-0.432493
8031526	0.108198	0.00919219	2.67124	-2.85105	0.155317	CCDC106	coiled-coil domain containing 106
8036045	0.108251	0.00920001	-2.67093	-2.85178	-0.17716	ZNF792	zinc finger protein 792
8005753	0.108298	0.00920724	-2.67064	-2.85246	-0.751516
7959157	0.108397	0.0092189	2.67018	-2.85356	0.190044	GATC	glutamyl-tRNA amidotransferase subunit C
8007620	0.108406	0.00922295	2.67002	-2.85394	0.268195	GRN	granulin
8028341	0.108445	0.00922954	2.66975	-2.85456	0.189412	CATSPERG	cation channel sperm associated auxiliary subunit gamma
7925672	0.108523	0.00923942	-2.66936	-2.85548	-0.24845	ZNF670	zinc finger protein 670
7909390	0.108983	0.00928185	2.66768	-2.85945	0.510992	CR1L	complement component 3b/4b receptor 1-like
8044804	0.109052	0.00929494	-2.66716	-2.86066	-0.260977	DBI	diazepam binding inhibitor, acyl-CoA binding protein
8001924	0.109052	0.00929508	2.66716	-2.86068	0.178568	FAM96B	family with sequence similarity 96 member B
7894553	0.109052	0.00929873	-2.66701	-2.86102	-0.301177
8088339	0.109052	0.00930334	-2.66683	-2.86145	-0.248389	ARF4	ADP ribosylation factor 4
7990429	0.109052	0.00930668	2.6667	-2.86176	0.234263	FAM219B	family with sequence similarity 219 member B
7938100	0.109052	0.00930736	2.66667	-2.86182	0.333424	SMPD1	sphingomyelin phosphodiesterase 1
8105504	0.109278	0.00933001	-2.66578	-2.86392	-0.249768	LOC100421561///FAM133CP///FAM133DP///FAM133B	family with sequence similarity 133 member B pseudogene///family with sequence similarity 133, member A pseudogene///family with sequence similarity 133, member A pseudogene///family with sequence similarity 133 member B
7893469	0.109372	0.00934128	-2.66533	-2.86497	-0.234121
8031973	0.109445	0.00935084	2.66496	-2.86585	0.16126	CENPBD1P1	CENPB DNA-binding domains containing 1 pseudogene 1
7896090	0.10951	0.00936011	2.66459	-2.86671	0.366336
7985924	0.10951	0.00936436	-2.66443	-2.8671	-0.163883	ZNF710	zinc finger protein 710
7893468	0.10951	0.00936621	-2.66436	-2.86727	-0.435367
7906784	0.109557	0.00937353	2.66407	-2.86795	0.145428
8157308	0.109562	0.00937752	-2.66391	-2.86832	-0.143066	C9orf43	chromosome 9 open reading frame 43
8135638	0.109562	0.00938056	-2.66379	-2.8686	-0.196362	ST7	suppression of tumorigenicity 7
7898535	0.109661	0.00939238	2.66333	-2.86968	0.216938
8105456	0.109715	0.00940024	2.66302	-2.87041	0.445042	SETD9	SET domain containing 9
7896477	0.109807	0.00941444	-2.66247	-2.87171	-0.277048
8112892	0.109807	0.0094178	-2.66234	-2.87202	-0.213782
8049425	0.109807	0.00941866	-2.6623	-2.8721	-0.157577	SPP2	secreted phosphoprotein 2
7921690	0.109807	0.00942295	-2.66213	-2.8725	-1.13551	ITLN1	intelectin 1
8112772	0.109807	0.00942464	-2.66207	-2.87265	-0.202341	AP3B1	adaptor related protein complex 3 beta 1 subunit
8151423	0.109809	0.00942811	-2.66193	-2.87297	-0.383178	JPH1	junctophilin 1
7894260	0.109954	0.00944392	-2.66132	-2.87442	-0.421762
8143132	0.110023	0.00945312	2.66096	-2.87526	0.16631	LUZP6///MTPN	leucine zipper protein 6///myotrophin
8075164	0.110096	0.00946269	-2.66059	-2.87613	-0.212459	CHEK2	checkpoint kinase 2
7897953	0.11012	0.00947142	-2.66025	-2.87693	-0.284892	SNORA59A///SNORA59B	small nucleolar RNA, H/ACA box 59A///small nucleolar RNA, H/ACA box 59B
8005626	0.11012	0.00947142	-2.66025	-2.87693	-0.284892	SNORA59A///SNORA59B	small nucleolar RNA, H/ACA box 59A///small nucleolar RNA, H/ACA box 59B
7896436	0.110157	0.00947787	2.66	-2.87752	0.400336
8134777	0.11031	0.00949434	2.65936	-2.87902	0.32617	PVRIG	poliovirus receptor related immunoglobulin domain containing
8058971	0.110438	0.00950875	2.6588	-2.88033	0.21315
7934133	0.11047	0.00951757	-2.65846	-2.88113	-0.255063	PPA1	pyrophosphatase (inorganic) 1
7895216	0.11047	0.00951813	2.65844	-2.88119	0.239959
7916669	0.110534	0.00952698	-2.65809	-2.88199	-0.201275	DOCK7	dedicator of cytokinesis 7
7896239	0.110605	0.00953786	-2.65767	-2.88298	-0.601655
7906671	0.110605	0.0095397	2.6576	-2.88314	0.170194	USP21	ubiquitin specific peptidase 21
7992447	0.110646	0.00954658	2.65734	-2.88377	0.194739	SYNGR3	synaptogyrin 3
8126066	0.110647	0.00955302	2.65709	-2.88435	0.114373	MTCH1	mitochondrial carrier 1
8093425	0.110647	0.00955475	2.65702	-2.88451	0.191983	IDUA	iduronidase, alpha-L-
8113301	0.110647	0.00955665	-2.65695	-2.88468	-0.154262
8016600	0.110679	0.00956278	2.65671	-2.88523	0.191988	TAC4	tachykinin 4 (hemokinin)
8040190	0.110778	0.00957468	-2.65626	-2.88631	-0.214546	GRHL1	grainyhead like transcription factor 1
8052680	0.110912	0.00958955	-2.65568	-2.88765	-0.227035	RAB1A	RAB1A, member RAS oncogene family
8152946	0.110941	0.0095973	-2.65539	-2.88835	-0.339779	KCNQ3	potassium voltage-gated channel subfamily Q member 3
7894461	0.110941	0.00959876	-2.65533	-2.88848	-0.578037
7892564	0.111003	0.0096074	2.655	-2.88926	0.190212
8172274	0.111122	0.00962362	-2.65438	-2.89071	-0.221632	ZNF674	zinc finger protein 674
8102415	0.111122	0.00962442	-2.65435	-2.89079	-0.303957	CAMK2D	calcium/calmodulin dependent protein kinase II delta
7918223	0.11168	0.00967612	-2.65237	-2.89542	-0.214135	HENMT1	HEN1 methyltransferase homolog 1
8104760	0.11187	0.00969695	-2.65158	-2.89728	-0.237364	TARS	threonyl-tRNA synthetase
8105220	0.11187	0.00970096	2.65143	-2.89763	0.18583	ISL1	ISL LIM homeobox 1
7988177	0.11187	0.00970271	2.65136	-2.89779	0.173883	STRCP1///STRC	stereocilin pseudogene 1///stereocilin
8067221	0.11187	0.009706	-2.65124	-2.89808	-0.398063	ZBP1	Z-DNA binding protein 1
8141363	0.111939	0.00971691	2.65082	-2.89905	0.205368	TRIM4	tripartite motif containing 4
7895695	0.111939	0.00971879	-2.65075	-2.89922	-0.41835
8011850	0.111955	0.00972432	-2.65054	-2.89971	-0.328448	C1QBP	complement C1q binding protein
7981773	0.111955	0.00972683	-2.65044	-2.89993	-0.252469
8146130	0.111971	0.00973165	-2.65026	-2.90036	-0.252625	GINS4	GINS complex subunit 4
7974047	0.112018	0.00974505	2.64975	-2.90155	0.385469	SSTR1	somatostatin receptor 1
8101304	0.112018	0.00974852	-2.64962	-2.90186	-0.289937	RASGEF1B	RasGEF domain family member 1B
7948308	0.112018	0.00975085	2.64954	-2.90207	0.145876
7936949	0.112018	0.00975716	-2.6493	-2.90262	-0.28504	DHX32	DEAH-box helicase 32 (putative)
8022974	0.112018	0.00975908	-2.64922	-2.90279	-0.204491
8155359	0.112018	0.0097605	-2.64917	-2.90292	-0.391338	CNTNAP3B///CNTNAP3P2///CNTNAP3	contactin associated protein-like 3B///contactin associated protein-like 3 pseudogene 2///contactin associated protein-like 3
8070811	0.112018	0.00976147	2.64913	-2.90301	0.134289	SUMO3	small ubiquitin-like modifier 3
8060257	0.112018	0.00976555	2.64898	-2.90337	0.112627	STK25	serine/threonine kinase 25
7921852	0.112018	0.00977011	2.64881	-2.90377	0.216093	MPZ	myelin protein zero
8096919	0.112018	0.00977162	-2.64875	-2.9039	-0.297287	ALPK1	alpha kinase 1
8086317	0.112018	0.00977281	2.64871	-2.90401	0.207662	GORASP1	golgi reassembly stacking protein 1
8122971	0.112094	0.00978279	2.64833	-2.90489	0.193162	ARID1B	AT-rich interaction domain 1B
8053735	0.112364	0.00981251	-2.64721	-2.90751	-0.655828	IGKC	immunoglobulin kappa constant
8102860	0.112364	0.00981307	-2.64719	-2.90756	-0.14909	H3F3AP4///H3F3A	H3 histone, family 3A, pseudogene 4///H3 histone, family 3A
8094139	0.112381	0.00981798	-2.647	-2.90799	-0.443871	DEFB131	defensin beta 131
8148124	0.11241	0.00982385	-2.64678	-2.90851	-0.310976	MTBP	MDM2 binding protein
8107044	0.112484	0.00983373	-2.64641	-2.90938	-0.961424	ERAP2	endoplasmic reticulum aminopeptidase 2
7899703	0.11249	0.0098376	-2.64627	-2.90972	-0.192636	TXLNA	taxilin alpha
8043833	0.112505	0.00984795	2.64588	-2.91063	0.248275
8072575	0.112505	0.00985601	2.64558	-2.91133	0.27136
7998774	0.112505	0.00985903	2.64546	-2.9116	0.107294	RNPS1	RNA binding protein with serine rich domain 1
8092265	0.112505	0.00986063	-2.6454	-2.91174	-0.209744	MRPL47	mitochondrial ribosomal protein L47
7894360	0.112505	0.00986315	2.64531	-2.91196	0.465332
7954436	0.112505	0.00986521	2.64523	-2.91214	0.66859	LRMP	lymphoid restricted membrane protein
7988163	0.112505	0.00986645	-2.64518	-2.91225	-0.360364	CATSPER2	cation channel sperm associated 2
7924701	0.112505	0.00986765	-2.64514	-2.91235	-0.200142	ACBD3	acyl-CoA binding domain containing 3
8167930	0.112505	0.00986939	-2.64507	-2.91251	-0.227763	FAAH2	fatty acid amide hydrolase 2
8053715	0.112514	0.00987358	-2.64492	-2.91287	-0.656312
7896383	0.112542	0.0098794	2.6447	-2.91338	0.289805
8158147	0.112596	0.0098944	2.64414	-2.91469	0.222909	SLC25A25	solute carrier family 25 member 25
7896271	0.112596	0.00989674	-2.64405	-2.9149	-0.300754
8021716	0.112596	0.00990011	-2.64393	-2.91519	-0.241384	TIMM21	translocase of inner mitochondrial membrane 21
8119609	0.112596	0.00990053	2.64391	-2.91523	0.27816	CNPY3	canopy FGF signaling regulator 3
8165486	0.112596	0.00990112	2.64389	-2.91528	0.134943	TMEM203	transmembrane protein 203
7985757	0.1128	0.0099224	-2.6431	-2.91713	-0.207537	MRPS11	mitochondrial ribosomal protein S11
8062971	0.112833	0.00992874	-2.64286	-2.91768	-0.230173	SYS1-DBNDD2///DBNDD2	SYS1-DBNDD2 readthrough (NMD candidate)///dysbindin domain containing 2
8037679	0.112854	0.00993393	2.64267	-2.91814	0.135794	DMWD	dystrophia myotonica, WD repeat containing
7896511	0.11296	0.00994668	-2.64219	-2.91924	-0.365872
8058024	0.113224	0.00997581	-2.64111	-2.92177	-0.187495	SF3B1	splicing factor 3b subunit 1
7926096	0.113224	0.0099767	2.64108	-2.92185	0.140581	TAF3	TATA-box binding protein associated factor 3
8150860	0.113247	0.00998213	-2.64088	-2.92232	-0.378934
8118571	0.113271	0.00999447	-2.64042	-2.92338	-0.327079	PSMB9	proteasome subunit beta 9
8178211	0.113271	0.00999447	-2.64042	-2.92338	-0.327079	PSMB9	proteasome subunit beta 9
8179495	0.113271	0.00999447	-2.64042	-2.92338	-0.327079	PSMB9	proteasome subunit beta 9
7969986	0.113457	0.0100143	-2.63969	-2.92509	-0.675289	TNFSF13B	tumor necrosis factor superfamily member 13b
8101511	0.113463	0.0100198	-2.63949	-2.92557	-0.210917	WDFY3	WD repeat and FYVE domain containing 3
8143367	0.113463	0.0100241	-2.63933	-2.92594	-0.246199	SLC37A3	solute carrier family 37 member 3
8117598	0.113463	0.0100294	-2.63913	-2.92639	-0.220502	HIST1H4J///HIST1H4K///HIST1H4J///HIST1H4K	histone cluster 1, H4j///histone cluster 1, H4k///histone cluster 1, H4j///histone cluster 1, H4k
8136067	0.113463	0.0100331	2.63899	-2.92672	0.495007	TSPAN33	tetraspanin 33
8142981	0.113463	0.0100344	-2.63895	-2.92683	-0.441303	PODXL	podocalyxin like
8000001	0.113463	0.0100354	2.63891	-2.92691	0.282768
8030525	0.113557	0.010047	2.63848	-2.92791	0.146336	PTOV1	prostate tumor overexpressed 1
7943513	0.113698	0.010063	-2.63789	-2.92928	-0.216795
7926531	0.113765	0.0100723	-2.63755	-2.93008	-0.317209	ARL5B	ADP ribosylation factor like GTPase 5B
8010426	0.114007	0.0100971	-2.63664	-2.93221	-0.367906	RNF213	ring finger protein 213
8149652	0.114078	0.0101069	2.63628	-2.93304	0.218765	HR	hair growth associated
7986975	0.114109	0.010113	2.63606	-2.93357	0.200037
8062603	0.114121	0.0101175	-2.63589	-2.93395	-0.230181	TOP1	topoisomerase (DNA) I
8076493	0.114186	0.0101267	-2.63556	-2.93473	-0.192942	ATP5L2	ATP synthase, H+ transporting, mitochondrial Fo complex subunit G2
7953218	0.114206	0.0101319	-2.63537	-2.93518	-0.414345	RAD51AP1	RAD51 associated protein 1
7895624	0.114582	0.0101688	-2.63402	-2.93831	-0.512449
8036395	0.1146	0.0101738	2.63384	-2.93874	0.162036	ZNF569	zinc finger protein 569
8043585	0.114698	0.0101859	2.6334	-2.93977	0.127659	CIAO1	cytosolic iron-sulfur assembly component 1
8166509	0.114712	0.010195	-2.63307	-2.94054	-0.34864	SUPT20HL1///SUPT20HL2	SPT20 homolog, SAGA complex component-like 1///SPT20 homolog, SAGA complex component-like 2
8171844	0.114712	0.010195	-2.63307	-2.94054	-0.34864	SUPT20HL1///SUPT20HL2	SPT20 homolog, SAGA complex component-like 1///SPT20 homolog, SAGA complex component-like 2
7893160	0.114712	0.0102004	-2.63287	-2.941	-0.241766
8049942	0.114712	0.010201	2.63285	-2.94104	0.225977	NEU4	neuraminidase 4
8161892	0.114742	0.0102071	-2.63263	-2.94156	-0.369475	GNA14	G protein subunit alpha 14
7907183	0.114779	0.0102157	-2.63232	-2.94228	-0.254884	C1orf112	chromosome 1 open reading frame 112
8028791	0.114779	0.0102173	2.63226	-2.94243	0.257403	PLD3	phospholipase D family member 3
7910427	0.115047	0.0102446	-2.63127	-2.94473	-0.228702	GALNT2	polypeptide N-acetylgalactosaminyltransferase 2
7899422	0.115084	0.0102514	-2.63102	-2.9453	-0.171951
8090214	0.115178	0.0102663	-2.63049	-2.94655	-0.240052	SLC12A8	solute carrier family 12 member 8
7917530	0.115178	0.0102667	-2.63047	-2.94658	-0.54196	GBP2	guanylate binding protein 2
7895277	0.115315	0.0102824	-2.62991	-2.9479	-0.197828
7894506	0.115381	0.0102917	-2.62957	-2.94869	-0.53461
8145799	0.115551	0.0103104	2.6289	-2.95025	0.224985	UNC5D	unc-5 netrin receptor D
7976154	0.115598	0.010318	2.62862	-2.95089	0.22307
8103542	0.115631	0.0103244	2.62839	-2.95142	0.196184
7995222	0.115653	0.0103299	2.6282	-2.95188	0.193827	SLC5A2	solute carrier family 5 member 2
8053797	0.115662	0.0103342	-2.62804	-2.95224	-0.470522
7957806	0.11567	0.0103384	-2.62789	-2.95259	-0.279787	SCYL2	SCY1 like pseudokinase 2
8053722	0.115679	0.0103426	2.62774	-2.95294	0.182623
7949206	0.115685	0.0103473	2.62757	-2.95333	0.155524	MEN1	menin 1
8071179	0.115685	0.0103516	2.62742	-2.95369	0.205904	DGCR6	DiGeorge syndrome critical region gene 6
7893250	0.115685	0.0103536	-2.62734	-2.95386	-0.632118
8164293	0.115915	0.0103777	-2.62648	-2.95586	-0.480008	AK1	adenylate kinase 1
7995350	0.116034	0.0103918	2.62598	-2.95704	0.561228
8110289	0.116034	0.0103954	-2.62585	-2.95733	-0.149875	NSD1	nuclear receptor binding SET domain protein 1
7894170	0.116149	0.0104091	-2.62536	-2.95847	-0.518105
8154846	0.116246	0.0104244	-2.62482	-2.95974	-0.179735
8097507	0.116246	0.0104248	2.6248	-2.95977	0.160578	RAB33B	RAB33B, member RAS oncogene family
7946655	0.116258	0.0104294	2.62464	-2.96015	0.142513	CSNK2A3///CSNK2A1	casein kinase 2 alpha 3///casein kinase 2 alpha 1
8124756	0.116693	0.010479	2.62288	-2.96424	0.151794	PPP1R10	protein phosphatase 1 regulatory subunit 10
8178358	0.116693	0.010479	2.62288	-2.96424	0.151794	PPP1R10	protein phosphatase 1 regulatory subunit 10
8179664	0.116693	0.010479	2.62288	-2.96424	0.151794	PPP1R10	protein phosphatase 1 regulatory subunit 10
8148772	0.116734	0.0104886	2.62254	-2.96504	0.157479	HGH1	HGH1 homolog
8160663	0.116734	0.0104897	2.6225	-2.96512	0.474709	AQP7	aquaporin 7
8061958	0.116955	0.010513	2.62167	-2.96704	0.166211	CHMP4B	charged multivesicular body protein 4B
8059319	0.117003	0.0105208	-2.6214	-2.96768	-0.408235	FARSB	phenylalanyl-tRNA synthetase beta subunit
8107998	0.117098	0.0105354	-2.62088	-2.96887	-0.203318	UQCRQ	ubiquinol-cytochrome c reductase complex III subunit VII
7896660	0.117098	0.0105365	-2.62085	-2.96896	-0.355636
7936320	0.117106	0.0105435	2.6206	-2.96954	0.207398	RPL13AP6	ribosomal protein L13a pseudogene 6
7942889	0.117106	0.0105442	-2.62057	-2.9696	-0.238548	TMEM126A	transmembrane protein 126A
8148149	0.117106	0.0105492	2.6204	-2.97	0.291572	ZHX2	zinc fingers and homeoboxes 2
7893921	0.117106	0.0105512	-2.62033	-2.97017	-0.237409
7955768	0.117115	0.0105555	2.62017	-2.97052	0.235714	PFDN5	prefoldin subunit 5
8160835	0.117203	0.0105681	2.61973	-2.97155	0.23272	RPP25L	ribonuclease P/MRP subunit p25 like
7976844	0.117203	0.0105705	2.61965	-2.97175	0.23758	MIR134	microRNA 134
8032009	0.117359	0.0105881	-2.61903	-2.97318	-0.148149	MIER2	MIER family member 2
8035581	0.117499	0.0106043	-2.61846	-2.9745	-0.18703	SUGP2	SURP and G-patch domain containing 2
7909525	0.117652	0.010624	2.61777	-2.9761	0.144368
8062349	0.117652	0.0106252	-2.61773	-2.9762	-0.235104	RPN2	ribophorin II
7938528	0.117672	0.0106305	-2.61754	-2.97662	-0.277134	PARVA	parvin alpha
8127698	0.117773	0.0106432	-2.6171	-2.97765	-0.206974	PHIP	pleckstrin homology domain interacting protein
8003217	0.117824	0.0106559	-2.61666	-2.97868	-0.201737	EMC8///EMC8	ER membrane protein complex subunit 8///ER membrane protein complex subunit 8
8125204	0.117824	0.010662	2.61644	-2.97917	0.168143	NELFE	negative elongation factor complex member E
8178686	0.117824	0.010662	2.61644	-2.97917	0.168143	NELFE	negative elongation factor complex member E
8179913	0.117824	0.010662	2.61644	-2.97917	0.168143	NELFE	negative elongation factor complex member E
8114805	0.117982	0.010681	2.61578	-2.98071	0.167793	FGF1	fibroblast growth factor 1
8133549	0.117982	0.0106843	2.61567	-2.98098	0.257447	GTF2IRD2B///GTF2IRD2	GTF2I repeat domain containing 2B///GTF2I repeat domain containing 2
8097655	0.117982	0.0106876	2.61555	-2.98124	0.228244
8067201	0.117982	0.0106905	-2.61545	-2.98148	-0.249843
7965423	0.118075	0.0107059	2.61491	-2.98272	0.213428	BTG1	BTG anti-proliferation factor 1
8057821	0.118075	0.010707	2.61488	-2.98281	0.323711	DNAH7	dynein axonemal heavy chain 7
7904452	0.118075	0.0107095	-2.61479	-2.98301	-0.399781	FAM72A///FAM72D///FAM72B	family with sequence similarity 72 member A///family with sequence similarity 72 member D///family with sequence similarity 72 member B
8166408	0.118251	0.0107291	2.61411	-2.98458	0.416736	PHEX	phosphate regulating endopeptidase homolog, X-linked
7907466	0.118651	0.010769	-2.61273	-2.98778	-0.220138	DARS2	aspartyl-tRNA synthetase 2, mitochondrial
8021365	0.118784	0.0107864	2.61212	-2.98918	0.359072	LOC100505549	uncharacterized LOC100505549
8021496	0.118784	0.0107882	-2.61207	-2.98932	-0.174601	KIAA1468	KIAA1468
8075705	0.118919	0.010804	2.61152	-2.99058	0.246283
7992255	0.118968	0.010812	2.61124	-2.99122	0.152914	GNPTG	N-acetylglucosamine-1-phosphate transferase gamma subunit
8057887	0.119015	0.0108199	2.61097	-2.99185	0.378296	STK17B	serine/threonine kinase 17b
7949482	0.119035	0.0108253	2.61079	-2.99228	0.143662	RNASEH2C	ribonuclease H2 subunit C
8126629	0.119139	0.0108383	2.61034	-2.99331	0.265953	GTPBP2	GTP binding protein 2
8009205	0.119144	0.0108465	-2.61006	-2.99397	-0.154184	DDX42	DEAD-box helicase 42
7969488	0.119144	0.0108538	2.6098	-2.99455	0.307076	CLN5	ceroid-lipofuscinosis, neuronal 5
8159965	0.119144	0.0108539	-2.6098	-2.99456	-0.444929
8043443	0.119144	0.0108571	-2.60969	-2.99481	-0.923406
7996423	0.119144	0.0108595	-2.60961	-2.995	-0.164178	FBXL8	F-box and leucine rich repeat protein 8
8139606	0.119144	0.0108602	2.60958	-2.99506	0.142742	SUN3	Sad1 and UNC84 domain containing 3
7913242	0.119388	0.0108861	2.6087	-2.99711	0.206975	MUL1	mitochondrial E3 ubiquitin protein ligase 1
8057599	0.119498	0.0108997	-2.60823	-2.99819	-0.670303	TFPI	tissue factor pathway inhibitor
7914153	0.119556	0.0109086	-2.60793	-2.99889	-0.202352	EYA3	EYA transcriptional coactivator and phosphatase 3
8069827	0.119592	0.0109155	2.60769	-2.99943	0.172596	KRTAP19-2	keratin associated protein 19-2
7892688	0.119737	0.0109348	2.60703	-3.00095	0.325352
8087119	0.119737	0.010936	2.60699	-3.00105	0.28247	SLC26A6	solute carrier family 26 member 6
8166469	0.119738	0.0109396	-2.60687	-3.00133	-0.30667	SAT1	spermidine/spermine N1-acetyltransferase 1
8179967	0.119768	0.0109464	2.60664	-3.00187	0.219542	AGER	advanced glycosylation end-product specific receptor
7962441	0.119768	0.0109496	-2.60653	-3.00212	-0.261627	TWF1	twinfilin actin binding protein 1
7893013	0.119798	0.0109588	-2.60622	-3.00284	-0.394882
7893387	0.119798	0.0109595	-2.60619	-3.0029	-0.36929
7896585	0.119819	0.0109658	-2.60598	-3.00339	-0.276829
8124397	0.119819	0.0109714	-2.60579	-3.00383	-0.272354	HIST1H1C	histone cluster 1, H1c
7976333	0.119819	0.0109785	2.60555	-3.00439	0.123956	TMEM251	transmembrane protein 251
7946048	0.119819	0.0109795	2.60551	-3.00447	0.237421	HBG2///HBG1	hemoglobin subunit gamma 2///hemoglobin subunit gamma 1
7946054	0.119819	0.0109795	2.60551	-3.00447	0.237421	HBG2///HBG1	hemoglobin subunit gamma 2///hemoglobin subunit gamma 1
8043484	0.120057	0.0110126	-2.60439	-3.00706	-0.555741	IGKC	immunoglobulin kappa constant
7929768	0.120057	0.0110131	2.60437	-3.0071	0.226374	CUTC	cutC copper transporter
7964872	0.120057	0.0110134	-2.60436	-3.00713	-0.328853	PTPRB	protein tyrosine phosphatase, receptor type B
7894494	0.120057	0.0110157	-2.60429	-3.0073	-0.301132
8010354	0.120097	0.0110242	2.604	-3.00797	0.278339	GAA	glucosidase alpha, acid
7971361	0.120097	0.0110266	-2.60392	-3.00816	-0.271282	NUFIP1	NUFIP1, FMR1 interacting protein 1
7975459	0.120139	0.0110341	-2.60366	-3.00874	-0.250143	SIPA1L1	signal induced proliferation associated 1 like 1
8170237	0.120217	0.0110448	2.6033	-3.00958	0.193668	LOC389895	chromosome 16 open reading frame 72-like
7892856	0.12022	0.0110537	-2.603	-3.01027	-0.498949
7896461	0.12022	0.0110605	-2.60277	-3.0108	-0.562244
7937335	0.12022	0.0110641	-2.60265	-3.01108	-0.503434	IFITM1	interferon induced transmembrane protein 1
8026182	0.12022	0.0110657	2.60259	-3.01121	0.24196	MRI1	methylthioribose-1-phosphate isomerase 1
7941879	0.12022	0.0110679	2.60252	-3.01138	0.366475	TBC1D10C	TBC1 domain family member 10C
8144516	0.12022	0.011076	-2.60225	-3.01201	-0.300573	ERI1	exoribonuclease 1
7956876	0.12022	0.0110763	-2.60224	-3.01203	-0.254486	LLPH-AS1///LLPH	LLPH antisense RNA 1 (head to head)///LLP homolog, long-term synaptic facilitation
7913938	0.12022	0.0110771	2.60221	-3.01209	0.320813	AIM1L	absent in melanoma 1-like
8119915	0.12022	0.0110803	2.6021	-3.01234	0.20371	LINC01512	long intergenic non-protein coding RNA 1512
8149465	0.12022	0.0110812	2.60207	-3.01242	0.132545	FGF20	fibroblast growth factor 20
8109462	0.120271	0.0110895	2.60179	-3.01306	0.163711	CNOT8	CCR4-NOT transcription complex subunit 8
7959354	0.120307	0.011099	2.60147	-3.01379	0.18304	BCL7A	BCL tumor suppressor 7A
8075026	0.120307	0.0111001	2.60144	-3.01388	0.141255	PIWIL3	piwi like RNA-mediated gene silencing 3
7952046	0.120589	0.0111298	-2.60044	-3.01618	-0.591289	MPZL2	myelin protein zero like 2
8161288	0.120971	0.0111687	-2.59914	-3.01919	-0.31169	CNTNAP3B///CNTNAP3P2///CNTNAP3	contactin associated protein-like 3B///contactin associated protein-like 3 pseudogene 2///contactin associated protein-like 3
8110886	0.120972	0.0111724	2.59901	-3.01947	0.271676	MED10	mediator complex subunit 10
7953873	0.120991	0.0111778	2.59883	-3.01989	0.438313	OVOS///OVOS2	ovostatin///ovostatin 2
7911301	0.121135	0.0111948	2.59826	-3.0212	0.220905	PGBD2	piggyBac transposable element derived 2
7896655	0.121137	0.0111985	-2.59814	-3.02149	-0.409425
7914245	0.121213	0.0112093	-2.59778	-3.02231	-0.154233	MECR	mitochondrial trans-2-enoyl-CoA reductase
7952522	0.121309	0.0112253	-2.59724	-3.02354	-0.22547	PUS3	pseudouridylate synthase 3
8148619	0.121309	0.0112254	-2.59724	-3.02355	-0.183109
7982792	0.121351	0.011233	-2.59699	-3.02413	-0.314234	RAD51	RAD51 recombinase
7939699	0.121361	0.0112375	2.59684	-3.02448	0.156772	ZNF408	zinc finger protein 408
8038815	0.121399	0.0112447	2.5966	-3.02503	0.213133	LIM2	lens intrinsic membrane protein 2
7954785	0.121536	0.0112646	2.59594	-3.02655	0.247947
8129675	0.121536	0.0112647	2.59593	-3.02656	0.268508
8041867	0.121826	0.0112953	-2.59492	-3.02889	-0.301856	MSH2	mutS homolog 2
7937498	0.121938	0.0113093	-2.59446	-3.02996	-0.254848	CRACR2B	calcium release activated channel regulator 2B
7894194	0.121957	0.0113147	2.59428	-3.03037	0.497318
8024246	0.121975	0.0113212	2.59407	-3.03086	0.153513	C19orf24	chromosome 19 open reading frame 24
7944530	0.121975	0.0113237	2.59398	-3.03106	0.23773	OAF	out at first homolog
7917304	0.122069	0.0113361	-2.59357	-3.032	-0.666892	MCOLN3	mucolipin 3
8070073	0.122111	0.0113455	2.59326	-3.03271	0.223909	C21orf62	chromosome 21 open reading frame 62
8165038	0.122111	0.0113474	2.5932	-3.03286	0.19104	SOHLH1	spermatogenesis and oogenesis specific basic helix-loop-helix 1
8070720	0.122328	0.0113712	2.59242	-3.03466	0.247151	ICOSLG	inducible T-cell costimulator ligand
8105353	0.122371	0.0113789	-2.59216	-3.03524	-0.210591	SKIV2L2	Ski2 like RNA helicase 2
7894899	0.122397	0.0113851	-2.59196	-3.03571	-0.552462
8153041	0.122397	0.0113888	2.59184	-3.03599	0.237745
8082444	0.122397	0.0113924	-2.59172	-3.03626	-0.184883	ACAD9	acyl-CoA dehydrogenase family member 9
7931726	0.122401	0.0113971	-2.59156	-3.03662	-0.215298
7894940	0.122401	0.0114001	-2.59146	-3.03685	-0.581153
7893849	0.122494	0.0114124	-2.59106	-3.03778	-0.575394
7924908	0.122612	0.0114282	2.59054	-3.03896	0.186039
8051814	0.122612	0.0114335	2.59037	-3.03937	0.189621	ZFP36L2	ZFP36 ring finger protein like 2
8099340	0.122612	0.0114345	-2.59034	-3.03944	-0.168207	WDR1	WD repeat domain 1
8173999	0.12266	0.0114427	2.59007	-3.04005	0.355312	XKRX	XK related, X-linked
7901299	0.122684	0.0114486	-2.58987	-3.0405	-0.279958	CMPK1	cytidine/uridine monophosphate kinase 1
7920354	0.122758	0.0114631	2.5894	-3.04159	0.227131	DENND4B	DENN domain containing 4B
8073522	0.122758	0.0114636	2.58939	-3.04163	0.303856	SREBF2	sterol regulatory element binding transcription factor 2
7909146	0.122758	0.0114665	-2.58929	-3.04185	-0.410147	FAM72A///FAM72D///FAM72B	family with sequence similarity 72 member A///family with sequence similarity 72 member D///family with sequence similarity 72 member B
7992732	0.122929	0.0114862	-2.58865	-3.04332	-0.684588	ZG16B	zymogen granule protein 16B
8033736	0.122982	0.0114968	2.5883	-3.04412	0.219741	OR7G1	olfactory receptor family 7 subfamily G member 1
8043431	0.122982	0.0114986	-2.58824	-3.04425	-0.862737	IGKC	immunoglobulin kappa constant
7896338	0.122988	0.0115028	-2.58811	-3.04457	-0.231986
7905067	0.123053	0.0115163	-2.58767	-3.04557	-0.303474	HIST2H4B///HIST2H4A	histone cluster 2, H4b///histone cluster 2, H4a
7919627	0.123053	0.0115163	-2.58767	-3.04557	-0.303474	HIST2H4B///HIST2H4A	histone cluster 2, H4b///histone cluster 2, H4a
8068549	0.123142	0.0115284	2.58727	-3.04648	0.227765
7896357	0.123142	0.0115321	-2.58715	-3.04675	-0.198859
8155877	0.123244	0.0115453	-2.58672	-3.04774	-0.127161
7932447	0.123264	0.0115509	-2.58654	-3.04815	-0.241831
8060738	0.123272	0.0115554	2.5864	-3.04849	0.16214
8048864	0.123422	0.0115732	-2.58582	-3.04981	-1.39319	CCL20	C-C motif chemokine ligand 20
7944335	0.123457	0.0115802	2.58559	-3.05033	0.718788	CXCR5	C-X-C motif chemokine receptor 5
8039474	0.123513	0.0115891	2.5853	-3.051	0.194048	FAM71E2	family with sequence similarity 71 member E2
7894146	0.123533	0.0115946	-2.58513	-3.05141	-0.181933
7955817	0.123549	0.0116098	2.58464	-3.05253	0.182808	PCBP2	poly(rC) binding protein 2
8014664	0.123549	0.0116111	-2.5846	-3.05263	-0.433963
8019649	0.123549	0.0116111	-2.5846	-3.05263	-0.433963
8139632	0.123549	0.011614	-2.5845	-3.05284	-0.314153	FIGNL1	fidgetin like 1
8180319	0.123549	0.0116161	-2.58443	-3.053	-0.297943	TGIF1	TGFB induced factor homeobox 1
8164833	0.123549	0.0116185	2.58435	-3.05318	0.269144	GBGT1///GBGT1	globoside alpha-1,3-N-acetylgalactosaminyltransferase 1///globoside alpha-1,3-N-acetylgalactosaminyltransferase 1
7949637	0.123585	0.0116256	-2.58413	-3.0537	-0.183053	MRPL11	mitochondrial ribosomal protein L11
8055406	0.123693	0.0116396	-2.58367	-3.05474	-2.08563	LCT	lactase
8004024	0.123693	0.0116462	2.58346	-3.05523	0.534665	GP1BA	glycoprotein Ib platelet alpha subunit
8176665	0.123693	0.0116506	2.58332	-3.05555	0.191981
8177193	0.123693	0.0116506	2.58332	-3.05555	0.191981
8015759	0.123816	0.0116659	2.58283	-3.05668	0.312948	VAT1	vesicle amine transport 1
8127854	0.123816	0.0116696	-2.58271	-3.05695	-0.555566	ME1	malic enzyme 1
8064111	0.123879	0.0116796	-2.58239	-3.05769	-0.331112	RTEL1-TNFRSF6B///RTEL1///TNFRSF6B	RTEL1-TNFRSF6B readthrough (NMD candidate)///regulator of telomere elongation helicase 1///TNF receptor superfamily member 6b
8160771	0.123879	0.0116841	-2.58224	-3.05802	-0.189212	KIF24	kinesin family member 24
8139392	0.123879	0.0116868	-2.58216	-3.05822	-0.186795	DDX56	DEAD-box helicase 56
8094520	0.123906	0.011693	-2.58196	-3.05868	-0.331327	PCDH7	protocadherin 7
8166157	0.123908	0.0116979	2.5818	-3.05904	0.267678	BMX	BMX non-receptor tyrosine kinase
7924069	0.123908	0.0117007	-2.58171	-3.05924	-0.760492
7972487	0.123951	0.0117103	-2.5814	-3.05995	-0.200595	DOCK9	dedicator of cytokinesis 9
7896293	0.123951	0.0117122	-2.58134	-3.06008	-0.593106
8130565	0.124084	0.0117285	-2.58082	-3.06128	-0.283343
7943958	0.124099	0.0117337	2.58065	-3.06166	0.147321	HTR3B	5-hydroxytryptamine receptor 3B
7970828	0.124124	0.0117398	-2.58046	-3.06211	-0.205183	OK/SW-CL.58	OK/SW-CL.58
7895022	0.124138	0.0117448	-2.5803	-3.06248	-0.538278
8043993	0.124366	0.0117701	2.57949	-3.06433	0.25491	LOC100131131	AHPA9419
8117510	0.124389	0.011776	-2.5793	-3.06476	-0.127249	HMGN4	high mobility group nucleosomal binding domain 4
8135514	0.124493	0.0117896	-2.57887	-3.06575	-0.354206	IFRD1	interferon related developmental regulator 1
8177081	0.124619	0.0118053	2.57837	-3.0669	0.22687
8109597	0.1247	0.0118167	2.57801	-3.06773	0.317736	UBLCP1	ubiquitin like domain containing CTD phosphatase 1
7893012	0.124705	0.0118225	-2.57782	-3.06815	-0.269473
8042811	0.124705	0.0118342	2.57745	-3.069	0.20237	TET3	tet methylcytosine dioxygenase 3
7893908	0.124705	0.0118369	2.57737	-3.06919	0.539534
8090637	0.124705	0.0118384	-2.57732	-3.06931	-0.221535
7898585	0.124705	0.0118443	2.57713	-3.06974	0.193252	MINOS1-NBL1///NBL1	MINOS1-NBL1 readthrough///neuroblastoma 1, DAN family BMP antagonist
8037166	0.124705	0.0118506	2.57693	-3.07019	0.220315	ERF	ETS2 repressor factor
8118613	0.124705	0.0118509	-2.57692	-3.07022	-0.237696	SLC39A7	solute carrier family 39 member 7
8178225	0.124705	0.0118509	-2.57692	-3.07022	-0.237696	SLC39A7	solute carrier family 39 member 7
8179525	0.124705	0.0118509	-2.57692	-3.07022	-0.237696	SLC39A7	solute carrier family 39 member 7
7893015	0.124747	0.0118587	2.57667	-3.07078	0.224394
8123524	0.124748	0.0118625	-2.57655	-3.07106	-0.200084	EXOC2	exocyst complex component 2
8122045	0.124793	0.0118736	-2.5762	-3.07186	-0.291079	AKAP7	A-kinase anchoring protein 7
8157214	0.124793	0.0118771	-2.57609	-3.07211	-0.276134
8066612	0.124793	0.0118781	2.57606	-3.07218	0.20833	NEURL2	neuralized E3 ubiquitin protein ligase 2
7941976	0.124934	0.0118952	-2.57552	-3.07342	-0.149808	NDUFS8	NADH:ubiquinone oxidoreductase core subunit S8
8031962	0.124964	0.0119018	2.57531	-3.0739	0.151744	ZNF446	zinc finger protein 446
8071559	0.125111	0.0119196	-2.57475	-3.07518	-0.272208	SDF2L1	stromal cell derived factor 2 like 1
7895777	0.125198	0.0119317	-2.57437	-3.07606	-0.260989
7978335	0.125316	0.0119467	2.57389	-3.07714	0.15937	SDR39U1	short chain dehydrogenase/reductase family 39U member 1
7894065	0.125324	0.011953	-2.57369	-3.07759	-0.295301
8140907	0.125324	0.011955	-2.57363	-3.07774	-0.223007
8180353	0.125518	0.0119773	2.57293	-3.07933	0.239861	ENSA	endosulfine alpha
7895947	0.125631	0.0119939	-2.57241	-3.08053	-0.383576
7896362	0.125631	0.0119956	-2.57236	-3.08065	-0.231184
8095574	0.125661	0.0120022	2.57215	-3.08112	0.316476	DCK	deoxycytidine kinase
8092748	0.125759	0.0120154	2.57174	-3.08207	0.185353
7962884	0.125944	0.0120369	-2.57107	-3.0836	-0.451293	RND1	Rho family GTPase 1
8126147	0.125944	0.0120423	2.5709	-3.08399	0.144262	SAYSD1	SAYSVFN motif domain containing 1
7934114	0.125944	0.0120445	2.57083	-3.08414	0.145948	TYSND1	trypsin domain containing 1
7942232	0.126144	0.0120702	-2.57003	-3.08598	-0.182522	NADSYN1	NAD synthetase 1
8169617	0.126144	0.0120712	2.56999	-3.08605	0.347376	PGRMC1	progesterone receptor membrane component 1
8124610	0.126381	0.0121014	-2.56905	-3.0882	-0.155103	TRIM27	tripartite motif containing 27
8179575	0.126381	0.0121014	-2.56905	-3.0882	-0.155103	TRIM27	tripartite motif containing 27
8039928	0.126392	0.0121063	-2.5689	-3.08854	-0.394948	FAM72A///FAM72D///FAM72B	family with sequence similarity 72 member A///family with sequence similarity 72 member D///family with sequence similarity 72 member B
7900597	0.126393	0.0121118	2.56873	-3.08893	0.143855	C1orf50	chromosome 1 open reading frame 50
7951734	0.126393	0.012114	-2.56866	-3.08909	-0.185437	ZW10	zw10 kinetochore protein
8066407	0.12642	0.0121204	2.56846	-3.08954	0.194989	FITM2	fat storage inducing transmembrane protein 2
8024798	0.126854	0.0121658	2.56705	-3.09276	0.12414	CCDC94	coiled-coil domain containing 94
7896633	0.126944	0.0121806	-2.5666	-3.0938	-0.777762
8143040	0.126944	0.0121827	2.56653	-3.09395	0.186937	SLC35B4	solute carrier family 35 member B4
8074956	0.126944	0.0121859	2.56643	-3.09417	0.213276
8016909	0.126958	0.012191	-2.56627	-3.09454	-0.177977	MKS1	Meckel syndrome, type 1
7915902	0.12696	0.0121981	2.56606	-3.09504	0.308304	CYP4A11	cytochrome P450 family 4 subfamily A member 11
7896387	0.12696	0.0121997	2.56601	-3.09515	0.197527
8021368	0.12696	0.0122053	2.56583	-3.09555	0.475574
8163908	0.12696	0.0122081	2.56575	-3.09574	0.432065	GGTA1P	glycoprotein, alpha-galactosyltransferase 1 pseudogene
7989924	0.12696	0.0122103	2.56568	-3.0959	0.144283	SNAPC5	small nuclear RNA activating complex polypeptide 5
8121257	0.127056	0.0122234	-2.56527	-3.09682	-0.621319	PRDM1	PR/SET domain 1
7983938	0.127129	0.012235	-2.56492	-3.09764	-0.186214
8134454	0.127129	0.0122389	2.5648	-3.09791	0.19477	BRI3	brain protein I3
7894863	0.127129	0.0122419	2.56471	-3.09812	0.355467
8006392	0.12757	0.0122882	-2.56328	-3.10136	-0.199893	PSMD11	proteasome 26S subunit, non-ATPase 11
7898736	0.127583	0.012295	2.56307	-3.10183	0.179041	LINC00339	long intergenic non-protein coding RNA 339
7990400	0.127583	0.0122971	2.56301	-3.10198	0.348011	ULK3	unc-51 like kinase 3
7945641	0.12761	0.0123036	2.56281	-3.10244	0.250302	DUSP8	dual specificity phosphatase 8
8169447	0.127646	0.0123109	-2.56259	-3.10294	-0.164069	HTR2C	5-hydroxytryptamine receptor 2C
8076128	0.127734	0.0123232	2.56221	-3.1038	0.322027	JOSD1	Josephin domain containing 1
8059139	0.127782	0.0123316	2.56195	-3.10439	0.25066	ATG9A	autophagy related 9A
8064216	0.127909	0.0123478	2.56146	-3.10552	0.551483
7894916	0.12801	0.0123614	2.56104	-3.10646	0.389691
7899753	0.128017	0.0123659	2.56091	-3.10678	0.312196	LCK	LCK proto-oncogene, Src family tyrosine kinase
8133122	0.128032	0.0123712	-2.56074	-3.10714	-0.236387	ASL	argininosuccinate lyase
7983512	0.128049	0.0123783	-2.56053	-3.10764	-0.390869	SQRDL	sulfide quinone reductase-like (yeast)
8002975	0.128049	0.0123818	2.56042	-3.10788	0.288253	CDYL2	chromodomain Y-like 2
7894491	0.128049	0.0123844	-2.56034	-3.10806	-0.516549
8036309	0.128114	0.0123945	2.56003	-3.10876	0.279138	ZFP82	ZFP82 zinc finger protein
8010212	0.128251	0.0124117	2.55951	-3.10995	0.408473	TMC8	transmembrane channel like 8
8166179	0.12843	0.0124328	2.55887	-3.11141	0.254099	CA5BP1///CA5BP1	carbonic anhydrase 5B pseudogene 1///carbonic anhydrase 5B pseudogene 1
8107090	0.128473	0.0124426	2.55857	-3.11209	0.322801
8078380	0.128473	0.0124447	2.55851	-3.11223	0.425096	ZNF860	zinc finger protein 860
8072584	0.128528	0.0124554	2.55818	-3.11297	0.295385
7932911	0.128528	0.0124602	-2.55804	-3.1133	-0.199126	KIF5B///KIF5B	kinesin family member 5B///kinesin family member 5B
7972682	0.128528	0.0124616	-2.55799	-3.1134	-0.299326	KDELC1	KDEL motif containing 1
7929168	0.128606	0.0124789	-2.55747	-3.11459	-0.17126	TNKS2	tankyrase 2
7893132	0.128606	0.0124819	-2.55738	-3.1148	-0.378228
7911335	0.128606	0.0124863	2.55725	-3.1151	0.489248
8165694	0.128606	0.0124863	2.55725	-3.1151	0.489248
8003627	0.128606	0.0124885	2.55718	-3.11525	0.144132	TIMM22///TIMM22	translocase of inner mitochondrial membrane 22 homolog (yeast)///translocase of inner mitochondrial membrane 22 homolog (yeast)
8175998	0.128614	0.0124931	2.55704	-3.11557	0.150016	MECP2	methyl-CpG binding protein 2
8126798	0.128868	0.0125218	-2.55618	-3.11754	-0.596334	ADGRF5	adhesion G protein-coupled receptor F5
7953715	0.129095	0.0125477	2.55539	-3.11931	0.223385	NECAP1	NECAP endocytosis associated 1
7923516	0.129197	0.0125614	2.55498	-3.12025	0.191907	CYB5R1///CYB5R1	cytochrome b5 reductase 1///cytochrome b5 reductase 1
7895264	0.129235	0.012569	-2.55475	-3.12077	-0.344258
7892979	0.129242	0.0125756	-2.55455	-3.12122	-0.414313
8135512	0.129242	0.0125775	-2.5545	-3.12135	-0.202127	ZNF277	zinc finger protein 277
7895507	0.129384	0.0125997	-2.55383	-3.12286	-0.378066
7946041	0.129384	0.0126001	2.55382	-3.12289	0.308789	HBD	hemoglobin subunit delta
7895836	0.129384	0.012603	-2.55373	-3.12309	-0.510945
7894944	0.12947	0.0126153	2.55336	-3.12392	0.48393
7893564	0.129529	0.0126249	2.55308	-3.12458	0.193879
8105191	0.129645	0.0126401	-2.55262	-3.12561	-0.325467	PARP8	poly(ADP-ribose) polymerase family member 8
8007990	0.129784	0.0126625	-2.55195	-3.12713	-0.500184
8057954	0.129784	0.0126709	-2.5517	-3.1277	-0.177601	C2orf66	chromosome 2 open reading frame 66
8121563	0.129784	0.0126715	-2.55168	-3.12774	-0.191858	MARCKS	myristoylated alanine rich protein kinase C substrate
8068289	0.129784	0.0126744	-2.5516	-3.12794	-0.154913	SON	SON DNA binding protein
8076239	0.129784	0.0126754	2.55157	-3.128	0.160812
7953351	0.129784	0.0126771	-2.55152	-3.12812	-0.264567	NCAPD2	non-SMC condensin I complex subunit D2
8140170	0.129807	0.0126832	2.55133	-3.12854	0.238141	GTF2IRD2B///GTF2IRD2	GTF2I repeat domain containing 2B///GTF2I repeat domain containing 2
8113591	0.129811	0.0126875	-2.55121	-3.12883	-0.214481	PGGT1B	protein geranylgeranyltransferase type I subunit beta
8023259	0.129819	0.0126922	2.55107	-3.12914	0.546952	SNORD58A	small nucleolar RNA, C/D box 58A
7895584	0.129828	0.012697	2.55092	-3.12947	0.575143
8012226	0.129837	0.0127049	2.55069	-3.13	0.131942	FXR2	FMR1 autosomal homolog 2
7965486	0.129837	0.0127057	-2.55066	-3.13005	-0.25828	CEP83	centrosomal protein 83
7983843	0.130038	0.0127293	2.54996	-3.13165	0.176348	TCF12	transcription factor 12
7893402	0.130108	0.0127401	-2.54964	-3.13237	-0.287118
7974483	0.130163	0.0127493	-2.54937	-3.13299	-0.31396	KTN1	kinectin 1
8099037	0.130199	0.0127567	2.54915	-3.1335	0.179855	MFSD10	major facilitator superfamily domain containing 10
8057377	0.130247	0.0127654	2.54889	-3.13408	0.224231	CCDC141	coiled-coil domain containing 141
7926979	0.130296	0.0127798	-2.54846	-3.13504	-0.324259
7941401	0.130296	0.0127818	2.5484	-3.13518	0.381088	OVOL1	ovo like transcriptional repressor 1
8066136	0.130296	0.012785	-2.54831	-3.13539	-0.299801	RBL1	RB transcriptional corepressor like 1
7892614	0.130296	0.0127859	-2.54828	-3.13546	-0.407266
7938366	0.130527	0.0128159	-2.5474	-3.13747	-0.400805	WEE1	WEE1 G2 checkpoint kinase
7952675	0.130527	0.0128201	2.54727	-3.13775	0.166571
7962579	0.130527	0.012822	2.54721	-3.13788	0.199964	AMIGO2	adhesion molecule with Ig like domain 2
7974576	0.130527	0.0128242	2.54715	-3.13802	0.136212	NAA30	N(alpha)-acetyltransferase 30, NatC catalytic subunit
8075720	0.130538	0.0128293	-2.547	-3.13836	-0.296222	APOL2	apolipoprotein L2
7895711	0.130669	0.0128528	-2.54631	-3.13993	-0.576378
8037061	0.130669	0.0128531	2.5463	-3.13996	0.195305	LYPD4	LY6/PLAUR domain containing 4
8053004	0.130669	0.0128539	2.54628	-3.14001	0.257843	PRADC1	protease associated domain containing 1
8135410	0.130753	0.0128697	2.54581	-3.14106	0.158175	DUS4L	dihydrouridine synthase 4 like
8112615	0.130753	0.01287	-2.5458	-3.14108	-0.372377	ENC1	ectodermal-neural cortex 1
8122279	0.130801	0.0128821	-2.54544	-3.14189	-0.420458	ARFGEF3	ARFGEF family member 3
8117594	0.130801	0.0128831	-2.54541	-3.14196	-0.498381	HIST1H2BM	histone cluster 1, H2bm
7917532	0.130801	0.0128866	-2.54531	-3.14219	-0.430477	GBP2	guanylate binding protein 2
7899560	0.130828	0.0128931	2.54512	-3.14262	0.210206
7935776	0.130998	0.0129153	-2.54447	-3.1441	-0.23489
8004086	0.130998	0.0129178	2.5444	-3.14426	0.180124	USP6	ubiquitin specific peptidase 6
8088956	0.131012	0.0129248	2.54419	-3.14473	0.182572
8075529	0.131012	0.012927	2.54413	-3.14487	0.126622	PISD	phosphatidylserine decarboxylase
7977440	0.131164	0.0129486	2.54349	-3.14631	0.398319	FAM30A	family with sequence similarity 30, member A
8043468	0.131164	0.0129513	-2.54341	-3.14649	-1.02001	IGKC	immunoglobulin kappa constant
8043360	0.131164	0.0129539	-2.54334	-3.14666	-0.831472	IGK///IGKC	immunoglobulin kappa locus///immunoglobulin kappa constant
7982514	0.13123	0.0129644	2.54303	-3.14735	0.249304
7940643	0.13128	0.0129732	-2.54277	-3.14794	-0.43929	ASRGL1///ASRGL1	asparaginase like 1///asparaginase like 1
8093398	0.131289	0.0129781	-2.54263	-3.14826	-0.186238	PCGF3	polycomb group ring finger 3
8145691	0.131293	0.0129853	-2.54242	-3.14873	-0.258725	UBXN8	UBX domain protein 8
7911993	0.131293	0.0129864	2.54239	-3.1488	0.193189	ICMT	isoprenylcysteine carboxyl methyltransferase
8141361	0.131317	0.0129927	2.54221	-3.14922	0.193157	OR2AE1	olfactory receptor family 2 subfamily AE member 1
8072825	0.131663	0.0130333	2.54102	-3.1519	0.141463	GGA1	golgi associated, gamma adaptin ear containing, ARF binding protein 1
8005475	0.131663	0.0130349	-2.54098	-3.152	-0.358903	TRIM16L///TRIM16	tripartite motif containing 16-like///tripartite motif containing 16
7894363	0.131703	0.0130427	2.54075	-3.15252	0.334319
8094679	0.131757	0.0130548	2.5404	-3.15332	0.20627	KLB	klotho beta
7893957	0.131757	0.013056	2.54036	-3.1534	0.366687
7978391	0.132029	0.0130869	2.53946	-3.15542	0.19884	NOVA1	NOVA alternative splicing regulator 1
8027482	0.13205	0.013093	2.53929	-3.15582	0.283592	TDRD12	tudor domain containing 12
7967841	0.132416	0.0131333	-2.53812	-3.15846	-0.144555	CHFR	checkpoint with forkhead and ring finger domains, E3 ubiquitin protein ligase
7895001	0.132447	0.0131408	2.53791	-3.15895	0.320051
8172056	0.132447	0.0131503	-2.53763	-3.15956	-0.17303	RPGR	retinitis pigmentosa GTPase regulator
8067277	0.132447	0.0131504	2.53763	-3.15957	0.282098	MIR296	microRNA 296
7895761	0.132447	0.0131573	-2.53743	-3.16002	-0.383181
8030105	0.132447	0.0131593	2.53737	-3.16015	0.1474	FGF21	fibroblast growth factor 21
8003283	0.132447	0.0131659	2.53718	-3.16059	0.174685	KLHDC4	kelch domain containing 4
7895198	0.132447	0.013166	2.53718	-3.16059	0.406865
8030731	0.132447	0.0131682	2.53711	-3.16073	0.293781	GPR32P1///GPR32	G protein-coupled receptor 32, pseudogene 1///G protein-coupled receptor 32
8045736	0.13255	0.0131837	-2.53667	-3.16174	-0.426121	FMNL2	formin like 2
8174351	0.13255	0.0131864	-2.53659	-3.16192	-0.244979	NUP62CL	nucleoporin 62 C-terminal like
7965677	0.132589	0.0131943	-2.53636	-3.16243	-0.16514
8158627	0.132717	0.0132112	2.53588	-3.16353	0.380879	NCS1	neuronal calcium sensor 1
7896601	0.132717	0.0132195	-2.53564	-3.16407	-0.479501
7928815	0.132717	0.0132249	-2.53548	-3.16442	-0.221102
8010832	0.132717	0.0132415	2.53501	-3.16549	0.28248	FN3KRP	fructosamine 3 kinase related protein
7901802	0.132717	0.0132442	2.53493	-3.16567	0.189936	MGC34796	sepiapterin reductase (7,8-dihydrobiopterin:NADP+ oxidoreductase) pseudogene
8128726	0.132717	0.013245	2.53491	-3.16572	0.199713	PPIL6	peptidylprolyl isomerase like 6
8161580	0.132717	0.013249	-2.53479	-3.16598	-0.518886
8078360	0.132717	0.0132513	-2.53473	-3.16613	-0.175504	STT3B	STT3B, catalytic subunit of the oligosaccharyltransferase complex
8102389	0.132717	0.0132616	-2.53443	-3.1668	-0.268337	ZGRF1	zinc finger GRF-type containing 1
8124537	0.132717	0.0132682	-2.53424	-3.16722	-0.409083	HIST1H3J	histone cluster 1, H3j
8180354	0.132717	0.0132686	2.53423	-3.16725	0.240408	ENSA	endosulfine alpha
7955721	0.132717	0.0132706	2.53417	-3.16738	0.150818	ZNF740	zinc finger protein 740
8022277	0.132717	0.0132722	2.53413	-3.16748	0.284031
7915951	0.132717	0.0132744	-2.53406	-3.16762	-0.193951	LOC100128922	connexin
8099670	0.132717	0.0132774	-2.53398	-3.16781	-0.207989	CCDC149	coiled-coil domain containing 149
8117834	0.132717	0.0132782	2.53396	-3.16786	0.198871	PPP1R11	protein phosphatase 1 regulatory inhibitor subunit 11
8177744	0.132717	0.0132782	2.53396	-3.16786	0.198871	PPP1R11	protein phosphatase 1 regulatory inhibitor subunit 11
8079149	0.132717	0.0132789	-2.53394	-3.16791	-0.224237
7982356	0.132749	0.0132961	2.53344	-3.16902	0.28902
7987046	0.132749	0.0132961	2.53344	-3.16902	0.28902
7987137	0.132749	0.0132961	2.53344	-3.16902	0.28902
8058857	0.132749	0.013301	-2.5333	-3.16934	-0.941706	IGFBP5	insulin like growth factor binding protein 5
8114778	0.132749	0.0133058	-2.53317	-3.16965	-0.257521	LOC729080///GCSH	glycine cleavage system protein H (aminomethyl carrier) pseudogene///glycine cleavage system protein H
8143417	0.132749	0.013306	2.53316	-3.16966	0.175572	KIAA1549///BRAF///BRAF	KIAA1549///B-Raf proto-oncogene, serine/threonine kinase///B-Raf proto-oncogene, serine/threonine kinase
7976307	0.132757	0.0133108	-2.53302	-3.16997	-0.189387	GOLGA5	golgin A5
7998222	0.132878	0.0133283	-2.53253	-3.17109	-0.163121	MRPL28	mitochondrial ribosomal protein L28
8069348	0.132878	0.0133309	-2.53245	-3.17126	-0.138339	PCNT	pericentrin
7966315	0.132912	0.0133384	-2.53224	-3.17174	-0.205165	ARPC3	actin related protein 2/3 complex subunit 3
8075401	0.133001	0.0133513	2.53187	-3.17257	0.572867	GAL3ST1	galactose-3-O-sulfotransferase 1
7893438	0.133174	0.0133726	2.53126	-3.17394	0.278449
7893964	0.133183	0.0133776	-2.53112	-3.17426	-0.475351
8055941	0.133298	0.0133931	2.53068	-3.17525	0.221115	RPRM	reprimo, TP53 dependent G2 arrest mediator candidate
7918847	0.133307	0.013398	2.53054	-3.17557	0.20613	SIKE1	suppressor of IKBKE 1
7954777	0.133321	0.0134034	2.53039	-3.17591	0.156787	ALG10B///ALG10	ALG10B, alpha-1,2-glucosyltransferase///ALG10, alpha-1,2-glucosyltransferase
8031522	0.133352	0.0134106	2.53018	-3.17637	0.163382	ZNF581	zinc finger protein 581
7894043	0.133687	0.0134505	2.52905	-3.17892	0.222994
7986068	0.133687	0.0134539	-2.52896	-3.17913	-0.361605	BLM	Bloom syndrome RecQ like helicase
7927814	0.133687	0.0134564	2.52889	-3.17929	0.185507	SIRT1	sirtuin 1
8144279	0.133707	0.0134643	2.52867	-3.1798	0.257449	CLN8	ceroid-lipofuscinosis, neuronal 8
8064976	0.133707	0.0134664	-2.52861	-3.17993	-0.164587	DNAJC9	DnaJ heat shock protein family (Hsp40) member C9
7915408	0.133763	0.0134761	2.52833	-3.18055	0.185738	FOXJ3	forkhead box J3
7927775	0.133777	0.0134821	-2.52816	-3.18093	-0.172695	NRBF2	nuclear receptor binding factor 2
7941621	0.133777	0.0134861	-2.52805	-3.18119	-0.251636	DPP3	dipeptidyl peptidase 3
7893575	0.133777	0.0134896	-2.52795	-3.1814	-0.45502
7893623	0.133789	0.0134955	-2.52778	-3.18178	-0.399473
8156452	0.133789	0.0134988	-2.52769	-3.18199	-0.158243	FAM120A	family with sequence similarity 120A
8088106	0.133795	0.0135035	-2.52756	-3.18229	-0.254146	TKT	transketolase
7967789	0.133818	0.0135098	2.52738	-3.18269	0.249268	PXMP2	peroxisomal membrane protein 2
7988601	0.133946	0.0135273	2.52689	-3.1838	0.206632
8064686	0.133946	0.013532	-2.52675	-3.1841	-0.168388	ADAM33	ADAM metallopeptidase domain 33
8067178	0.133946	0.0135377	-2.52659	-3.18446	-0.126518	GCNT7	glucosaminyl (N-acetyl) transferase family member 7
8033097	0.133946	0.0135429	2.52645	-3.18479	0.210736	RFX2	regulatory factor X2
7982072	0.133946	0.0135469	2.52634	-3.18504	0.192845	SNORD115-33	small nucleolar RNA, C/D box 115-33
7971335	0.133946	0.0135469	2.52634	-3.18504	0.220028	CCDC122	coiled-coil domain containing 122
8094776	0.133995	0.0135586	-2.52601	-3.18578	-0.189234
7995326	0.133995	0.0135599	2.52597	-3.18586	0.302414
8107472	0.134149	0.0135795	-2.52542	-3.1871	-0.140272
7907079	0.134168	0.0135863	2.52523	-3.18753	0.320444	RCSD1	RCSD domain containing 1
8117018	0.134168	0.0135895	-2.52514	-3.18773	-0.556787
8150592	0.134203	0.0135971	-2.52493	-3.18821	-0.194869	CEBPD	CCAAT/enhancer binding protein delta
7986639	0.134282	0.0136091	-2.52459	-3.18896	-0.785416
7900167	0.134383	0.0136288	-2.52404	-3.1902	-0.309913	CDCA8	cell division cycle associated 8
8176667	0.134383	0.0136314	2.52397	-3.19037	0.252151
8177191	0.134383	0.0136314	2.52397	-3.19037	0.252151
8085967	0.134414	0.0136386	-2.52377	-3.19082	-0.262818	LINC00693	long intergenic non-protein coding RNA 693
8006085	0.134469	0.0136496	2.52346	-3.19151	0.183837	EFCAB5	EF-hand calcium binding domain 5
8124551	0.134469	0.0136524	2.52338	-3.19168	0.182634	TOB2P1	transducer of ERBB2, 2 pseudogene 1
7969358	0.134885	0.0137012	2.52202	-3.19474	0.189681
8172548	0.134885	0.0137079	-2.52184	-3.19516	-0.125067	GPKOW	G-patch domain and KOW motifs
8002381	0.134885	0.0137118	-2.52173	-3.1954	-0.164545	COG4	component of oligomeric golgi complex 4
8093456	0.134885	0.0137173	2.52157	-3.19575	0.199369	CTBP1-AS2	CTBP1 antisense RNA 2 (head to head)
8095802	0.134885	0.0137182	-2.52155	-3.19581	-0.197153	SDAD1	SDA1 domain containing 1
8174119	0.134885	0.0137189	2.52153	-3.19585	0.415953	ZMAT1	zinc finger matrin-type 1
8008289	0.134982	0.0137329	2.52114	-3.19672	0.545348	TMEM92	transmembrane protein 92
8054664	0.135041	0.0137483	-2.52071	-3.19768	-0.19501	ZC3H8	zinc finger CCCH-type containing 8
8126948	0.135041	0.0137528	2.52059	-3.19796	0.198465	FTH1P5	ferritin heavy chain 1 pseudogene 5
8053496	0.135041	0.0137533	-2.52058	-3.198	-0.235652	POLR1A///POLR1A	RNA polymerase I subunit A///RNA polymerase I subunit A
7893827	0.135041	0.0137574	2.52046	-3.19825	0.465009
8004237	0.135041	0.0137633	2.5203	-3.19862	0.14862	RNASEK-C17orf49///RNASEK	RNASEK-C17orf49 readthrough///ribonuclease K
7940066	0.135041	0.0137638	-2.52029	-3.19864	-0.193226	TMX2	thioredoxin related transmembrane protein 2
8156873	0.135041	0.0137673	-2.52019	-3.19886	-0.245991	INVS	inversin
7976840	0.135285	0.0137962	2.51939	-3.20066	0.189018	MIR487A	microRNA 487a
7894878	0.135658	0.0138383	-2.51823	-3.20327	-0.198612
8024299	0.135707	0.0138474	2.51797	-3.20384	0.188084	RPS15	ribosomal protein S15
7937913	0.135762	0.0138612	2.51759	-3.20469	0.2461
8063417	0.135762	0.0138626	2.51756	-3.20477	0.208419	BCAS4	breast carcinoma amplified sequence 4
7930921	0.135762	0.0138653	-2.51748	-3.20494	-0.253147	BAG3	BCL2 associated athanogene 3
8116908	0.135798	0.013873	2.51727	-3.20542	0.237223
8040221	0.13583	0.0138804	2.51707	-3.20587	0.175441	LOC100131506	uncharacterized LOC100131506
8163999	0.135879	0.0138895	2.51682	-3.20643	0.122353	ZBTB6	zinc finger and BTB domain containing 6
7960464	0.135989	0.0139076	-2.51632	-3.20755	-0.650853	VWF	von Willebrand factor
8024078	0.135989	0.0139089	2.51628	-3.20763	0.206269	ARID3A	AT-rich interaction domain 3A
8145603	0.136036	0.0139178	2.51604	-3.20817	0.274688	PNOC	prepronociceptin
8053801	0.136102	0.0139287	-2.51574	-3.20885	-0.388832	ANKRD36BP2///ANKRD36C///ANKRD36///ANKRD36B	ankyrin repeat domain 36B pseudogene 2///ankyrin repeat domain 36C///ankyrin repeat domain 36///ankyrin repeat domain 36B
8147548	0.136136	0.0139362	-2.51554	-3.20931	-0.189937	POP1	POP1 homolog, ribonuclease P/MRP subunit
8065372	0.136212	0.0139481	-2.51521	-3.21004	-0.223813	NAPB	NSF attachment protein beta
8065510	0.136258	0.0139604	2.51487	-3.21079	0.140969	NANP	N-acetylneuraminic acid phosphatase
7932862	0.136258	0.013961	2.51486	-3.21083	0.393034
8035083	0.136361	0.0139759	2.51445	-3.21174	1.30125	CYP4F2	cytochrome P450 family 4 subfamily F member 2
8010737	0.136361	0.0139825	-2.51427	-3.21215	-0.147377	RAC3	ras-related C3 botulinum toxin substrate 3 (rho family, small GTP binding protein Rac3)
7982267	0.136361	0.0139875	2.51413	-3.21246	0.284776
8108287	0.136361	0.013994	2.51395	-3.21285	0.221383	WNT8A	Wnt family member 8A
8009705	0.136361	0.0139965	2.51389	-3.213	0.751831	OTOP2	otopetrin 2
7954173	0.136361	0.013998	-2.51385	-3.2131	-0.212308	STRAP	serine/threonine kinase receptor associated protein
8130927	0.136361	0.0140003	2.51378	-3.21324	0.132981	TCTE3	t-complex-associated-testis-expressed 3
8130032	0.136488	0.0140174	-2.51332	-3.21428	-0.137952	FBXO30	F-box protein 30
8027032	0.136548	0.0140332	2.51289	-3.21525	0.137787	C19orf60	chromosome 19 open reading frame 60
8026991	0.136548	0.0140334	2.51288	-3.21526	0.291944	PGPEP1	pyroglutamyl-peptidase I
8084878	0.136548	0.0140359	-2.51281	-3.21541	-0.413513
7896365	0.136979	0.0140843	-2.5115	-3.21836	-0.395437
8032232	0.137104	0.0141013	-2.51104	-3.21939	-0.186753	PCSK4	proprotein convertase subtilisin/kexin type 4
7903414	0.137133	0.0141107	2.51078	-3.21996	0.243498	AMY2B///AMY2A///AMY1C///AMY1B///AMY1A	amylase, alpha 2B (pancreatic)///amylase, alpha 2A (pancreatic)///amylase, alpha 1C (salivary)///amylase, alpha 1B (salivary)///amylase, alpha 1A (salivary)
8104072	0.137133	0.0141125	2.51073	-3.22007	0.161685	FLJ38576	uncharacterized LOC651430
7988876	0.137158	0.0141192	-2.51055	-3.22047	-0.455036	MYO5C	myosin VC
8107208	0.137158	0.0141233	-2.51044	-3.22073	-0.274665	FER	FER tyrosine kinase
7971124	0.137177	0.0141294	-2.51028	-3.22109	-0.243361	UFM1	ubiquitin fold modifier 1
7954503	0.137234	0.0141394	-2.51001	-3.2217	-0.188646	MED21	mediator complex subunit 21
7942400	0.137335	0.0141539	2.50961	-3.22258	0.34685	P2RY2	purinergic receptor P2Y2
7893122	0.137449	0.0141728	-2.5091	-3.22372	-0.313744
7898176	0.137449	0.0141768	2.509	-3.22396	0.171438	CELA2A	chymotrypsin like elastase family member 2A
8056734	0.137449	0.0141781	2.50896	-3.22404	0.163902	TLK1	tousled like kinase 1
8014361	0.137537	0.0141925	2.50857	-3.22491	0.457816	CCL23	C-C motif chemokine ligand 23
7968851	0.137537	0.0141954	2.50849	-3.22509	0.203039	TNFSF11	tumor necrosis factor superfamily member 11
7896199	0.137542	0.0142001	-2.50837	-3.22537	-0.354192
7952830	0.137721	0.0142227	-2.50776	-3.22673	-0.250474	NCAPD3	non-SMC condensin II complex subunit D3
8120360	0.137819	0.0142407	2.50728	-3.22781	0.122823
8149849	0.137819	0.0142422	-2.50724	-3.2279	-0.190564	GNRH1	gonadotropin releasing hormone 1
7905185	0.137819	0.0142453	2.50715	-3.22809	0.191154	RPRD2	regulation of nuclear pre-mRNA domain containing 2
7931204	0.137918	0.0142597	2.50677	-3.22895	0.308137	LHPP	phospholysine phosphohistidine inorganic pyrophosphate phosphatase
7961440	0.137965	0.0142778	-2.50628	-3.23004	-0.370193	PLBD1	phospholipase B domain containing 1
8033969	0.137965	0.0142827	2.50615	-3.23033	0.135656	RAVER1	ribonucleoprotein, PTB binding 1
7917466	0.137965	0.0142833	2.50613	-3.23036	0.191881
7948775	0.137965	0.0142876	-2.50602	-3.23062	-0.164933	C11orf98///LBHD1	chromosome 11 open reading frame 98///LBH domain containing 1
8154223	0.137965	0.014297	-2.50577	-3.23119	-0.364596
7892553	0.137965	0.0142975	-2.50575	-3.23122	-0.438435
7982282	0.137965	0.0142977	2.50575	-3.23123	0.313835
7982307	0.137965	0.0142977	2.50575	-3.23123	0.313835
8103881	0.138128	0.0143258	-2.50499	-3.23291	-0.275521	RWDD4	RWD domain containing 4
8067773	0.138128	0.0143264	2.50498	-3.23295	0.225235	ZNF512B	zinc finger protein 512B
8152640	0.138128	0.014327	2.50496	-3.23298	0.228911
8025129	0.138176	0.0143397	2.50462	-3.23374	0.173356	MBD3L3///MBD3L4///MBD3L5///MBD3L2	methyl-CpG binding domain protein 3 like 3///methyl-CpG binding domain protein 3 like 4///methyl-CpG binding domain protein 3 like 5///methyl-CpG binding domain protein 3 like 2
7898916	0.138176	0.0143403	-2.50461	-3.23378	-0.218328	GRHL3	grainyhead like transcription factor 3
8021081	0.138202	0.0143472	2.50442	-3.23419	0.216734	SLC14A1	solute carrier family 14 member 1 (Kidd blood group)
7896045	0.138211	0.0143523	-2.50429	-3.23449	-0.253546
8173208	0.13842	0.0143781	-2.5036	-3.23603	-0.244099	SPIN4	spindlin family member 4
7894678	0.138589	0.014404	2.50291	-3.23756	0.270447
7894714	0.138589	0.014404	-2.50291	-3.23757	-0.27142
8009746	0.138665	0.0144199	2.50249	-3.23851	0.331387	SLC16A5	solute carrier family 16 member 5
8167038	0.138665	0.014431	-2.50219	-3.23917	-0.296768
8100179	0.138665	0.0144323	-2.50216	-3.23925	-0.210254	NFXL1	nuclear transcription factor, X-box binding like 1
7928653	0.138665	0.0144326	2.50215	-3.23926	0.13847	NUTM2B///NUTM2D///NUTM2A///NUTM2G///NUTM2F	NUT family member 2B///NUT family member 2D///NUT family member 2A///NUT family member 2G///NUT family member 2F
7892699	0.138665	0.0144353	-2.50208	-3.23942	-0.572775
8159415	0.138665	0.014437	2.50203	-3.23952	0.148897	RABL6	RAB, member RAS oncogene family-like 6
7893978	0.138687	0.014444	-2.50185	-3.23994	-0.413834
7973101	0.138687	0.0144476	2.50175	-3.24015	0.489727	RNASE6	ribonuclease A family member k6
8119444	0.138747	0.0144607	2.50141	-3.24093	0.175216	FOXP4	forkhead box P4
7892772	0.138747	0.0144622	-2.50137	-3.24102	-0.402821
8153550	0.138749	0.0144666	-2.50125	-3.24128	-0.170663	NRBP2	nuclear receptor binding protein 2
8085374	0.138777	0.0144736	2.50106	-3.24169	0.186703	RAF1///RAF1	Raf-1 proto-oncogene, serine/threonine kinase///Raf-1 proto-oncogene, serine/threonine kinase
8061186	0.138825	0.0144828	-2.50082	-3.24223	-0.260961	SEC23B	Sec23 homolog B, coat complex II component
7946340	0.138825	0.014487	2.50071	-3.24248	0.30298	RIC3	RIC3 acetylcholine receptor chaperone
7896702	0.138848	0.0144937	2.50053	-3.24287	0.311009
8013071	0.138929	0.0145063	2.5002	-3.24362	0.248586	FLCN	folliculin
8144917	0.138945	0.014512	-2.50005	-3.24396	-0.821992	LPL	lipoprotein lipase
7939751	0.139	0.0145233	2.49975	-3.24462	0.237012	NR1H3	nuclear receptor subfamily 1 group H member 3
8144036	0.139	0.01453	-2.49957	-3.24502	-0.353141	XRCC2	X-ray repair cross complementing 2
7937950	0.139	0.0145328	2.4995	-3.24518	0.224902	OR51D1	olfactory receptor family 51 subfamily D member 1
8042223	0.139	0.0145355	2.49943	-3.24534	0.264452	EHBP1	EH domain binding protein 1
7939242	0.139	0.0145387	-2.49934	-3.24553	-0.155615	CAPRIN1	cell cycle associated protein 1
7978449	0.1392	0.0145638	-2.49868	-3.247	-0.162739	HECTD1	HECT domain E3 ubiquitin protein ligase 1
8152821	0.139231	0.0145733	2.49843	-3.24756	0.119713	CCDC26	CCDC26 long non-coding RNA
8077815	0.139231	0.0145755	2.49837	-3.24769	0.26376	LINC00852	long intergenic non-protein coding RNA 852
7961602	0.139379	0.0145971	-2.49781	-3.24896	-0.197859
7901110	0.139379	0.0146014	2.49769	-3.24921	0.247341	AKR1A1	aldo-keto reductase family 1 member A1
7971419	0.139379	0.0146035	2.49764	-3.24933	0.168317	SIAH3	siah E3 ubiquitin protein ligase family member 3
8120249	0.139437	0.0146138	2.49737	-3.24993	0.112182	RN7SK///LINC01517	RNA, 7SK small nuclear///long intergenic non-protein coding RNA 1517
7892909	0.139589	0.0146339	-2.49684	-3.25111	-0.443073
7917516	0.139644	0.0146439	-2.49658	-3.25169	-0.481152	GBP1P1///GBP3///GBP1	guanylate binding protein 1 pseudogene 1///guanylate binding protein 3///guanylate binding protein 1
8155083	0.139688	0.0146527	-2.49635	-3.25221	-0.459309	CA9	carbonic anhydrase 9
7892713	0.139716	0.0146599	2.49616	-3.25263	0.26718
7895119	0.139744	0.0146687	-2.49593	-3.25314	-0.481412
8102468	0.139744	0.0146712	-2.49586	-3.25329	-0.360451	PRSS12	protease, serine 12
8144184	0.139801	0.0146832	2.49555	-3.25398	0.177242	ESYT2	extended synaptotagmin 2
8026687	0.139801	0.0146856	2.49549	-3.25412	0.264739	OCEL1	occludin/ELL domain containing 1
7954419	0.139856	0.0146955	-2.49523	-3.2547	-0.279568	ETNK1	ethanolamine kinase 1
7935639	0.139866	0.0147009	-2.49509	-3.25501	-0.178922	SLC25A28	solute carrier family 25 member 28
8035297	0.139913	0.0147099	-2.49485	-3.25554	-0.496453	PLVAP	plasmalemma vesicle associated protein
7949518	0.139949	0.014718	2.49464	-3.25601	0.191835	FIBP	FGF1 intracellular binding protein
7899096	0.140002	0.0147301	-2.49433	-3.25671	-0.212452	ZNF593	zinc finger protein 593
7893751	0.140002	0.0147395	-2.49408	-3.25726	-0.362825
8140850	0.140002	0.0147402	2.49406	-3.2573	0.303102
7962246	0.140002	0.0147421	2.49401	-3.25741	0.175785
8068510	0.140002	0.0147446	-2.49395	-3.25755	-0.177701
8117746	0.140033	0.014752	2.49375	-3.25798	0.301001	SNORD32B	small nucleolar RNA, C/D box 32B
8022666	0.140076	0.0147629	2.49347	-3.25862	0.137686	CHST9	carbohydrate sulfotransferase 9
8001693	0.140076	0.014765	-2.49342	-3.25874	-0.15897	CNOT1	CCR4-NOT transcription complex subunit 1
7955890	0.140215	0.0147839	-2.49293	-3.25983	-0.296204	HNRNPA1	heterogeneous nuclear ribonucleoprotein A1
7981732	0.140251	0.0147958	-2.49262	-3.26052	-0.944519	LOC102723407///IGHV4-31///IGHM///IGHD///IGHA2///LOC102723407///SKAP2///IGHA2///IGHA1///IGH	putative V-set and immunoglobulin domain-containing-like protein IGHV4OR15-8///immunoglobulin heavy variable 4-31///immunoglobulin heavy constant mu///immunoglobulin heavy constant delta///immunoglobulin heavy constant alpha 2 (A2m marker)///putative V-set and immunoglobulin domain-containing-like protein IGHV4OR15-8///src kinase associated phosphoprotein 2///immunoglobulin heavy constant alpha 2 (A2m marker)///immunoglobulin heavy constant alpha 1///immunoglobulin heavy locus
8042117	0.140251	0.0147962	-2.49261	-3.26054	-0.188995
7967967	0.140274	0.0148027	-2.49244	-3.26092	-0.275933
8166948	0.140546	0.0148357	2.49158	-3.26282	0.329322
8032509	0.140812	0.014868	2.49075	-3.26468	0.327488	GNG7	G protein subunit gamma 7
8108927	0.140858	0.0148771	2.49051	-3.2652	0.148507	RBM27	RNA binding motif protein 27
8121502	0.140873	0.014883	-2.49036	-3.26554	-0.255597	GTF3C6	general transcription factor IIIC subunit 6
8102532	0.140938	0.0148991	-2.48995	-3.26646	-0.296648	PDE5A	phosphodiesterase 5A
8016429	0.140938	0.0148999	-2.48992	-3.26651	-0.275934
8088803	0.140938	0.0149025	2.48986	-3.26666	0.260387	EIF4E3	eukaryotic translation initiation factor 4E family member 3
8102800	0.140999	0.0149132	-2.48958	-3.26727	-0.927218	SLC7A11	solute carrier family 7 member 11
7893582	0.141013	0.0149189	-2.48943	-3.2676	-0.14006
7972253	0.141029	0.0149248	2.48928	-3.26794	0.281165
7929012	0.141243	0.0149517	-2.48859	-3.26948	-0.316026	STAMBPL1	STAM binding protein like 1
8032265	0.14143	0.0149758	2.48797	-3.27085	0.144706	MEX3D	mex-3 RNA binding family member D
8178220	0.141473	0.0149846	-2.48774	-3.27135	-0.597834	HLA-DPB1	major histocompatibility complex, class II, DP beta 1
7949340	0.141503	0.0149928	-2.48753	-3.27182	-0.460755	BATF2	basic leucine zipper ATF-like transcription factor 2
8012896	0.141503	0.0149963	2.48744	-3.27202	0.640251	PMP22	peripheral myelin protein 22
8107125	0.141529	0.0150038	2.48725	-3.27245	0.230433
7917052	0.141529	0.0150075	2.48716	-3.27266	0.569555	SLC44A5	solute carrier family 44 member 5
7936637	0.141572	0.0150205	-2.48682	-3.2734	-0.219014	SNORA19	small nucleolar RNA, H/ACA box 19
7937476	0.141572	0.0150213	2.4868	-3.27345	0.277432	RPLP2	ribosomal protein lateral stalk subunit P2
7895934	0.141572	0.0150249	-2.48671	-3.27365	-0.170675
7985016	0.141657	0.0150391	2.48635	-3.27446	0.198495	SNX33	sorting nexin 33
8016552	0.141657	0.0150458	-2.48618	-3.27484	-0.253029	PHB	prohibitin
8034448	0.141657	0.0150467	2.48615	-3.27489	0.145454	WDR83OS	WD repeat domain 83 opposite strand
8008682	0.141696	0.0150551	-2.48594	-3.27536	-0.317152	MSI2	musashi RNA binding protein 2
8177083	0.141761	0.0150662	2.48565	-3.276	0.193819
8008540	0.14178	0.0150725	2.48549	-3.27635	0.210095	LOC440446	uncharacterized LOC440446
8178508	0.141873	0.0150871	2.48512	-3.27718	0.196211	ATP6V1G2-DDX39B///ATP6V1G2	ATP6V1G2-DDX39B readthrough (NMD candidate)///ATPase H+ transporting V1 subunit G2
8042257	0.141873	0.0150909	2.48502	-3.2774	0.286907
8023656	0.14188	0.015096	2.4849	-3.27768	0.20589	KDSR	3-ketodihydrosphingosine reductase
8037387	0.14192	0.015107	-2.48462	-3.2783	-0.794059
7919625	0.14192	0.0151088	-2.48457	-3.27841	-0.191464	HIST2H2BD///HIST2H2BC///HIST2H2BE	histone cluster 2, H2bd (pseudogene)///histone cluster 2, H2bc (pseudogene)///histone cluster 2, H2be
8117301	0.141931	0.0151142	2.48443	-3.27871	0.158815	HIST1H2BA	histone cluster 1, H2ba
8142774	0.141951	0.0151206	-2.48427	-3.27908	-0.178776	RBM28	RNA binding motif protein 28
8167334	0.14214	0.015145	2.48365	-3.28045	0.375819	WAS	Wiskott-Aldrich syndrome
7988687	0.142169	0.0151524	2.48346	-3.28087	0.202224	GABPB1	GA binding protein transcription factor beta subunit 1
8130436	0.142222	0.0151623	-2.48321	-3.28142	-0.224418
8038213	0.142253	0.0151699	2.48301	-3.28185	0.226194	HSD17B14	hydroxysteroid 17-beta dehydrogenase 14
8010078	0.142283	0.0151774	2.48283	-3.28227	0.373478	SNHG16///SNORD1C///SNHG16	small nucleolar RNA host gene 16///small nucleolar RNA, C/D box 1C///small nucleolar RNA host gene 16
7928872	0.142505	0.0152053	2.48212	-3.28385	0.149534	SNCG	synuclein gamma
8084634	0.142808	0.0152423	-2.48118	-3.28592	-0.254684	DNAJB11	DnaJ heat shock protein family (Hsp40) member B11
7893566	0.142808	0.0152463	-2.48108	-3.28614	-0.347814
8128316	0.142981	0.015269	-2.48051	-3.28742	-0.357025	GPR63	G protein-coupled receptor 63
7906330	0.143108	0.0152868	2.48006	-3.28841	0.21349	CD1D	CD1d molecule
7975361	0.143317	0.0153135	2.47939	-3.2899	0.280244	SUSD6	sushi domain containing 6
8037032	0.143349	0.0153259	2.47907	-3.29059	0.293082	B3GNT8	UDP-GlcNAc:betaGal beta-1,3-N-acetylglucosaminyltransferase 8
7921228	0.143349	0.0153312	-2.47894	-3.29089	-0.229078	ETV3	ETS variant 3
7968236	0.143349	0.0153324	-2.47891	-3.29096	-0.310631	RASL11A	RAS like family 11 member A
7963261	0.143349	0.0153342	-2.47887	-3.29105	-0.198825
7896598	0.143357	0.0153432	-2.47864	-3.29155	-0.416601
8169995	0.143357	0.0153437	-2.47863	-3.29158	-0.211351	FAM122C	family with sequence similarity 122C
7892910	0.143614	0.0153776	-2.47778	-3.29347	-0.776918
8134460	0.143614	0.0153841	2.47761	-3.29383	0.239413	FLJ30064	uncharacterized LOC644975
8129590	0.143614	0.0153878	2.47752	-3.29404	0.250345	STX7	syntaxin 7
7921873	0.143614	0.0153884	-2.4775	-3.29407	-0.996792	FCGR3B///FCGR3A	Fc fragment of IgG receptor IIIb///Fc fragment of IgG receptor IIIa
8154733	0.143828	0.0154157	-2.47682	-3.29558	-0.279636	ACO1	aconitase 1
8011747	0.143935	0.0154315	2.47642	-3.29646	0.186805	SLC25A11	solute carrier family 25 member 11
7963986	0.144031	0.0154462	-2.47606	-3.29727	-0.320948	RAB13	RAB13, member RAS oncogene family
8088848	0.144277	0.0154768	-2.47529	-3.29896	-0.356822	PDZRN3	PDZ domain containing ring finger 3
8180317	0.144277	0.0154827	-2.47515	-3.29929	-0.282756	TGIF1	TGFB induced factor homeobox 1
7942932	0.144277	0.0154873	-2.47503	-3.29954	-0.197904	HIKESHI	Hikeshi, heat shock protein nuclear import factor
8044793	0.144277	0.0154898	-2.47497	-3.29968	-0.37366	STEAP3	STEAP3 metalloreductase
8015268	0.144368	0.015504	2.47462	-3.30046	0.184021	KRT34	keratin 34
8145894	0.144655	0.0155391	2.47374	-3.30239	0.143667	ASH2L	ASH2 like histone lysine methyltransferase complex subunit
8145281	0.144755	0.0155543	-2.47337	-3.30322	-0.323875	SLC25A37	solute carrier family 25 member 37
7985963	0.144804	0.0155648	2.47311	-3.3038	0.17741	TTLL13P	tubulin tyrosine ligase like 13, pseudogene
8005699	0.144804	0.0155711	-2.47295	-3.30415	-0.188214	DHRS7B	dehydrogenase/reductase 7B
7985130	0.144804	0.0155726	2.47291	-3.30423	0.263293	SH2D7	SH2 domain containing 7
8074695	0.144852	0.0155856	2.47259	-3.30494	0.149711	TUBA3FP	tubulin alpha 3f pseudogene
7985364	0.144852	0.0155865	2.47257	-3.30499	0.341138	IL16	interleukin 16
7895612	0.145002	0.0156089	-2.47201	-3.30622	-0.372957
7894911	0.145002	0.0156125	-2.47192	-3.30641	-0.339254
8151236	0.145002	0.0156156	2.47185	-3.30658	0.195838
7971913	0.145082	0.0156286	2.47153	-3.30729	0.25263
7896085	0.14523	0.0156489	-2.47102	-3.3084	-0.272161
8060030	0.14536	0.0156673	-2.47057	-3.3094	-0.131316	HDAC4	histone deacetylase 4
8004408	0.145374	0.0156775	2.47032	-3.30996	0.190615	FGF11	fibroblast growth factor 11
8046861	0.145374	0.0156776	-2.47032	-3.30996	-0.379865	ITGAV	integrin subunit alpha V
8155946	0.145408	0.0156856	-2.47012	-3.3104	-0.360108	VPS13A	vacuolar protein sorting 13 homolog A
7896150	0.145541	0.0157043	-2.46966	-3.31142	-0.464308
7907135	0.145658	0.0157213	2.46924	-3.31234	0.208849	SFT2D2	SFT2 domain containing 2
7914354	0.145816	0.0157428	2.46871	-3.3135	0.172338	PEF1	penta-EF-hand domain containing 1
8053388	0.145848	0.0157506	2.46852	-3.31393	0.192112	TGOLN2	trans-golgi network protein 2
8146357	0.14614	0.0157865	-2.46764	-3.31587	-0.328034	MCM4	minichromosome maintenance complex component 4
8039413	0.146341	0.0158233	2.46674	-3.31785	0.159512	PPP6R1	protein phosphatase 6 regulatory subunit 1
8163599	0.146341	0.0158254	2.46669	-3.31797	0.222034	WHRN	whirlin
7984019	0.146341	0.0158254	-2.46669	-3.31797	-0.322827	TLN2	talin 2
8176644	0.146341	0.0158259	2.46668	-3.318	0.206674	TMSB4Y	thymosin beta 4, Y-linked
8101322	0.146351	0.0158351	-2.46645	-3.31849	-0.330571	MOP-1	MOP-1
8000779	0.146351	0.0158397	2.46634	-3.31874	0.148822	TBX6	T-box 6
8160906	0.146351	0.0158402	2.46633	-3.31877	0.169443
8100478	0.146408	0.0158507	-2.46607	-3.31933	-0.214699	AASDH	aminoadipate-semialdehyde dehydrogenase
8024843	0.146435	0.0158609	-2.46582	-3.31988	-0.159128	CHAF1A	chromatin assembly factor 1 subunit A
8136115	0.146435	0.0158624	-2.46579	-3.31996	-0.553161	STRIP2	striatin interacting protein 2
7893150	0.146548	0.0158813	-2.46533	-3.32098	-0.388056
7963459	0.146548	0.0158835	-2.46527	-3.32109	-0.186307	KRT72	keratin 72
8176574	0.14655	0.0158882	-2.46516	-3.32135	-0.415652
8152240	0.146623	0.0159032	2.46479	-3.32215	0.460323
7908347	0.146623	0.0159087	-2.46466	-3.32245	-0.313288	OCLM	oculomedin
8159854	0.146623	0.0159115	-2.46459	-3.3226	-0.325855	PUM3	pumilio RNA binding family member 3
8071194	0.146623	0.0159147	-2.46451	-3.32277	-0.269419	DGCR11	DiGeorge syndrome critical region gene 11 (non-protein coding)
7905589	0.146623	0.0159221	-2.46433	-3.32316	-0.132487	CHTOP	chromatin target of PRMT1
8055314	0.146623	0.0159225	-2.46432	-3.32319	-0.654079	LYPD1	LY6/PLAUR domain containing 1
8036525	0.146634	0.0159281	2.46419	-3.32349	0.434241	MAP4K1	mitogen-activated protein kinase kinase kinase kinase 1
8007290	0.146731	0.0159443	2.46379	-3.32435	0.183221	MLX	MLX, MAX dimerization protein
8108472	0.146731	0.0159475	2.46372	-3.32453	0.227645	PURA	purine rich element binding protein A
8042501	0.146744	0.0159533	-2.46358	-3.32484	-0.228253
8037315	0.146845	0.0159687	2.4632	-3.32566	0.154277	PHLDB3	pleckstrin homology like domain family B member 3
7894208	0.146856	0.0159783	-2.46297	-3.32617	-0.588169
7943803	0.146856	0.0159787	-2.46296	-3.32619	-0.195831	DIXDC1	DIX domain containing 1
8028645	0.146896	0.0159875	2.46275	-3.32666	0.125657	MED29	mediator complex subunit 29
8092218	0.147034	0.0160107	-2.46218	-3.3279	-0.180971
7894803	0.147034	0.0160113	-2.46217	-3.32793	-0.391141
7934196	0.147189	0.0160394	2.46149	-3.32942	0.214444	PSAP	prosaposin
7935968	0.147189	0.0160404	2.46147	-3.32948	0.242738	LDB1	LIM domain binding 1
8005638	0.147189	0.0160416	-2.46144	-3.32954	-0.319114	ALDH3A2	aldehyde dehydrogenase 3 family member A2
8150797	0.147278	0.016056	-2.46109	-3.33031	-0.17605	ATP6V1H	ATPase H+ transporting V1 subunit H
8136159	0.147278	0.01606	2.46099	-3.33052	0.640259
8069998	0.147323	0.0160694	-2.46077	-3.33102	-0.151382	C21orf59///C21orf59	chromosome 21 open reading frame 59///chromosome 21 open reading frame 59
8104115	0.147362	0.0160781	-2.46056	-3.33148	-0.240472
8158145	0.147393	0.0160884	2.46031	-3.33203	0.16597	LOC102723566	uncharacterized LOC102723566
7896263	0.147393	0.0160903	-2.46026	-3.33213	-0.28557
7996759	0.147468	0.0161138	2.4597	-3.33337	0.236919
8129837	0.147468	0.0161256	-2.45942	-3.334	-0.522167	IL20RA	interleukin 20 receptor subunit alpha
8043552	0.147468	0.0161258	2.45941	-3.33401	0.184665	KCNIP3	potassium voltage-gated channel interacting protein 3
8018343	0.147468	0.0161274	2.45937	-3.33409	0.154092	MIF4GD	MIF4G domain containing
8121685	0.147468	0.01613	-2.45931	-3.33423	-0.194585	DCBLD1	discoidin, CUB and LCCL domain containing 1
7893797	0.147468	0.0161322	-2.45926	-3.33435	-0.364339
8163084	0.147468	0.0161323	2.45926	-3.33435	0.162212
8047097	0.147468	0.016134	2.45921	-3.33444	0.478356	GLS	glutaminase
8040334	0.147559	0.0161485	2.45887	-3.3352	0.225542
8036304	0.147559	0.0161545	2.45872	-3.33552	0.278687	ZFP14	ZFP14 zinc finger protein
8102713	0.147559	0.0161573	-2.45865	-3.33567	-0.204383	NUDT6	nudix hydrolase 6
7953395	0.147779	0.0161859	2.45797	-3.33718	0.179391	COPS7A	COP9 signalosome subunit 7A
8109283	0.148225	0.0162391	2.4567	-3.33998	0.193433	NDST1	N-deacetylase and N-sulfotransferase 1
8148565	0.148257	0.0162504	2.45643	-3.34057	0.144644	GML	glycosylphosphatidylinositol anchored molecule like
8109424	0.148257	0.0162581	2.45624	-3.34097	0.582422
8155024	0.148257	0.0162591	-2.45622	-3.34103	-0.219964
8139921	0.148257	0.0162675	2.45602	-3.34147	0.142895	CALN1	calneuron 1
7894384	0.148257	0.0162684	-2.456	-3.34151	-0.384117
8175492	0.148257	0.016273	-2.45589	-3.34175	-0.246383	ATP11C	ATPase phospholipid transporting 11C
7896279	0.148257	0.0162739	-2.45587	-3.3418	-0.52321
7953243	0.148326	0.0162859	-2.45558	-3.34243	-0.212932	NDUFA9	NADH:ubiquinone oxidoreductase subunit A9
7903565	0.148326	0.0162903	-2.45548	-3.34266	-0.37636	GPSM2	G-protein signaling modulator 2
8147573	0.148377	0.0163017	2.4552	-3.34326	0.834822	OSR2	odd-skipped related transciption factor 2
8084171	0.148377	0.0163048	-2.45513	-3.34342	-0.187071
8084002	0.148424	0.0163216	2.45473	-3.3443	0.178062	KCNMB2	potassium calcium-activated channel subfamily M regulatory beta subunit 2
7896929	0.148424	0.0163287	-2.45456	-3.34467	-0.239146	VWA1	von Willebrand factor A domain containing 1
7951752	0.148424	0.0163365	-2.45438	-3.34508	-0.253391	USP28	ubiquitin specific peptidase 28
7895430	0.148424	0.0163366	-2.45438	-3.34508	-0.307528
7937915	0.148424	0.0163399	-2.4543	-3.34525	-0.309379	RRM1	ribonucleotide reductase catalytic subunit M1
8051799	0.148424	0.0163464	2.45414	-3.34559	0.513949	HAAO	3-hydroxyanthranilate 3,4-dioxygenase
7910096	0.148424	0.0163476	-2.45411	-3.34565	-0.164627
8167040	0.148424	0.0163479	2.45411	-3.34567	0.217696
8173607	0.148424	0.0163502	-2.45405	-3.34579	-0.251877
8010139	0.148434	0.0163558	-2.45392	-3.34608	-0.359196	SEC14L1	SEC14 like lipid binding 1
7990892	0.148439	0.0163615	-2.45378	-3.34638	-0.201134
8080991	0.148439	0.0163696	-2.45359	-3.3468	-0.207388	HNRNPA3///HNRNPA3P1	heterogeneous nuclear ribonucleoprotein A3///heterogeneous nuclear ribonucleoprotein A3 pseudogene 1
7915363	0.148439	0.0163697	2.45359	-3.34681	0.216189	SCMH1	sex comb on midleg homolog 1 (Drosophila)
7894804	0.148443	0.0163746	-2.45347	-3.34706	-0.573681
8073114	0.148483	0.0163835	2.45326	-3.34752	0.115782	LOC100506472///TAB1	uncharacterized LOC100506472///TGF-beta activated kinase 1 (MAP3K7) binding protein 1
7892866	0.148498	0.0163909	-2.45309	-3.34791	-0.428768
8076298	0.148498	0.0163964	-2.45296	-3.3482	-0.19328
8039533	0.148498	0.0163985	2.45291	-3.3483	0.141293	NLRP9	NLR family pyrin domain containing 9
8052143	0.148632	0.0164207	-2.45238	-3.34946	-0.180086	GPR75	G protein-coupled receptor 75
8165705	0.148632	0.0164223	2.45234	-3.34954	1.10445
7912622	0.148662	0.0164301	2.45216	-3.34994	0.140748	LRRC38	leucine rich repeat containing 38
7893473	0.148673	0.0164357	2.45203	-3.35024	0.370801
8105311	0.148753	0.0164517	-2.45165	-3.35106	-0.24881	NDUFS4	NADH:ubiquinone oxidoreductase subunit S4
8003410	0.148753	0.0164535	2.45161	-3.35116	0.131598	GALNS	galactosamine (N-acetyl)-6-sulfatase
8018236	0.148813	0.0164647	2.45134	-3.35174	0.148499	FDXR	ferredoxin reductase
7980983	0.148892	0.0164779	2.45103	-3.35242	0.14074	MOAP1	modulator of apoptosis 1
7948141	0.149227	0.0165194	2.45005	-3.35457	0.158164
8065963	0.14937	0.0165397	2.44958	-3.35561	0.181653	RBM12///CPNE1	RNA binding motif protein 12///copine 1
7981249	0.149492	0.0165599	2.4491	-3.35665	0.159498	SETD3	SET domain containing 3
7974689	0.149492	0.0165623	-2.44905	-3.35677	-0.229317	DACT1	dishevelled binding antagonist of beta catenin 1
7903765	0.149511	0.0165689	2.44889	-3.35711	1.11973	GSTM1	glutathione S-transferase mu 1
7895180	0.149658	0.0165915	-2.44836	-3.35827	-0.29333
7988132	0.149658	0.0165942	2.4483	-3.35841	0.16143	STRCP1///STRC	stereocilin pseudogene 1///stereocilin
8131143	0.149796	0.016614	2.44784	-3.35943	0.251893	LFNG	LFNG O-fucosylpeptide 3-beta-N-acetylglucosaminyltransferase
8047377	0.149804	0.0166213	-2.44766	-3.3598	-0.34801
8029136	0.149804	0.0166266	2.44754	-3.36007	0.998267	CD79A	CD79a molecule
8152119	0.149804	0.016629	-2.44748	-3.3602	-0.352637	NCALD	neurocalcin delta
7960320	0.149804	0.0166329	2.44739	-3.3604	0.224612	DCP1B	decapping mRNA 1B
8109179	0.149816	0.0166395	-2.44724	-3.36073	-0.211424	PPARGC1B	PPARG coactivator 1 beta
7895675	0.149816	0.0166432	2.44715	-3.36092	0.337303
8012949	0.149916	0.0166588	-2.44679	-3.36172	-0.47587	CDRT1///FBXW10	CMT1A duplicated region transcript 1///F-box and WD repeat domain containing 10
8028930	0.149994	0.016672	2.44648	-3.3624	0.20922	RAB4B-EGLN2///MIA-RAB4B///RAB4B	RAB4B-EGLN2 readthrough (NMD candidate)///MIA-RAB4B readthrough (NMD candidate)///RAB4B, member RAS oncogene family
8149097	0.150055	0.0166866	2.44614	-3.36314	0.306791	DEFB1	defensin beta 1
8180316	0.150055	0.0166883	-2.4461	-3.36323	-0.286243	TGIF1	TGFB induced factor homeobox 1
8065421	0.150055	0.0166982	2.44587	-3.36373	0.14263	CST5	cystatin D
7918622	0.150055	0.0166993	-2.44584	-3.36379	-0.388522	SLC16A1	solute carrier family 16 member 1
8102212	0.150055	0.0167013	-2.4458	-3.36389	-0.316904
8011626	0.150087	0.0167163	2.44545	-3.36466	0.163811	UBE2G1	ubiquitin conjugating enzyme E2 G1
7981481	0.150087	0.0167181	-2.44541	-3.36475	-0.248692	C14orf2///C14orf2	chromosome 14 open reading frame 2///chromosome 14 open reading frame 2
8176865	0.150087	0.0167264	-2.44521	-3.36517	-0.346274	LOC100134822///LINC00266-1///PCMTD2	uncharacterized LOC100134822///long intergenic non-protein coding RNA 266-1///protein-L-isoaspartate (D-aspartate) O-methyltransferase domain containing 2
8177460	0.150087	0.0167264	-2.44521	-3.36517	-0.346274	LOC100134822///LINC00266-1///PCMTD2	uncharacterized LOC100134822///long intergenic non-protein coding RNA 266-1///protein-L-isoaspartate (D-aspartate) O-methyltransferase domain containing 2
8001971	0.150087	0.0167304	2.44512	-3.36538	0.176293	LRRC29	leucine rich repeat containing 29
7963353	0.150087	0.0167364	2.44498	-3.36568	0.216325	KRT81	keratin 81
7894048	0.150087	0.0167381	-2.44494	-3.36577	-0.251966
7892531	0.150087	0.016741	-2.44487	-3.36591	-0.34886
7892575	0.150271	0.0167689	-2.44423	-3.36733	-0.401405
8071516	0.150271	0.0167706	2.44419	-3.36742	0.106706	BCRP2///BCR	breakpoint cluster region pseudogene 2///BCR, RhoGEF and GTPase activating protein
8146756	0.150459	0.0167961	-2.4436	-3.36872	-0.220601	CSPP1	centrosome and spindle pole associated protein 1
8042310	0.150476	0.0168025	-2.44345	-3.36904	-0.360251	SLC1A4	solute carrier family 1 member 4
8163253	0.150712	0.0168374	-2.44264	-3.37081	-0.195487
7999404	0.150712	0.0168379	-2.44263	-3.37083	-0.32469
8015037	0.150823	0.0168645	2.44201	-3.37217	0.197859
7963265	0.150823	0.0168652	2.442	-3.37221	0.202456	POU6F1	POU class 6 homeobox 1
8065903	0.150823	0.0168675	-2.44195	-3.37232	-0.206066
8171111	0.150823	0.0168747	2.44178	-3.37269	0.145283	SLC25A6	solute carrier family 25 member 6
8177003	0.150823	0.0168747	2.44178	-3.37269	0.145283	SLC25A6	solute carrier family 25 member 6
8016532	0.150823	0.0168775	2.44171	-3.37283	0.257294	GNGT2	G protein subunit gamma transducin 2
8005501	0.15091	0.0168918	-2.44138	-3.37355	-0.177082	TVP23C-CDRT4///TVP23C///TVP23B	TVP23C-CDRT4 readthrough///trans-golgi network vesicle protein 23 homolog C (S. cerevisiae)///trans-golgi network vesicle protein 23 homolog B (S. cerevisiae)
8019211	0.151045	0.0169157	-2.44083	-3.37475	-0.141083	NPLOC4	NPL4 homolog, ubiquitin recognition factor
7937952	0.151045	0.016923	2.44067	-3.37512	0.204627	OR51E1	olfactory receptor family 51 subfamily E member 1
7922596	0.151045	0.0169231	2.44066	-3.37513	0.162034	LOC646976	translation initiation factor IF-2
8076272	0.151045	0.0169251	2.44062	-3.37523	0.14169	ST13P4///ST13P5///ST13	suppression of tumorigenicity 13 (colon carcinoma) (Hsp70 interacting protein) pseudogene 4///suppression of tumorigenicity 13 (colon carcinoma) (Hsp70 interacting protein) pseudogene 5///suppression of tumorigenicity 13 (colon carcinoma) (Hsp70 interacting protein)
8050128	0.151064	0.0169317	-2.44046	-3.37556	-0.154966	KIDINS220	kinase D-interacting substrate 220kDa
7965671	0.151271	0.0169596	-2.43983	-3.37696	-0.226606
8052956	0.151317	0.0169693	2.4396	-3.37745	0.424369	EXOC6B	exocyst complex component 6B
7896179	0.151492	0.0169963	-2.43898	-3.3788	-0.399974
7977906	0.151492	0.0170004	-2.43889	-3.37901	-0.119808	ACIN1	apoptotic chromatin condensation inducer 1
7993588	0.151492	0.0170025	-2.43884	-3.37911	-0.450339	TMC7	transmembrane channel like 7
7934812	0.151536	0.0170121	-2.43862	-3.37959	-0.158435	WAPL	WAPL cohesin release factor
8144267	0.151569	0.0170236	2.43836	-3.38017	0.170417	CLN8	ceroid-lipofuscinosis, neuronal 8
7958466	0.151569	0.0170248	-2.43833	-3.38023	-0.306496	ACACB	acetyl-CoA carboxylase beta
8095343	0.151731	0.0170476	2.43781	-3.38137	0.827033	STAP1	signal transducing adaptor family member 1
7892784	0.151746	0.0170538	-2.43767	-3.38168	-0.422912
8008263	0.151765	0.0170606	2.43751	-3.38202	0.524694	PDK2	pyruvate dehydrogenase kinase 2
8023159	0.151856	0.0170753	-2.43717	-3.38275	-0.17171	TCEB3B	transcription elongation factor B subunit 3B
8150785	0.15202	0.0171018	2.43657	-3.38407	0.123462	OPRK1	opioid receptor kappa 1
8152369	0.15202	0.017104	2.43652	-3.38418	0.278681	KCNV1	potassium voltage-gated channel modifier subfamily V member 1
7997909	0.15202	0.0171075	-2.43644	-3.38435	-0.149737	SPG7	SPG7, paraplegin matrix AAA peptidase subunit
8041223	0.152048	0.017116	2.43625	-3.38478	0.229095
8008517	0.152048	0.017124	-2.43606	-3.38517	-0.345891	NME1-NME2///NME1	NME1-NME2 readthrough///NME/NM23 nucleoside diphosphate kinase 1
8064557	0.152048	0.0171244	2.43606	-3.38519	0.171434	PCED1A	PC-esterase domain containing 1A
7910520	0.152113	0.0171374	-2.43576	-3.38584	-0.22013	GNPAT	glyceronephosphate O-acyltransferase
8164194	0.152113	0.0171408	-2.43568	-3.38601	-0.215424
8171381	0.15223	0.01716	-2.43525	-3.38696	-0.278467	FANCB	Fanconi anemia complementation group B
8165319	0.15223	0.0171632	2.43517	-3.38712	0.173964	FBXW5	F-box and WD repeat domain containing 5
7925823	0.152424	0.0171911	-2.43454	-3.38851	-0.227881	GTPBP4	GTP binding protein 4
7907970	0.152424	0.0171942	2.43447	-3.38866	0.282599
8171041	0.15244	0.0172052	2.43422	-3.3892	0.189335	VAMP7	vesicle associated membrane protein 7
8176962	0.15244	0.0172052	2.43422	-3.3892	0.189335	VAMP7	vesicle associated membrane protein 7
8153838	0.152496	0.0172161	-2.43397	-3.38974	-0.157638	RECQL4	RecQ like helicase 4
8082408	0.152504	0.0172239	-2.4338	-3.39013	-0.195403	SEC61A1	Sec61 translocon alpha 1 subunit
8163569	0.152504	0.0172262	2.43374	-3.39024	0.274984	AKNA	AT-hook transcription factor
8130993	0.152652	0.0172475	2.43326	-3.39129	0.34732	FAM20C	family with sequence similarity 20 member C
7906175	0.152825	0.0172717	2.43271	-3.39248	0.225903
7895736	0.152904	0.0172852	2.43241	-3.39315	0.27338
8176553	0.153195	0.01733	2.4314	-3.39535	0.159684	TTTY8B///TTTY8///TTTY8B	testis-specific transcript, Y-linked 8B (non-protein coding)///testis-specific transcript, Y-linked 8 (non-protein coding)///testis-specific transcript, Y-linked 8B (non-protein coding)
8177048	0.153195	0.01733	2.4314	-3.39535	0.159684	TTTY8B///TTTY8///TTTY8B	testis-specific transcript, Y-linked 8B (non-protein coding)///testis-specific transcript, Y-linked 8 (non-protein coding)///testis-specific transcript, Y-linked 8B (non-protein coding)
8002082	0.153195	0.0173354	2.43128	-3.39562	0.201695	GFOD2	glucose-fructose oxidoreductase domain containing 2
7893729	0.153195	0.0173393	2.43119	-3.39581	0.254846
7893756	0.153195	0.0173411	-2.43115	-3.3959	-0.336139
7949058	0.153426	0.0173719	2.43046	-3.3974	0.142622
7955777	0.153466	0.0173865	2.43013	-3.39812	0.144306	C12orf10	chromosome 12 open reading frame 10
7895049	0.153466	0.017387	-2.43012	-3.39815	-0.393697
8004556	0.153466	0.0173902	-2.43004	-3.3983	-0.107553	WRAP53	WD repeat containing antisense to TP53
8180315	0.153543	0.0174036	-2.42974	-3.39896	-0.172711	KCNMB3	potassium calcium-activated channel subfamily M regulatory beta subunit 3
7967212	0.153561	0.0174103	2.42959	-3.39928	0.164927	HPD	4-hydroxyphenylpyruvate dioxygenase
7904480	0.153737	0.0174394	2.42894	-3.40071	0.277946	RNVU1-3	RNA, variant U1 small nuclear 3
7904963	0.153737	0.0174394	2.42894	-3.40071	0.277946	RNVU1-3	RNA, variant U1 small nuclear 3
8045349	0.153737	0.0174441	2.42884	-3.40093	0.184062	MGAT5	mannosyl (alpha-1,6-)-glycoprotein beta-1,6-N-acetyl-glucosaminyltransferase
8137091	0.153771	0.0174526	2.42865	-3.40135	0.133757	ZNF398	zinc finger protein 398
8115516	0.153834	0.0174644	2.42838	-3.40192	0.141456	SOX30	SRY-box 30
7945086	0.154182	0.0175103	2.42736	-3.40416	0.228308	TIRAP	TIR domain containing adaptor protein
8119620	0.154182	0.0175152	2.42725	-3.40439	0.138495	GNMT	glycine N-methyltransferase
7896517	0.154182	0.0175262	2.427	-3.40493	0.235023
8071768	0.154182	0.0175264	2.427	-3.40494	0.15559	SMARCB1	SWI/SNF related, matrix associated, actin dependent regulator of chromatin, subfamily b, member 1
7893845	0.154182	0.017527	-2.42698	-3.40497	-0.418227
8132964	0.154465	0.0175675	2.42608	-3.40693	0.206807	SUMF2	sulfatase modifying factor 2
7948397	0.154465	0.0175738	-2.42594	-3.40723	-0.336957
7981718	0.154465	0.0175765	-2.42588	-3.40737	-0.752762	SCFV///IGHM///SCFV///IGHV3-30	single-chain Fv fragment///immunoglobulin heavy constant mu///single-chain Fv fragment///immunoglobulin heavy variable 3-30
7893866	0.154465	0.0175777	2.42585	-3.40742	0.225188
7894469	0.154658	0.0176043	2.42526	-3.40871	0.186418
8005655	0.154882	0.0176345	-2.42459	-3.41017	-0.20999
7950003	0.154907	0.0176421	2.42442	-3.41053	0.215208	MRGPRD	MAS related GPR family member D
7959825	0.15497	0.0176538	2.42416	-3.4111	0.160811
7896254	0.155252	0.0176907	-2.42335	-3.41287	-0.302953
7967544	0.155262	0.0176965	-2.42322	-3.41315	-0.340675	SCARB1	scavenger receptor class B member 1
8102371	0.155359	0.017723	-2.42263	-3.41442	-0.201136	ZGRF1	zinc finger GRF-type containing 1
7948656	0.155359	0.017725	2.42259	-3.41452	0.21263	FTH1	ferritin heavy chain 1
8166059	0.155359	0.0177264	2.42256	-3.41459	0.410416	TLR7	toll like receptor 7
7893805	0.155359	0.0177282	-2.42252	-3.41467	-0.325295
8101501	0.155359	0.0177386	-2.42229	-3.41517	-0.134235	OK/SW-CL.36	OK/SW-CL.36
7896404	0.155359	0.0177434	-2.42218	-3.4154	-0.311223
7976842	0.155359	0.0177442	2.42217	-3.41544	0.165019	MIR382	microRNA 382
7930919	0.155359	0.0177467	2.42211	-3.41556	0.178838
8163086	0.155359	0.0177496	2.42205	-3.4157	0.24407	TMEM245	transmembrane protein 245
7920303	0.155365	0.017755	-2.42193	-3.41596	-0.146036	S100A13	S100 calcium binding protein A13
8154763	0.15538	0.0177645	2.42172	-3.41641	0.404247
8052908	0.15538	0.017766	2.42168	-3.41649	0.186513	CLEC4F	C-type lectin domain family 4 member F
8066542	0.155518	0.017793	2.42109	-3.41778	0.159813	EPPIN-WFDC6///EPPIN	EPPIN-WFDC6 readthrough///epididymal peptidase inhibitor
8142448	0.155518	0.0177954	-2.42104	-3.41789	-0.173869
8021058	0.155518	0.0177958	2.42103	-3.41791	0.279842	SLC14A2	solute carrier family 14 member 2
7923700	0.155786	0.0178419	2.42001	-3.42011	0.168203	LRRN2	leucine rich repeat neuronal 2
8162934	0.155786	0.0178499	2.41984	-3.42049	0.208477	OR13C5	olfactory receptor family 13 subfamily C member 5
8178291	0.155786	0.0178499	2.41984	-3.42049	0.14521	OR11A1	olfactory receptor family 11 subfamily A member 1
8179591	0.155786	0.0178499	2.41984	-3.42049	0.14521	OR11A1	olfactory receptor family 11 subfamily A member 1
8087530	0.155786	0.01785	2.41984	-3.42049	0.173903	CAMKV	CaM kinase like vesicle associated
8161642	0.155786	0.0178546	-2.41974	-3.42071	-0.335784
8039139	0.155828	0.017864	2.41953	-3.42116	0.150138	LENG1	leukocyte receptor cluster member 1
7968957	0.156037	0.0178928	2.4189	-3.42253	0.161966	SPERT	spermatid associated
8019939	0.156138	0.0179091	-2.41854	-3.4233	-0.157265	TGIF1	TGFB induced factor homeobox 1
8015323	0.156198	0.0179217	2.41827	-3.4239	0.169988	KRT13	keratin 13
7983335	0.156198	0.0179253	2.41819	-3.42407	0.222227	CTDSPL2	CTD small phosphatase like 2
8040483	0.156293	0.0179409	2.41785	-3.42481	0.14218
7894375	0.156297	0.0179527	2.41759	-3.42537	0.198497
8147145	0.156297	0.0179548	2.41754	-3.42547	0.423665	ATP6V0D2	ATPase H+ transporting V0 subunit d2
8040238	0.156297	0.0179555	2.41753	-3.4255	0.243048	HPCAL1	hippocalcin like 1
7966746	0.156506	0.0179842	2.4169	-3.42686	0.146255	HRK	harakiri, BCL2 interacting protein
8170520	0.156565	0.0179957	2.41665	-3.4274	0.170577	CNGA2	cyclic nucleotide gated channel alpha 2
7923177	0.15657	0.0180009	2.41654	-3.42765	0.150917
8160597	0.156735	0.0180246	2.41602	-3.42877	0.124996	TAF1L	TATA-box binding protein associated factor 1 like
7921621	0.156841	0.0180417	-2.41565	-3.42958	-0.363782
7969626	0.156841	0.0180485	-2.4155	-3.4299	-0.283771	GPR180	G protein-coupled receptor 180
8119529	0.156841	0.0180552	-2.41536	-3.43021	-0.218318	UBR2	ubiquitin protein ligase E3 component n-recognin 2
8143534	0.156841	0.0180559	2.41534	-3.43024	0.285615	KEL	Kell blood group, metallo-endopeptidase
8061539	0.156841	0.0180604	2.41524	-3.43045	0.159664	LINC00028	long intergenic non-protein coding RNA 28
8005745	0.157152	0.0181009	-2.41437	-3.43236	-0.143594
7894010	0.157215	0.018113	-2.4141	-3.43292	-0.633191
8156022	0.157377	0.0181363	-2.4136	-3.43402	-0.470567	LOC642947	uncharacterized LOC642947
7920337	0.157634	0.0181712	2.41284	-3.43565	0.156044	INTS3	integrator complex subunit 3
8030148	0.157634	0.0181754	2.41276	-3.43585	0.797687	DHDH	dihydrodiol dehydrogenase
8019136	0.157695	0.0181872	2.4125	-3.4364	0.140017	TEPSIN	TEPSIN, adaptor related protein complex 4 accessory protein
8129666	0.157716	0.0181944	-2.41234	-3.43673	-1.3085	SLC2A12	solute carrier family 2 member 12
8083011	0.15772	0.018203	-2.41216	-3.43714	-0.166716	MRPS22	mitochondrial ribosomal protein S22
8142450	0.15772	0.0182063	-2.41209	-3.43729	-0.158296
8054020	0.15772	0.0182091	2.41203	-3.43742	0.137513	FAM178B	family with sequence similarity 178 member B
7968931	0.157742	0.0182164	-2.41187	-3.43776	-0.183352	COG3	component of oligomeric golgi complex 3
8001030	0.157784	0.0182259	-2.41167	-3.4382	-0.215262	PYCARD	PYD and CARD domain containing
7915500	0.15787	0.0182424	2.41131	-3.43897	0.529206	C1orf210	chromosome 1 open reading frame 210
7896341	0.15787	0.0182453	-2.41125	-3.43911	-0.303861
7904465	0.158033	0.0182689	-2.41074	-3.44021	-0.250961	HIST2H2BF///HIST2H2BA	histone cluster 2, H2bf///histone cluster 2, H2ba (pseudogene)
8000480	0.158319	0.0183131	-2.40979	-3.44226	-0.303688
7998959	0.158319	0.0183171	2.40971	-3.44244	0.17255
7999440	0.158319	0.0183185	2.40968	-3.44251	0.176011	PRM1	protamine 1
7992646	0.158319	0.0183211	2.40962	-3.44263	0.15897	ATP6V0C	ATPase H+ transporting V0 subunit c
8133442	0.158334	0.0183275	2.40948	-3.44293	0.265449	LAT2	linker for activation of T-cells family member 2
7933707	0.158498	0.0183513	-2.40897	-3.44403	-0.256449	ZWINT	ZW10 interacting kinetochore protein
8019181	0.158684	0.0183813	2.40833	-3.44542	0.177893	LOC100130370	uncharacterized LOC100130370
8176931	0.158684	0.0183901	-2.40814	-3.44582	-0.132513
8177403	0.158684	0.0183901	-2.40814	-3.44582	-0.132513
7952129	0.158684	0.0183919	2.4081	-3.44591	0.185537	RPS25	ribosomal protein S25
8141737	0.158825	0.018413	2.40765	-3.44688	0.135264	MYL10	myosin light chain 10
8176117	0.158857	0.0184215	2.40747	-3.44727	0.203853	FAM3A	family with sequence similarity 3 member A
7916024	0.159381	0.018487	-2.40608	-3.45029	-0.516564	TTC39A	tetratricopeptide repeat domain 39A
7932177	0.159481	0.0185035	2.40573	-3.45104	0.206437	CDNF	cerebral dopamine neurotrophic factor
8072206	0.159494	0.0185127	-2.40553	-3.45147	-0.146109	EWSR1	EWS RNA binding protein 1
8034565	0.159494	0.0185145	-2.40549	-3.45155	-0.310869	DNASE2	deoxyribonuclease 2, lysosomal
7941946	0.159504	0.0185243	-2.40529	-3.45199	-0.203684	NDUFV1	NADH:ubiquinone oxidoreductase core subunit V1
8179750	0.159504	0.018534	-2.40508	-3.45244	-0.176958	ATP6V1G2-DDX39B///DDX39B	ATP6V1G2-DDX39B readthrough (NMD candidate)///DEAD-box helicase 39B
8091402	0.159504	0.0185344	-2.40507	-3.45246	-0.536413	TM4SF18	transmembrane 4 L six family member 18
7896193	0.159504	0.0185406	2.40494	-3.45274	0.37343
8100902	0.159504	0.0185425	-2.4049	-3.45283	-0.118221	ANKRD17	ankyrin repeat domain 17
7968711	0.159504	0.0185445	-2.40486	-3.45292	-0.22656	COG6	component of oligomeric golgi complex 6
8157139	0.159558	0.0185556	2.40462	-3.45343	0.274632
8056798	0.159567	0.0185614	2.4045	-3.4537	0.114755	SP3	Sp3 transcription factor
8078991	0.159569	0.0185665	2.40439	-3.45393	0.168702	ZNF619	zinc finger protein 619
7944801	0.159612	0.0185763	2.40418	-3.45438	0.161739	OR10G8	olfactory receptor family 10 subfamily G member 8
7946983	0.159789	0.0186017	-2.40365	-3.45554	-0.598514	SAA2	serum amyloid A2
7893116	0.159951	0.0186253	2.40315	-3.45662	0.254505
7996945	0.15997	0.0186324	-2.403	-3.45693	-0.138322
8052882	0.160056	0.0186472	2.40268	-3.45761	0.225951	ADD2	adducin 2
7905918	0.160187	0.0186706	2.40219	-3.45867	0.255006	EFNA3	ephrin A3
8104599	0.160187	0.0186721	-2.40216	-3.45874	-0.199056
7904761	0.160216	0.0186827	2.40193	-3.45923	0.134014	ITGA10	integrin subunit alpha 10
8129456	0.160216	0.0186851	-2.40189	-3.45933	-0.190032
8079590	0.160412	0.0187234	2.40108	-3.46107	0.169611	CAMP	cathelicidin antimicrobial peptide
7939007	0.160412	0.0187239	2.40107	-3.46109	0.168241	LUZP2	leucine zipper protein 2
8040486	0.160412	0.0187306	2.40093	-3.4614	0.184007
8159873	0.160412	0.018744	2.40065	-3.46201	0.20708
8021461	0.160412	0.0187454	2.40062	-3.46207	0.158518	GRP	gastrin releasing peptide
8118127	0.160412	0.0187496	2.40053	-3.46226	0.140885	NFKBIL1	NFKB inhibitor like 1
8177967	0.160412	0.0187496	2.40053	-3.46226	0.140885	NFKBIL1	NFKB inhibitor like 1
8179249	0.160412	0.0187496	2.40053	-3.46226	0.140885	NFKBIL1	NFKB inhibitor like 1
8165644	0.160412	0.0187514	-2.40049	-3.46234	-0.188686
8016590	0.160473	0.0187634	2.40024	-3.46288	0.276026	FAM117A	family with sequence similarity 117 member A
7947917	0.160512	0.0187727	2.40004	-3.46331	0.144723	KBTBD4	kelch repeat and BTB domain containing 4
7994961	0.160641	0.0187926	2.39963	-3.4642	0.134452	CTF1	cardiotrophin 1
8040630	0.160703	0.0188048	-2.39937	-3.46475	-0.369947
8089040	0.160888	0.0188313	-2.39882	-3.46595	-0.267324	MINA	MYC induced nuclear antigen
7996744	0.160915	0.0188435	2.39856	-3.4665	0.252607	NFATC3	nuclear factor of activated T-cells 3
8043157	0.160915	0.0188441	2.39855	-3.46653	0.156441	SH2D6	SH2 domain containing 6
8177217	0.160954	0.0188535	2.39835	-3.46695	0.256823	TTTY14	testis-specific transcript, Y-linked 14 (non-protein coding)
8052676	0.161137	0.0188821	2.39775	-3.46824	0.251768
8151871	0.161137	0.0188846	-2.3977	-3.46835	-0.319903	CCNE2	cyclin E2
7978662	0.161211	0.0188982	-2.39742	-3.46896	-0.182546
7916075	0.16125	0.0189104	-2.39716	-3.46951	-0.38523
8168557	0.16125	0.0189124	-2.39712	-3.4696	-0.242923	SH3BGRL	SH3 domain binding glutamate rich protein like
7950142	0.161314	0.0189248	-2.39686	-3.47015	-0.195752	CLPB	ClpB homolog, mitochondrial AAA ATPase chaperonin
8156132	0.161441	0.0189446	-2.39645	-3.47104	-0.491871
7968976	0.161468	0.0189525	2.39629	-3.47139	0.233244	LRCH1	leucine rich repeats and calponin homology domain containing 1
7936826	0.161517	0.0189631	2.39607	-3.47187	0.25788	IKZF5	IKAROS family zinc finger 5
8053775	0.161542	0.0189771	-2.39578	-3.47249	-0.219027	ZNF514	zinc finger protein 514
7982497	0.161542	0.0189799	2.39572	-3.47262	0.161974	CHRM5	cholinergic receptor muscarinic 5
8089407	0.161542	0.0189807	2.3957	-3.47265	0.110964	MORC1	MORC family CW-type zinc finger 1
8124926	0.161665	0.019	-2.3953	-3.47352	-0.174987	ATP6V1G2-DDX39B///DDX39B	ATP6V1G2-DDX39B readthrough (NMD candidate)///DEAD-box helicase 39B
8106761	0.161745	0.0190184	-2.39492	-3.47434	-0.270589
8179648	0.161745	0.0190191	2.3949	-3.47437	0.109209	GNL1	G protein nucleolar 1 (putative)
7914530	0.161779	0.019028	2.39472	-3.47477	0.180423	BSDC1	BSD domain containing 1
7893090	0.162145	0.0190766	2.39371	-3.47693	0.311273
8125328	0.162145	0.0190937	2.39336	-3.47769	0.276192	PPT2-EGFL8///AGPAT1	PPT2-EGFL8 readthrough (NMD candidate)///1-acylglycerol-3-phosphate O-acyltransferase 1
8178762	0.162145	0.0190937	2.39336	-3.47769	0.276192	PPT2-EGFL8///AGPAT1	PPT2-EGFL8 readthrough (NMD candidate)///1-acylglycerol-3-phosphate O-acyltransferase 1
8179958	0.162145	0.0190937	2.39336	-3.47769	0.276192	PPT2-EGFL8///AGPAT1	PPT2-EGFL8 readthrough (NMD candidate)///1-acylglycerol-3-phosphate O-acyltransferase 1
7945645	0.162145	0.0190983	2.39327	-3.47789	0.228335	KRTAP5-1	keratin associated protein 5-1
8013157	0.162145	0.0191003	2.39322	-3.47798	0.236634	TOM1L2	target of myb1 like 2 membrane trafficking protein
8180213	0.162186	0.01911	2.39302	-3.47842	0.191329
8156060	0.162221	0.0191206	-2.3928	-3.47889	-0.202962	TLE4	transducin like enhancer of split 4
7917726	0.162221	0.0191239	-2.39274	-3.47903	-0.126139
8029854	0.162226	0.0191311	2.39259	-3.47935	0.157119	SLC1A5	solute carrier family 1 member 5
8117727	0.162226	0.0191346	-2.39252	-3.4795	-0.162826	OR10C1	olfactory receptor family 10 subfamily C member 1 (gene/pseudogene)
7969959	0.162226	0.0191391	2.39242	-3.47971	0.12081	DAOA	D-amino acid oxidase activator
7931754	0.16235	0.0191585	2.39202	-3.48057	0.293258	IDI1	isopentenyl-diphosphate delta isomerase 1
8054888	0.162382	0.0191709	-2.39177	-3.48111	-0.162606	CLASP1	cytoplasmic linker associated protein 1
7923929	0.162382	0.0191785	-2.39161	-3.48145	-0.768857	PIGR	polymeric immunoglobulin receptor
8157105	0.162382	0.0191804	-2.39157	-3.48153	-0.242899	ZNF462	zinc finger protein 462
8069943	0.162382	0.0191867	-2.39144	-3.48181	-0.198716	URB1	URB1 ribosome biogenesis 1 homolog (S. cerevisiae)
7991587	0.162382	0.0191867	-2.39144	-3.48181	-0.179025	VIMP	VCP interacting membrane selenoprotein
8043278	0.162388	0.0191924	-2.39133	-3.48206	-0.246237	MRPL35	mitochondrial ribosomal protein L35
7893873	0.162467	0.0192066	-2.39103	-3.48269	-0.543209
7995328	0.162649	0.0192337	2.39048	-3.48389	0.254014
8136459	0.162649	0.0192388	-2.39037	-3.48411	-0.165101	AKR1D1	aldo-keto reductase family 1, member D1
8048478	0.162649	0.0192428	2.39029	-3.48429	0.197756	ZFAND2B	zinc finger AN1-type containing 2B
8172266	0.162739	0.0192583	-2.38997	-3.48497	-0.34086	MIR221	microRNA 221
8101467	0.162939	0.0192869	2.38939	-3.48623	0.205475	HELQ	helicase, POLQ-like
8170296	0.163254	0.0193291	-2.38852	-3.48808	-0.187327
8114625	0.163356	0.0193461	2.38817	-3.48883	0.285888	DND1	DND microRNA-mediated repression inhibitor 1
7929344	0.163397	0.0193558	-2.38798	-3.48925	-0.680937	FFAR4	free fatty acid receptor 4
8080980	0.163645	0.0193902	-2.38728	-3.49076	-0.201281	EBLN2	endogenous Bornavirus-like nucleoprotein 2
8014282	0.163652	0.0193959	2.38716	-3.49101	0.353904	MMP28	matrix metallopeptidase 28
8141206	0.163793	0.0194175	-2.38672	-3.49195	-0.513281	BAIAP2L1	BAI1 associated protein 2 like 1
7894909	0.16404	0.0194524	2.38601	-3.49347	0.141125
8096617	0.16404	0.0194567	2.38592	-3.49366	0.956011	BANK1	B-cell scaffold protein with ankyrin repeats 1
7911683	0.164143	0.0194756	2.38554	-3.49448	0.138783	FAAP20	Fanconi anemia core complex associated protein 20
8146092	0.164143	0.0194788	-2.38547	-3.49462	-1.24249	IDO1	indoleamine 2,3-dioxygenase 1
8180416	0.164219	0.0194927	2.38519	-3.49523	0.161689	OR3A2	olfactory receptor family 3 subfamily A member 2
8168691	0.164356	0.0195147	-2.38475	-3.49618	-0.288702	DIAPH2	diaphanous related formin 2
8001147	0.164356	0.0195189	-2.38466	-3.49637	-0.257304	ISY1-RAB43///RAB43	ISY1-RAB43 readthrough///RAB43, member RAS oncogene family
8050441	0.164413	0.0195306	2.38442	-3.49687	0.254057
8135576	0.164459	0.0195453	2.38413	-3.49751	0.146615	TES	testin LIM domain protein
8078600	0.164459	0.019546	2.38411	-3.49754	0.170468	TCEA1	transcription elongation factor A1
7972699	0.164474	0.0195527	-2.38398	-3.49783	-0.132562	DAOA-AS1	DAOA antisense RNA 1
7937287	0.16452	0.0195631	-2.38377	-3.49828	-0.183606	PSMD13	proteasome 26S subunit, non-ATPase 13
7949060	0.164631	0.0195812	-2.3834	-3.49907	-0.170204	PPP1R14B///LIMK2	protein phosphatase 1 regulatory inhibitor subunit 14B///LIM domain kinase 2
7895200	0.164668	0.0195906	2.38321	-3.49948	0.351236
8112886	0.164757	0.0196062	2.3829	-3.50015	0.157813
7937900	0.164819	0.0196185	2.38265	-3.50068	0.205602	STIM1	stromal interaction molecule 1
7967792	0.164929	0.0196395	-2.38222	-3.50159	-0.165451
7893958	0.164929	0.0196459	-2.38209	-3.50186	-0.424354
7922456	0.164929	0.019648	-2.38205	-3.50195	-0.188609
8108873	0.164929	0.0196514	-2.38198	-3.5021	-0.244771	ARHGAP26	Rho GTPase activating protein 26
7946957	0.165009	0.0196659	-2.38169	-3.50272	-0.213959	SAAL1	serum amyloid A like 1
7944991	0.165206	0.019698	-2.38105	-3.50411	-0.220988	STT3A	STT3A, catalytic subunit of the oligosaccharyltransferase complex
7906177	0.165206	0.0197038	2.38093	-3.50436	0.161834	TTC24	tetratricopeptide repeat domain 24
7992145	0.165206	0.0197129	2.38075	-3.50475	0.144557	SSTR5	somatostatin receptor 5
7930954	0.165206	0.0197186	2.38063	-3.50499	0.234175
8152148	0.165206	0.019728	-2.38044	-3.5054	-0.151131	UBR5	ubiquitin protein ligase E3 component n-recognin 5
7978846	0.165206	0.0197284	-2.38044	-3.50541	-0.330642	POLE2	DNA polymerase epsilon 2, accessory subunit
7993478	0.165206	0.0197307	-2.38039	-3.50551	-0.364043	ABCC1	ATP binding cassette subfamily C member 1
8015798	0.165206	0.0197339	2.38032	-3.50565	0.239328	LINC00910	long intergenic non-protein coding RNA 910
8160637	0.165206	0.0197341	-2.38032	-3.50566	-0.366177	B4GALT1	beta-1,4-galactosyltransferase 1
7924895	0.165232	0.0197422	-2.38016	-3.50601	-0.350426
7971933	0.165301	0.0197642	-2.37972	-3.50695	-0.168753
8165709	0.165301	0.0197651	2.3797	-3.50699	0.360366
8075728	0.165301	0.0197679	-2.37964	-3.50711	-0.152626	MYH9	myosin, heavy chain 9, non-muscle
7991126	0.165301	0.0197702	-2.3796	-3.50721	-0.143373	WDR73	WD repeat domain 73
8108979	0.165338	0.0197797	2.37941	-3.50761	0.143359
8134252	0.16549	0.0198029	2.37894	-3.50861	0.18495	GNGT1	G protein subunit gamma transducin 1
7971486	0.165521	0.0198163	2.37867	-3.50918	0.456036	KIAA0226L	KIAA0226 like
8095341	0.165521	0.0198166	-2.37867	-3.50919	-0.296254
7906930	0.165815	0.0198637	-2.37773	-3.5112	-0.398982	NUF2	NUF2, NDC80 kinetochore complex component
7992887	0.165815	0.0198651	2.3777	-3.51127	0.227157	ZNF75A	zinc finger protein 75a
8077770	0.165815	0.019871	2.37758	-3.51152	0.134786	BRK1	BRICK1, SCAR/WAVE actin nucleating complex subunit
7965384	0.165815	0.0198739	2.37753	-3.51164	0.137593	CCER1	coiled-coil glutamate rich protein 1
8121725	0.165815	0.0198766	2.37747	-3.51176	0.136095	BRD7P3	bromodomain containing 7 pseudogene 3
7984014	0.165829	0.0198834	-2.37734	-3.51204	-0.303227
7894182	0.165957	0.0199037	-2.37693	-3.51291	-0.427757
7897620	0.165977	0.019911	-2.37679	-3.51322	-0.270386	PGD	phosphogluconate dehydrogenase
8060344	0.165988	0.0199223	2.37656	-3.5137	0.223528	TRIB3	tribbles pseudokinase 3
7895666	0.165988	0.0199224	2.37656	-3.5137	0.31881
8006900	0.166064	0.0199365	2.37628	-3.5143	0.158897	PNMT	phenylethanolamine N-methyltransferase
8000323	0.166272	0.0199746	-2.37552	-3.51592	-0.268998	NDUFAB1	NADH:ubiquinone oxidoreductase subunit AB1
8175835	0.166272	0.0199756	2.3755	-3.51596	0.184075	BCAP31	B-cell receptor-associated protein 31
7896336	0.166272	0.0199792	-2.37543	-3.51612	-0.679804
7977018	0.166272	0.0199896	2.37522	-3.51656	0.192186	TRAF3	TNF receptor associated factor 3
8140965	0.166272	0.0199908	2.3752	-3.51661	0.295035
7918902	0.166272	0.0200034	2.37495	-3.51714	0.250217	CD58	CD58 molecule
8113502	0.166272	0.0200112	-2.3748	-3.51747	-0.179554
8124622	0.166272	0.0200141	-2.37474	-3.5176	-0.174775	ZNF311	zinc finger protein 311
8178275	0.166272	0.0200141	-2.37474	-3.5176	-0.174775	ZNF311	zinc finger protein 311
7896148	0.166272	0.0200148	-2.37472	-3.51762	-0.188031
7991110	0.166272	0.0200179	-2.37466	-3.51775	-0.161152	LOC102724093///GOLGA6L3///GOLGA6L10///GOLGA6L4///GOLGA6L17P///GOLGA6L9///GOLGA6L5P	golgin subfamily A member 6-like protein 4///golgin A6 family-like 3///golgin A6 family-like 10///golgin A6 family-like 4///golgin A6 family-like 17, pseudogene///golgin A6 family-like 9///golgin A6 family-like 5, pseudogene
7938139	0.166272	0.0200215	2.37459	-3.51791	0.169908	DNHD1	dynein heavy chain domain 1
7892506	0.166367	0.020039	-2.37424	-3.51865	-0.405227
7894718	0.166367	0.0200429	-2.37417	-3.51881	-0.423375
8130071	0.166412	0.0200534	-2.37396	-3.51925	-0.252986	KATNBL1P6///KATNBL1	katanin regulatory subunit B1 like 1 pseudogene 6///katanin regulatory subunit B1 like 1
8106252	0.166523	0.0200717	2.3736	-3.52003	0.15311	HEXB	hexosaminidase subunit beta
8098705	0.166529	0.0200774	-2.37348	-3.52027	-0.152657	MTRF1L	mitochondrial translational release factor 1 like
7895254	0.166732	0.0201151	-2.37274	-3.52186	-0.334969
8032157	0.166732	0.0201158	-2.37273	-3.52189	-0.275589	SBNO2	strawberry notch homolog 2
7982564	0.166732	0.0201233	2.37258	-3.5222	0.301992	SPRED1	sprouty related EVH1 domain containing 1
8121076	0.166732	0.0201233	2.37258	-3.5222	0.254163	PNRC1	proline rich nuclear receptor coactivator 1
7927383	0.166732	0.0201278	2.37249	-3.52239	0.514005	ZNF488	zinc finger protein 488
8020464	0.166732	0.020132	-2.37241	-3.52257	-0.171915
7955906	0.166888	0.0201559	-2.37194	-3.52357	-0.210313	MIR148B	microRNA 148b
8138721	0.166983	0.0201769	2.37152	-3.52445	0.290854	HOXA3	homeobox A3
8112746	0.166983	0.0201774	-2.37151	-3.52448	-0.21329	WDR41	WD repeat domain 41
8116867	0.167097	0.020199	2.37109	-3.52538	0.175485	TMEM14B	transmembrane protein 14B
8071649	0.167097	0.0202038	-2.37099	-3.52558	-0.186745	BMS1P20	BMS1, ribosome biogenesis factor pseudogene 20
7895030	0.167097	0.0202062	-2.37095	-3.52568	-0.562632
7894791	0.167123	0.0202144	2.37079	-3.52603	0.269745
8005305	0.167275	0.0202458	2.37017	-3.52734	0.171892	GID4	GID complex subunit 4 homolog
7905528	0.167275	0.0202526	2.37004	-3.52763	0.213417	LCE1A	late cornified envelope 1A
8099279	0.167275	0.0202541	-2.37001	-3.52769	-0.199037	ABLIM2	actin binding LIM protein family member 2
7894209	0.167275	0.0202588	2.36991	-3.52789	0.234253
8083447	0.167275	0.020261	2.36987	-3.52798	0.335624	P2RY1	purinergic receptor P2Y1
7895449	0.167275	0.0202651	-2.36979	-3.52815	-0.392184
8117696	0.167275	0.0202739	2.36962	-3.52852	0.279971
7980496	0.167275	0.020274	-2.36962	-3.52852	-0.317126	CEP128	centrosomal protein 128
7966356	0.167275	0.0202781	2.36954	-3.52869	0.435038	HVCN1	hydrogen voltage gated channel 1
7970672	0.167276	0.0202832	2.36944	-3.5289	0.16805
7986010	0.167323	0.020294	-2.36923	-3.52935	-0.274296	IQGAP1	IQ motif containing GTPase activating protein 1
8110841	0.167345	0.020306	-2.36899	-3.52986	-0.368848	LPCAT1	lysophosphatidylcholine acyltransferase 1
7893684	0.167345	0.0203067	-2.36898	-3.52988	-0.259104
8123642	0.167511	0.0203318	2.36849	-3.53093	0.173224
8013906	0.167647	0.0203534	-2.36807	-3.53183	-0.27058	TWF1	twinfilin actin binding protein 1
7893804	0.167799	0.0203769	2.36761	-3.53281	0.362341
8101957	0.168014	0.020408	-2.367	-3.5341	-0.584357	EMCN	endomucin
7936641	0.168065	0.0204244	-2.36668	-3.53477	-0.192698	SFXN4	sideroflexin 4
7950641	0.168065	0.0204265	-2.36664	-3.53486	-0.49014	NDUFC2-KCTD14///KCTD14	NDUFC2-KCTD14 readthrough///potassium channel tetramerization domain containing 14
8079598	0.168065	0.0204334	2.36651	-3.53515	0.256728	ZNF589	zinc finger protein 589
7893989	0.168065	0.0204344	-2.36649	-3.53519	-0.399475
7896502	0.168174	0.0204629	-2.36593	-3.53637	-0.341826
8084742	0.168174	0.020463	-2.36593	-3.53637	-0.178872	LPP	LIM domain containing preferred translocation partner in lipoma
7905131	0.168174	0.020467	-2.36585	-3.53654	-0.11038	CA14	carbonic anhydrase 14
8068662	0.168174	0.020468	-2.36583	-3.53658	-0.154987
8064485	0.168351	0.0204945	2.36532	-3.53768	0.420647	SIRPG	signal regulatory protein gamma
8129045	0.168402	0.0205059	-2.3651	-3.53814	-0.195151	HDAC2	histone deacetylase 2
7896236	0.168433	0.0205168	-2.36489	-3.5386	-0.31343
7919193	0.168433	0.0205198	2.36483	-3.53872	0.27032	NUDT4P1///NUDT4P2///NUDT4	nudix hydrolase 4 pseudogene 1///nudix hydrolase 4 pseudogene 2///nudix hydrolase 4
7894672	0.168692	0.0205564	2.36412	-3.54023	0.332723
8132031	0.168698	0.0205622	2.36401	-3.54047	0.515266	PRR15	proline rich 15
7956949	0.168703	0.0205679	-2.3639	-3.5407	-0.253868	NUP107	nucleoporin 107
8069122	0.168871	0.0205935	2.3634	-3.54175	0.18111	LRRC3	leucine rich repeat containing 3
8180323	0.168966	0.0206101	2.36308	-3.54244	0.211366	USP12	ubiquitin specific peptidase 12
7975989	0.168993	0.0206218	-2.36286	-3.54292	-0.215552	SLIRP	SRA stem-loop interacting RNA binding protein
7942372	0.168993	0.0206245	2.3628	-3.54303	0.329164	FOLR2	folate receptor beta
8150204	0.168993	0.0206287	-2.36272	-3.5432	-0.246903
8033064	0.169223	0.0206618	2.36209	-3.54455	0.216939	FUT5	fucosyltransferase 5
8154151	0.169254	0.0206706	2.36191	-3.54492	0.248577	PLPP6	phospholipid phosphatase 6
8155554	0.169271	0.0206779	2.36178	-3.54521	0.54047	LOC102724507///LOC100509620///AQP7P1///AQP7	uncharacterized LOC102724507///putative aquaporin-7-like protein 3///aquaporin 7 pseudogene 1///aquaporin 7
8171013	0.169314	0.0206882	-2.36158	-3.54563	-0.26739	VBP1	VHL binding protein 1
7920382	0.169458	0.0207109	2.36114	-3.54656	0.18189	CRTC2	CREB regulated transcription coactivator 2
8049552	0.169525	0.0207241	-2.36089	-3.5471	-0.151655	RBM44	RNA binding motif protein 44
7991057	0.169578	0.0207358	2.36066	-3.54758	0.158492	BTBD1	BTB domain containing 1
8073824	0.169579	0.020741	2.36056	-3.54779	0.211655	MIRLET7B///MIRLET7BHG	microRNA let-7b///MIRLET7B host gene
8103906	0.16967	0.0207693	-2.36002	-3.54895	-0.185146	LOC728175	uncharacterized LOC728175
8123342	0.16967	0.0207857	-2.35971	-3.54961	-0.198954	FGFR1OP	FGFR1 oncogene partner
8096511	0.16967	0.02079	2.35962	-3.54979	0.12706	BMPR1B	bone morphogenetic protein receptor type 1B
7893271	0.16967	0.0207922	2.35958	-3.54988	0.245586
8001082	0.16967	0.0207969	2.35949	-3.55007	0.510479	SLC6A10PB///SLC6A10P///SLC6A8	solute carrier family 6 member 8 pseudogene///solute carrier family 6 member 10, pseudogene///solute carrier family 6 member 8
7905999	0.16967	0.0207986	2.35946	-3.55014	0.163894	RUSC1	RUN and SH3 domain containing 1
7905395	0.16967	0.0208005	-2.35942	-3.55022	-0.120273	PSMB4	proteasome subunit beta 4
8022882	0.16967	0.0208016	2.3594	-3.55026	0.165452	ZNF24	zinc finger protein 24
7907893	0.16967	0.0208017	-2.3594	-3.55026	-0.355519	MR1	major histocompatibility complex, class I-related
7947421	0.16967	0.0208138	2.35917	-3.55075	0.375568
7965573	0.16967	0.0208207	-2.35904	-3.55104	-0.229332	NTN4	netrin 4
7900461	0.16967	0.020827	-2.35891	-3.55129	-0.177091	ZNF684	zinc finger protein 684
8149271	0.16967	0.0208286	-2.35888	-3.55136	-0.149284
8120783	0.16967	0.0208328	-2.3588	-3.55153	-0.361089	MYO6	myosin VI
7994506	0.16967	0.0208331	2.3588	-3.55154	0.162614	NFATC2IP	nuclear factor of activated T-cells 2 interacting protein
8029086	0.16967	0.0208337	-2.35879	-3.55157	-0.903155	CEACAM5	carcinoembryonic antigen related cell adhesion molecule 5
7894868	0.169684	0.020841	-2.35865	-3.55186	-0.410452
7941444	0.169684	0.0208457	2.35856	-3.55205	0.294495	CTSW	cathepsin W
8136709	0.169706	0.0208578	-2.35833	-3.55254	-0.660189	MGAM2	maltase-glucoamylase 2 (putative)
7903592	0.169706	0.0208586	-2.35831	-3.55257	-0.518757	KIAA1324	KIAA1324
8075322	0.169706	0.0208652	2.35819	-3.55284	0.191142	GATSL3	GATS protein like 3
7895325	0.169706	0.020872	-2.35806	-3.55312	-0.21491
7893103	0.169706	0.0208739	-2.35802	-3.55319	-0.141179
8045301	0.169822	0.0208932	-2.35765	-3.55398	-0.142391	LOC150776///SMPD4	sphingomyelin phosphodiesterase 4, neutral membrane (neutral sphingomyelinase-3) pseudogene///sphingomyelin phosphodiesterase 4
7980246	0.169994	0.0209195	-2.35715	-3.55504	-0.188073	MLH3	mutL homolog 3
8156547	0.170048	0.0209313	-2.35692	-3.55552	-0.165268
8133662	0.170217	0.0209572	2.35643	-3.55656	0.222008	RHBDD2	rhomboid domain containing 2
8096682	0.170224	0.0209632	-2.35632	-3.5568	-0.413275	ARHGEF38	Rho guanine nucleotide exchange factor 38
8033352	0.170324	0.0209806	2.35599	-3.5575	0.167546	MBD3L3///MBD3L4///MBD3L5///MBD3L2	methyl-CpG binding domain protein 3 like 3///methyl-CpG binding domain protein 3 like 4///methyl-CpG binding domain protein 3 like 5///methyl-CpG binding domain protein 3 like 2
7895195	0.170423	0.020998	-2.35566	-3.55821	-0.279656
7947531	0.170523	0.0210153	-2.35533	-3.55891	-0.17284	COMMD9	COMM domain containing 9
8141342	0.170551	0.021024	2.35516	-3.55925	0.803344	CYP3A7-CYP3A51P///CYP3A7	CYP3A7-CYP3A51P readthrough///cytochrome P450 family 3 subfamily A member 7
7926543	0.170633	0.0210423	-2.35481	-3.55999	-0.816582
7945979	0.170633	0.0210444	-2.35478	-3.56007	-0.219223	TRIM68	tripartite motif containing 68
7962345	0.170768	0.0210661	-2.35436	-3.56095	-0.177391
7970395	0.170939	0.0210924	2.35387	-3.562	0.191474	TUBA3C	tubulin alpha 3c
7894579	0.170962	0.0211003	-2.35372	-3.56232	-0.237189
7896318	0.171089	0.021125	-2.35325	-3.56331	-0.435092
7907124	0.171089	0.0211263	-2.35323	-3.56336	-0.175169	TIPRL	TOR signaling pathway regulator
7974725	0.17134	0.0211657	-2.35248	-3.56493	-0.207264	JKAMP	JNK1/MAPK8-associated membrane protein
8138086	0.17134	0.0211678	-2.35244	-3.56502	-0.263244
8018264	0.17134	0.0211728	-2.35235	-3.56522	-0.293344	HID1	HID1 domain containing
7957962	0.171382	0.0211831	2.35216	-3.56563	0.42585	SPIC///SPIC	Spi-C transcription factor///Spi-C transcription factor
7938788	0.171731	0.0212352	2.35117	-3.56771	0.217248	LDHC	lactate dehydrogenase C
7952797	0.171731	0.0212366	2.35115	-3.56776	0.165244	SPATA19	spermatogenesis associated 19
8121085	0.17196	0.0212701	2.35052	-3.56909	0.50687
8110708	0.172227	0.0213132	2.34971	-3.5708	0.237467	TPPP	tubulin polymerization promoting protein
7938133	0.172227	0.0213144	2.34969	-3.57085	0.224912	DNHD1	dynein heavy chain domain 1
7983953	0.172227	0.0213186	2.34961	-3.57102	0.179167	RNF111	ring finger protein 111
7970524	0.172408	0.0213462	2.34909	-3.57211	0.143827	ZDHHC20	zinc finger DHHC-type containing 20
8082086	0.172452	0.0213568	2.34889	-3.57253	0.731833	PARP15	poly(ADP-ribose) polymerase family member 15
8069668	0.172483	0.0213672	-2.3487	-3.57294	-0.564522	CYYR1	cysteine and tyrosine rich 1
8166278	0.172483	0.0213718	-2.34861	-3.57312	-0.255287	SCML1	sex comb on midleg-like 1 (Drosophila)
7976496	0.172483	0.0213788	-2.34848	-3.5734	-1.0809	SERPINA3	serpin family A member 3
8127903	0.172483	0.0213814	-2.34844	-3.5735	-0.179028	CEP162	centrosomal protein 162
8163147	0.172629	0.0214062	2.34797	-3.57448	0.159273
8146945	0.172629	0.0214126	-2.34785	-3.57473	-0.169572	GDAP1	ganglioside induced differentiation associated protein 1
8170882	0.172629	0.0214151	2.34781	-3.57483	0.176743	ATP6AP1	ATPase H+ transporting accessory protein 1
7896201	0.172728	0.0214415	-2.34731	-3.57587	-0.291316
7895651	0.172728	0.0214425	2.34729	-3.57592	0.262958
7918048	0.172728	0.021443	-2.34729	-3.57593	-0.227864
7904751	0.172775	0.0214539	2.34708	-3.57636	0.254259	RBM8A	RNA binding motif protein 8A
7998233	0.172806	0.021463	2.34691	-3.57672	0.24672	TMEM8A	transmembrane protein 8A
8005048	0.173099	0.0215046	-2.34614	-3.57836	-0.364085	MYOCD	myocardin
8146618	0.173126	0.0215132	2.34598	-3.5787	0.148601	CLVS1	clavesin 1
7892632	0.173257	0.0215347	-2.34558	-3.57954	-0.454715
8104912	0.173284	0.0215511	-2.34527	-3.58018	-0.267729	SKP2	S-phase kinase-associated protein 2, E3 ubiquitin protein ligase
8011765	0.173284	0.0215519	2.34526	-3.58021	0.129793	SPAG7	sperm associated antigen 7
7901272	0.173284	0.0215536	-2.34523	-3.58028	-0.467917	CYP4X1	cytochrome P450 family 4 subfamily X member 1
8075971	0.173475	0.0215826	-2.34469	-3.58142	-0.113684	ANKRD54	ankyrin repeat domain 54
7978666	0.173491	0.021598	2.34441	-3.58202	0.223861	MBIP	MAP3K12 binding inhibitory protein 1
7967210	0.173491	0.0216018	2.34434	-3.58217	0.27531	LINC01089	long intergenic non-protein coding RNA 1089
7941797	0.173491	0.0216021	2.34433	-3.58218	0.139802	GRK2	G protein-coupled receptor kinase 2
7894005	0.173491	0.0216056	2.34427	-3.58231	0.208493
8145097	0.173535	0.0216162	2.34407	-3.58273	0.187004	PIWIL2	piwi like RNA-mediated gene silencing 2
7902913	0.173632	0.0216335	-2.34375	-3.58341	-0.327865	CDC7	cell division cycle 7
7957737	0.173647	0.0216406	-2.34362	-3.58368	-0.231179	TMPO	thymopoietin
8047356	0.173858	0.0216786	-2.34292	-3.58516	-0.163141	NIF3L1	NGG1 interacting factor 3 like 1
8161433	0.173858	0.0216809	-2.34287	-3.58525	-0.203845
8030578	0.173858	0.0216865	2.34277	-3.58547	0.183789	FLJ26850	FLJ26850 protein
7971359	0.173858	0.0216878	2.34275	-3.58552	0.224598
8160478	0.17387	0.0216946	-2.34262	-3.58579	-0.189518	CAAP1	caspase activity and apoptosis inhibitor 1
8132062	0.173874	0.0217021	2.34248	-3.58608	0.150539	ZNRF2	zinc and ring finger 2, E3 ubiquitin protein ligase
8004497	0.173874	0.0217081	-2.34237	-3.58632	-0.264062	SENP3-EIF4A1///EIF4A1	SENP3-EIF4A1 readthrough (NMD candidate)///eukaryotic translation initiation factor 4A1
7929596	0.173874	0.0217107	2.34232	-3.58642	0.239454	LCOR	ligand dependent nuclear receptor corepressor
7901856	0.173904	0.0217196	2.34216	-3.58676	0.153321	LAMTOR5P1	late endosomal/lysosomal adaptor, MAPK and MTOR activator 5 pseudogene 1
7927926	0.174003	0.0217404	-2.34178	-3.58757	-0.154884	DDX50	DEAD-box helicase 50
8139314	0.174003	0.0217425	2.34174	-3.58765	0.161061	GCK	glucokinase
7894759	0.174035	0.0217567	-2.34148	-3.5882	-0.267612
8094144	0.174035	0.021757	2.34147	-3.58822	0.151912	UNC93B1	unc-93 homolog B1 (C. elegans)
7894200	0.174355	0.0218022	-2.34064	-3.58997	-0.518699
7999841	0.174362	0.0218084	-2.34053	-3.59021	-0.167299	SMG1	SMG1, nonsense mediated mRNA decay associated PI3K related kinase
8083272	0.174424	0.0218214	-2.34029	-3.59071	-0.230619	GYG1	glycogenin 1
7895694	0.174522	0.0218389	-2.33997	-3.59139	-0.149168
8132055	0.174571	0.0218502	2.33976	-3.59182	0.184514	MTURN	maturin, neural progenitor differentiation regulator homolog (Xenopus)
8065122	0.174624	0.0218622	2.33954	-3.59229	0.263329
7985236	0.174739	0.0218817	2.33918	-3.59304	0.186794	MIR184	microRNA 184
8105481	0.174763	0.0218901	2.33903	-3.59336	0.66701	GAPT	GRB2-binding adaptor protein, transmembrane
8141180	0.174778	0.0218972	-2.3389	-3.59364	-0.118656	TECPR1	tectonin beta-propeller repeat containing 1
7943398	0.174852	0.0219268	-2.33836	-3.59478	-0.135896	YAP1	Yes associated protein 1
8023377	0.174852	0.021927	2.33835	-3.59479	0.143236	MEX3C	mex-3 RNA binding family member C
8014812	0.174852	0.0219276	2.33834	-3.59481	0.146709	STAC2	SH3 and cysteine rich domain 2
7924603	0.174852	0.0219387	-2.33814	-3.59524	-0.2528	LBR	lamin B receptor
8104727	0.174852	0.0219413	2.33809	-3.59534	0.16265
7975876	0.174852	0.0219482	2.33797	-3.5956	0.146014	ESRRB	estrogen related receptor beta
8045533	0.174852	0.0219491	2.33795	-3.59564	0.487475
7922610	0.174852	0.0219527	-2.33788	-3.59578	-0.206035	ABL2	ABL proto-oncogene 2, non-receptor tyrosine kinase
8133741	0.174852	0.0219538	2.33787	-3.59582	0.175923	LOC105375355///UPK3B	uroplakin-3b///uroplakin 3B
8081590	0.174919	0.0219674	-2.33762	-3.59634	-0.37614	PHLDB2	pleckstrin homology like domain family B member 2
7893187	0.175083	0.0219933	2.33714	-3.59734	0.193907
7903972	0.175142	0.0220098	-2.33684	-3.59797	-0.187711	ATP5F1	ATP synthase, H+ transporting, mitochondrial Fo complex subunit B1
8099591	0.175142	0.0220113	-2.33682	-3.59803	-0.163641
8143863	0.175293	0.0220427	2.33625	-3.59923	0.168351	FASTK	Fas activated serine/threonine kinase
8121405	0.175293	0.022051	-2.33609	-3.59955	-0.357477	LOC100996634	transmembrane protein FLJ37396
8155540	0.175293	0.0220513	-2.33609	-3.59956	-0.357064	CNTNAP3B///CNTNAP3P2///CNTNAP3	contactin associated protein-like 3B///contactin associated protein-like 3 pseudogene 2///contactin associated protein-like 3
8161460	0.175293	0.0220513	-2.33609	-3.59956	-0.357064	CNTNAP3B///CNTNAP3P2///CNTNAP3	contactin associated protein-like 3B///contactin associated protein-like 3 pseudogene 2///contactin associated protein-like 3
8113623	0.175295	0.0220568	-2.33599	-3.59977	-0.172911	TMED7-TICAM2///TICAM2///TMED7	TMED7-TICAM2 readthrough///toll like receptor adaptor molecule 2///transmembrane p24 trafficking protein 7
7895559	0.175366	0.0220715	2.33572	-3.60033	0.253441
7920472	0.175366	0.0220763	-2.33563	-3.60052	-0.122169	TPM3///ROS1	tropomyosin 3///ROS proto-oncogene 1, receptor tyrosine kinase
7978054	0.175518	0.0221023	2.33516	-3.60151	0.263458
8154215	0.175518	0.022106	-2.3351	-3.60165	-0.278546
8033445	0.175835	0.0221525	2.33425	-3.60342	0.378424	CD209///CLEC4M	CD209 molecule///C-type lectin domain family 4 member M
7997533	0.175835	0.0221566	2.33418	-3.60358	0.295391	OSGIN1	oxidative stress induced growth inhibitor 1
7938388	0.175931	0.0221739	2.33387	-3.60424	0.173044
7995348	0.175957	0.0221901	2.33357	-3.60486	0.25715
7899600	0.175957	0.0221958	2.33347	-3.60507	0.17344
7906475	0.175957	0.0221967	2.33345	-3.60511	0.304131	FCRL6	Fc receptor like 6
8113703	0.175957	0.0222032	2.33333	-3.60535	0.133512
8112072	0.175957	0.0222036	-2.33333	-3.60537	-0.218655	CCNO	cyclin O
8172776	0.176012	0.0222274	2.3329	-3.60627	0.227677
7981976	0.176012	0.0222297	2.33286	-3.60636	0.472705	SNORD116-14	small nucleolar RNA, C/D box 116-14
8105778	0.176012	0.0222336	2.33279	-3.60651	0.221436	PIK3R1	phosphoinositide-3-kinase regulatory subunit 1
8087839	0.176012	0.0222382	-2.3327	-3.60668	-0.171578	POC1A	POC1 centriolar protein A
7942551	0.176012	0.0222442	-2.3326	-3.60691	-0.279468
8064100	0.176012	0.0222464	2.33255	-3.60699	0.306091	PPDPF	pancreatic progenitor cell differentiation and proliferation factor
7979710	0.176012	0.0222497	-2.3325	-3.60712	-0.440456	PLEK2	pleckstrin 2
8095760	0.176012	0.022253	2.33244	-3.60724	0.179186	THAP6	THAP domain containing 6
8074481	0.176095	0.0222716	2.3321	-3.60795	0.133663	C22orf29///GNB1L	chromosome 22 open reading frame 29///G protein subunit beta 1 like
8161568	0.176095	0.022283	-2.33189	-3.60838	-0.456254
8150962	0.176095	0.0222873	-2.33182	-3.60854	-0.292856	TOX	thymocyte selection associated high mobility group box
7894544	0.176095	0.0222898	-2.33177	-3.60864	-0.300662
8013519	0.176095	0.0222906	2.33176	-3.60867	0.186026
8052654	0.176095	0.0222984	-2.33162	-3.60897	-0.315288	PELI1	pellino E3 ubiquitin protein ligase 1
8104298	0.176095	0.0223004	-2.33158	-3.60904	-0.168527	NDUFS6	NADH:ubiquinone oxidoreductase subunit S6
8158081	0.176291	0.0223339	2.33098	-3.61031	0.18094	CFAP157	cilia and flagella associated protein 157
8178090	0.176291	0.0223493	2.3307	-3.61089	0.231584	C6orf48///SVIL	chromosome 6 open reading frame 48///supervillin
8179326	0.176291	0.0223493	2.3307	-3.61089	0.231584	C6orf48///SVIL	chromosome 6 open reading frame 48///supervillin
8035232	0.176291	0.0223524	-2.33065	-3.61101	-0.155131
8131801	0.176291	0.0223534	2.33063	-3.61104	0.164595
8063449	0.176291	0.0223571	-2.33056	-3.61118	-0.178344	LOC101927770	uncharacterized LOC101927770
7944769	0.176321	0.0223696	2.33034	-3.61166	0.507177	GRAMD1B	GRAM domain containing 1B
7948599	0.176321	0.0223715	2.3303	-3.61173	0.177301	DKFZP434K028	uncharacterized LOC26070
8169740	0.176361	0.0223861	-2.33004	-3.61228	-0.130892	H3F3AP4///H3F3A	H3 histone, family 3A, pseudogene 4///H3 histone, family 3A
7980069	0.176361	0.022391	2.32995	-3.61246	0.196362	FAM161B	family with sequence similarity 161 member B
8054451	0.176361	0.0223925	2.32993	-3.61252	0.161087	EDAR	ectodysplasin A receptor
7928318	0.176459	0.0224103	-2.32961	-3.61319	-0.314844	MCU	mitochondrial calcium uniporter
8117225	0.176512	0.0224268	-2.32931	-3.61381	-0.272835	GMNN	geminin, DNA replication inhibitor
8026830	0.176512	0.0224288	2.32928	-3.61388	0.196593	FCHO1	FCH domain only 1
7895425	0.176512	0.022437	-2.32913	-3.61419	-0.467703
8180397	0.176512	0.0224382	-2.32911	-3.61424	-0.382541
8002260	0.176718	0.0224697	2.32854	-3.61542	0.142645
8110327	0.176732	0.0224789	2.32838	-3.61577	0.17158	RGS14	regulator of G-protein signaling 14
7894216	0.176732	0.0224862	-2.32825	-3.61604	-0.54399
8081171	0.176732	0.0224875	-2.32823	-3.61609	-0.297591	CRYBG3	crystallin beta-gamma domain containing 3
7931888	0.176748	0.0224948	2.3281	-3.61636	0.15929	ANKRD16	ankyrin repeat domain 16
8024532	0.176764	0.0225021	2.32797	-3.61664	0.31921	ZNF57	zinc finger protein 57
7915504	0.176832	0.0225172	2.3277	-3.6172	0.232874	ELOVL1	ELOVL fatty acid elongase 1
7892716	0.176832	0.0225217	-2.32762	-3.61737	-0.370791
8099302	0.176832	0.0225294	-2.32748	-3.61766	-0.27781	MIR95	microRNA 95
8035847	0.176832	0.0225321	2.32743	-3.61776	0.384782	ZNF675	zinc finger protein 675
8156354	0.176975	0.0225557	2.32701	-3.61864	0.18391
8077036	0.177015	0.0225661	2.32682	-3.61903	0.132288	DENND6B	DENN domain containing 6B
8084739	0.177048	0.0225804	-2.32657	-3.61957	-0.215903	FLJ42393	uncharacterized LOC401105
8024740	0.177048	0.0225855	2.32648	-3.61976	0.0933594	PIAS4	protein inhibitor of activated STAT 4
7962058	0.177048	0.0225862	-2.32647	-3.61978	-0.470814	TMTC1	transmembrane and tetratricopeptide repeat containing 1
8013517	0.177061	0.0225932	2.32634	-3.62004	0.149815
8069868	0.177143	0.0226091	2.32606	-3.62064	0.186842	KRTAP7-1	keratin associated protein 7-1 (gene/pseudogene)
8016259	0.177159	0.0226275	-2.32573	-3.62133	-0.340533	LRRC37A2///LRRC37A3///LRRC37A	leucine rich repeat containing 37 member A2///leucine rich repeat containing 37 member A3///leucine rich repeat containing 37A
7895680	0.177159	0.0226292	-2.3257	-3.62139	-0.139199
8161488	0.177159	0.0226309	2.32567	-3.62145	0.520084	LOC102724507///LOC100509620///AQP7P1///AQP7	uncharacterized LOC102724507///putative aquaporin-7-like protein 3///aquaporin 7 pseudogene 1///aquaporin 7
7963851	0.177159	0.0226324	2.32565	-3.62151	0.474939	TESPA1	thymocyte expressed, positive selection associated 1
8094751	0.17716	0.0226378	2.32555	-3.62171	0.141821	CHRNA9	cholinergic receptor nicotinic alpha 9 subunit
7941732	0.177212	0.0226498	2.32534	-3.62215	0.14617	RCE1	Ras converting CAAX endopeptidase 1
7962212	0.17731	0.022669	-2.325	-3.62287	-0.490395	PKP2	plakophilin 2
8150433	0.17731	0.0226781	2.32483	-3.62321	0.202037	NKX6-3	NK6 homeobox 3
8058203	0.17731	0.0226836	2.32474	-3.62341	0.240717	ALS2CR12	amyotrophic lateral sclerosis 2 chromosome region candidate 12
7893063	0.17731	0.0226855	-2.3247	-3.62348	-0.369255
8059222	0.17731	0.022689	2.32464	-3.62361	0.234916	DNPEP	aspartyl aminopeptidase
8120176	0.177371	0.0227022	-2.32441	-3.6241	-0.257104	C6orf141	chromosome 6 open reading frame 141
8155442	0.177388	0.022718	2.32413	-3.62469	0.530746	LOC102724507///LOC100509620///AQP7P1///AQP7	uncharacterized LOC102724507///putative aquaporin-7-like protein 3///aquaporin 7 pseudogene 1///aquaporin 7
7893758	0.177388	0.0227199	-2.32409	-3.62476	-0.552869
8146550	0.177388	0.022722	-2.32406	-3.62484	-0.291391	SDCBP	syndecan binding protein
8150870	0.177388	0.0227257	-2.32399	-3.62498	-0.2087	PSMC6	proteasome 26S subunit, ATPase 6
8085429	0.177424	0.0227355	2.32382	-3.62534	0.199656	LOC100128644	LMNE6487
8098942	0.177553	0.0227596	2.32339	-3.62623	0.123879	NELFA	negative elongation factor complex member A
7894206	0.177553	0.0227628	-2.32333	-3.62635	-0.362931
8075365	0.177786	0.022798	-2.32271	-3.62765	-0.12889	RNF215	ring finger protein 215
8027837	0.1778	0.0228052	2.32259	-3.62792	1.0078	CD22	CD22 molecule
8047788	0.178013	0.0228378	2.32201	-3.62913	0.329977	ADAM23	ADAM metallopeptidase domain 23
8098822	0.178063	0.0228541	2.32172	-3.62973	0.152111	DGKQ	diacylglycerol kinase theta
8080674	0.178063	0.0228549	-2.32171	-3.62976	-0.173414
7896648	0.178254	0.0228848	-2.32118	-3.63086	-0.522822
7896249	0.178454	0.0229158	-2.32064	-3.632	-0.195036
8163275	0.178544	0.0229328	-2.32034	-3.63262	-0.152819	KIAA0368	KIAA0368
8033190	0.178633	0.0229496	2.32004	-3.63324	0.38309	SLC25A23	solute carrier family 25 member 23
7916120	0.178712	0.0229655	2.31977	-3.63383	0.179113	TXNDC12	thioredoxin domain containing 12
8019046	0.178712	0.0229705	-2.31968	-3.63401	-0.224095	EIF4A3	eukaryotic translation initiation factor 4A3
7916487	0.178719	0.0229768	-2.31957	-3.63424	-0.124481
7904883	0.17877	0.0229933	-2.31928	-3.63485	-0.170114	CHD1L	chromodomain helicase DNA binding protein 1 like
8082926	0.17877	0.0229941	-2.31927	-3.63487	-0.44663	SOX14	SRY-box 14
7990033	0.178858	0.0230114	2.31896	-3.63551	0.214588	TLE3	transducin like enhancer of split 3
7960689	0.178858	0.0230161	2.31888	-3.63568	0.148602	MLF2	myeloid leukemia factor 2
7902265	0.17887	0.0230242	2.31874	-3.63598	0.286945
7963577	0.17887	0.0230284	2.31866	-3.63613	0.130112	SPRYD3	SPRY domain containing 3
8156838	0.178927	0.0230411	-2.31844	-3.6366	-0.186818	SEC61B	Sec61 translocon beta subunit
8048782	0.178972	0.0230523	2.31825	-3.63701	0.177502	COL4A3	collagen type IV alpha 3 chain
8102858	0.179101	0.0230743	2.31786	-3.63781	0.21217
7903935	0.179158	0.0230886	2.31761	-3.63833	0.132571	CHIAP2	chitinase, acidic pseudogene 2
8043310	0.179158	0.0230968	2.31747	-3.63863	0.361683	RMND5A	required for meiotic nuclear division 5 homolog A
8080100	0.179158	0.0230979	2.31745	-3.63867	0.13289	RAD54L2	RAD54-like 2 (S. cerevisiae)
8076327	0.179252	0.0231153	2.31715	-3.63931	0.204914	LOC100129648	uncharacterized LOC100129648
8121134	0.179281	0.0231279	2.31693	-3.63976	0.161584
8027819	0.179281	0.0231304	2.31688	-3.63986	0.134626	HAMP	hepcidin antimicrobial peptide
7894267	0.179281	0.0231353	2.3168	-3.64003	0.388547
8045339	0.179382	0.0231537	-2.31648	-3.64071	-0.239818
8098291	0.179397	0.0231653	-2.31628	-3.64113	-0.319646	CLCN3	chloride voltage-gated channel 3
7972661	0.179397	0.0231665	2.31625	-3.64117	0.174273
8133477	0.179577	0.0231952	-2.31576	-3.64221	-0.227875	GTF2IRD1	GTF2I repeat domain containing 1
8007550	0.179698	0.0232263	2.31521	-3.64334	0.379353	NAGS	N-acetylglutamate synthase
7898371	0.179698	0.023227	2.3152	-3.64337	0.157636	FAM231A///LOC388692	family with sequence similarity 231 member A///uncharacterized LOC388692
7912861	0.179698	0.023227	2.3152	-3.64337	0.157636	FAM231A///LOC388692	family with sequence similarity 231 member A///uncharacterized LOC388692
8099589	0.179771	0.0232417	-2.31495	-3.6439	-0.297742
8079370	0.179893	0.023263	2.31458	-3.64467	0.414244	CCR9	C-C motif chemokine receptor 9
8085529	0.179959	0.0232779	-2.31432	-3.64522	-0.147259
8112428	0.179959	0.0232823	2.31424	-3.64537	0.866303	CD180	CD180 molecule
8180263	0.180021	0.0232957	-2.31401	-3.64586	-0.152288	ZC3H11A	zinc finger CCCH-type containing 11A
7893188	0.180082	0.0233267	-2.31347	-3.64698	-0.423152
8176669	0.180082	0.0233302	2.31341	-3.6471	0.248548
8177189	0.180082	0.0233302	2.31341	-3.6471	0.248548
7904293	0.180082	0.023334	-2.31335	-3.64724	-0.171113	PTGFRN	prostaglandin F2 receptor inhibitor
8079167	0.180082	0.0233388	2.31326	-3.64742	0.192387	TOPAZ1	testis and ovary specific PAZ domain containing 1
7893776	0.180082	0.0233414	-2.31322	-3.64751	-0.254764
8123336	0.180082	0.0233416	2.31322	-3.64751	0.281265
7949863	0.180521	0.0234122	2.312	-3.65006	0.360407	TBX10	T-box 10
8053549	0.180521	0.0234133	-2.31198	-3.6501	-0.20256
8136727	0.180521	0.0234148	2.31195	-3.65015	0.240321	TRBC1	T cell receptor beta constant 1
7896133	0.180551	0.0234291	2.31171	-3.65067	0.32672
7895609	0.180551	0.0234345	2.31161	-3.65086	0.362944
8101207	0.180551	0.0234357	2.31159	-3.65091	0.302842	SOWAHB	sosondowah ankyrin repeat domain family member B
7892861	0.180551	0.0234403	2.31151	-3.65107	0.20012
7928789	0.180596	0.0234516	2.31132	-3.65148	0.144228	RGR	retinal G protein coupled receptor
8037913	0.180646	0.0234636	2.31111	-3.65191	0.204787	NAPA	NSF attachment protein alpha
7955694	0.180787	0.0234872	2.31071	-3.65276	0.186617	IGFBP6///C12orf57	insulin like growth factor binding protein 6///chromosome 12 open reading frame 57
7971931	0.180817	0.0234966	2.31054	-3.65309	0.177268
7893036	0.180953	0.0235198	2.31015	-3.65392	0.222117
8033349	0.181044	0.0235371	2.30985	-3.65454	0.161438	FLJ25758	microtubule affinity regulating kinase 1 pseudogene
8075778	0.181073	0.0235462	2.30969	-3.65487	0.198669	TXN2	thioredoxin 2
8130163	0.181197	0.0235719	-2.30925	-3.65579	-0.177382	RAET1G	retinoic acid early transcript 1G
8099304	0.181197	0.0235774	-2.30916	-3.65598	-0.133435	ACOX3	acyl-CoA oxidase 3, pristanoyl
8137472	0.181197	0.0235787	2.30914	-3.65603	0.202553
8068157	0.181287	0.0236011	2.30875	-3.65683	0.186769	KRTAP20-4///SPATA31C2	keratin associated protein 20-4///SPATA31 subfamily C member 2
8096957	0.181287	0.0236013	2.30875	-3.65684	0.30237
7995926	0.181326	0.0236119	-2.30857	-3.65721	-0.347661	NLRC5	NLR family CARD domain containing 5
8077528	0.18137	0.0236263	-2.30832	-3.65773	-0.166466	SETD5	SET domain containing 5
8152648	0.18137	0.0236301	-2.30826	-3.65786	-0.123102	ZHX1-C8orf76///C8orf76	ZHX1-C8orf76 readthrough///chromosome 8 open reading frame 76
8017139	0.18137	0.0236622	-2.30771	-3.65901	-0.169424	MIR301A	microRNA 301a
8118007	0.18137	0.0236629	-2.3077	-3.65903	-0.12844	GTF2H4	general transcription factor IIH subunit 4
8177885	0.18137	0.0236629	-2.3077	-3.65903	-0.12844	GTF2H4	general transcription factor IIH subunit 4
8179205	0.18137	0.0236629	-2.3077	-3.65903	-0.12844	GTF2H4	general transcription factor IIH subunit 4
8098745	0.18137	0.0236668	2.30763	-3.65917	0.115782	ZNF732	zinc finger protein 732
8088560	0.18137	0.0236679	-2.30761	-3.65921	-0.523744	ADAMTS9	ADAM metallopeptidase with thrombospondin type 1 motif 9
7934896	0.18137	0.0236704	-2.30757	-3.6593	-0.384504
7956987	0.18137	0.0236727	2.30753	-3.65938	0.274107
8119076	0.18137	0.0236776	-2.30744	-3.65956	-0.198193
8108633	0.181642	0.0237237	2.30666	-3.66119	0.0946916	PCDHA1///PCDHA2///PCDHA3///PCDHA4///PCDHA5///PCDHA6///PCDHA7///PCDHA8///PCDHA10///PCDHA11///PCDHA12///PCDHA13///PCDHAC1///PCDHAC2///PCDHA9	protocadherin alpha 1///protocadherin alpha 2///protocadherin alpha 3///protocadherin alpha 4///protocadherin alpha 5///protocadherin alpha 6///protocadherin alpha 7///protocadherin alpha 8///protocadherin alpha 10///protocadherin alpha 11///protocadherin alpha 12///protocadherin alpha 13///protocadherin alpha subfamily C, 1///protocadherin alpha subfamily C, 2///protocadherin alpha 9
8096667	0.181642	0.0237309	-2.30654	-3.66145	-0.214066
8000649	0.181642	0.0237356	-2.30646	-3.66161	-0.313783
8000690	0.181642	0.0237356	-2.30646	-3.66161	-0.313783
7963438	0.181642	0.0237482	2.30624	-3.66206	0.151468	KRT71	keratin 71
7938061	0.181642	0.0237484	2.30624	-3.66207	0.165438	OR52E4	olfactory receptor family 52 subfamily E member 4
7977294	0.181642	0.0237514	2.30619	-3.66217	0.208336	ZBTB42	zinc finger and BTB domain containing 42
7948881	0.181667	0.0237601	2.30604	-3.66248	0.183863	WDR74	WD repeat domain 74
7901336	0.181814	0.0237856	2.3056	-3.66339	0.51274	STRADB	STE20-related kinase adaptor beta
7918034	0.181814	0.023797	-2.30541	-3.66379	-0.154674	DPH5	diphthamide biosynthesis 5
7970473	0.181814	0.0238038	-2.3053	-3.66403	-0.242071	XPO4	exportin 4
8150565	0.181814	0.0238079	2.30523	-3.66417	0.219296	RNF170	ring finger protein 170
8138888	0.181814	0.023811	-2.30517	-3.66428	-0.263727	PDE1C	phosphodiesterase 1C
7901102	0.181814	0.0238121	-2.30515	-3.66432	-0.188767	MMACHC	methylmalonic aciduria (cobalamin deficiency) cblC type, with homocystinuria
8156026	0.18187	0.0238249	-2.30494	-3.66478	-0.295633	CEP78	centrosomal protein 78
8018305	0.181878	0.0238347	-2.30477	-3.66512	-0.239435	HN1	hematological and neurological expressed 1
8130505	0.181878	0.0238369	2.30473	-3.6652	0.303628	EZR///ROS1	ezrin///ROS proto-oncogene 1, receptor tyrosine kinase
8029188	0.181929	0.0238537	2.30445	-3.66579	0.123954	ZNF526	zinc finger protein 526
8150159	0.181929	0.0238546	2.30443	-3.66582	0.16916
7914880	0.181933	0.0238605	2.30433	-3.66603	0.154826	COL8A2	collagen type VIII alpha 2 chain
7894257	0.181967	0.0238723	-2.30413	-3.66645	-0.342558
7893969	0.181967	0.023876	-2.30407	-3.66658	-0.354407
8121193	0.182018	0.0238881	-2.30387	-3.66701	-0.380454	KLHL32	kelch like family member 32
8149399	0.182071	0.0239005	2.30366	-3.66744	0.244627	LONRF1	LON peptidase N-terminal domain and ring finger 1
8040419	0.182222	0.0239328	-2.30311	-3.66858	-0.214242	MYCN	v-myc avian myelocytomatosis viral oncogene neuroblastoma derived homolog
8137225	0.182222	0.0239355	2.30306	-3.66867	0.155107	REPIN1	replication initiator 1
8130739	0.182222	0.0239368	-2.30304	-3.66872	-0.328539	RPS6KA2	ribosomal protein S6 kinase A2
8152595	0.182227	0.0239469	2.30287	-3.66907	0.170964
8088642	0.182227	0.0239484	-2.30285	-3.66913	-0.254777	LRIG1	leucine rich repeats and immunoglobulin like domains 1
8174263	0.18233	0.0239674	2.30252	-3.6698	0.157982	GLRA4	glycine receptor alpha 4
7997401	0.182359	0.0239768	-2.30237	-3.67012	-0.884145	BCO1	beta-carotene oxygenase 1
7899737	0.182471	0.0239969	-2.30203	-3.67083	-0.176233	EIF3I	eukaryotic translation initiation factor 3 subunit I
8114618	0.182601	0.0240244	2.30156	-3.67179	0.216561	NDUFA2	NADH:ubiquinone oxidoreductase subunit A2
7961365	0.182601	0.024025	-2.30155	-3.67182	-0.323908	MANSC1	MANSC domain containing 1
7926117	0.182811	0.0240582	2.30099	-3.67298	0.173527
7892905	0.182813	0.0240677	-2.30083	-3.67331	-0.250025
7965112	0.182813	0.0240694	-2.30081	-3.67337	-0.272647	PAWR	pro-apoptotic WT1 regulator
8178435	0.182894	0.0240855	-2.30053	-3.67393	-0.656424	IER3	immediate early response 3
8030391	0.182894	0.024091	2.30044	-3.67412	0.234744
7950764	0.183254	0.024144	2.29955	-3.67597	0.132368	DLG2	discs large MAGUK scaffold protein 2
8164843	0.183413	0.0241704	2.29911	-3.67689	0.215657	OBP2B	odorant binding protein 2B
7970842	0.183533	0.0241964	-2.29867	-3.6778	-0.258403
8158513	0.183533	0.0242008	2.2986	-3.67795	0.3083	DOLPP1	dolichyldiphosphatase 1
7892944	0.183533	0.0242055	2.29852	-3.67812	0.208357
8170865	0.183533	0.0242084	2.29847	-3.67821	0.113108	TAZ	tafazzin
7916262	0.183562	0.0242177	2.29832	-3.67854	0.183861	C1orf123	chromosome 1 open reading frame 123
7909371	0.183566	0.0242238	2.29822	-3.67875	0.708586	CR1	complement component 3b/4b receptor 1 (Knops blood group)
7997498	0.183629	0.0242376	2.29798	-3.67923	0.204076
8073605	0.183686	0.0242557	-2.29768	-3.67986	-0.18257	BIK	BCL2 interacting killer
7951385	0.183686	0.0242561	-2.29767	-3.67987	-0.805306	CASP5	caspase 5
7894079	0.183846	0.0242828	-2.29723	-3.6808	-0.438443
8049088	0.184065	0.0243195	-2.29662	-3.68207	-0.143374	COPS7B	COP9 signalosome subunit 7B
7923406	0.184065	0.0243228	2.29656	-3.68218	0.300479	PTPN7	protein tyrosine phosphatase, non-receptor type 7
8054941	0.184328	0.0243631	-2.29589	-3.68357	-0.171236
8159609	0.18435	0.0243715	2.29575	-3.68387	0.136217	SSNA1	SS nuclear autoantigen 1
8007949	0.184382	0.0243814	2.29559	-3.6842	0.273504	EFCAB13	EF-hand calcium binding domain 13
8180417	0.184421	0.0243921	-2.29541	-3.68457	-0.154684	METTL2B	methyltransferase like 2B
8134699	0.184459	0.0244026	2.29523	-3.68494	0.130412	COPS6	COP9 signalosome subunit 6
8167947	0.184539	0.0244222	-2.29491	-3.68561	-0.399027
7970691	0.184539	0.0244243	2.29487	-3.68568	0.154908	GPR12	G protein-coupled receptor 12
8151308	0.184612	0.0244418	-2.29458	-3.68629	-0.281395
7960338	0.184612	0.024445	2.29453	-3.6864	0.242212	LOC101929469	uncharacterized protein ENSP00000372125
8119052	0.184676	0.024471	2.2941	-3.68729	0.225016	PNPLA1	patatin like phospholipase domain containing 1
7893231	0.184676	0.024475	-2.29403	-3.68743	-0.216684
8098637	0.184676	0.0244791	2.29396	-3.68757	0.336808	CYP4V2	cytochrome P450 family 4 subfamily V member 2
7896414	0.184676	0.0244796	-2.29396	-3.68758	-0.289251
8012958	0.184676	0.0244812	-2.29393	-3.68764	-0.245512	UBE2S	ubiquitin conjugating enzyme E2 S
7917885	0.184734	0.0244946	-2.29371	-3.6881	-0.224637	CNN3	calponin 3
7895997	0.185016	0.0245374	2.293	-3.68957	0.170695
8161192	0.185084	0.0245521	2.29276	-3.69007	0.188066	RNF38	ring finger protein 38
8122554	0.185102	0.02456	2.29262	-3.69034	0.26985	RAB32	RAB32, member RAS oncogene family
7894339	0.185169	0.0245745	-2.29238	-3.69084	-0.256908
7893818	0.185249	0.0245907	-2.29212	-3.69139	-0.279923
8021866	0.185364	0.0246238	2.29157	-3.69253	0.287331	NFATC1	nuclear factor of activated T-cells 1
8134429	0.185364	0.0246282	-2.2915	-3.69268	-0.426863	LOC100506990	uncharacterized LOC100506990
7910190	0.185364	0.0246414	-2.29128	-3.69313	-0.198589	ZNF678	zinc finger protein 678
7939546	0.185364	0.0246447	2.29123	-3.69324	0.27771	CD82	CD82 molecule
8105436	0.185364	0.0246517	2.29111	-3.69348	0.265016	MAP3K1	mitogen-activated protein kinase kinase kinase 1
8035551	0.185364	0.0246528	2.29109	-3.69351	0.193728	MGC10814	uncharacterized protein MGC10814
7922458	0.185364	0.024657	2.29102	-3.69366	0.141418
7895106	0.185364	0.0246579	-2.29101	-3.69369	-0.200547
8029098	0.185364	0.0246587	-2.291	-3.69372	-0.949125	CEACAM6	carcinoembryonic antigen related cell adhesion molecule 6
7979957	0.185364	0.0246617	2.29095	-3.69382	0.119027
8017850	0.185532	0.0246907	-2.29047	-3.69481	-0.320823	WIPI1	WD repeat domain, phosphoinositide interacting 1
8171725	0.185532	0.0246952	2.2904	-3.69496	0.311235	MAP7D2	MAP7 domain containing 2
8074335	0.185571	0.0247059	2.29022	-3.69533	0.766824	LOC102724788///PRODH	proline dehydrogenase 1, mitochondrial///proline dehydrogenase 1
8104281	0.185696	0.0247282	2.28985	-3.69608	0.165993	SLC6A18	solute carrier family 6 member 18
8132743	0.185842	0.0247532	-2.28944	-3.69693	-0.287154	ABCA13	ATP binding cassette subfamily A member 13
7896646	0.185951	0.024779	-2.28902	-3.69781	-0.457646
8170695	0.185951	0.0247822	2.28897	-3.69791	0.179115	DUSP9	dual specificity phosphatase 9
7990417	0.185951	0.0247851	2.28892	-3.69802	0.176467	SCAMP2	secretory carrier membrane protein 2
7991546	0.185951	0.0247901	2.28884	-3.69819	0.15604	CERS3	ceramide synthase 3
7894983	0.18596	0.0247969	-2.28873	-3.69842	-0.19253
7893178	0.185968	0.0248035	-2.28862	-3.69864	-0.335111
7911085	0.186019	0.024816	2.28841	-3.69906	0.135288	COX20	COX20, cytochrome c oxidase assembly factor
8149627	0.186051	0.0248258	-2.28825	-3.69939	-0.105509
8037236	0.186173	0.0248478	2.28789	-3.70014	0.271037
8074836	0.186276	0.0248671	2.28758	-3.70079	0.148627
8164515	0.186471	0.0248987	2.28706	-3.70186	0.111726	DOLK	dolichol kinase
8175574	0.18649	0.0249069	2.28693	-3.70213	0.150053	SLITRK4	SLIT and NTRK like family member 4
7893770	0.186596	0.0249267	-2.2866	-3.7028	-0.389216
8075160	0.186619	0.0249353	2.28646	-3.70309	0.229273
8042283	0.186755	0.0249632	2.28601	-3.70403	0.425208	LGALSL///LGALSL	galectin like///galectin like
8168644	0.186755	0.0249766	-2.28579	-3.70448	-0.438776
8173176	0.186755	0.0249815	2.28571	-3.70465	0.258441	XAGE-4	XAGE-4 protein
7895287	0.186755	0.0249863	-2.28563	-3.70481	-0.419533
7967493	0.186755	0.0249925	2.28553	-3.70502	0.148964	NCOR2	nuclear receptor corepressor 2
7893369	0.186755	0.0249954	-2.28548	-3.70512	-0.362172
7937713	0.186755	0.0249956	2.28548	-3.70512	0.167701	SYT8	synaptotagmin 8
8111952	0.186755	0.0249983	-2.28544	-3.70521	-0.201518	TMEM267	transmembrane protein 267
7894144	0.186755	0.025004	2.28534	-3.70541	0.343734
7904967	0.18687	0.025025	2.285	-3.70611	0.344874	RNVU1-19	RNA, variant U1 small nuclear 19
8076046	0.187179	0.025072	-2.28424	-3.70769	-0.173852	TMEM184B	transmembrane protein 184B
8165642	0.18734	0.0250992	2.2838	-3.7086	0.171732	TMEM203	transmembrane protein 203
7991542	0.187603	0.0251419	2.28311	-3.71003	0.239929	SPATA41	spermatogenesis associated 41 (non-protein coding)
7899957	0.187603	0.0251457	-2.28305	-3.71015	-0.196385	ZMYM4	zinc finger MYM-type containing 4
8002629	0.187654	0.0251614	-2.28279	-3.71068	-0.37299	PKD1L3	polycystin 1 like 3, transient receptor potential channel interacting
7924230	0.187654	0.0251775	2.28253	-3.71122	0.126268	ABHD17A	abhydrolase domain containing 17A
7896174	0.187654	0.0251789	2.28251	-3.71126	0.301132
7895575	0.187654	0.0251823	2.28245	-3.71138	0.343245
8136934	0.187654	0.0251833	2.28244	-3.71141	0.185436	TAS2R41	taste 2 receptor member 41
7895235	0.187654	0.0251864	-2.28239	-3.71151	-0.223319
8066962	0.187865	0.0252204	-2.28184	-3.71265	-0.155073
8116297	0.188104	0.0252581	-2.28123	-3.7139	-0.171237	HNRNPH1	heterogeneous nuclear ribonucleoprotein H1 (H)
7895308	0.188113	0.0252651	-2.28112	-3.71413	-0.270187
8054800	0.188318	0.0252984	-2.28058	-3.71524	-0.19006
8056359	0.188318	0.0253039	2.28049	-3.71542	0.169678	SNORA70F	small nucleolar RNA, H/ACA box 70F
7988245	0.188376	0.0253174	-2.28028	-3.71587	-0.129999	MFAP1	microfibrillar associated protein 1
8088718	0.188447	0.0253342	-2.28	-3.71643	-0.164221	UBA3	ubiquitin like modifier activating enzyme 3
7893970	0.188447	0.0253386	2.27993	-3.71658	0.419543
7893955	0.188447	0.0253438	-2.27985	-3.71675	-0.415938
7939314	0.18856	0.0253672	-2.27947	-3.71752	-0.573569	EHF	ETS homologous factor
8060427	0.18856	0.025377	2.27932	-3.71785	0.136071	STK35	serine/threonine kinase 35
8171139	0.18856	0.0253889	2.27912	-3.71824	0.106697	DHRSX///ZBED1	dehydrogenase/reductase X-linked///zinc finger BED-type containing 1
8177029	0.18856	0.0253889	2.27912	-3.71824	0.106697	DHRSX///ZBED1	dehydrogenase/reductase X-linked///zinc finger BED-type containing 1
8024956	0.18856	0.0253923	2.27907	-3.71835	0.147405	HSD11B1L	hydroxysteroid 11-beta dehydrogenase 1 like
7978704	0.18856	0.0253931	-2.27906	-3.71838	-0.163869
8108483	0.188578	0.0254063	2.27885	-3.71882	0.166133	SLC4A9	solute carrier family 4 member 9
7896489	0.188578	0.0254076	2.27882	-3.71886	0.594873
8000890	0.188578	0.0254126	2.27875	-3.71902	0.272717	SEPHS2	selenophosphate synthetase 2
8173201	0.188581	0.0254235	2.27857	-3.71938	0.181283	ZXDA	zinc finger, X-linked, duplicated A
7894239	0.188581	0.0254242	-2.27856	-3.71941	-0.196478
8164362	0.188588	0.025431	-2.27845	-3.71963	-0.139084	PTGES2	prostaglandin E synthase 2
7909601	0.188659	0.0254461	-2.27821	-3.72013	-0.295853	SNORA16B	small nucleolar RNA, H/ACA box 16B
7896614	0.188667	0.025453	2.2781	-3.72036	0.331877
8058415	0.188871	0.0254906	2.2775	-3.7216	0.141389	INO80D	INO80 complex subunit D
7895683	0.188871	0.0254918	-2.27748	-3.72164	-0.428142
7893824	0.189413	0.0255734	-2.27617	-3.72432	-0.280339
7942779	0.189413	0.0255763	2.27613	-3.72442	0.305236
8063171	0.189444	0.0255862	2.27597	-3.72474	0.165701
7998174	0.189648	0.0256195	-2.27544	-3.72583	-0.16052	LUC7L	LUC7 like
8105495	0.1899	0.0256593	-2.27481	-3.72713	-0.1614	PART1	prostate androgen-regulated transcript 1 (non-protein coding)
8044008	0.190085	0.0256952	-2.27424	-3.72831	-0.187076	IL1RL2	interleukin 1 receptor like 2
7897482	0.190085	0.0257012	2.27414	-3.72851	0.305734	PIK3CD	phosphatidylinositol-4,5-bisphosphate 3-kinase catalytic subunit delta
7941111	0.190085	0.025703	2.27411	-3.72857	0.147798	ARL2-SNX15///SNX15	ARL2-SNX15 readthrough (NMD candidate)///sorting nexin 15
8071147	0.190085	0.0257086	2.27402	-3.72875	0.190885	TUBA8	tubulin alpha 8
7927056	0.190085	0.0257128	-2.27396	-3.72889	-0.130085
8117377	0.190119	0.0257231	-2.27379	-3.72922	-0.255463	HIST1H1E	histone cluster 1, H1e
8003733	0.190202	0.0257446	2.27345	-3.72992	0.143385	SGSM2	small G protein signaling modulator 2
8068254	0.190202	0.0257496	2.27337	-3.73009	0.212941	IL10RB///IL10RB	interleukin 10 receptor subunit beta///interleukin 10 receptor subunit beta
8149283	0.190202	0.0257516	2.27334	-3.73015	0.14062	RP1L1	retinitis pigmentosa 1-like 1
8178476	0.190335	0.0257815	-2.27287	-3.73112	-0.170893	ATP6V1G2-DDX39B///DDX39B	ATP6V1G2-DDX39B readthrough (NMD candidate)///DEAD-box helicase 39B
7930994	0.190335	0.0257913	2.27271	-3.73144	0.196182	LINC01561	long intergenic non-protein coding RNA 1561
7892836	0.190335	0.025793	-2.27269	-3.7315	-0.173088
7902189	0.190335	0.0257969	-2.27262	-3.73163	-0.30265	IL23R	interleukin 23 receptor
8051135	0.190335	0.0257985	-2.2726	-3.73168	-0.153588	IFT172	intraflagellar transport 172
8036954	0.190335	0.0258039	-2.27251	-3.73185	-0.133729
8111788	0.190454	0.0258257	2.27217	-3.73256	0.197358	TTC33	tetratricopeptide repeat domain 33
8033892	0.190553	0.0258449	2.27186	-3.73318	0.134803	ANGPTL6	angiopoietin like 6
7911619	0.190686	0.0258687	2.27149	-3.73396	0.131447	GNB1	G protein subunit beta 1
7903407	0.190834	0.0258945	2.27108	-3.7348	0.329899	RNPC3///AMY2B	RNA binding region (RNP1, RRM) containing 3///amylase, alpha 2B (pancreatic)
7894125	0.190951	0.0259194	2.27069	-3.7356	0.241673
7979033	0.190951	0.0259219	-2.27065	-3.73568	-0.26658	SAV1	salvador family WW domain containing protein 1
7896222	0.191003	0.0259347	2.27045	-3.7361	0.290672
7921936	0.191018	0.0259424	2.27033	-3.73635	0.162297	LMX1A	LIM homeobox transcription factor 1 alpha
7947932	0.191077	0.0259562	2.27011	-3.73679	0.166121
7946033	0.19116	0.0259732	2.26984	-3.73734	1.03942	HBB	hemoglobin subunit beta
8087935	0.191301	0.0259981	-2.26945	-3.73814	-0.296222	NT5DC2	5'-nucleotidase domain containing 2
8100015	0.191377	0.0260145	2.26919	-3.73867	0.17288	BEND4	BEN domain containing 4
7960280	0.191377	0.02602	2.26911	-3.73885	0.13526	FBXL14	F-box and leucine rich repeat protein 14
7990511	0.191506	0.0260441	2.26873	-3.73963	0.191271	PTPN9	protein tyrosine phosphatase, non-receptor type 9
8093590	0.191506	0.026049	2.26865	-3.73979	0.106045	RNF4	ring finger protein 4
8061542	0.19164	0.026073	-2.26827	-3.74056	-0.209357	HM13	histocompatibility minor 13
8006479	0.19173	0.0260966	-2.2679	-3.74132	-0.133851	LIG3	DNA ligase 3
7984475	0.19173	0.0260968	2.2679	-3.74132	0.16509	CORO2B	coronin 2B
7894189	0.191804	0.0261127	2.26765	-3.74184	0.299868
7894788	0.191804	0.0261196	-2.26754	-3.74206	-0.283876
8055992	0.191804	0.0261276	-2.26742	-3.74232	-0.469204	ACVR1C	activin A receptor type 1C
7977497	0.191804	0.0261299	2.26738	-3.74239	0.204421	CCNB1IP1	cyclin B1 interacting protein 1
8025788	0.191869	0.0261588	-2.26693	-3.74332	-0.115451	SMARCA4	SWI/SNF related, matrix associated, actin dependent regulator of chromatin, subfamily a, member 4
7961875	0.191869	0.0261612	-2.26689	-3.74339	-0.130044	LMNTD1	lamin tail domain containing 1
8140500	0.191869	0.0261642	2.26685	-3.74349	0.167068	TMEM60	transmembrane protein 60
8108267	0.191869	0.0261647	2.26684	-3.7435	0.104152	PKD2L2	polycystin 2 like 2, transient receptor potential cation channel
8131091	0.191869	0.0261677	2.26679	-3.7436	0.155822	MAFK	MAF bZIP transcription factor K
8139780	0.191932	0.026182	2.26657	-3.74406	0.319704
8071107	0.191971	0.0261964	2.26634	-3.74452	0.132983	SLC25A18	solute carrier family 25 member 18
8164872	0.191971	0.0262021	2.26625	-3.7447	0.112227	MED22	mediator complex subunit 22
8102877	0.191971	0.0262047	2.26621	-3.74479	0.164182	CLGN	calmegin
7894866	0.192028	0.0262182	-2.266	-3.74522	-0.350828
8068733	0.192096	0.0262332	2.26577	-3.7457	0.185918
8041967	0.192109	0.0262408	-2.26565	-3.74594	-0.271745	ERLEC1	endoplasmic reticulum lectin 1
8151436	0.19218	0.0262562	2.26541	-3.74644	0.189435	PEX2	peroxisomal biogenesis factor 2
8059339	0.192239	0.0262701	2.26519	-3.74688	0.249943
7910792	0.192242	0.0262781	-2.26507	-3.74713	-0.266555	RYR2	ryanodine receptor 2
7995292	0.192242	0.0262821	2.26501	-3.74726	0.496245	SLC6A10PB///SLC6A10P///SLC6A8	solute carrier family 6 member 8 pseudogene///solute carrier family 6 member 10, pseudogene///solute carrier family 6 member 8
8028991	0.192377	0.0263064	2.26463	-3.74804	0.570017	CYP2S1	cytochrome P450 family 2 subfamily S member 1
8080685	0.192417	0.0263176	-2.26446	-3.74839	-0.195346	SLMAP	sarcolemma associated protein
7990729	0.192537	0.0263398	2.26411	-3.7491	0.181421	CHRNB4	cholinergic receptor nicotinic beta 4 subunit
8031827	0.192597	0.0263537	-2.26389	-3.74954	-0.182777	ZNF587///ZNF587B///ZNF587	zinc finger protein 587///zinc finger protein 587B///zinc finger protein 587
8108861	0.192608	0.0263611	2.26378	-3.74978	0.168751	NDFIP1	Nedd4 family interacting protein 1
8029193	0.192618	0.0263683	2.26367	-3.75001	0.123834	CIC	capicua transcriptional repressor
8164781	0.192838	0.0264042	2.26311	-3.75115	0.138452	TSC1	tuberous sclerosis 1
8180409	0.192857	0.0264126	-2.26298	-3.75141	-0.246025	NPM1	nucleophosmin
7893490	0.192878	0.0264212	2.26285	-3.75169	0.349906
7893177	0.192896	0.0264295	-2.26272	-3.75195	-0.568905
7970840	0.193156	0.026476	2.262	-3.75342	0.231743
8040362	0.193156	0.0264768	2.26199	-3.75345	0.213806
8089723	0.193506	0.0265305	-2.26116	-3.75515	-0.209938
8076002	0.193699	0.0265682	-2.26057	-3.75634	-0.149064	SLC16A8	solute carrier family 16 member 8
8008409	0.193699	0.0265686	2.26057	-3.75635	0.13633	CACNA1G	calcium voltage-gated channel subunit alpha1 G
7905299	0.193708	0.0265757	2.26046	-3.75658	0.264993	PRUNE1	prune exopolyphosphatase
7984016	0.19377	0.0265944	-2.26017	-3.75717	-0.177689	C2CD4A	C2 calcium dependent domain containing 4A
7894905	0.19377	0.0265958	-2.26015	-3.75721	-0.343243
7895375	0.193873	0.0266158	2.25984	-3.75784	0.303475
7981385	0.193898	0.02663	2.25962	-3.75829	0.193579
7945058	0.193898	0.0266309	-2.25961	-3.75832	-0.260384	FAM118B	family with sequence similarity 118 member B
8031908	0.193983	0.0266484	2.25934	-3.75887	0.151501	ZSCAN22	zinc finger and SCAN domain containing 22
8113157	0.194024	0.02666	-2.25916	-3.75923	-0.197618	TTC37	tetratricopeptide repeat domain 37
7894227	0.194103	0.0266766	-2.25891	-3.75975	-0.43155
7956488	0.194318	0.0267215	2.25822	-3.76116	0.110394	KIF5A	kinesin family member 5A
7892727	0.194318	0.0267268	-2.25814	-3.76133	-0.385713
8071272	0.194318	0.0267345	2.25802	-3.76157	0.254958	SEPT5-GP1BB	SEPT5-GP1BB readthrough
7949719	0.194318	0.026735	2.25801	-3.76159	0.31952	PC	pyruvate carboxylase
8065396	0.194318	0.0267425	2.25789	-3.76182	0.159362	CST9L	cystatin 9-like
8026926	0.194318	0.0267426	2.25789	-3.76183	0.138249	MAST3	microtubule associated serine/threonine kinase 3
7903906	0.194318	0.0267498	2.25778	-3.76205	0.192371
7994570	0.194318	0.0267532	2.25773	-3.76216	0.230374
8038670	0.194318	0.0267588	2.25764	-3.76233	0.169571	KLK5	kallikrein related peptidase 5
8084173	0.194389	0.0267744	-2.25741	-3.76282	-0.18891	ATP11B	ATPase phospholipid transporting 11B (putative)
7992219	0.194404	0.026794	2.2571	-3.76344	0.144519	BAIAP3	BAI1 associated protein 3
8135661	0.194404	0.0268074	-2.2569	-3.76386	-0.669957	CFTR	cystic fibrosis transmembrane conductance regulator
7918751	0.194404	0.0268106	2.25685	-3.76396	0.143863
8012893	0.194404	0.0268113	2.25684	-3.76398	0.14494	LOC400576	uncharacterized LOC400576
8159249	0.194404	0.0268118	-2.25683	-3.76399	-0.167651	MRPS2	mitochondrial ribosomal protein S2
7893995	0.194404	0.0268165	2.25676	-3.76414	0.614306
7892753	0.194404	0.0268173	-2.25675	-3.76417	-0.134129
7975455	0.194435	0.0268275	-2.25659	-3.76448	-0.202241
8180246	0.194488	0.0268477	-2.25628	-3.76511	-0.385739
8049237	0.194488	0.0268518	2.25622	-3.76524	0.42289
7926084	0.194488	0.0268528	-2.25621	-3.76527	-0.196848	ATP5C1	ATP synthase, H+ transporting, mitochondrial F1 complex, gamma polypeptide 1
8013500	0.194488	0.0268581	-2.25612	-3.76544	-0.116499	TMEM11	transmembrane protein 11
7913187	0.194577	0.0268787	-2.25581	-3.76608	-0.15875	TMCO4	transmembrane and coiled-coil domains 4
7978239	0.194577	0.0268822	2.25576	-3.76619	0.149703	RABGGTA	Rab geranylgeranyltransferase alpha subunit
8010454	0.194682	0.0269025	-2.25545	-3.76682	-0.305039	RNF213	ring finger protein 213
7952309	0.194743	0.0269176	-2.25522	-3.76729	-0.151239	BLID	BH3-like motif containing, cell death inducer
7898732	0.194743	0.0269238	-2.25512	-3.76749	-0.227811
8053725	0.194743	0.0269313	-2.25501	-3.76772	-0.263613	LOC101060524///DRD5P2///DRD5	D(1B) dopamine receptor-like///dopamine receptor D5 pseudogene 2///dopamine receptor D5
7985472	0.194743	0.0269344	-2.25496	-3.76782	-0.165718	LOC102724093///GOLGA6L10///GOLGA6L4///GOLGA6L17P///GOLGA6L9///GOLGA6L5P	golgin subfamily A member 6-like protein 4///golgin A6 family-like 10///golgin A6 family-like 4///golgin A6 family-like 17, pseudogene///golgin A6 family-like 9///golgin A6 family-like 5, pseudogene
7896611	0.194895	0.0269613	-2.25455	-3.76865	-0.394889
7951046	0.194913	0.0269735	-2.25437	-3.76903	-0.239033	MRE11A	MRE11 homolog A, double strand break repair nuclease
7896317	0.194913	0.0269766	-2.25432	-3.76913	-0.338114
7943297	0.194913	0.0269814	-2.25425	-3.76928	-0.262605	CEP57	centrosomal protein 57
7935692	0.194956	0.0269946	-2.25405	-3.76969	-0.22276	ERLIN1	ER lipid raft associated 1
7894859	0.194956	0.026999	2.25398	-3.76982	0.29744
7915955	0.194965	0.0270178	-2.25369	-3.77041	-0.230011	SPATA6	spermatogenesis associated 6
8133860	0.194965	0.0270209	-2.25365	-3.7705	-0.429645	GNAI1	G protein subunit alpha i1
7967226	0.194965	0.0270278	2.25354	-3.77072	0.13345	IL31	interleukin 31
8143643	0.194965	0.0270295	-2.25352	-3.77077	-0.325826	TPK1	thiamin pyrophosphokinase 1
8060418	0.194965	0.0270378	2.25339	-3.77103	0.402832	SIRPA	signal regulatory protein alpha
8105612	0.194965	0.0270407	-2.25334	-3.77112	-0.17011	CWC27	CWC27 spliceosome associated protein homolog
8154725	0.194965	0.0270414	-2.25333	-3.77114	-0.393781	KRT18	keratin 18
7894571	0.195007	0.0270548	2.25313	-3.77155	0.333
7911341	0.195007	0.027062	2.25302	-3.77178	0.343187
8039078	0.195007	0.0270647	2.25298	-3.77186	0.129823	BIRC8	baculoviral IAP repeat containing 8
8093518	0.19502	0.0270751	2.25282	-3.77218	0.305913	FGFR3	fibroblast growth factor receptor 3
7979548	0.19502	0.0270783	2.25277	-3.77228	0.174485	GPHB5	glycoprotein hormone beta 5
7895620	0.195096	0.0270948	-2.25252	-3.77279	-0.253064
7948502	0.19511	0.0271025	2.25241	-3.77303	0.188886
7893726	0.195124	0.0271104	-2.25229	-3.77327	-0.262424
8119088	0.195677	0.027193	2.25104	-3.77582	0.311582	CDKN1A	cyclin dependent kinase inhibitor 1A
8167953	0.195722	0.0272112	2.25076	-3.77638	0.166607
8059596	0.195722	0.0272196	-2.25064	-3.77664	-0.154829	TRIP12	thyroid hormone receptor interactor 12
8133976	0.195722	0.0272253	-2.25055	-3.77682	-0.205476	DBF4	DBF4 zinc finger
7892864	0.195722	0.0272267	-2.25053	-3.77686	-0.407572
7965900	0.195722	0.0272288	2.2505	-3.77692	0.236933	C12orf42	chromosome 12 open reading frame 42
8107164	0.195738	0.0272368	-2.25038	-3.77717	-0.227448	PPIP5K2	diphosphoinositol pentakisphosphate kinase 2
8093643	0.195778	0.0272483	-2.2502	-3.77752	-0.0916477	ADD1	adducin 1
8175490	0.195794	0.0272573	-2.25007	-3.7778	-0.16826
8010405	0.195794	0.0272625	2.24999	-3.77796	0.140106	SLC26A11	solute carrier family 26 member 11
7983594	0.195794	0.0272682	-2.2499	-3.77813	-0.241436	DUT	deoxyuridine triphosphatase
7953651	0.195859	0.0272832	2.24968	-3.77859	0.172651	PEX5	peroxisomal biogenesis factor 5
7896010	0.196062	0.0273195	-2.24913	-3.77971	-0.405782
8103601	0.196062	0.0273232	-2.24907	-3.77982	-0.357834	DDX60L	DEAD-box helicase 60-like
8077958	0.196094	0.0273335	2.24892	-3.78014	0.256744	HDAC11	histone deacetylase 11
8038200	0.196139	0.0273504	-2.24867	-3.78066	-0.183532
7894608	0.196139	0.0273537	-2.24862	-3.78076	-0.381668
7895798	0.196139	0.0273575	-2.24856	-3.78087	-0.387482
8125748	0.196178	0.0273688	2.24839	-3.78122	0.208735	LYPLA2	lysophospholipase II
8135464	0.196273	0.027388	-2.2481	-3.78181	-0.229415	DLD	dihydrolipoamide dehydrogenase
8011354	0.19634	0.0274033	2.24787	-3.78227	0.582818	TRPV3	transient receptor potential cation channel subfamily V member 3
7982117	0.196449	0.0274245	2.24755	-3.78292	0.158082	GABRG3	gamma-aminobutyric acid type A receptor gamma3 subunit
8165538	0.19645	0.0274305	2.24746	-3.7831	0.394916	ENTPD8	ectonucleoside triphosphate diphosphohydrolase 8
8008185	0.196477	0.0274401	2.24732	-3.7834	0.273377	ABI3	ABI family member 3
8143879	0.196556	0.0274571	2.24707	-3.78392	0.176321	TMUB1	transmembrane and ubiquitin like domain containing 1
8048071	0.196584	0.027467	-2.24692	-3.78422	-0.520933	CPS1-IT1	CPS1 intronic transcript 1
7937946	0.196647	0.0274816	2.2467	-3.78466	0.128855	OR52I2	olfactory receptor family 52 subfamily I member 2
8019308	0.196956	0.0275307	2.24596	-3.78616	0.129836	MAFG	MAF bZIP transcription factor G
7954055	0.196972	0.0275389	-2.24584	-3.78641	-0.244675	APOLD1	apolipoprotein L domain containing 1
8138977	0.196978	0.0275457	-2.24574	-3.78661	-0.419354	DPY19L1	dpy-19 like 1
8085026	0.197253	0.02759	2.24508	-3.78796	0.156725	RPL35A	ribosomal protein L35a
8082289	0.197424	0.0276199	2.24463	-3.78887	0.182377	CHST13	carbohydrate sulfotransferase 13
8069083	0.197473	0.0276327	2.24444	-3.78925	0.120573	C21orf2	chromosome 21 open reading frame 2
7894413	0.197515	0.0276445	-2.24427	-3.78961	-0.180769
8127977	0.197563	0.027661	-2.24402	-3.79011	-0.15753	SYNCRIP	synaptotagmin binding cytoplasmic RNA interacting protein
8089011	0.197563	0.0276631	-2.24399	-3.79018	-0.326025	PROS1	protein S (alpha)
8090639	0.197594	0.0276734	-2.24384	-3.79049	-0.152451	PIK3R4	phosphoinositide-3-kinase regulatory subunit 4
7999025	0.197644	0.0276922	-2.24356	-3.79105	-0.277326	TRAP1	TNF receptor associated protein 1
8170644	0.197644	0.0276923	2.24356	-3.79106	0.200394	ZFP92	ZFP92 zinc finger protein
8087419	0.197752	0.0277133	2.24324	-3.79169	0.226742	AMT///AMT	aminomethyltransferase///aminomethyltransferase
7995336	0.197827	0.0277298	2.243	-3.79219	0.31305
8042324	0.197853	0.0277429	-2.2428	-3.79259	-0.182932
8073129	0.197853	0.0277453	2.24277	-3.79266	0.298265	MGAT3	mannosyl (beta-1,4-)-glycoprotein beta-1,4-N-acetylglucosaminyltransferase
8097829	0.19786	0.0277523	2.24266	-3.79287	0.340897	FHDC1	FH2 domain containing 1
7961386	0.197878	0.0277608	-2.24254	-3.79313	-0.18013	GPRC5D	G protein-coupled receptor class C group 5 member D
7913852	0.197921	0.0277728	-2.24236	-3.79349	-0.187656	AUNIP	aurora kinase A and ninein interacting protein
7977953	0.198056	0.0278079	2.24184	-3.79454	0.187821
7905801	0.198056	0.027808	2.24184	-3.79455	0.147703	TDRD10	tudor domain containing 10
8056408	0.198056	0.0278167	-2.24171	-3.79481	-0.403705	GALNT3	polypeptide N-acetylgalactosaminyltransferase 3
8055139	0.198056	0.0278169	2.24171	-3.79482	0.14651	LOC151121	uncharacterized LOC151121
7981317	0.198056	0.0278261	2.24157	-3.79509	0.196386
8044572	0.198056	0.0278302	-2.24151	-3.79522	-0.163336
7911276	0.198056	0.0278377	2.2414	-3.79544	0.209734	OR2T6	olfactory receptor family 2 subfamily T member 6
7899455	0.198056	0.0278405	-2.24136	-3.79553	-0.224691	PHACTR4	phosphatase and actin regulator 4
7949954	0.198056	0.027851	2.2412	-3.79584	0.333003
7982228	0.198056	0.0278733	2.24087	-3.79651	0.257437
7982250	0.198056	0.0278733	2.24087	-3.79651	0.257437
7987112	0.198056	0.0278733	2.24087	-3.79651	0.257437
7893972	0.198056	0.0278757	-2.24084	-3.79658	-0.245635
7921076	0.198056	0.027885	-2.2407	-3.79686	-0.223747	GPATCH4	G-patch domain containing 4
8029615	0.198056	0.0278862	-2.24068	-3.7969	-0.267049
8089478	0.198056	0.027887	2.24067	-3.79692	0.486324	GCSAM	germinal center associated signaling and motility
7984353	0.198084	0.027897	-2.24052	-3.79722	-0.12989	SMAD6	SMAD family member 6
7990949	0.198232	0.0279285	2.24006	-3.79817	0.245395	RPL9P11///RPL9	ribosomal protein L9 pseudogene 11///ribosomal protein L9
7894036	0.198232	0.0279335	-2.23998	-3.79832	-0.202491
7922243	0.198232	0.0279357	2.23995	-3.79838	0.233883	METTL18	methyltransferase like 18
7893519	0.198232	0.0279415	-2.23986	-3.79856	-0.322208
8170513	0.198346	0.027964	2.23953	-3.79923	0.162467	FATE1	fetal and adult testis expressed 1
7944341	0.198346	0.0279696	2.23945	-3.7994	0.153374	UPK2	uroplakin 2
7978208	0.198424	0.0279865	2.2392	-3.7999	0.142242	TINF2	TERF1 interacting nuclear factor 2
8160332	0.198468	0.0279988	-2.23902	-3.80027	-0.254599	MLLT3	MLLT3, super elongation complex subunit
7975521	0.198469	0.0280048	-2.23893	-3.80045	-0.179317	RBM25	RNA binding motif protein 25
7951873	0.198499	0.028015	2.23878	-3.80075	0.170572	SIK3	SIK family kinase 3
7951535	0.198538	0.0280264	-2.23861	-3.8011	-0.280413	KDELC2	KDEL motif containing 2
8040927	0.198561	0.0280358	2.23848	-3.80137	0.135499	NRBP1	nuclear receptor binding protein 1
8003116	0.198738	0.0280667	2.23802	-3.8023	0.111893	HSDL1	hydroxysteroid dehydrogenase like 1
7935320	0.198795	0.0280836	-2.23777	-3.8028	-0.228885	TM9SF3	transmembrane 9 superfamily member 3
8150584	0.198795	0.0280867	-2.23773	-3.80289	-0.16628
7960771	0.198911	0.0281091	2.2374	-3.80356	0.369926	CD163L1	CD163 molecule like 1
8057439	0.198925	0.028117	-2.23728	-3.80379	-0.257535
8157939	0.199103	0.0281482	2.23682	-3.80472	0.219553	ZBTB34	zinc finger and BTB domain containing 34
8173600	0.199244	0.0281741	2.23645	-3.80549	0.147041	NAP1L2	nucleosome assembly protein 1 like 2
8020491	0.19947	0.0282121	-2.23589	-3.80662	-0.158564
7972442	0.199488	0.0282273	2.23567	-3.80707	0.208666
8043276	0.199488	0.0282287	2.23565	-3.80711	0.511913	SNORD94	small nucleolar RNA, C/D box 94
7893405	0.199488	0.0282327	-2.23559	-3.80723	-0.320341
8039884	0.19966	0.028263	2.23515	-3.80813	0.151731	KIR2DL5B///KIR2DL5A	killer cell immunoglobulin like receptor, two Ig domains and long cytoplasmic tail 5B///killer cell immunoglobulin like receptor, two Ig domains and long cytoplasmic tail 5A
8069131	0.199668	0.0282702	2.23504	-3.80834	0.153818	LRRC3DN	LRRC3 downstream neighbor (non-protein coding)
7895866	0.19971	0.028282	2.23487	-3.80869	0.200324
8144503	0.19979	0.0283108	2.23445	-3.80954	0.277992	FAM86B3P	family with sequence similarity 86, member A pseudogene
8165416	0.19979	0.0283169	2.23436	-3.80972	0.238777	ENTPD2	ectonucleoside triphosphate diphosphohydrolase 2
8059244	0.19979	0.0283328	2.23413	-3.81019	0.222908	CHPF	chondroitin polymerizing factor
8159581	0.19979	0.0283365	-2.23407	-3.8103	-0.127349
7892533	0.19979	0.0283441	2.23396	-3.81052	0.35386
7894973	0.19979	0.0283484	-2.2339	-3.81065	-0.600871
7974619	0.19979	0.0283486	-2.2339	-3.81066	-0.161912	LINC00216	long intergenic non-protein coding RNA 216
8080621	0.19979	0.0283551	-2.2338	-3.81085	-0.232411	CCDC66	coiled-coil domain containing 66
7906995	0.19979	0.0283583	2.23376	-3.81094	0.176822	UCK2	uridine-cytidine kinase 2
8111212	0.19979	0.0283594	-2.23374	-3.81098	-0.231009
8170097	0.19979	0.0283595	2.23374	-3.81098	0.262893	SLC9A6	solute carrier family 9 member A6
8170971	0.199862	0.0283758	-2.2335	-3.81146	-0.238514	DKC1	dyskerin pseudouridine synthase 1
7896590	0.199917	0.0283953	2.23322	-3.81203	0.233143
8097955	0.199917	0.0284049	2.23308	-3.81232	0.29699
7939996	0.199917	0.0284075	2.23304	-3.81239	0.157821
7894290	0.199917	0.0284094	-2.23301	-3.81245	-0.289742
8154836	0.199917	0.0284135	-2.23295	-3.81257	-0.288469	ANXA2P2	annexin A2 pseudogene 2
8164496	0.200056	0.0284393	2.23258	-3.81333	0.155967	KYAT1	kynurenine aminotransferase 1
8145624	0.200233	0.0284713	-2.23211	-3.81427	-0.164652	EXTL3	exostosin like glycosyltransferase 3
7957790	0.200233	0.0284765	2.23204	-3.81442	0.157828	FAM71C	family with sequence similarity 71 member C
7938485	0.200246	0.0284884	2.23186	-3.81477	0.312189	MICAL2	microtubule associated monooxygenase, calponin and LIM domain containing 2
7977127	0.200246	0.0284904	-2.23184	-3.81483	-0.177679	KLC1	kinesin light chain 1
8126402	0.200271	0.0285104	-2.23155	-3.81541	-0.223158	TRERF1	transcriptional regulating factor 1
8046116	0.200271	0.0285133	-2.2315	-3.8155	-0.135374	G6PC2	glucose-6-phosphatase catalytic subunit 2
7895812	0.200271	0.0285179	-2.23144	-3.81564	-0.308238
8124862	0.200271	0.0285181	2.23143	-3.81564	0.147506	CDSN	corneodesmosin
7894754	0.200528	0.0285666	-2.23073	-3.81706	-0.350126
8005235	0.200528	0.0285715	-2.23066	-3.81721	-0.157439
8010271	0.200528	0.0285727	-2.23064	-3.81724	-0.198773	PGS1	phosphatidylglycerophosphate synthase 1
8087252	0.200584	0.0285868	2.23044	-3.81765	0.156313	MIR191	microRNA 191
8088772	0.200589	0.0285936	2.23034	-3.81785	0.179044
8072413	0.20063	0.0286054	-2.23017	-3.8182	-0.202295	SMTN	smoothelin
8022022	0.200658	0.0286216	-2.22994	-3.81867	-0.27063	LPIN2	lipin 2
8138547	0.200658	0.0286266	2.22986	-3.81882	0.159148	C4orf46///TOMM7	chromosome 4 open reading frame 46///translocase of outer mitochondrial membrane 7
8038809	0.200658	0.0286275	2.22985	-3.81884	0.274147	NKG7	natural killer cell granule protein 7
8162848	0.200758	0.0286477	2.22956	-3.81943	0.138503
7895292	0.200804	0.0286614	-2.22936	-3.81983	-0.323303
8090772	0.200804	0.0286665	-2.22929	-3.81998	-0.173835	TOPBP1	topoisomerase (DNA) II binding protein 1
8085122	0.200891	0.0286894	2.22896	-3.82065	0.377072	SSUH2	ssu-2 homolog (C. elegans)
7894534	0.200891	0.0286909	-2.22894	-3.82069	-0.295218
8076481	0.201007	0.0287135	2.22861	-3.82135	0.156083	CYB5R3	cytochrome b5 reductase 3
7957386	0.201033	0.0287233	2.22847	-3.82164	0.31138	ACSS3	acyl-CoA synthetase short-chain family member 3
8023889	0.201046	0.0287312	2.22836	-3.82186	0.11613	MBP	myelin basic protein
7914235	0.201107	0.0287577	-2.22798	-3.82264	-0.0981522	SRSF4	serine and arginine rich splicing factor 4
8141166	0.201107	0.0287586	2.22796	-3.82266	0.203019	LOC441268	uncharacterized LOC441268
7915015	0.201107	0.0287627	-2.2279	-3.82278	-0.197688	GNL2	G protein nucleolar 2
8147344	0.201107	0.0287654	2.22786	-3.82286	0.263319	PDP1	pyruvate dehyrogenase phosphatase catalytic subunit 1
8022502	0.201107	0.0287702	2.2278	-3.823	0.495157
7957167	0.201111	0.0287768	2.2277	-3.82319	0.272285	TMEM19	transmembrane protein 19
8014172	0.201159	0.0287905	2.2275	-3.82359	0.144519	CCT6B	chaperonin containing TCP1 subunit 6B
7920082	0.201159	0.0287958	2.22743	-3.82374	0.284709	RORC	RAR related orphan receptor C
8135585	0.201174	0.0288039	-2.22731	-3.82398	-0.310605
8003903	0.201383	0.0288399	2.22679	-3.82502	0.374281	ARRB2	arrestin beta 2
7893043	0.201403	0.0288489	2.22667	-3.82528	0.281723
8029580	0.201451	0.0288685	2.22638	-3.82585	0.232982	RELB	RELB proto-oncogene, NF-kB subunit
8180318	0.201451	0.0288774	-2.22626	-3.82611	-0.278176	TGIF1	TGFB induced factor homeobox 1
8088864	0.201451	0.0288789	2.22623	-3.82615	0.195231
8106528	0.201451	0.0288813	-2.2262	-3.82622	-0.315546
8150364	0.201451	0.028886	2.22613	-3.82636	0.176646	TM2D2	TM2 domain containing 2
8047536	0.201485	0.0288999	2.22593	-3.82676	0.124442
8012891	0.201485	0.0289031	2.22589	-3.82685	0.195807
8110224	0.2015	0.0289112	2.22577	-3.82708	0.122351	TSPAN17	tetraspanin 17
8080781	0.201582	0.0289351	2.22543	-3.82777	0.254805	PXK	PX domain containing serine/threonine kinase like
7919780	0.201582	0.0289351	-2.22543	-3.82778	-0.236939	GOLPH3L	golgi phosphoprotein 3 like
8167835	0.201586	0.0289428	2.22532	-3.828	0.16867	TRO	trophinin
7913237	0.201586	0.0289479	2.22525	-3.82814	0.36263	CAMK2N1	calcium/calmodulin dependent protein kinase II inhibitor 1
8162833	0.201586	0.0289539	-2.22516	-3.82832	-0.161912	ERP44	endoplasmic reticulum protein 44
8124448	0.201607	0.0289677	-2.22497	-3.82872	-0.310607	HIST1H4H	histone cluster 1, H4h
8003298	0.201607	0.028969	-2.22495	-3.82875	-0.429473	SLC7A5	solute carrier family 7 member 5
8005265	0.20184	0.0290086	2.22438	-3.8299	0.1388
7893488	0.201855	0.029017	-2.22426	-3.83014	-0.397215
8082244	0.201855	0.0290266	2.22412	-3.83041	0.195476	OR7E37P///OR7E35P///MGC72080///OR7E5P///DAPL1///OR7E24///OR7E47P///OR7E12P///OR7E14P	olfactory receptor family 7 subfamily E member 37 pseudogene///olfactory receptor family 7 subfamily E member 35 pseudogene///MGC72080 pseudogene///olfactory receptor family 7 subfamily E member 5 pseudogene///death associated protein like 1///olfactory receptor family 7 subfamily E member 24///olfactory receptor family 7 subfamily E member 47 pseudogene///olfactory receptor family 7 subfamily E member 12 pseudogene///olfactory receptor family 7 subfamily E member 14 pseudogene
7952386	0.201855	0.0290317	2.22405	-3.83056	0.172973
7902965	0.201855	0.029035	-2.224	-3.83065	-0.272855	BTBD8	BTB domain containing 8
8173812	0.201945	0.0290541	-2.22373	-3.8312	-0.245848	HMGN5	high mobility group nucleosome binding domain 5
7945357	0.201945	0.02906	2.22365	-3.83138	0.130464	SIRT3	sirtuin 3
8006005	0.20203	0.0290836	-2.22331	-3.83205	-0.545834	PIPOX	pipecolic acid and sarcosine oxidase
8027354	0.20203	0.0290845	2.2233	-3.83208	0.426847	RPSAP58	ribosomal protein SA pseudogene 58
8023228	0.202122	0.0291038	2.22302	-3.83263	0.122287	DYM	dymeclin
8152280	0.202169	0.0291166	2.22284	-3.833	0.39535	LRP12	LDL receptor related protein 12
8038861	0.202213	0.0291291	2.22266	-3.83336	0.219737	SIGLEC6	sialic acid binding Ig like lectin 6
7996563	0.20236	0.0291564	2.22228	-3.83414	0.603094	HSD11B2	hydroxysteroid 11-beta dehydrogenase 2
8089457	0.202498	0.0291824	-2.22191	-3.83488	-0.148045
8078542	0.202511	0.0291902	2.2218	-3.83511	0.149172
7898809	0.20252	0.029203	-2.22161	-3.83548	-0.345322	EPHB2	EPH receptor B2
8082350	0.20252	0.0292038	-2.2216	-3.8355	-0.22417	MCM2	minichromosome maintenance complex component 2
8091550	0.202601	0.0292216	2.22135	-3.83601	0.260229	KIAA1328	KIAA1328
8156783	0.202678	0.0292388	-2.22111	-3.8365	-0.534176	COL15A1	collagen type XV alpha 1 chain
8106025	0.202759	0.0292585	-2.22083	-3.83706	-0.194802	BDP1	B double prime 1, subunit of RNA polymerase III transcription initiation factor IIIB
7985023	0.202759	0.0292626	-2.22077	-3.83718	-0.15867
7957604	0.203067	0.0293182	-2.21998	-3.83876	-0.257828
8178338	0.203067	0.0293193	2.21997	-3.83879	0.189685	TRIM10	tripartite motif containing 10
7964631	0.203147	0.029337	2.21972	-3.8393	0.18178	FAM19A2	family with sequence similarity 19 member A2, C-C motif chemokine like
7995324	0.203161	0.0293451	2.2196	-3.83953	0.209379
7951896	0.203162	0.0293513	-2.21951	-3.83971	-0.200624	PCSK7	proprotein convertase subtilisin/kexin type 7
7981988	0.203172	0.0293608	2.21938	-3.83998	0.482229	SNORD116-20	small nucleolar RNA, C/D box 116-20
8168852	0.203172	0.0293694	-2.21926	-3.84022	-0.124316	RPL36A-HNRNPH2///HNRNPH2	RPL36A-HNRNPH2 readthrough///heterogeneous nuclear ribonucleoprotein H2 (H')
8113122	0.203172	0.0293841	2.21905	-3.84064	0.178664
8011011	0.203172	0.0293844	-2.21905	-3.84065	-0.122956	YWHAE	tyrosine 3-monooxygenase/tryptophan 5-monooxygenase activation protein epsilon
7981978	0.203172	0.0293895	2.21897	-3.84079	0.427696	SNORD116-15	small nucleolar RNA, C/D box 116-15
8041542	0.203172	0.0294009	-2.21881	-3.84112	-0.357599	GALM	galactose mutarotase
7911243	0.203172	0.0294037	2.21877	-3.8412	0.137128	OR2AK2	olfactory receptor family 2 subfamily AK member 2
8121390	0.203172	0.0294101	-2.21868	-3.84138	-0.267899
8029375	0.203172	0.0294187	2.21856	-3.84162	0.137897
7910905	0.203172	0.0294255	-2.21847	-3.84181	-0.173649
8129761	0.203172	0.0294296	-2.21841	-3.84193	-0.132575
8087547	0.203172	0.0294329	-2.21836	-3.84202	-0.324042	MST1R	macrophage stimulating 1 receptor
8128329	0.203172	0.0294332	-2.21836	-3.84203	-0.264645	MMS22L	MMS22 like, DNA repair protein
7892529	0.203172	0.0294383	-2.21829	-3.84218	-0.330965
8034482	0.203292	0.0294672	-2.21788	-3.843	-0.141102	TNPO2	transportin 2
8027519	0.203292	0.0294726	2.2178	-3.84315	0.27455
8173154	0.203292	0.029474	2.21778	-3.84319	0.134727
8004571	0.203296	0.0294901	2.21756	-3.84365	0.200309	EFNB3	ephrin B3
8025199	0.203296	0.0295024	2.21738	-3.844	0.199015	PNPLA6	patatin like phospholipase domain containing 6
8087433	0.203296	0.0295069	2.21732	-3.84412	0.144801	NICN1	nicolin 1
8150103	0.203296	0.029508	-2.21731	-3.84415	-0.179127	GTF2E2	general transcription factor IIE subunit 2
7894143	0.203296	0.0295196	-2.21714	-3.84448	-0.223344
8071063	0.203296	0.0295266	2.21704	-3.84468	0.244889	TPTEP1	transmembrane phosphatase with tensin homology pseudogene 1
8002342	0.203296	0.0295334	-2.21695	-3.84487	-0.308638
8041495	0.203296	0.0295409	-2.21684	-3.84508	-0.163114	NDUFAF7	NADH:ubiquinone oxidoreductase complex assembly factor 7
7896727	0.203296	0.0295482	2.21674	-3.84529	0.614663
8172425	0.203296	0.0295497	-2.21672	-3.84533	-0.317629	SLC38A5	solute carrier family 38 member 5
8172189	0.203296	0.0295502	-2.21671	-3.84534	-0.138139
8069448	0.203296	0.0295582	-2.2166	-3.84557	-0.390766
7927641	0.203296	0.029561	-2.21656	-3.84565	-0.115311
7960910	0.203296	0.0295637	2.21652	-3.84573	0.332833	AICDA	activation-induced cytidine deaminase
7975457	0.203296	0.0295697	-2.21644	-3.8459	-0.213437
8104738	0.203296	0.0295792	-2.2163	-3.84617	-0.218808	SUB1	SUB1 homolog, transcriptional regulator
8112609	0.203296	0.0295887	2.21617	-3.84643	0.169278
7968331	0.203296	0.0295917	-2.21613	-3.84652	-0.11331	UBE2L3	ubiquitin conjugating enzyme E2 L3
8022745	0.203296	0.0295937	-2.2161	-3.84657	-0.122214
8036956	0.203296	0.0295969	2.21606	-3.84667	0.206514	C19orf54	chromosome 19 open reading frame 54
7937984	0.203457	0.0296264	2.21564	-3.8475	0.174219	OR51L1	olfactory receptor family 51 subfamily L member 1
8078857	0.203607	0.0296545	2.21525	-3.84829	0.1623	TTC21A	tetratricopeptide repeat domain 21A
8028963	0.203716	0.0296764	2.21494	-3.8489	1.10622	CYP2B6	cytochrome P450 family 2 subfamily B member 6
8115022	0.203769	0.0296903	-2.21475	-3.84929	-0.14818	CSNK1A1	casein kinase 1 alpha 1
8158910	0.203824	0.0297044	2.21455	-3.84969	0.306158
8076387	0.203876	0.0297181	2.21436	-3.85008	0.19448	TNFRSF13C	TNF receptor superfamily member 13C
7971184	0.203913	0.0297297	-2.2142	-3.8504	-0.12464	MRPS31	mitochondrial ribosomal protein S31
8166714	0.203947	0.0297408	2.21404	-3.85071	0.263697	LANCL3	LanC like 3
7894650	0.204148	0.0297762	-2.21355	-3.85171	-0.413674
8084836	0.204217	0.0297954	-2.21328	-3.85224	-0.290747
7895075	0.204217	0.0298092	-2.21309	-3.85263	-0.534829
8117429	0.204217	0.02981	-2.21308	-3.85265	-0.234689	HIST1H2BI	histone cluster 1, H2bi
8094638	0.204217	0.0298108	-2.21307	-3.85268	-0.25111	WDR19	WD repeat domain 19
8063078	0.204226	0.0298182	2.21296	-3.85288	0.193913	CTSA	cathepsin A
7928746	0.204345	0.0298419	2.21263	-3.85354	0.358898
8079279	0.204475	0.0298669	2.21228	-3.85425	0.120502	TGM4	transglutaminase 4
7989023	0.204479	0.0298736	-2.21219	-3.85443	-0.211812	RAB27A	RAB27A, member RAS oncogene family
8168886	0.204483	0.0298805	-2.2121	-3.85462	-0.350162
7892599	0.204485	0.0298868	-2.21201	-3.8548	-0.202179
7942520	0.204558	0.0299069	-2.21173	-3.85536	-0.24546	LOC100287896	uncharacterized LOC100287896
7895014	0.204558	0.0299097	-2.21169	-3.85544	-0.212992
7896176	0.204595	0.0299214	-2.21153	-3.85577	-0.18015
8054064	0.2046	0.0299282	-2.21143	-3.85596	-0.338809	ANKRD36B	ankyrin repeat domain 36B
8055978	0.204606	0.0299367	-2.21131	-3.85619	-0.196623	LOC100421561///FAM133CP///FAM133DP///FAM133B	family with sequence similarity 133 member B pseudogene///family with sequence similarity 133, member A pseudogene///family with sequence similarity 133, member A pseudogene///family with sequence similarity 133 member B
8043835	0.204606	0.0299415	-2.21125	-3.85633	-0.327045	C2orf15	chromosome 2 open reading frame 15
8133038	0.204781	0.0299732	-2.21081	-3.85721	-0.220101
8086698	0.204958	0.03001	2.2103	-3.85823	0.121731	CCDC12	coiled-coil domain containing 12
8077781	0.204958	0.0300114	2.21028	-3.85827	0.130284	VHL	von Hippel-Lindau tumor suppressor
7907445	0.205005	0.0300288	2.21004	-3.85876	0.132713	KLHL20	kelch like family member 20
7901416	0.205005	0.0300307	2.21001	-3.85881	0.192069
8108558	0.205083	0.0300551	2.20967	-3.85949	0.176623	SLC35A4	solute carrier family 35 member A4
8155944	0.205083	0.0300561	2.20966	-3.85951	0.143485
7917944	0.205083	0.0300605	2.2096	-3.85964	0.177536	MIR137///MIR137HG	microRNA 137///MIR137 host gene
8003611	0.205216	0.0300863	-2.20924	-3.86035	-0.331821	FAM57A	family with sequence similarity 57 member A
8171876	0.205314	0.030113	-2.20887	-3.86109	-0.261247	METTL1	methyltransferase like 1
7967658	0.205314	0.0301182	-2.2088	-3.86124	-0.429328
8142480	0.205314	0.0301192	2.20879	-3.86126	0.113673	ASZ1	ankyrin repeat, SAM and basic leucine zipper domain containing 1
8067864	0.205388	0.0301362	-2.20855	-3.86174	-0.372837	ANKRD20A8P///ANKRD20A4///ANKRD20A2///ANKRD20A3///ANKRD20A5P///ANKRD20A1	ankyrin repeat domain 20 family member A8, pseudogene///ankyrin repeat domain 20 family member A4///ankyrin repeat domain 20 family member A2///ankyrin repeat domain 20 family member A3///ankyrin repeat domain 20 family member A5, pseudogene///ankyrin repeat domain 20 family member A1
7892747	0.205477	0.0301582	-2.20825	-3.86234	-0.207952
7914270	0.205477	0.0301616	2.2082	-3.86244	0.644441	LAPTM5	lysosomal protein transmembrane 5
8165398	0.205552	0.0301787	2.20797	-3.86291	0.179274	FUT7	fucosyltransferase 7
7945989	0.205749	0.0302192	2.20741	-3.86403	0.181205
8137942	0.205749	0.0302201	-2.2074	-3.86405	-0.147839	TNRC18	trinucleotide repeat containing 18
7932019	0.205847	0.0302439	2.20707	-3.86471	0.115877	CELF2-AS1	CELF2 antisense RNA 1
7995017	0.205847	0.0302468	-2.20703	-3.86479	-0.132621	STX4	syntaxin 4
7996608	0.20601	0.0302771	2.20661	-3.86563	0.233237	CARMIL2	capping protein regulator and myosin 1 linker 2
7972650	0.206133	0.0303079	2.20619	-3.86647	0.159513	FGF14	fibroblast growth factor 14
7966829	0.206133	0.0303191	2.20603	-3.86678	0.229955	WSB2	WD repeat and SOCS box containing 2
8149358	0.206133	0.0303198	-2.20602	-3.8668	-0.245919	DEFB109P1B///DEFB109P1	defensin beta 109 pseudogene 1B///defensin beta 109 pseudogene 1
7893653	0.206133	0.0303199	-2.20602	-3.86681	-0.706016
7979906	0.206229	0.0303421	-2.20572	-3.86741	-0.177621	SYNJ2BP-COX16///COX16	SYNJ2BP-COX16 readthrough///COX16, cytochrome c oxidase assembly homolog
8086615	0.206229	0.0303463	2.20566	-3.86753	0.139706	LRRC2	leucine rich repeat containing 2
8053576	0.206753	0.0304297	2.20452	-3.86982	0.305944	RNF103	ring finger protein 103
8115730	0.206806	0.0304438	2.20433	-3.87021	0.167258	MIR218-2	microRNA 218-2
8171758	0.20684	0.030455	-2.20417	-3.87051	-0.388467	SCARNA9L	small Cajal body-specific RNA 9-like
8051820	0.206842	0.0304614	-2.20408	-3.87069	-0.203919	THADA	THADA, armadillo repeat containing
7893611	0.206958	0.0304953	-2.20362	-3.87162	-0.40649
8111360	0.206958	0.0305032	-2.20351	-3.87183	-0.147975	ZFR	zinc finger RNA binding protein
8124521	0.206958	0.0305047	-2.20349	-3.87187	-0.226299	HIST1H4J///HIST1H4K///HIST1H4J///HIST1H4K	histone cluster 1, H4j///histone cluster 1, H4k///histone cluster 1, H4j///histone cluster 1, H4k
8079187	0.206958	0.030519	2.2033	-3.87226	0.181934
8138147	0.206958	0.0305252	2.20321	-3.87243	0.157349	UNC93B1	unc-93 homolog B1 (C. elegans)
8139500	0.206958	0.030529	2.20316	-3.87254	0.23363	TNS3	tensin 3
7927405	0.206958	0.0305332	2.2031	-3.87265	0.554899	WDFY4	WDFY family member 4
7997289	0.206958	0.0305343	2.20309	-3.87268	0.122582	CNTNAP4	contactin associated protein like 4
8057719	0.206958	0.0305345	-2.20308	-3.87269	-0.302121	HIBCH	3-hydroxyisobutyryl-CoA hydrolase
8087337	0.206975	0.0305434	-2.20296	-3.87293	-0.290765	LAMB2	laminin subunit beta 2
8157828	0.207283	0.0305951	-2.20226	-3.87434	-0.159494	ARPC5L	actin related protein 2/3 complex subunit 5 like
8046590	0.20733	0.0306081	-2.20208	-3.87469	-0.189523	HNRNPA3///HNRNPA3P1	heterogeneous nuclear ribonucleoprotein A3///heterogeneous nuclear ribonucleoprotein A3 pseudogene 1
7937433	0.207437	0.0306303	2.20178	-3.8753	0.165299	DRD4	dopamine receptor D4
7895169	0.207719	0.0306781	2.20113	-3.8766	0.229319
8050557	0.207839	0.030702	2.2008	-3.87725	0.206933	SDC1	syndecan 1
7892814	0.208031	0.0307367	-2.20033	-3.87819	-0.319881
7922462	0.208126	0.030757	-2.20006	-3.87874	-0.175032	MRPS14	mitochondrial ribosomal protein S14
7895599	0.208231	0.0307788	2.19976	-3.87933	0.216458
8055171	0.208295	0.0307945	2.19955	-3.87976	0.321165
8117716	0.208377	0.0308247	-2.19914	-3.88057	-0.124822	OR2J3///OR2J2	olfactory receptor family 2 subfamily J member 3///olfactory receptor family 2 subfamily J member 2
8177696	0.208377	0.0308247	-2.19914	-3.88057	-0.124822	OR2J3///OR2J2	olfactory receptor family 2 subfamily J member 3///olfactory receptor family 2 subfamily J member 2
8133770	0.208377	0.0308254	-2.19913	-3.88059	-0.312578	CCDC146	coiled-coil domain containing 146
7896208	0.208408	0.0308363	-2.19898	-3.88089	-0.193914
8064014	0.208447	0.0308483	-2.19882	-3.88121	-0.293741	SLC17A9	solute carrier family 17 member 9
7963935	0.208633	0.0308863	2.19831	-3.88224	0.134946	DNAJC14	DnaJ heat shock protein family (Hsp40) member C14
7896613	0.208633	0.0308884	-2.19828	-3.88229	-0.333146
8100378	0.208649	0.0309111	-2.19797	-3.8829	-0.164361	RPL21P44	ribosomal protein L21 pseudogene 44
8170859	0.208649	0.0309145	2.19793	-3.883	0.290782	RPL10	ribosomal protein L10
8127664	0.208649	0.0309207	2.19784	-3.88316	0.1652
8063185	0.208649	0.0309212	-2.19784	-3.88318	-0.173178
7894884	0.208649	0.0309221	-2.19782	-3.8832	-0.182652
8170319	0.208734	0.0309427	2.19755	-3.88376	0.128562	TMEM257	transmembrane protein 257
8101131	0.208734	0.03095	-2.19745	-3.88395	-0.939599	CXCL11	C-X-C motif chemokine ligand 11
8167998	0.208734	0.0309536	2.1974	-3.88405	0.190922	AR	androgen receptor
7952927	0.208854	0.0309816	-2.19702	-3.8848	-0.512012	B4GALNT3	beta-1,4-N-acetyl-galactosaminyltransferase 3
7894180	0.208854	0.0309896	-2.19692	-3.88502	-0.42759
8173168	0.208854	0.0309902	2.19691	-3.88503	0.168468	PAGE3	PAGE family member 3
7900183	0.209022	0.0310233	-2.19646	-3.88592	-0.213792	MANEAL	mannosidase endo-alpha like
7894439	0.209022	0.0310276	-2.1964	-3.88604	-0.232183
8127141	0.209087	0.0310436	-2.19619	-3.88647	-0.175498
8095163	0.209161	0.0310609	-2.19596	-3.88693	-0.19042	EXOC1	exocyst complex component 1
8003773	0.209267	0.031083	2.19566	-3.88753	0.18189	RAP1GAP2	RAP1 GTPase activating protein 2
8016444	0.209272	0.0310955	2.19549	-3.88786	0.381296	HOXB3	homeobox B3
7898549	0.209272	0.0311061	-2.19535	-3.88814	-0.22203	MRTO4	MRT4 homolog, ribosome maturation factor
8103508	0.209272	0.0311104	2.19529	-3.88826	0.470849	MARCH1	membrane associated ring-CH-type finger 1
7919606	0.209272	0.0311127	-2.19526	-3.88832	-0.285942	HIST2H2BF///HIST2H2BA///HIST2H2BE	histone cluster 2, H2bf///histone cluster 2, H2ba (pseudogene)///histone cluster 2, H2be
8154793	0.209272	0.0311151	2.19523	-3.88839	0.152061	NFX1	nuclear transcription factor, X-box binding 1
8168345	0.209276	0.031122	-2.19513	-3.88857	-0.20582	ACRC	acidic repeat containing
8030374	0.209278	0.0311286	2.19505	-3.88875	0.347365	FCGRT	Fc fragment of IgG receptor and transporter
8129706	0.209319	0.031141	-2.19488	-3.88908	-0.160559	HBS1L	HBS1 like translational GTPase
8110415	0.209323	0.0311487	-2.19478	-3.88929	-0.147123	SUDS3	SDS3 homolog, SIN3A corepressor complex component
8016870	0.209323	0.0311596	-2.19463	-3.88958	-0.178518	MRPS23	mitochondrial ribosomal protein S23
7893019	0.209323	0.0311605	-2.19462	-3.8896	-0.409165
7968962	0.209353	0.0311718	2.19447	-3.8899	0.119448	LRRC63	leucine rich repeat containing 63
8168424	0.209353	0.0311776	-2.19439	-3.89006	-0.318889	SLC16A2	solute carrier family 16 member 2
7959921	0.209355	0.0311841	2.1943	-3.89023	0.144169	LOC338797	uncharacterized LOC338797
8180391	0.209368	0.0311923	2.19419	-3.89045	0.517469	CYP2D6	cytochrome P450 family 2 subfamily D member 6
8080878	0.209378	0.0312002	2.19409	-3.89066	0.168565	ATXN7	ataxin 7
8160935	0.209466	0.0312196	-2.19383	-3.89118	-0.152516	FANCG	Fanconi anemia complementation group G
7984190	0.209594	0.0312491	-2.19343	-3.89197	-0.197394	TRIP4	thyroid hormone receptor interactor 4
8090418	0.209594	0.0312536	-2.19337	-3.89209	-0.147228
7951966	0.209594	0.0312576	2.19332	-3.89219	0.176465	FXYD6-FXYD2///FXYD2	FXYD6-FXYD2 readthrough///FXYD domain containing ion transport regulator 2
8099887	0.209601	0.031265	2.19322	-3.89239	0.232437	RPL9P11///RPL9	ribosomal protein L9 pseudogene 11///ribosomal protein L9
8156393	0.209601	0.0312712	2.19314	-3.89255	0.202658	SUSD3	sushi domain containing 3
8087852	0.209608	0.0312785	2.19304	-3.89275	0.225882	TLR9	toll like receptor 9
7981032	0.209676	0.0312996	2.19276	-3.89331	0.149173	DDX24	DEAD-box helicase 24
8016412	0.209676	0.0313014	-2.19273	-3.89336	-0.204332
8152111	0.209695	0.0313119	2.19259	-3.89364	0.19819	ZNF706	zinc finger protein 706
8107591	0.209695	0.0313189	-2.1925	-3.89382	-0.117582	ZNF474	zinc finger protein 474
7955132	0.209695	0.0313281	2.19238	-3.89407	0.161634
7933659	0.209695	0.0313295	2.19236	-3.8941	0.136694	CSTF2T	cleavage stimulation factor subunit 2, tau variant
7955231	0.209754	0.0313489	2.1921	-3.89462	0.158742	KCNH3	potassium voltage-gated channel subfamily H member 3
7893992	0.209754	0.031357	-2.19199	-3.89484	-0.405807
8050656	0.209754	0.0313596	2.19196	-3.89491	0.185693
7986836	0.209754	0.0313645	2.19189	-3.89504	0.159367
7895249	0.209754	0.0313697	-2.19182	-3.89517	-0.216792
7988033	0.209817	0.0313976	2.19145	-3.89592	0.125899	EPB42	erythrocyte membrane protein band 4.2
8112881	0.209817	0.0313977	-2.19145	-3.89592	-0.299527
8123362	0.209817	0.0313981	-2.19144	-3.89593	-0.162258
8024888	0.209836	0.0314093	2.19129	-3.89622	0.17081	MIR7-3HG	MIR7-3 host gene
8166525	0.209836	0.0314135	-2.19124	-3.89634	-0.205613	POLA1	DNA polymerase alpha 1, catalytic subunit
7894460	0.210009	0.0314458	-2.19081	-3.89719	-0.134753
8160487	0.21017	0.0314767	-2.1904	-3.89801	-0.147543	PLAA	phospholipase A2 activating protein
7981183	0.21017	0.0314947	2.19016	-3.89849	0.7229	TCL1A	T-cell leukemia/lymphoma 1A
8124848	0.21017	0.0314952	-2.19015	-3.8985	-0.585971	IER3	immediate early response 3
8179704	0.21017	0.0314952	-2.19015	-3.8985	-0.585971	IER3	immediate early response 3
7942717	0.210255	0.0315143	-2.1899	-3.899	-0.178433	MYO7A	myosin VIIA
7948906	0.21038	0.0315393	2.18957	-3.89967	0.45299	SNHG1///SNORD27	small nucleolar RNA host gene 1///small nucleolar RNA, C/D box 27
7990898	0.210396	0.0315544	2.18937	-3.90006	0.237574	RPL9P11///RPL9	ribosomal protein L9 pseudogene 11///ribosomal protein L9
7925128	0.210396	0.0315586	2.18931	-3.90017	0.150366
8117600	0.210396	0.0315648	-2.18923	-3.90034	-0.15989	HIST1H2BN///HIST1H2AK	histone cluster 1, H2bn///histone cluster 1, H2ak
7940636	0.210396	0.031568	-2.18919	-3.90042	-0.125442	SCGB2A2	secretoglobin family 2A member 2
8174005	0.210396	0.0315733	2.18912	-3.90056	0.158786	TRMT2B	tRNA methyltransferase 2 homolog B
8161004	0.21041	0.0315855	2.18895	-3.90088	0.501419	CD72	CD72 molecule
7894225	0.21041	0.031588	2.18892	-3.90095	0.371229
7932000	0.210463	0.0316023	-2.18873	-3.90133	-0.171587	KIN	Kin17 DNA and RNA binding protein
7954310	0.210595	0.0316318	-2.18834	-3.9021	-0.332277	RNA45S5///RNA18S5	RNA, 45S pre-ribosomal 5///RNA, 18S ribosomal 5
8155794	0.210595	0.0316397	-2.18824	-3.90231	-0.267968	C9orf85	chromosome 9 open reading frame 85
7931184	0.210595	0.0316478	2.18813	-3.90252	0.13724	HMX2	H6 family homeobox 2
7951284	0.210595	0.0316536	-2.18805	-3.90268	-1.5912	MMP3	matrix metallopeptidase 3
8037537	0.210595	0.0316539	-2.18805	-3.90268	-0.169647	ERCC2	ERCC excision repair 2, TFIIH core complex helicase subunit
8111524	0.210614	0.031663	2.18793	-3.90292	0.146117	UGT3A2	UDP glycosyltransferase family 3 member A2
7935169	0.210705	0.031683	2.18766	-3.90345	0.750875	CYP2C8	cytochrome P450 family 2 subfamily C member 8
7905444	0.210792	0.0317079	2.18734	-3.9041	0.142726	SNX27	sorting nexin family member 27
7981996	0.210792	0.0317089	2.18732	-3.90413	0.536544	SNORD116-24	small nucleolar RNA, C/D box 116-24
8117622	0.210825	0.0317202	-2.18717	-3.90443	-0.157684	OR2B6	olfactory receptor family 2 subfamily B member 6
8020495	0.210874	0.0317339	2.18699	-3.90478	0.253735	CABLES1	Cdk5 and Abl enzyme substrate 1
8141726	0.2109	0.0317441	2.18686	-3.90505	0.156995
7893682	0.211243	0.031802	2.18609	-3.90657	0.322969
7906746	0.211389	0.0318386	-2.18561	-3.90753	-0.215952	SDHC	succinate dehydrogenase complex subunit C
7982812	0.211389	0.031843	2.18555	-3.90764	0.174176	ZFYVE19	zinc finger FYVE-type containing 19
8179005	0.211389	0.0318431	-2.18555	-3.90765	-0.12154	OR2J3///OR2J2	olfactory receptor family 2 subfamily J member 3///olfactory receptor family 2 subfamily J member 2
8110589	0.211598	0.031881	-2.18505	-3.90864	-0.155051	CNOT6	CCR4-NOT transcription complex subunit 6
7894837	0.211786	0.0319157	-2.1846	-3.90954	-0.334787
7895293	0.211965	0.031949	-2.18416	-3.91041	-0.402907
8021614	0.21201	0.0319687	2.1839	-3.91092	0.118319	SERPINB11	serpin family B member 11 (gene/pseudogene)
7919572	0.21201	0.0319789	2.18377	-3.91119	0.275442
8130556	0.21201	0.0319797	-2.18376	-3.91121	-0.607269	SOD2	superoxide dismutase 2, mitochondrial
8141311	0.21201	0.0319813	2.18374	-3.91125	0.167834	FAM200A	family with sequence similarity 200 member A
8032637	0.212039	0.0319978	-2.18352	-3.91168	-0.105339	CACTIN	cactin, spliceosome C complex subunit
8152863	0.212039	0.0319984	-2.18351	-3.91169	-0.2748
8078214	0.2121	0.0320203	-2.18323	-3.91226	-0.181571	RAB5A	RAB5A, member RAS oncogene family
7981290	0.2121	0.0320267	-2.18314	-3.91243	-0.673914	WARS	tryptophanyl-tRNA synthetase
8123819	0.2121	0.0320268	-2.18314	-3.91243	-0.239526	EEF1E1-BLOC1S5///EEF1E1	EEF1E1-BLOC1S5 readthrough (NMD candidate)///eukaryotic translation elongation factor 1 epsilon 1
7925480	0.212148	0.0320404	-2.18296	-3.91279	-0.227995	FH	fumarate hydratase
8070215	0.212179	0.032063	-2.18267	-3.91337	-0.22981	SETD4	SET domain containing 4
7895039	0.212179	0.0320661	-2.18263	-3.91345	-0.159215
8175308	0.212179	0.0320692	2.18259	-3.91353	0.131448	SMIM10L2B	small integral membrane protein 10 like 2B
8168737	0.212179	0.0320706	-2.18257	-3.91357	-0.171401	TNMD	tenomodulin
8138157	0.2122	0.0320801	-2.18245	-3.91382	-0.247169	COL28A1	collagen type XXVIII alpha 1 chain
7951144	0.212286	0.0321008	-2.18217	-3.91435	-0.198379	CCDC82	coiled-coil domain containing 82
7928330	0.212286	0.032106	-2.18211	-3.91449	-0.144704	OIT3	oncoprotein induced transcript 3
8165622	0.212338	0.0321282	-2.18182	-3.91506	-0.135957	ZMYND19	zinc finger MYND-type containing 19
7980463	0.212338	0.0321346	-2.18173	-3.91523	-0.132181	SNW1	SNW domain containing 1
7962487	0.212338	0.0321366	-2.18171	-3.91528	-0.205103	RACGAP1P	Rac GTPase activating protein 1 pseudogene
7895472	0.212338	0.0321393	-2.18167	-3.91535	-0.26374
8024885	0.212402	0.0321554	-2.18146	-3.91577	-0.206769	TNFAIP8L1	TNF alpha induced protein 8 like 1
8131427	0.212486	0.0321787	2.18116	-3.91637	0.109032	C7orf26	chromosome 7 open reading frame 26
8149629	0.212486	0.0321809	2.18113	-3.91643	0.29461	GFRA2	GDNF family receptor alpha 2
7927599	0.212489	0.0321887	-2.18103	-3.91663	-1.14023	ASAH2B///ASAH2	N-acylsphingosine amidohydrolase 2B///N-acylsphingosine amidohydrolase 2
8070269	0.212489	0.032198	2.18091	-3.91687	0.18566	DSCR3	DSCR3 arrestin fold containing
8066279	0.212489	0.0322061	2.1808	-3.91708	0.217213	ZHX3	zinc fingers and homeoboxes 3
7975713	0.212489	0.0322129	-2.18071	-3.91725	-0.19248	FCF1	FCF1 rRNA-processing protein
7892663	0.212489	0.0322133	-2.18071	-3.91726	-0.165283
7929831	0.212489	0.0322198	2.18062	-3.91743	0.180969	HIF1AN	hypoxia inducible factor 1 alpha subunit inhibitor
7951660	0.212639	0.0322488	2.18025	-3.91818	0.208097
8074261	0.212678	0.0322612	-2.18008	-3.9185	-0.258483	BID	BH3 interacting domain death agonist
7895845	0.212728	0.0322752	2.1799	-3.91886	0.420157
7895475	0.212866	0.0323024	-2.17955	-3.91956	-0.120699
8039593	0.212986	0.0323271	2.17923	-3.9202	0.169473	ZNF667	zinc finger protein 667
7963911	0.213238	0.0323717	-2.17865	-3.92134	-0.201748	CD63	CD63 molecule
7962455	0.213293	0.0323865	2.17846	-3.92172	0.580372	NELL2	neural EGFL like 2
8118259	0.213586	0.0324374	-2.1778	-3.92303	-0.20326	MSH5-SAPCD1///MSH5	MSH5-SAPCD1 readthrough (NMD candidate)///mutS homolog 5
8039246	0.213717	0.0324638	2.17746	-3.92371	0.183357	LILRA4	leukocyte immunoglobulin like receptor A4
7902400	0.214035	0.0325206	2.17672	-3.92516	1.28758	SNORD45B	small nucleolar RNA, C/D box 45B
8025998	0.214035	0.0325249	2.17667	-3.92527	0.198692	ZNF136	zinc finger protein 136
7894763	0.214235	0.0325647	-2.17615	-3.92629	-0.298764
8036479	0.214235	0.0325682	2.17611	-3.92638	0.194551	YIF1B	Yip1 interacting factor homolog B, membrane trafficking protein
8115927	0.214275	0.0325807	2.17595	-3.9267	0.174456	RNF44	ring finger protein 44
7894934	0.214312	0.0325931	2.17579	-3.92701	0.290727
7980425	0.214312	0.0325994	2.17571	-3.92717	0.165141	ISM2	isthmin 2
8084917	0.214312	0.0326132	2.17553	-3.92753	0.445357	LINC00969	long intergenic non-protein coding RNA 969
8007885	0.214312	0.0326194	-2.17545	-3.92768	-0.207251	NSF	N-ethylmaleimide sensitive factor, vesicle fusing ATPase
7960512	0.214312	0.0326199	2.17544	-3.9277	0.205405
7896320	0.214312	0.0326272	-2.17535	-3.92788	-0.364709
7996012	0.214312	0.0326314	2.17529	-3.92799	0.1632	ARL2BP	ADP ribosylation factor like GTPase 2 binding protein
7940118	0.214365	0.0326494	2.17506	-3.92845	0.141056	ZFP91-CNTF///ZFP91///CNTF	ZFP91-CNTF readthrough (NMD candidate)///ZFP91 zinc finger protein///ciliary neurotrophic factor
8006592	0.214365	0.032665	2.17486	-3.92885	0.247205
8141746	0.214365	0.0326685	2.17482	-3.92893	0.154637
7892661	0.214365	0.0326738	2.17475	-3.92907	0.229752
7949146	0.214365	0.0326768	2.17471	-3.92915	0.139975	SF1	splicing factor 1
8113602	0.214365	0.0326816	-2.17465	-3.92927	-0.265688	CCDC112	coiled-coil domain containing 112
8065370	0.214365	0.0326846	2.17461	-3.92934	0.164561
7913226	0.214501	0.0327119	2.17426	-3.93004	0.538189	PLA2G2D	phospholipase A2 group IID
8132660	0.214525	0.032729	-2.17404	-3.93047	-0.25837	RAMP3	receptor (G protein-coupled) activity modifying protein 3
8040587	0.214525	0.0327291	2.17404	-3.93048	0.141057	EFR3B	EFR3 homolog B
7896329	0.214525	0.032737	-2.17393	-3.93068	-0.229193
7977775	0.214525	0.0327448	-2.17384	-3.93087	-0.131019	DAD1	defender against cell death 1
7902398	0.214525	0.0327478	2.1738	-3.93095	0.324773	SNORD45A	small nucleolar RNA, C/D box 45A
7905025	0.214753	0.0327898	-2.17326	-3.93201	-0.286645	LOC101060524///DRD5P2///DRD5	D(1B) dopamine receptor-like///dopamine receptor D5 pseudogene 2///dopamine receptor D5
7990943	0.214753	0.0327955	-2.17318	-3.93216	-0.15263	LOC102724093///GOLGA6L3///GOLGA6L10///GOLGA6L4///GOLGA6L17P///GOLGA6L9///GOLGA6L5P	golgin subfamily A member 6-like protein 4///golgin A6 family-like 3///golgin A6 family-like 10///golgin A6 family-like 4///golgin A6 family-like 17, pseudogene///golgin A6 family-like 9///golgin A6 family-like 5, pseudogene
7895045	0.214785	0.0328069	2.17304	-3.93245	0.211006
8106730	0.214816	0.032818	-2.1729	-3.93273	-0.296514	XRCC4	X-ray repair cross complementing 4
7974799	0.214879	0.0328342	-2.17269	-3.93314	-0.209357	MNAT1	MNAT1, CDK activating kinase assembly factor
8143482	0.214939	0.0328497	2.17249	-3.93353	0.180495	TAS2R38	taste 2 receptor member 38
7936284	0.215187	0.0329123	-2.17169	-3.93511	-0.239434	XPNPEP1	X-prolyl aminopeptidase 1
7907830	0.215187	0.0329124	-2.17169	-3.93512	-0.362607	QSOX1	quiescin sulfhydryl oxidase 1
8040843	0.215187	0.0329129	-2.17168	-3.93513	-0.186236	CAD	carbamoyl-phosphate synthetase 2, aspartate transcarbamylase, and dihydroorotase
7988838	0.215187	0.0329136	-2.17167	-3.93515	-0.186228	LEO1	LEO1 homolog, Paf1/RNA polymerase II complex component
8108180	0.215308	0.0329385	2.17135	-3.93578	0.356958
8065444	0.215535	0.0329797	2.17083	-3.93682	0.326143	ACSS1	acyl-CoA synthetase short-chain family member 1
8165974	0.21555	0.03299	-2.1707	-3.93707	-0.162593	CLCN4	chloride voltage-gated channel 4
8100143	0.21555	0.032995	-2.17063	-3.9372	-0.129858
7906128	0.215559	0.0330028	2.17053	-3.9374	0.224835	SLC25A44	solute carrier family 25 member 44
8032455	0.215775	0.0330476	2.16996	-3.93852	0.205073	PLEKHJ1	pleckstrin homology domain containing J1
8129872	0.215775	0.0330489	2.16995	-3.93856	0.153459	OLIG3	oligodendrocyte transcription factor 3
7895193	0.215888	0.0330727	-2.16964	-3.93915	-0.217316
7898739	0.21605	0.0331085	-2.16919	-3.94006	-0.137677	CDC42	cell division cycle 42
8033458	0.21605	0.0331127	2.16913	-3.94016	0.195552	LYPLA2P2///LYPLA2	lysophospholipase II pseudogene 2///lysophospholipase II
8130185	0.21605	0.03312	2.16904	-3.94034	0.147633	ZBTB2	zinc finger and BTB domain containing 2
8039605	0.21605	0.0331235	-2.169	-3.94043	-0.164063	ZNF835	zinc finger protein 835
8072847	0.216088	0.0331359	-2.16884	-3.94074	-0.168936	SH3BP1	SH3 domain binding protein 1
7937391	0.216345	0.0331872	2.16819	-3.94203	0.176752	LRRC56	leucine rich repeat containing 56
8170307	0.216345	0.0331883	2.16817	-3.94205	0.136233	SLITRK2	SLIT and NTRK like family member 2
7994541	0.216426	0.0332081	2.16792	-3.94255	0.27205	LAT	linker for activation of T-cells
7895202	0.216426	0.0332379	-2.16755	-3.9433	-0.369298
7893601	0.216426	0.0332406	-2.16751	-3.94336	-0.280785
8044741	0.216426	0.0332492	-2.1674	-3.94358	-0.2826
8104449	0.216426	0.0332494	-2.1674	-3.94358	-0.179265	CCT5	chaperonin containing TCP1 subunit 5
7974066	0.216426	0.0332497	-2.1674	-3.94359	-0.164447	PNN	pinin, desmosome associated protein
7955865	0.216426	0.0332517	2.16737	-3.94364	0.183413	HOXC9	homeobox C9
7981084	0.216426	0.0332731	2.1671	-3.94418	0.37824	SERPINA9	serpin family A member 9
8043456	0.216426	0.033282	-2.16699	-3.9444	-0.530172
8165430	0.216426	0.0332841	-2.16696	-3.94445	-0.141212	SAPCD2	suppressor APC domain containing 2
7925170	0.216426	0.033292	2.16686	-3.94465	0.179785	PP2672	uncharacterized LOC100130249
7924549	0.216426	0.0332976	-2.16679	-3.94479	-0.322988	LOC100134822///LINC00266-1///PCMTD2	uncharacterized LOC100134822///long intergenic non-protein coding RNA 266-1///protein-L-isoaspartate (D-aspartate) O-methyltransferase domain containing 2
8049963	0.216426	0.0332976	-2.16679	-3.94479	-0.322988	LOC100134822///LINC00266-1///PCMTD2	uncharacterized LOC100134822///long intergenic non-protein coding RNA 266-1///protein-L-isoaspartate (D-aspartate) O-methyltransferase domain containing 2
7944185	0.216426	0.0333066	2.16668	-3.94501	0.526207	CD3G	CD3g molecule
8065550	0.216426	0.033307	-2.16667	-3.94502	-0.305553
7981273	0.216426	0.033311	2.16662	-3.94512	0.22554	CCDC85C	coiled-coil domain containing 85C
7926851	0.216426	0.0333282	2.1664	-3.94555	0.125442	WAC	WW domain containing adaptor with coiled-coil
7911657	0.216426	0.0333427	2.16622	-3.94591	0.176221	CFAP74	cilia and flagella associated protein 74
8170290	0.216426	0.0333433	-2.16621	-3.94593	-0.17374
8150844	0.216426	0.0333444	2.1662	-3.94595	0.142334
7925031	0.216426	0.0333448	2.16619	-3.94596	0.168211	LOC149373	uncharacterized LOC149373
8148978	0.216426	0.033349	2.16614	-3.94607	0.192522	ERICH1	glutamate rich 1
8160792	0.216426	0.0333504	2.16612	-3.9461	0.208959	C9orf24	chromosome 9 open reading frame 24
8136059	0.216815	0.0334171	2.16528	-3.94776	0.170277
8017634	0.216815	0.0334266	-2.16516	-3.948	-0.193411	DDX5	DEAD-box helicase 5
7925364	0.216815	0.03343	-2.16512	-3.94808	-0.25009	HEATR1	HEAT repeat containing 1
8043034	0.217117	0.033483	-2.16445	-3.9494	-0.152565
8051793	0.217265	0.0335177	2.16401	-3.95026	0.376608	OXER1	oxoeicosanoid receptor 1
8043504	0.217265	0.0335189	2.164	-3.95029	0.245957	MAL	mal, T-cell differentiation protein
7896577	0.217404	0.0335468	2.16365	-3.95098	0.37361
7980906	0.217417	0.0335562	-2.16353	-3.95121	-0.256118
8008868	0.217417	0.0335696	-2.16336	-3.95154	-0.260239
7942914	0.217417	0.0335724	-2.16332	-3.95161	-0.141462	EED	embryonic ectoderm development
8111197	0.217417	0.0335751	-2.16329	-3.95168	-0.17757
8136965	0.217547	0.0336016	2.16296	-3.95234	0.170846	OR6B1	olfactory receptor family 6 subfamily B member 1
8006377	0.217583	0.0336231	-2.16269	-3.95287	-0.139993	ZNF207	zinc finger protein 207
7911701	0.217583	0.0336236	2.16268	-3.95288	0.109895	MORN1	MORN repeat containing 1
8096091	0.217583	0.0336268	-2.16264	-3.95296	-0.181058	THAP9	THAP domain containing 9
7947076	0.217587	0.033634	2.16255	-3.95314	0.160661	PTPN5	protein tyrosine phosphatase, non-receptor type 5
7999433	0.217631	0.0336473	2.16239	-3.95346	0.213332
7975136	0.21768	0.0336653	-2.16216	-3.95391	-0.168845	FUT8	fucosyltransferase 8
8012423	0.21768	0.0336679	2.16213	-3.95397	0.170754	CTC1	CTS telomere maintenance complex component 1
7946017	0.217786	0.033691	2.16184	-3.95454	0.171562	OR51A2	olfactory receptor family 51 subfamily A member 2
8031737	0.217791	0.033702	2.1617	-3.95481	0.157645	ZNF548	zinc finger protein 548
8131890	0.217791	0.0337116	-2.16158	-3.95505	-0.141999	STK31	serine/threonine kinase 31
8091562	0.217791	0.0337134	-2.16156	-3.95509	-0.194626	DHX36	DEAH-box helicase 36
7893398	0.217791	0.033725	-2.16141	-3.95538	-0.395118
7895832	0.217791	0.0337263	-2.1614	-3.95541	-0.238523
8124240	0.217791	0.0337382	2.16125	-3.9557	0.106582	KIAA0319	KIAA0319
8163491	0.217791	0.0337437	-2.16118	-3.95584	-0.136034	WDR31	WD repeat domain 31
7937330	0.217791	0.0337441	-2.16117	-3.95585	-0.423427	IFITM2	interferon induced transmembrane protein 2
7997556	0.21793	0.0337722	2.16082	-3.95654	0.117517	DNAAF1	dynein axonemal assembly factor 1
8038078	0.217946	0.0337812	-2.16071	-3.95676	-0.139815	KDELR1	KDEL endoplasmic reticulum protein retention receptor 1
8125752	0.218025	0.0338028	2.16044	-3.95729	0.159031	CUTA	cutA divalent cation tolerance homolog
8002194	0.218025	0.0338067	2.16039	-3.95739	0.191594	DPEP2	dipeptidase 2
7895247	0.218025	0.0338131	-2.16031	-3.95755	-0.302019
7919747	0.218111	0.0338331	-2.16006	-3.95804	-0.422054
8133736	0.218345	0.0338759	-2.15953	-3.95909	-0.155275	DTX2	deltex E3 ubiquitin ligase 2
8019031	0.218355	0.0338841	-2.15943	-3.95929	-0.120628	TBC1D16	TBC1 domain family member 16
7901229	0.218509	0.0339146	2.15905	-3.96003	0.293783	FAAH	fatty acid amide hydrolase
7924119	0.218549	0.0339272	-2.15889	-3.96034	-0.196818	INTS7	integrator complex subunit 7
7893975	0.218614	0.0339439	-2.15868	-3.96075	-0.175137
7981601	0.21874	0.0339702	-2.15835	-3.96139	-0.636975	IGHM///IGHG1///IGHD///IGHA2///IGHA1///IGHA2///IGHA1///IGH	immunoglobulin heavy constant mu///immunoglobulin heavy constant gamma 1 (G1m marker)///immunoglobulin heavy constant delta///immunoglobulin heavy constant alpha 2 (A2m marker)///immunoglobulin heavy constant alpha 1///immunoglobulin heavy constant alpha 2 (A2m marker)///immunoglobulin heavy constant alpha 1///immunoglobulin heavy locus
8015152	0.218833	0.0339977	2.15801	-3.96206	0.101304	KRT40	keratin 40
8019604	0.218833	0.0339977	2.15801	-3.96206	0.101304	KRT40	keratin 40
8069565	0.218938	0.0340237	-2.15769	-3.9627	-0.20623	BTG3	BTG anti-proliferation factor 3
8178790	0.218938	0.0340271	2.15765	-3.96278	0.316724	GPSM3	G-protein signaling modulator 3
8138912	0.218973	0.0340392	-2.1575	-3.96308	-0.240184	LSM5	LSM5 homolog, U6 small nuclear RNA and mRNA degradation associated
7895881	0.219038	0.0340558	-2.15729	-3.96348	-0.107972
8151411	0.219101	0.0340827	2.15696	-3.96414	0.228879
8180239	0.219101	0.0340869	2.1569	-3.96424	0.214116
8180349	0.219101	0.0340886	-2.15688	-3.96428	-0.323478	TPM4	tropomyosin 4
8016739	0.219101	0.0340922	2.15684	-3.96437	0.253488	TOB1	transducer of ERBB2, 1
7929634	0.219101	0.0340986	-2.15676	-3.96452	-0.14429	ZDHHC16	zinc finger DHHC-type containing 16
8042960	0.21932	0.0341403	-2.15624	-3.96554	-0.101106
7940372	0.21932	0.0341459	2.15617	-3.96567	0.312337	TMEM109	transmembrane protein 109
8078300	0.219331	0.0341543	-2.15607	-3.96588	-0.169457	OXSM	3-oxoacyl-ACP synthase, mitochondrial
8137833	0.219369	0.0341766	2.15579	-3.96642	0.158182	SNX8	sorting nexin 8
8175572	0.219369	0.0341775	2.15578	-3.96644	0.176659	SPANXN3	SPANX family member N3
7895327	0.219369	0.0341799	-2.15575	-3.9665	-0.360133
8078603	0.219397	0.0341967	-2.15555	-3.96691	-0.309879
8176109	0.219397	0.0341975	2.15554	-3.96693	0.114118	SLC10A3	solute carrier family 10 member 3
8071713	0.219437	0.0342103	2.15538	-3.96724	0.0955762	FBXW4P1	F-box and WD repeat domain containing 4 pseudogene 1
7918911	0.2196	0.0342424	-2.15498	-3.96802	-0.170654
8039044	0.219658	0.0342579	2.15479	-3.96839	0.299984	ZNF415	zinc finger protein 415
7964183	0.2197	0.0342711	2.15463	-3.96871	0.131771	GLS2	glutaminase 2
8156476	0.219836	0.034299	2.15428	-3.96939	0.0951445	PHF2	PHD finger protein 2
8147439	0.219841	0.0343064	2.15419	-3.96957	0.258424	PLEKHF2	pleckstrin homology and FYVE domain containing 2
8033054	0.219866	0.0343169	-2.15406	-3.96982	-0.50977	FUT3	fucosyltransferase 3 (Lewis blood group)
7989735	0.219875	0.0343293	-2.15391	-3.97012	-0.147203	CLPX	caseinolytic mitochondrial matrix peptidase chaperone subunit
8111269	0.219875	0.0343316	-2.15388	-3.97017	-0.129719
8064716	0.219912	0.0343439	2.15373	-3.97047	0.213319	SIGLEC1	sialic acid binding Ig like lectin 1
8037290	0.21999	0.0343692	-2.15342	-3.97108	-0.190664	PSG9	pregnancy specific beta-1-glycoprotein 9
7910706	0.21999	0.0343851	-2.15322	-3.97147	-0.199503	LGALS8	galectin 8
7984743	0.21999	0.0343919	-2.15314	-3.97163	-0.244048	CD276	CD276 molecule
8030964	0.21999	0.034394	2.15311	-3.97168	0.155784	ERVFRD-2	endogenous retrovirus group FRD member 2
7999384	0.21999	0.0343945	-2.15311	-3.97169	-0.241413
7895043	0.21999	0.0343958	-2.15309	-3.97172	-0.278061
8087250	0.22011	0.0344244	-2.15274	-3.97241	-0.154192	MIR425	microRNA 425
8108620	0.22011	0.0344363	2.15259	-3.9727	0.151387	ZMAT2	zinc finger matrin-type 2
7917912	0.22011	0.0344391	-2.15256	-3.97277	-0.305654	DPYD	dihydropyrimidine dehydrogenase
8143463	0.22011	0.034441	-2.15254	-3.97281	-0.123472	PRSS37	protease, serine 37
8117207	0.220112	0.0344563	2.15235	-3.97318	0.289252	ALDH5A1	aldehyde dehydrogenase 5 family member A1
7894632	0.220112	0.0344674	2.15221	-3.97345	0.267959
7895941	0.220112	0.0344773	2.15209	-3.97369	0.301299
8128890	0.220112	0.0344773	2.15209	-3.97369	0.219548	GSTM2P1	glutathione S-transferase mu 2 pseudogene 1
8129099	0.220112	0.0344825	2.15203	-3.97381	0.100329	TSPYL1	TSPY like 1
8122348	0.220112	0.0344869	-2.15197	-3.97392	-0.216672	VTA1	vesicle trafficking 1
8004400	0.220112	0.0344941	2.15188	-3.97409	0.134698	C17orf74	chromosome 17 open reading frame 74
8099649	0.220112	0.0344943	-2.15188	-3.9741	-0.158067	DHX15	DEAH-box helicase 15
8091452	0.22027	0.0345303	-2.15144	-3.97496	-0.133795	TMEM183B///TMEM183A	transmembrane protein 183B///transmembrane protein 183A
8030022	0.22027	0.0345322	-2.15142	-3.97501	-0.221106	GRIN2D	glutamate ionotropic receptor NMDA type subunit 2D
7973384	0.220275	0.0345407	-2.15131	-3.97521	-0.1176	BCL2L2-PABPN1///PABPN1	BCL2L2-PABPN1 readthrough///poly(A) binding protein nuclear 1
7920707	0.220275	0.0345463	-2.15124	-3.97535	-0.112396	FAM189B	family with sequence similarity 189 member B
7972601	0.22048	0.0345851	2.15077	-3.97628	0.117014	NALCN	sodium leak channel, non-selective
7950606	0.220614	0.0346127	-2.15043	-3.97694	-0.160701	RSF1	remodeling and spacing factor 1
7972743	0.220658	0.03463	2.15022	-3.97735	0.15447
7898211	0.220658	0.0346362	-2.15014	-3.9775	-0.150187	DDI2///RSC1A1	DNA damage inducible 1 homolog 2///regulatory solute carrier protein, family 1, member 1
8076792	0.220658	0.0346395	2.1501	-3.97758	0.20248	CERK	ceramide kinase
8141659	0.220712	0.0346578	-2.14988	-3.97802	-0.181357
7896621	0.220712	0.0346692	2.14974	-3.97829	0.185889
8155203	0.220712	0.0346856	-2.14954	-3.97868	-0.11311	CLTA	clathrin light chain A
8010086	0.220712	0.0346867	2.14953	-3.97871	0.16419	METTL23	methyltransferase like 23
7927425	0.220712	0.034693	2.14945	-3.97886	0.411835	WDFY4	WDFY family member 4
7915529	0.220712	0.0346941	2.14944	-3.97889	0.244859	HYI	hydroxypyruvate isomerase (putative)
8006690	0.220712	0.0346948	2.14943	-3.9789	0.122738	AATF	apoptosis antagonizing transcription factor
8016366	0.220712	0.0347019	2.14934	-3.97907	0.169147	MRPL10	mitochondrial ribosomal protein L10
7904036	0.220712	0.0347078	-2.14927	-3.97921	-0.109483	CAPZA1	capping actin protein of muscle Z-line alpha subunit 1
7973093	0.220778	0.0347249	2.14906	-3.97962	0.130399	EDDM3A	epididymal protein 3A
8007790	0.220784	0.034736	2.14892	-3.97989	0.139003	MAP3K14-AS1	MAP3K14 antisense RNA 1
8180305	0.220784	0.034739	-2.14889	-3.97996	-0.158543	MRPL36	mitochondrial ribosomal protein L36
8127776	0.220807	0.0347493	-2.14876	-3.98021	-0.139804	LOC100131508	PRO2122
8173713	0.220947	0.0347821	-2.14836	-3.98099	-0.196931	MAGT1	magnesium transporter 1
7950030	0.220947	0.0347898	2.14827	-3.98117	0.137512
7991209	0.220947	0.0347912	-2.14825	-3.9812	-0.181451	MRPL46	mitochondrial ribosomal protein L46
7894667	0.220957	0.0347994	2.14815	-3.9814	0.293559
7947915	0.22118	0.0348467	-2.14758	-3.98253	-0.176235
8123621	0.22118	0.0348479	-2.14756	-3.98255	-0.265586	SERPINB6	serpin family B member 6
7930714	0.221216	0.0348603	2.14741	-3.98285	0.15171	ATRNL1	attractin like 1
7914260	0.221376	0.0348921	2.14702	-3.9836	0.135932	MATN1	matrilin 1, cartilage matrix protein
8146423	0.221393	0.0349015	2.14691	-3.98383	0.146369
7898582	0.2214	0.0349091	2.14682	-3.98401	0.141664	RPS14P3	ribosomal protein S14 pseudogene 3
7992021	0.22144	0.0349222	2.14666	-3.98432	0.117263	STUB1	STIP1 homology and U-box containing protein 1
7895187	0.221487	0.0349362	-2.14649	-3.98465	-0.161934
8038150	0.221625	0.0349646	2.14614	-3.98533	0.124773	MAMSTR	MEF2 activating motif and SAP domain containing transcriptional regulator
7949021	0.221625	0.0349754	-2.14601	-3.98558	-0.149377	RCOR2	REST corepressor 2
8174985	0.221625	0.034978	-2.14598	-3.98564	-0.301879	SMARCA1	SWI/SNF related, matrix associated, actin dependent regulator of chromatin, subfamily a, member 1
8043436	0.221751	0.0350106	-2.14559	-3.98641	-0.973261	IGKC	immunoglobulin kappa constant
7918008	0.221751	0.0350111	-2.14558	-3.98643	-0.208377	DBT	dihydrolipoamide branched chain transacylase E2
8101945	0.22177	0.0350215	-2.14545	-3.98667	-0.267854	H2AFZ	H2A histone family member Z
7914296	0.22177	0.0350275	-2.14538	-3.98682	-0.127704	PUM1///PUM1	pumilio RNA binding family member 1///pumilio RNA binding family member 1
8050213	0.221771	0.0350344	-2.1453	-3.98698	-0.247295
8124527	0.221882	0.0350586	-2.14501	-3.98755	-0.358675	HIST1H1B	histone cluster 1, H1b
8138842	0.222003	0.0350844	-2.14469	-3.98816	-0.161317	NOD1	nucleotide binding oligomerization domain containing 1
7940287	0.222013	0.0350993	2.14451	-3.98851	1.38574	MS4A1	membrane spanning 4-domains A1
7894056	0.222013	0.0351079	-2.14441	-3.98872	-0.308883
8056220	0.222013	0.0351258	2.14419	-3.98914	0.202571	AHCTF1P1///AHCTF1	AT-hook containing transcription factor 1 pseudogene 1///AT-hook containing transcription factor 1
7967060	0.222013	0.0351276	-2.14417	-3.98918	-0.0995542	SRSF9	serine and arginine rich splicing factor 9
7916185	0.222013	0.0351328	2.14411	-3.9893	0.316556	ZCCHC11	zinc finger CCHC-type containing 11
7894192	0.222013	0.0351329	2.14411	-3.98931	0.202206
8022608	0.222013	0.0351402	2.14402	-3.98948	0.221258
7969881	0.222013	0.0351457	-2.14395	-3.98961	-0.192405	TPP2	tripeptidyl peptidase 2
7895577	0.222013	0.0351461	-2.14395	-3.98962	-0.243721
7974380	0.222042	0.0351574	-2.14381	-3.98988	-0.189721	PSMC6	proteasome 26S subunit, ATPase 6
7969370	0.222115	0.0351862	2.14347	-3.99056	0.240315
8144857	0.222115	0.0351917	-2.1434	-3.99069	-0.299259	NAT1	N-acetyltransferase 1
8092065	0.222115	0.0351945	2.14337	-3.99076	0.162675
8179716	0.222115	0.0352042	2.14325	-3.99099	0.144515	CDSN	corneodesmosin
8039635	0.222115	0.0352093	-2.14319	-3.99111	-0.129044	DUXA	double homeobox A
8178470	0.222115	0.0352155	-2.14311	-3.99125	-0.149879	POU5F1P4///POU5F1P3///POU5F1B///POU5F1	POU class 5 homeobox 1 pseudogene 4///POU class 5 homeobox 1 pseudogene 3///POU class 5 homeobox 1B///POU class 5 homeobox 1
7992010	0.222115	0.0352156	2.14311	-3.99125	0.188463	RHBDL1	rhomboid like 1
7941685	0.22222	0.0352389	2.14283	-3.9918	0.120752	CCS	copper chaperone for superoxide dismutase
7933366	0.222371	0.0352697	2.14246	-3.99253	0.16296	GDF2	growth differentiation factor 2
7904431	0.22238	0.0352778	2.14236	-3.99272	0.219654
8130142	0.222441	0.0352952	-2.14215	-3.99313	-0.169815	LRP11	LDL receptor related protein 11
8101158	0.222441	0.0353007	2.14209	-3.99326	0.17751	SCARB2	scavenger receptor class B member 2
8147396	0.222476	0.0353172	-2.14189	-3.99364	-0.191172	INTS8	integrator complex subunit 8
7990391	0.222476	0.0353197	-2.14186	-3.9937	-0.747785	CYP1A1	cytochrome P450 family 1 subfamily A member 1
7910416	0.222499	0.03533	-2.14173	-3.99394	-0.226656	URB2	URB2 ribosome biogenesis 2 homolog (S. cerevisiae)
8020971	0.222543	0.0353437	-2.14157	-3.99426	-0.46946
7956613	0.22261	0.0353619	2.14135	-3.99469	0.165728	TSPAN31///TSPAN31	tetraspanin 31///tetraspanin 31
7941425	0.22261	0.0353712	2.14124	-3.99491	0.127118	MUS81	MUS81 structure-specific endonuclease subunit
7972426	0.22261	0.0353744	2.1412	-3.99498	0.170071
7909568	0.222659	0.0353889	-2.14103	-3.99532	-0.379597	DTL	denticleless E3 ubiquitin protein ligase homolog
8049657	0.222681	0.0353992	2.1409	-3.99556	0.157423	ASB1	ankyrin repeat and SOCS box containing 1
7948782	0.222701	0.0354134	2.14073	-3.9959	0.108773	UBXN1	UBX domain protein 1
8054329	0.222701	0.0354157	-2.1407	-3.99595	-0.22882	RNF149	ring finger protein 149
7915404	0.222778	0.0354437	2.14037	-3.9966	0.933464	GUCA2A	guanylate cyclase activator 2A
8081799	0.222778	0.0354465	2.14034	-3.99667	0.254882	TIGIT	T-cell immunoreceptor with Ig and ITIM domains
8033151	0.222778	0.035454	2.14025	-3.99684	0.152846	ACER1	alkaline ceramidase 1
8038981	0.222778	0.0354548	2.14024	-3.99686	0.172439	ZNF611	zinc finger protein 611
7971239	0.222846	0.0354789	2.13995	-3.99743	0.162078
8011293	0.222846	0.035479	-2.13995	-3.99743	-0.198926	CLUH	clustered mitochondria homolog
7896314	0.222896	0.035494	-2.13977	-3.99778	-0.321018
8019958	0.222896	0.0355003	-2.13969	-3.99793	-0.123581
7991313	0.222909	0.0355091	2.13959	-3.99813	0.139655	PLIN1	perilipin 1
7983940	0.222935	0.0355275	-2.13937	-3.99856	-0.209229	FAM63B	family with sequence similarity 63 member B
8076424	0.222935	0.0355332	2.1393	-3.99869	0.543652	LOC101929829///CYP2D6	cytochrome P450 family 2 subfamily D member 6 pseudogene///cytochrome P450 family 2 subfamily D member 6
7924096	0.222935	0.0355333	-2.1393	-3.9987	-0.284537	NEK2	NIMA related kinase 2
7984213	0.223497	0.0356297	-2.13815	-4.00094	-0.203395
7959014	0.223507	0.0356441	-2.13797	-4.00127	-0.211473
7902702	0.223507	0.0356458	-2.13795	-4.00131	-0.188943	CLCA2	chloride channel accessory 2
7976523	0.223507	0.0356514	2.13789	-4.00145	0.143216	TCL6	T-cell leukemia/lymphoma 6 (non-protein coding)
7895639	0.22362	0.0356762	2.13759	-4.00202	0.299571
7896233	0.223734	0.0357094	-2.1372	-4.00279	-0.553364
8129963	0.223734	0.0357418	-2.13681	-4.00354	-0.219664	ADAT2	adenosine deaminase, tRNA specific 2
7892853	0.223734	0.0357433	-2.13679	-4.00358	-0.223059
8027521	0.223734	0.0357444	2.13678	-4.0036	0.160705	GPATCH1	G-patch domain containing 1
8105949	0.223734	0.035754	2.13667	-4.00382	0.286918	SERF1B///SERF1A	small EDRK-rich factor 1B///small EDRK-rich factor 1A
8105997	0.223734	0.035754	2.13667	-4.00382	0.286918	SERF1B///SERF1A	small EDRK-rich factor 1B///small EDRK-rich factor 1A
8177658	0.223734	0.035754	2.13667	-4.00382	0.286918	SERF1B///SERF1A	small EDRK-rich factor 1B///small EDRK-rich factor 1A
7905037	0.223734	0.0357589	2.13661	-4.00394	0.221012
7971920	0.223734	0.0357667	-2.13652	-4.00412	-0.185587	HNRNPA3///HNRNPA3P1	heterogeneous nuclear ribonucleoprotein A3///heterogeneous nuclear ribonucleoprotein A3 pseudogene 1
8170364	0.223734	0.0357667	2.13651	-4.00412	0.244223	AFF2	AF4/FMR2 family member 2
8066038	0.223734	0.0357718	2.13645	-4.00424	0.283032	SLA2	Src like adaptor 2
7896304	0.223734	0.0357751	-2.13642	-4.00431	-0.392779
7982620	0.223791	0.0358108	-2.13599	-4.00514	-0.259451	EIF2AK4	eukaryotic translation initiation factor 2 alpha kinase 4
8072488	0.223791	0.0358123	2.13597	-4.00517	0.171626	DRG1	developmentally regulated GTP binding protein 1
8174509	0.223791	0.0358139	-2.13595	-4.00521	-0.190218	GNG5	G protein subunit gamma 5
8151252	0.223791	0.0358234	-2.13584	-4.00543	-0.189428
8124059	0.223791	0.0358242	2.13583	-4.00545	0.157578	NUP153	nucleoporin 153
8164343	0.223791	0.0358247	2.13583	-4.00546	0.269259	FAM102A	family with sequence similarity 102 member A
7947490	0.223823	0.0358382	-2.13567	-4.00577	-0.197463	APIP	APAF1 interacting protein
8114593	0.223823	0.0358432	2.13561	-4.00589	0.178063	APBB3	amyloid beta precursor protein binding family B member 3
8150978	0.22393	0.0358712	-2.13527	-4.00653	-0.288924	CA8	carbonic anhydrase 8
8126238	0.22393	0.0358738	2.13524	-4.00659	0.152551
7936777	0.223958	0.0358851	-2.13511	-4.00685	-0.115545	NSMCE4A	NSE4 homolog A, SMC5-SMC6 complex component
7936833	0.223968	0.0359024	2.1349	-4.00726	0.254256
8096224	0.223968	0.0359045	2.13488	-4.0073	0.15106	AFF1	AF4/FMR2 family member 1
7896623	0.223968	0.0359068	-2.13485	-4.00736	-0.266516
8122887	0.224098	0.0359344	2.13453	-4.00799	0.114545	OPRM1	opioid receptor mu 1
8097036	0.224108	0.0359428	2.13443	-4.00818	0.134279
8095728	0.224124	0.0359712	2.13409	-4.00884	0.4633	EREG	epiregulin
8107769	0.224124	0.0359736	-2.13406	-4.0089	-0.406594	SLC12A2	solute carrier family 12 member 2
8168274	0.224124	0.0359757	2.13404	-4.00894	0.222395	GJB1	gap junction protein beta 1
8018428	0.224124	0.035983	2.13395	-4.00911	0.177097	GALK1	galactokinase 1
7979691	0.224124	0.0359856	2.13392	-4.00917	0.202133	LOC100128233	uncharacterized LOC100128233
8138706	0.224124	0.0359858	-2.13392	-4.00917	-0.22127
8162249	0.224132	0.0359945	-2.13381	-4.00938	-0.127441	LOC102724237	putative uncharacterized protein UNQ6494/PRO21346
7893362	0.224132	0.0360005	-2.13374	-4.00951	-0.219656
8035941	0.224204	0.0360188	2.13353	-4.00993	1.11575	SLC7A9	solute carrier family 7 member 9
7924351	0.224245	0.0360321	-2.13337	-4.01024	-0.202749	EPRS	glutamyl-prolyl-tRNA synthetase
7901915	0.224489	0.036089	-2.1327	-4.01155	-0.188611	ALG6	ALG6, alpha-1,3-glucosyltransferase
7892900	0.224489	0.0360909	2.13268	-4.01159	0.218199
8176737	0.224489	0.0360916	-2.13267	-4.0116	-0.132404
8146239	0.224648	0.0361299	2.13222	-4.01248	0.27817
7926661	0.224648	0.036134	2.13217	-4.01258	0.146754	MSRB2	methionine sulfoxide reductase B2
8021120	0.224648	0.0361375	2.13213	-4.01266	0.138681	RNF165	ring finger protein 165
8134589	0.224874	0.0361899	-2.13151	-4.01386	-0.140971	BUD31	BUD31 homolog
7927527	0.224874	0.0361941	-2.13146	-4.01395	-0.21703
7933593	0.224874	0.0361941	-2.13146	-4.01395	-0.21703
7896629	0.224896	0.0362045	-2.13134	-4.01419	-0.384286
7897236	0.224896	0.0362111	2.13126	-4.01434	0.395477	KCNAB2	potassium voltage-gated channel subfamily A regulatory beta subunit 2
8049540	0.224983	0.0362319	-2.13102	-4.01482	-0.290131	LRRFIP1	LRR binding FLII interacting protein 1
7971723	0.224994	0.0362404	-2.13092	-4.01501	-0.227614	LINC00282	long intergenic non-protein coding RNA 282
8042109	0.225049	0.036256	2.13073	-4.01537	0.337703
8108050	0.225154	0.0362854	2.13039	-4.01604	0.254379	TCF7	transcription factor 7 (T-cell specific, HMG-box)
8159919	0.225154	0.0362865	-2.13037	-4.01606	-0.285735	SPATA6L	spermatogenesis associated 6 like
7931081	0.225458	0.0363424	2.12972	-4.01734	0.265322	PLEKHA1	pleckstrin homology domain containing A1
8074842	0.225554	0.0363646	2.12946	-4.01784	0.108144	ABHD17A	abhydrolase domain containing 17A
8156319	0.225568	0.0363736	2.12935	-4.01805	0.164459	OR7E37P///MGC72080///OR7E5P///DAPL1///OR7E24///OR7E47P///OR7E12P///OR7E14P	olfactory receptor family 7 subfamily E member 37 pseudogene///MGC72080 pseudogene///olfactory receptor family 7 subfamily E member 5 pseudogene///death associated protein like 1///olfactory receptor family 7 subfamily E member 24///olfactory receptor family 7 subfamily E member 47 pseudogene///olfactory receptor family 7 subfamily E member 12 pseudogene///olfactory receptor family 7 subfamily E member 14 pseudogene
8102482	0.225568	0.0363877	-2.12919	-4.01837	-0.239376	SEC24D	SEC24 homolog D, COPII coat complex component
8061507	0.225568	0.036392	2.12914	-4.01847	0.184922
8019754	0.225568	0.036394	2.12911	-4.01851	0.152035	MCRIP1	MAPK regulated corepressor interacting protein 1
8162908	0.225715	0.0364272	-2.12872	-4.01927	-0.31681	GRIN3A	glutamate ionotropic receptor NMDA type subunit 3A
8132988	0.225715	0.0364312	-2.12868	-4.01936	-0.110999
8134550	0.225758	0.0364527	2.12843	-4.01984	0.279055
7906458	0.225758	0.0364582	2.12836	-4.01997	0.133696	APCS	amyloid P component, serum
8167441	0.225758	0.0364598	2.12834	-4.02001	0.170102
8099551	0.225758	0.0364653	2.12828	-4.02013	0.13975	FAM184B	family with sequence similarity 184 member B
8174731	0.225767	0.0364777	2.12813	-4.02041	0.10749	RNF113A	ring finger protein 113A
7906751	0.225767	0.0364805	-2.1281	-4.02047	-0.164302
8042696	0.22593	0.0365136	2.12772	-4.02123	0.219934	SPR	sepiapterin reductase (7,8-dihydrobiopterin:NADP+ oxidoreductase)
7998053	0.225934	0.036521	2.12763	-4.02139	0.161133
8104348	0.225955	0.0365312	2.12751	-4.02162	0.265102
8118005	0.225955	0.0365379	-2.12743	-4.02178	-0.133596
8005733	0.225987	0.036556	-2.12722	-4.02219	-0.198651	NCOR1P1///NCOR1	nuclear receptor corepressor 1 pseudogene 1///nuclear receptor corepressor 1
8105647	0.225987	0.0365568	-2.12721	-4.0222	-0.193365	TRAPPC13	trafficking protein particle complex 13
7908867	0.226085	0.03659	-2.12682	-4.02295	-0.149438	TMEM183B///TMEM183A	transmembrane protein 183B///transmembrane protein 183A
8067351	0.226085	0.0365905	2.12682	-4.02297	0.103191	PPP1R3D	protein phosphatase 1 regulatory subunit 3D
7893397	0.226085	0.0365963	-2.12675	-4.0231	-0.324068
7993165	0.226085	0.0365997	-2.12671	-4.02317	-0.243367
7892664	0.226142	0.0366158	-2.12652	-4.02354	-0.416014
8063923	0.226161	0.0366256	-2.12641	-4.02376	-0.279743	SLCO4A1	solute carrier organic anion transporter family member 4A1
8177560	0.226491	0.0367015	-2.12553	-4.02547	-0.188198	BDP1	B double prime 1, subunit of RNA polymerase III transcription initiation factor IIIB
8019392	0.226491	0.0367023	-2.12552	-4.02549	-0.266123	FASN	fatty acid synthase
7961293	0.226491	0.0367039	-2.1255	-4.02553	-0.266948	TAS2R46	taste 2 receptor member 46
8094556	0.226491	0.0367097	-2.12543	-4.02566	-0.225151	PGM2	phosphoglucomutase 2
7985202	0.226491	0.0367147	-2.12537	-4.02577	-0.214858	PSMA4	proteasome subunit alpha 4
7978822	0.226491	0.03672	-2.12531	-4.02589	-0.12187
7928363	0.226527	0.0367369	-2.12511	-4.02627	-0.107185
7953252	0.226527	0.0367394	-2.12509	-4.02633	-0.633297	GALNT8	polypeptide N-acetylgalactosaminyltransferase 8
7896046	0.22662	0.0367613	-2.12483	-4.02682	-0.372975
7928216	0.226665	0.0367755	2.12467	-4.02714	0.180579
8070257	0.226676	0.0367891	2.12451	-4.02744	0.141127	PIGP	phosphatidylinositol glycan anchor biosynthesis class P
7896335	0.226676	0.0367978	-2.12441	-4.02764	-0.175062
7911435	0.226676	0.0368008	2.12437	-4.02771	0.22942	FAM132A	family with sequence similarity 132 member A
8005549	0.226676	0.0368073	2.1243	-4.02785	0.36372	GRAPL///GRAP	GRB2 related adaptor protein like///GRB2-related adaptor protein
7893734	0.226676	0.0368114	-2.12425	-4.02794	-0.169821
8071662	0.226872	0.03685	2.1238	-4.02881	0.425048	GGTLC2	gamma-glutamyltransferase light chain 2
7939805	0.227122	0.0369028	2.12319	-4.03	0.174483	SLC39A13	solute carrier family 39 member 13
7895618	0.227122	0.0369043	-2.12317	-4.03003	-0.534395
8154447	0.227155	0.0369164	2.12303	-4.0303	0.742733
8060126	0.227181	0.0369275	2.12291	-4.03055	0.169328	AQP12B///AQP12A	aquaporin 12B///aquaporin 12A
7976239	0.227227	0.0369418	2.12274	-4.03087	0.163962	PTMA	prothymosin, alpha
8107909	0.227397	0.0369763	2.12234	-4.03164	0.600056	SLC22A4	solute carrier family 22 member 4
7973002	0.227459	0.036996	2.12211	-4.03208	0.210089	LINC01296	long intergenic non-protein coding RNA 1296
7895558	0.227459	0.037	-2.12207	-4.03217	-0.365587
8150352	0.227584	0.0370272	-2.12175	-4.03278	-0.145265	C8orf86	chromosome 8 open reading frame 86
7895122	0.227689	0.0370512	-2.12148	-4.03331	-0.14452
8155537	0.227723	0.0370636	2.12133	-4.03359	0.164375
8121223	0.227728	0.037073	-2.12123	-4.0338	-0.138424
7912473	0.227728	0.0370842	-2.1211	-4.03405	-0.203597	FBXO2	F-box protein 2
7894843	0.227728	0.0370892	-2.12104	-4.03416	-0.35242
7947110	0.227728	0.0370928	-2.121	-4.03424	-0.307292	E2F8	E2F transcription factor 8
8117485	0.227728	0.0371015	-2.1209	-4.03444	-0.129494	BTN2A1	butyrophilin subfamily 2 member A1
8170117	0.227728	0.0371067	-2.12084	-4.03455	-0.155391
7925492	0.227728	0.0371123	2.12077	-4.03468	0.284381	OPN3	opsin 3
8035080	0.227735	0.0371251	2.12063	-4.03496	0.161108
7962625	0.227735	0.0371272	-2.1206	-4.03501	-0.121854	RAPGEF3	Rap guanine nucleotide exchange factor 3
7963212	0.227749	0.0371362	-2.1205	-4.03521	-0.213426	SLC11A2	solute carrier family 11 member 2
8118963	0.227871	0.0371692	2.12012	-4.03594	0.137528	FANCE	Fanconi anemia complementation group E
7893709	0.227871	0.0371799	2.12	-4.03618	0.162938
8011062	0.227871	0.037183	2.11996	-4.03625	0.139874	INPP5K	inositol polyphosphate-5-phosphatase K
8081503	0.227871	0.0372047	-2.11971	-4.03673	-0.241638	DZIP3	DAZ interacting zinc finger protein 3
8129181	0.227871	0.037211	-2.11964	-4.03687	-0.168128	GOPC	golgi associated PDZ and coiled-coil motif containing
8081138	0.227871	0.037212	2.11963	-4.03689	0.0941519	EPHA6	EPH receptor A6
7947450	0.227871	0.0372144	2.1196	-4.03695	0.142125	LMO2	LIM domain only 2
7972723	0.227871	0.0372159	-2.11958	-4.03698	-0.191659	ARGLU1	arginine and glutamate rich 1
8047829	0.227871	0.0372179	2.11956	-4.03703	1.38431	CPO	carboxypeptidase O
8152703	0.228131	0.037269	2.11897	-4.03816	0.34967	FBXO32	F-box protein 32
8155896	0.228131	0.0372741	2.11891	-4.03827	0.0977482
8012099	0.228259	0.0373017	2.1186	-4.03889	0.172432	PHF23	PHD finger protein 23
7894279	0.229091	0.0374547	-2.11685	-4.04227	-0.366304
8138145	0.229091	0.0374611	2.11677	-4.04241	0.163976	OR7E37P///MGC72080///DAPL1///OR7E47P	olfactory receptor family 7 subfamily E member 37 pseudogene///MGC72080 pseudogene///death associated protein like 1///olfactory receptor family 7 subfamily E member 47 pseudogene
7983648	0.229091	0.0374782	2.11658	-4.04278	0.215874
7916489	0.229091	0.0374805	2.11655	-4.04284	0.154281
7932867	0.229091	0.0374957	-2.11638	-4.04317	-0.223752	ZNF438///ZNF438	zinc finger protein 438///zinc finger protein 438
8159371	0.229091	0.037505	-2.11627	-4.04338	-0.19376	MIR126	microRNA 126
8091552	0.229091	0.0375271	2.11602	-4.04386	0.173748
7912724	0.229091	0.0375297	2.11599	-4.04392	0.113538	ARHGEF19	Rho guanine nucleotide exchange factor 19
8084715	0.229091	0.0375346	2.11594	-4.04403	0.249081
8074734	0.229091	0.0375442	-2.11583	-4.04424	-0.324573	FAM230B	family with sequence similarity 230 member B (non-protein coding)
8109999	0.229091	0.0375445	2.11582	-4.04424	0.153043	ERGIC1	endoplasmic reticulum-golgi intermediate compartment 1
7895986	0.229091	0.0375532	-2.11572	-4.04444	-0.296415
7892569	0.229091	0.0375574	2.11568	-4.04453	0.271128
7997940	0.229091	0.0375638	2.1156	-4.04467	0.503877	SNORD68///RPL13	small nucleolar RNA, C/D box 68///ribosomal protein L13
8065683	0.229091	0.0375758	2.11547	-4.04493	0.141431	SNTA1	syntrophin alpha 1
8064261	0.229091	0.0375776	2.11545	-4.04497	0.150007	OPRL1	opioid related nociceptin receptor 1
8116655	0.229091	0.0375793	2.11543	-4.04501	0.111082	PSMG4	proteasome assembly chaperone 4
8159917	0.229091	0.0375798	-2.11542	-4.04502	-0.116006
8077513	0.229091	0.0375883	-2.11532	-4.04521	-0.17097	THUMPD3	THUMP domain containing 3
8052089	0.229091	0.0376013	2.11517	-4.0455	0.136162
8092726	0.229091	0.0376098	-2.11508	-4.04568	-0.75268	CLDN1	claudin 1
8084439	0.229091	0.037615	-2.11502	-4.0458	-0.139156	EIF4G1	eukaryotic translation initiation factor 4 gamma 1
8151747	0.229091	0.0376158	2.11501	-4.04581	0.176987	TMEM64	transmembrane protein 64
8117194	0.229091	0.0376194	-2.11497	-4.04589	-0.18424	MRS2	MRS2, magnesium transporter
8026724	0.229091	0.0376248	2.11491	-4.04601	0.170037	MRPL34	mitochondrial ribosomal protein L34
7964285	0.229091	0.037628	2.11487	-4.04608	0.13599	SDR9C7	short chain dehydrogenase/reductase family 9C, member 7
7895844	0.229091	0.0376283	2.11487	-4.04609	0.340919
7893309	0.229091	0.0376307	-2.11484	-4.04614	-0.259781
8114470	0.229117	0.0376455	-2.11467	-4.04646	-0.216206	LRRTM2	leucine rich repeat transmembrane neuronal 2
7999120	0.229117	0.0376487	2.11464	-4.04654	0.110928	CORO7-PAM16///CORO7	CORO7-PAM16 readthrough///coronin 7
8013588	0.229139	0.0376598	2.11451	-4.04678	0.129583	POLDIP2	DNA polymerase delta interacting protein 2
7892917	0.229139	0.0376661	-2.11444	-4.04692	-0.353434
7936419	0.229156	0.0376758	-2.11433	-4.04713	-0.291595	CCDC186	coiled-coil domain containing 186
7979387	0.229336	0.0377312	2.1137	-4.04834	0.11878	SLC35F4	solute carrier family 35 member F4
7976828	0.229336	0.0377323	2.11369	-4.04837	0.147501	FLJ41170///FLJ41170	uncharacterized LOC440200///uncharacterized LOC440200
7946565	0.229336	0.0377328	-2.11368	-4.04838	-0.212192
8112761	0.229336	0.0377331	-2.11368	-4.04838	-0.141512
8123843	0.229339	0.0377404	2.1136	-4.04854	0.122775	OFCC1	orofacial cleft 1 candidate 1
8009517	0.229401	0.0377632	-2.11334	-4.04905	-0.197435	SOX9	SRY-box 9
7908978	0.229401	0.0377643	-2.11332	-4.04907	-0.207908	ZC3H11A	zinc finger CCCH-type containing 11A
7966594	0.229648	0.037813	2.11277	-4.05013	0.0994325
7934615	0.229648	0.0378189	-2.1127	-4.05026	-0.149325	DLG5	discs large MAGUK scaffold protein 5
7969177	0.229654	0.0378326	2.11255	-4.05056	0.136791	ST13P4	suppression of tumorigenicity 13 (colon carcinoma) (Hsp70 interacting protein) pseudogene 4
8143629	0.229654	0.0378336	2.11254	-4.05058	0.354366	OR2A9P///OR2A20P	olfactory receptor family 2 subfamily A member 9 pseudogene///olfactory receptor family 2 subfamily A member 20 pseudogene
7893699	0.22969	0.0378465	-2.11239	-4.05086	-0.326242
8066391	0.229731	0.0378612	-2.11223	-4.05119	-0.52346
8022393	0.229731	0.037867	-2.11216	-4.05131	-0.244331	PTPN2	protein tyrosine phosphatase, non-receptor type 2
8027169	0.229903	0.0379091	2.11168	-4.05223	0.116913	GATAD2A	GATA zinc finger domain containing 2A
8127498	0.229903	0.0379093	2.11168	-4.05223	0.286069	MIR30C2	microRNA 30c-2
7926596	0.230033	0.0379376	-2.11136	-4.05285	-0.151438	COMMD3-BMI1///COMMD3	COMMD3-BMI1 readthrough///COMM domain containing 3
7908041	0.230078	0.037952	-2.1112	-4.05316	-0.448971	LAMC1	laminin subunit gamma 1
8063427	0.230422	0.0380222	2.11041	-4.05469	0.145731	MOCS3	molybdenum cofactor synthesis 3
8159692	0.230422	0.0380225	2.1104	-4.0547	0.156717	ARRDC1	arrestin domain containing 1
7931778	0.230465	0.0380394	2.11021	-4.05506	0.130483	PITRM1	pitrilysin metallopeptidase 1
7892961	0.230465	0.0380435	-2.11017	-4.05515	-0.363933
8097670	0.230513	0.0380653	-2.10992	-4.05562	-0.1919	MMAA	methylmalonic aciduria (cobalamin deficiency) cblA type
8109505	0.230513	0.0380662	-2.10991	-4.05565	-0.090247	PPP1R2P3	protein phosphatase 1 regulatory inhibitor subunit 2 pseudogene 3
8168470	0.230513	0.0380756	-2.10981	-4.05585	-0.430423	COX7B	cytochrome c oxidase subunit 7B
8149387	0.230513	0.0380792	2.10977	-4.05593	0.221609	FAM86HP///FAM86B1///FAM86C1	family with sequence similarity 86, member A pseudogene///family with sequence similarity 86 member B1///family with sequence similarity 86 member C1
7960682	0.230745	0.038134	2.10915	-4.05711	0.122276	PIANP	PILR alpha associated neural protein
8070213	0.230745	0.0381342	-2.10915	-4.05712	-0.120575
7893947	0.230745	0.0381384	-2.1091	-4.05721	-0.241764
8017251	0.231184	0.0382178	-2.10821	-4.05893	-0.204649
8157688	0.23127	0.0382389	2.10797	-4.05938	0.133992	OR1L6	olfactory receptor family 1 subfamily L member 6
8066091	0.231366	0.0382618	2.10771	-4.05988	0.127868	SOGA1	suppressor of glucose, autophagy associated 1
8013049	0.231675	0.0383199	2.10706	-4.06113	0.162396	TBC1D27	TBC1 domain family member 27
8043685	0.231803	0.0383539	2.10668	-4.06186	0.236179
7895594	0.231803	0.0383675	-2.10653	-4.06215	-0.342519
8020162	0.231803	0.0383717	2.10648	-4.06224	0.156508	SLC35G4///SLC35G6///SLC35G3///SLC35G5	solute carrier family 35 member G4///solute carrier family 35 member G6///solute carrier family 35 member G3///solute carrier family 35 member G5
7909529	0.231803	0.0383728	2.10647	-4.06227	0.153176	RCOR3	REST corepressor 3
8115302	0.231803	0.0383764	2.10643	-4.06235	0.121041	FAT2	FAT atypical cadherin 2
8167069	0.231803	0.0383858	-2.10633	-4.06255	-0.135998	UBA1	ubiquitin like modifier activating enzyme 1
7893449	0.231803	0.0383898	-2.10628	-4.06263	-0.232397
7904869	0.232037	0.0384451	2.10566	-4.06382	0.114838	ABHD17A	abhydrolase domain containing 17A
7904948	0.232037	0.0384451	2.10566	-4.06382	0.114838	ABHD17A	abhydrolase domain containing 17A
8164105	0.232037	0.0384522	-2.10558	-4.06397	-0.151527	GOLGA1	golgin A1
8007435	0.232037	0.0384625	2.10547	-4.06419	0.124289	RUNDC1	RUN domain containing 1
8112070	0.232037	0.0384824	-2.10525	-4.06462	-0.295114
7894322	0.232037	0.0384856	-2.10521	-4.06469	-0.368326
8176817	0.232037	0.0384914	2.10515	-4.06482	0.160575
8176943	0.232037	0.0384914	2.10515	-4.06482	0.160575
8177389	0.232037	0.0384914	2.10515	-4.06482	0.160575
7936494	0.23209	0.0385071	2.10497	-4.06515	0.200658	GFRA1	GDNF family receptor alpha 1
7932938	0.23229	0.0385523	2.10447	-4.06612	0.135429	EPC1///ASXL2	enhancer of polycomb homolog 1///additional sex combs like 2, transcriptional regulator
8170166	0.23229	0.0385623	-2.10436	-4.06633	-0.164032	HTATSF1	HIV-1 Tat specific factor 1
7892703	0.23229	0.0385635	2.10434	-4.06636	0.182432
7995674	0.23229	0.0385682	2.10429	-4.06646	0.137293	IRX6	iroquois homeobox 6
7913776	0.232299	0.0385815	2.10414	-4.06674	0.380173	IFNLR1	interferon lambda receptor 1
7929562	0.232299	0.0385837	-2.10412	-4.06679	-0.213434	ZNF518A	zinc finger protein 518A
8128258	0.232306	0.038592	-2.10403	-4.06697	-0.112576
8112803	0.232457	0.038624	2.10367	-4.06765	0.210333	LHFPL2	lipoma HMGIC fusion partner-like 2
8134599	0.232761	0.0386871	2.10297	-4.069	0.129478	CPSF4	cleavage and polyadenylation specific factor 4
7944829	0.232761	0.0386938	-2.10289	-4.06914	-0.13637
8016718	0.232761	0.0386954	2.10288	-4.06918	0.492435	CHAD	chondroadherin
8065758	0.232854	0.0387249	2.10255	-4.0698	0.198992	FLJ38773	uncharacterized protein FLJ38773
8176006	0.232854	0.038732	-2.10247	-4.06996	-0.12995	TEX28	testis expressed 28
8176012	0.232854	0.038732	-2.10247	-4.06996	-0.12995	TEX28	testis expressed 28
8016473	0.232863	0.0387405	2.10238	-4.07014	0.371029	HOXB8	homeobox B8
7893075	0.232904	0.0387543	-2.10222	-4.07043	-0.362091
7898602	0.232929	0.0387655	-2.1021	-4.07067	-0.15797	OTUD3	OTU deubiquitinase 3
8140371	0.232942	0.0387747	2.102	-4.07087	0.414025	TMEM120A	transmembrane protein 120A
8105321	0.232967	0.0387857	-2.10187	-4.0711	-0.205201
8104422	0.233045	0.0388058	2.10165	-4.07153	0.125138	MTRR	5-methyltetrahydrofolate-homocysteine methyltransferase reductase
7894300	0.233102	0.0388224	-2.10147	-4.07188	-0.408176
8177046	0.23319	0.0388458	-2.10121	-4.07238	-0.242126
7894142	0.23319	0.038851	-2.10115	-4.07249	-0.315524
7912112	0.233249	0.0388678	-2.10097	-4.07284	-0.179532	DNAJC11	DnaJ heat shock protein family (Hsp40) member C11
8127158	0.233444	0.0389074	2.10053	-4.07368	0.271274	GCLC	glutamate-cysteine ligase catalytic subunit
8020384	0.233651	0.0389489	-2.10007	-4.07456	-0.283984	GREB1L	growth regulation by estrogen in breast cancer 1 like
8081241	0.233677	0.0389603	-2.09994	-4.0748	-0.34404	CMSS1	cms1 ribosomal small subunit homolog (yeast)
8169272	0.233686	0.0389688	-2.09985	-4.07498	-0.276692	ATG4A	autophagy related 4A cysteine peptidase
8052526	0.233842	0.0390019	-2.09948	-4.07568	-0.249109	XPO1	exportin 1
8021222	0.233908	0.0390198	2.09929	-4.07606	0.14985	ELAC1	elaC ribonuclease Z 1
7896684	0.233943	0.0390384	2.09908	-4.07646	0.158753
8163326	0.233943	0.0390465	-2.09899	-4.07663	-0.166184
7892563	0.233943	0.0390467	-2.09899	-4.07663	-0.22081
7930376	0.233996	0.0390627	2.09881	-4.07697	0.194143
8026503	0.234083	0.0390842	2.09858	-4.07742	0.117027	LINC00905	long intergenic non-protein coding RNA 905
8096661	0.234215	0.0391133	2.09826	-4.07804	0.173767
7894836	0.234359	0.0391514	-2.09784	-4.07884	-0.386881
7936516	0.234359	0.0391552	-2.0978	-4.07892	-0.180686	HSPA12A	heat shock protein family A (Hsp70) member 12A
7894757	0.234359	0.0391585	-2.09776	-4.07899	-0.221266
8071086	0.234372	0.0391704	2.09763	-4.07924	0.135121	CECR2	CECR2, histone acetyl-lysine reader
8155265	0.234372	0.0391772	2.09755	-4.07938	0.159205
8176570	0.234372	0.0391828	2.09749	-4.0795	0.228406	DUX4	double homeobox 4
8047272	0.234372	0.0391889	-2.09743	-4.07963	-0.268473	SPATS2L	spermatogenesis associated serine rich 2 like
7930533	0.234409	0.0392042	2.09726	-4.07995	0.15352	LOC143188///VTI1A	uncharacterized LOC143188///vesicle transport through interaction with t-SNAREs 1A
7941311	0.234409	0.0392091	2.0972	-4.08005	0.185713	EHBP1L1///SIPA1	EH domain binding protein 1 like 1///signal-induced proliferation-associated 1
8175815	0.234415	0.0392172	2.09712	-4.08023	0.122104	PNCK	pregnancy up-regulated nonubiquitous CaM kinase
7912056	0.234498	0.0392381	-2.09689	-4.08066	-0.149076	PLEKHG5	pleckstrin homology and RhoGEF domain containing G5
7893627	0.234677	0.0392819	-2.09641	-4.08158	-0.350431
7967622	0.234677	0.0392822	2.0964	-4.08159	0.182336
7907249	0.23472	0.0392964	-2.09625	-4.08189	-0.388568	FMO3	flavin containing monooxygenase 3
8072436	0.234731	0.0393078	2.09612	-4.08213	0.517399	INPP5J	inositol polyphosphate-5-phosphatase J
8044818	0.234731	0.0393131	-2.09606	-4.08224	-0.364612	CFAP221	cilia and flagella associated protein 221
8118833	0.234731	0.0393195	-2.09599	-4.08237	-0.17403	UHRF1BP1	UHRF1 binding protein 1
8056572	0.234771	0.039335	-2.09582	-4.0827	-0.281095	SPC25	SPC25, NDC80 kinetochore complex component
7995030	0.234771	0.0393404	2.09577	-4.08281	0.158604
7914791	0.234774	0.0393479	-2.09568	-4.08297	-0.143689	SFPQ	splicing factor proline and glutamine rich
8059551	0.234839	0.0393658	2.09549	-4.08334	0.179816	SPHKAP	SPHK1 interactor, AKAP domain containing
8084206	0.234998	0.0393995	-2.09512	-4.08405	-0.385786	B3GNT5	UDP-GlcNAc:betaGal beta-1,3-N-acetylglucosaminyltransferase 5
8047443	0.235125	0.0394279	2.09481	-4.08464	0.459643	STRADB	STE20-related kinase adaptor beta
7952313	0.235336	0.0394704	-2.09434	-4.08553	-0.182243	MIRLET7A2	microRNA let-7a-2
8031145	0.235533	0.0395146	2.09386	-4.08645	0.125755	TSEN34	tRNA splicing endonuclease subunit 34
8174228	0.235533	0.0395176	2.09383	-4.08652	0.16378	TCEAL8	transcription elongation factor A like 8
7968563	0.235647	0.0395438	-2.09354	-4.08706	-0.332935	RFC3	replication factor C subunit 3
7989013	0.236048	0.0396182	2.09273	-4.08861	0.193172	RSL24D1	ribosomal L24 domain containing 1
7982535	0.236105	0.0396349	-2.09255	-4.08896	-0.231616	C15orf41	chromosome 15 open reading frame 41
8137183	0.236252	0.039671	2.09216	-4.08971	0.172598	SSPO	SCO-spondin
8156599	0.236252	0.0396737	-2.09213	-4.08977	-0.220846
8146660	0.236288	0.0396869	2.09199	-4.09004	0.292442	DNAJC5B	DnaJ heat shock protein family (Hsp40) member C5 beta
7960544	0.236531	0.0397357	2.09146	-4.09105	0.388228	VAMP1	vesicle associated membrane protein 1
7961964	0.236531	0.0397419	-2.09139	-4.09118	-0.180288	ASUN	asunder, spermatogenesis regulator
7972750	0.2366	0.0397607	-2.09119	-4.09157	-0.497626	COL4A1	collagen type IV alpha 1 chain
7961532	0.236655	0.0397773	2.09101	-4.09191	0.573819	ARHGDIB	Rho GDP dissociation inhibitor beta
8011245	0.236655	0.0397842	-2.09093	-4.09206	-0.180682	TSR1	TSR1, ribosome maturation factor
8122744	0.23696	0.03985	2.09022	-4.09342	0.484374	IYD	iodotyrosine deiodinase
7894882	0.23696	0.0398526	-2.09019	-4.09347	-0.364117
8074274	0.23696	0.0398589	2.09012	-4.0936	0.132376	MICAL3	microtubule associated monooxygenase, calponin and LIM domain containing 3
7899774	0.23696	0.0398639	-2.09007	-4.09371	-0.223502	HDAC1	histone deacetylase 1
8044766	0.236984	0.0398751	2.08995	-4.09394	0.208628	INSIG2	insulin induced gene 2
7898894	0.237217	0.0399214	2.08945	-4.09489	0.137799	PITHD1	PITH domain containing 1
8011415	0.237272	0.0399455	2.08919	-4.09539	0.520617	P2RX5-TAX1BP3///P2RX5	P2RX5-TAX1BP3 readthrough (NMD candidate)///purinergic receptor P2X 5
8018816	0.237272	0.0399467	-2.08917	-4.09542	-0.282176
8080911	0.237272	0.0399521	2.08911	-4.09553	0.217527	KBTBD8	kelch repeat and BTB domain containing 8
8002272	0.237399	0.0399907	2.0887	-4.09632	0.0938299	COG8///PDF	component of oligomeric golgi complex 8///peptide deformylase (mitochondrial)
7895113	0.237399	0.0399938	-2.08866	-4.09639	-0.276145
8066579	0.237399	0.0399948	2.08865	-4.09641	0.149783	WFDC3	WAP four-disulfide core domain 3
7936596	0.237729	0.0400576	2.08798	-4.0977	0.118776	CACUL1	CDK2 associated cullin domain 1
7918891	0.237736	0.0400659	2.08789	-4.09787	0.13396	NHLH2	nescient helix-loop-helix 2
8041445	0.238274	0.0401637	-2.08683	-4.09988	-0.143486
8059852	0.238335	0.0401813	-2.08665	-4.10024	-0.287923	MSL3P1	male-specific lethal 3 homolog (Drosophila) pseudogene 1
7971482	0.238436	0.0402072	2.08637	-4.10077	0.327068
8142930	0.238436	0.0402126	-2.08631	-4.10088	-0.165908	CEP41///CEP41	centrosomal protein 41///centrosomal protein 41
8090852	0.238457	0.0402233	2.08619	-4.1011	0.144903	AMOTL2	angiomotin like 2
8052204	0.238529	0.0402426	2.08599	-4.10149	0.172487	RTN4	reticulon 4
7918913	0.23865	0.0402703	2.08569	-4.10206	0.372909	IGSF3	immunoglobulin superfamily member 3
7913001	0.238704	0.0402919	-2.08546	-4.1025	-0.109307	UBR4	ubiquitin protein ligase E3 component n-recognin 4
8054790	0.238704	0.0402937	2.08544	-4.10254	0.186022
8171373	0.238846	0.0403248	-2.0851	-4.10318	-0.18887	GEMIN8	gem nuclear organelle associated protein 8
8171577	0.238926	0.0403469	2.08487	-4.10363	0.161416
7967872	0.238926	0.0403527	2.08481	-4.10374	0.285501
7945275	0.238939	0.0403621	2.0847	-4.10394	0.171253	VPS26B	VPS26, retromer complex component B
8104723	0.238995	0.0403826	2.08449	-4.10436	0.121427
7955845	0.238995	0.0403868	2.08444	-4.10444	0.11885	HOXC13	homeobox C13
7919584	0.238995	0.0403931	-2.08437	-4.10457	-0.325667	HIST2H2BF///HIST2H2BA	histone cluster 2, H2bf///histone cluster 2, H2ba (pseudogene)
8003571	0.239173	0.040437	2.0839	-4.10546	0.235109	PRDM7	PR/SET domain 7
8098163	0.239173	0.0404418	-2.08385	-4.10556	-0.418146
8061094	0.239173	0.0404448	2.08382	-4.10562	0.172182	PCSK2	proprotein convertase subtilisin/kexin type 2
8177951	0.239325	0.0404777	2.08347	-4.10629	0.161739	HCG27	HLA complex group 27 (non-protein coding)
8047505	0.239362	0.0405002	2.08323	-4.10675	0.145418	KIAA2012	KIAA2012
8063607	0.239362	0.040502	2.08321	-4.10678	0.157363	RAB22A	RAB22A, member RAS oncogene family
8089694	0.239362	0.0405056	2.08317	-4.10686	0.117386	ZNF80	zinc finger protein 80
8082869	0.239418	0.0405288	2.08292	-4.10733	0.369195	PPP2R3A	protein phosphatase 2 regulatory subunit B''alpha
8149907	0.239418	0.0405327	2.08288	-4.10741	0.095153	TRIM35	tripartite motif containing 35
8028770	0.239418	0.0405495	2.0827	-4.10775	0.14356	ZNF546	zinc finger protein 546
8180255	0.239418	0.0405607	-2.08258	-4.10798	-0.372501	HIST2H4B	histone cluster 2, H4b
8180321	0.239418	0.0405607	-2.08258	-4.10798	-0.372501	HIST2H4A	histone cluster 2, H4a
7894845	0.239418	0.0405621	-2.08257	-4.10801	-0.212836
7911038	0.239418	0.0405654	-2.08253	-4.10807	-0.127683	ZBTB18	zinc finger and BTB domain containing 18
8113914	0.239433	0.0405752	2.08243	-4.10827	0.201903	FNIP1	folliculin interacting protein 1
7966122	0.239536	0.0405998	2.08217	-4.10877	0.321454	TMEM119	transmembrane protein 119
7963280	0.239717	0.0406378	-2.08176	-4.10954	-0.27299	SMAGP	small cell adhesion glycoprotein
7999468	0.239779	0.0406662	-2.08146	-4.11012	-0.45174	LITAF	lipopolysaccharide induced TNF factor
8146839	0.239779	0.0406727	-2.08139	-4.11025	-0.119865	C8orf34	chromosome 8 open reading frame 34
7992670	0.239779	0.0406739	2.08138	-4.11027	0.146958	PDPK1	3-phosphoinositide dependent protein kinase 1
8052674	0.239779	0.0406882	-2.08123	-4.11056	-0.155204
7905817	0.239779	0.0406941	2.08116	-4.11068	0.117759	CHRNB2	cholinergic receptor nicotinic beta 2 subunit
7897329	0.239779	0.040695	2.08115	-4.1107	0.157469	THAP3	THAP domain containing 3
7971027	0.239779	0.0406986	-2.08112	-4.11077	-0.148557	ALG5///ALG5	ALG5, dolichyl-phosphate beta-glucosyltransferase///ALG5, dolichyl-phosphate beta-glucosyltransferase
8068833	0.239811	0.0407113	2.08098	-4.11103	0.49497	PDE9A	phosphodiesterase 9A
8062395	0.239906	0.0407346	2.08073	-4.1115	0.144545	NNAT	neuronatin
8158269	0.239983	0.0407549	-2.08052	-4.11191	-0.145461	ODF2	outer dense fiber of sperm tails 2
8091327	0.24017	0.0407999	-2.08004	-4.11282	-0.334869	PLSCR1	phospholipid scramblase 1
7894542	0.24017	0.0408012	2.08003	-4.11284	0.135389
7986945	0.240308	0.0408319	2.0797	-4.11346	0.235767
7990379	0.240327	0.0408423	-2.07959	-4.11367	-0.119442	EDC3	enhancer of mRNA decapping 3
7995332	0.240329	0.0408498	2.07951	-4.11382	0.214274
8015104	0.240508	0.0408875	2.07911	-4.11458	0.0905422	KRT10	keratin 10
7924817	0.240519	0.0408966	-2.07902	-4.11477	-0.328771	PRO2012	uncharacterized protein PRO2012
8010848	0.240801	0.0409519	-2.07843	-4.11588	-0.149595	TBCD	tubulin folding cofactor D
8174051	0.240845	0.0409734	2.0782	-4.11631	0.518912	BTK	Bruton tyrosine kinase
7893897	0.240845	0.0409738	-2.0782	-4.11632	-0.271081
7945997	0.241023	0.0410112	2.0778	-4.11707	0.181847
8117720	0.241141	0.0410386	2.07751	-4.11762	0.179971
7996331	0.241263	0.0410667	2.07722	-4.11818	0.563728	CA7	carbonic anhydrase 7
8060949	0.241273	0.0410757	2.07712	-4.11836	0.238214	ANKEF1	ankyrin repeat and EF-hand domain containing 1
7894615	0.241337	0.0410938	-2.07693	-4.11872	-0.333442
8060893	0.241539	0.0411354	-2.07649	-4.11956	-0.212425
7918869	0.241783	0.0411842	2.07598	-4.12053	0.16288	NGF	nerve growth factor
7975453	0.241985	0.0412259	-2.07554	-4.12137	-0.230437	SNORD56B	small nucleolar RNA, C/D box 56B
8034326	0.242023	0.0412396	-2.0754	-4.12164	-0.118857
8039306	0.24208	0.0412568	-2.07522	-4.12198	-0.127944	RDH13	retinol dehydrogenase 13
8004331	0.242152	0.0412762	2.07501	-4.12237	0.197849	KCTD11///ACAP1	potassium channel tetramerization domain containing 11///ArfGAP with coiled-coil, ankyrin repeat and PH domains 1
8011640	0.242166	0.0412858	-2.07491	-4.12256	-0.150169	MYBBP1A	MYB binding protein 1a
8124868	0.242271	0.0413111	-2.07465	-4.12306	-0.12238	CCHCR1	coiled-coil alpha-helical rod protein 1
7939839	0.242846	0.0414164	2.07354	-4.12516	0.224392	PTPRJ	protein tyrosine phosphatase, receptor type J
8004699	0.242869	0.0414276	-2.07343	-4.12538	-0.186978	CHD3	chromodomain helicase DNA binding protein 3
7950530	0.243016	0.0414802	-2.07288	-4.12642	-0.12515
8059801	0.243016	0.0414897	-2.07278	-4.12661	-0.157134	USP40	ubiquitin specific peptidase 40
7926894	0.243016	0.0414916	-2.07276	-4.12665	-0.255307
7899323	0.243016	0.0414919	2.07275	-4.12666	0.139857	SYTL1	synaptotagmin like 1
8144072	0.243016	0.0415107	2.07256	-4.12703	0.152	CNPY1	canopy FGF signaling regulator 1
8060745	0.243016	0.0415114	-2.07255	-4.12704	-0.284054	SMOX	spermine oxidase
8118622	0.243016	0.0415185	2.07248	-4.12718	0.19138	HSD17B8	hydroxysteroid 17-beta dehydrogenase 8
8178234	0.243016	0.0415185	2.07248	-4.12718	0.19138	HSD17B8	hydroxysteroid 17-beta dehydrogenase 8
8179534	0.243016	0.0415185	2.07248	-4.12718	0.19138	HSD17B8	hydroxysteroid 17-beta dehydrogenase 8
8045136	0.24309	0.0415385	2.07227	-4.12758	0.159072	WTH3DI///RAB6C///RAB6A	RAB6C-like///RAB6C, member RAS oncogene family///RAB6A, member RAS oncogene family
7895057	0.243235	0.0415759	-2.07188	-4.12832	-0.125658
8097030	0.243235	0.041585	-2.07178	-4.1285	-0.246975
7892751	0.243235	0.0415852	2.07178	-4.1285	0.207064
7970413	0.24359	0.041663	-2.07097	-4.13004	-0.132302	PSPC1	paraspeckle component 1
8149413	0.24359	0.0416664	-2.07093	-4.13011	-0.153425	DLC1	DLC1 Rho GTPase activating protein
8101203	0.24359	0.0416706	-2.07089	-4.13019	-0.119271
8016457	0.24359	0.0416757	2.07084	-4.13029	0.597915	HOXB5	homeobox B5
7979473	0.24359	0.0416869	2.07072	-4.13051	0.458275	DHRS7	dehydrogenase/reductase 7
8077944	0.24359	0.0416898	2.07069	-4.13057	0.14756	CAND2	cullin associated and neddylation dissociated 2 (putative)
7893356	0.243693	0.0417189	-2.07039	-4.13114	-0.237237
8022872	0.243693	0.0417221	2.07035	-4.1312	0.21831	ZSCAN30	zinc finger and SCAN domain containing 30
7896625	0.243788	0.0417457	-2.07011	-4.13167	-0.304191
7957715	0.243827	0.0417796	-2.06975	-4.13234	-0.189724	NEDD1	neural precursor cell expressed, developmentally down-regulated 1
7927773	0.243827	0.0417849	-2.0697	-4.13244	-0.126926
7892901	0.243827	0.041787	-2.06968	-4.13248	-0.198092
8165575	0.243827	0.0417882	2.06967	-4.1325	0.175483	PNPLA7	patatin like phospholipase domain containing 7
8121144	0.243827	0.0417891	2.06966	-4.13252	0.289688	MANEA	mannosidase endo-alpha
8002322	0.24385	0.0418159	-2.06938	-4.13305	-0.24469	PDXDC2P	pyridoxal dependent decarboxylase domain containing 2, pseudogene
8078569	0.24385	0.0418277	-2.06926	-4.13328	-0.233249	GOLGA4	golgin A4
8114023	0.24385	0.0418343	2.06919	-4.13341	0.154392	IL5	interleukin 5
8103644	0.24385	0.0418351	-2.06918	-4.13343	-0.329272
7898833	0.24385	0.0418366	-2.06916	-4.13346	-0.165227	KDM1A	lysine demethylase 1A
7950420	0.24385	0.041837	-2.06916	-4.13346	-0.1491	LIPT2	lipoyl(octanoyl) transferase 2 (putative)
8155699	0.24388	0.0418494	-2.06903	-4.13371	-0.190095	FXN	frataxin
7894767	0.243918	0.0418634	-2.06889	-4.13398	-0.103828
8076673	0.243928	0.0418771	-2.06874	-4.13425	-0.128989	LDOC1L	leucine zipper down-regulated in cancer 1 like
8072894	0.243928	0.0418797	2.06872	-4.1343	0.12472	TRIOBP	TRIO and F-actin binding protein
8034202	0.243969	0.0418941	-2.06857	-4.13458	-0.168138	RAB3D	RAB3D, member RAS oncogene family
7984124	0.244	0.0419149	2.06835	-4.13499	0.217888	APH1B	aph-1 homolog B, gamma-secretase subunit
7893288	0.244	0.0419213	2.06828	-4.13512	0.290115
8086028	0.244	0.0419331	-2.06816	-4.13535	-0.201876	GLB1	galactosidase beta 1
7894658	0.244	0.0419394	-2.0681	-4.13547	-0.475772
8088065	0.244	0.0419436	2.06805	-4.13556	0.178551	SFMBT1	Scm-like with four mbt domains 1
7910907	0.244	0.0419489	-2.068	-4.13566	-0.229235
7970390	0.244	0.0419581	-2.0679	-4.13584	-0.274915
8067842	0.244	0.0419581	-2.0679	-4.13584	-0.274915
7893443	0.244013	0.0419707	-2.06777	-4.13609	-0.217152
8123598	0.244013	0.0419794	-2.06768	-4.13626	-0.269516	SERPINB1	serpin family B member 1
8036341	0.244013	0.0419902	2.06757	-4.13647	0.19345	ZNF461	zinc finger protein 461
8005679	0.244013	0.0419942	-2.06753	-4.13655	-0.328524	CCDC144CP///CCDC144NL///CCDC144B///CCDC144A	coiled-coil domain containing 144C, pseudogene///coiled-coil domain containing 144 family, N-terminal like///coiled-coil domain containing 144B (pseudogene)///coiled-coil domain containing 144A
7937735	0.244013	0.0420003	2.06747	-4.13667	0.296623	LSP1	lymphocyte-specific protein 1
8136631	0.244013	0.0420093	-2.06737	-4.13684	-0.201091	SSBP1	single stranded DNA binding protein 1
7896303	0.244013	0.0420117	2.06735	-4.13689	0.267149
7903457	0.244044	0.0420244	2.06722	-4.13714	0.193302	PRMT6	protein arginine methyltransferase 6
7941511	0.244055	0.0420337	-2.06712	-4.13732	-0.0773291	SF3B2	splicing factor 3b subunit 2
8032730	0.244133	0.0420602	2.06685	-4.13784	0.10718	EEF2	eukaryotic translation elongation factor 2
8151090	0.244133	0.0420645	-2.0668	-4.13792	-0.192189
7937208	0.244133	0.0420691	2.06676	-4.13801	0.326251	FUOM	fucose mutarotase
8124129	0.244155	0.0420927	-2.06651	-4.13847	-0.164712	NHLRC1	NHL repeat containing E3 ubiquitin protein ligase 1
7953670	0.244155	0.0421005	2.06643	-4.13862	0.117999	NANOGNB	NANOG neighbor homeobox
8083590	0.244155	0.0421017	-2.06642	-4.13865	-0.178014
8122174	0.244155	0.0421022	-2.06641	-4.13866	-0.257692
7895631	0.244242	0.0421252	-2.06618	-4.13911	-0.327834
7896033	0.244242	0.0421319	-2.06611	-4.13924	-0.484589
7894963	0.244325	0.0421536	-2.06588	-4.13966	-0.360538
7997839	0.244334	0.0421684	-2.06573	-4.13995	-0.156343	CDT1	chromatin licensing and DNA replication factor 1
8088891	0.244334	0.0421773	2.06564	-4.14012	0.169117
8180395	0.244334	0.0421798	-2.06561	-4.14017	-0.161088
8148325	0.244334	0.0421874	2.06554	-4.14032	0.278829
7971246	0.244334	0.0421949	-2.06546	-4.14046	-0.173363	VWA8	von Willebrand factor A domain containing 8
8074388	0.244334	0.0421992	2.06541	-4.14055	0.322019	SLC25A1	solute carrier family 25 member 1
8104659	0.244405	0.0422189	2.06521	-4.14093	0.168607
7906552	0.244529	0.0422477	2.06491	-4.14149	0.139423	CASQ1	calsequestrin 1
8105348	0.244695	0.0422836	-2.06454	-4.14219	-0.434749	GPX8	glutathione peroxidase 8 (putative)
8081065	0.244845	0.0423171	-2.0642	-4.14284	-0.148756
8050232	0.244845	0.0423313	2.06406	-4.14312	0.17575	CYS1	cystin 1
7926385	0.244845	0.0423386	-2.06398	-4.14326	-0.173608	STAM	signal transducing adaptor molecule
7895642	0.244845	0.0423392	2.06397	-4.14327	0.306585
8140554	0.245035	0.0423817	2.06354	-4.14409	0.186675
7895502	0.245035	0.0423867	-2.06349	-4.14419	-0.227021
8117241	0.245114	0.0424077	2.06327	-4.1446	0.135113
8107066	0.245169	0.0424246	2.0631	-4.14492	0.240096	LNPEP	leucyl and cystinyl aminopeptidase
8068136	0.245238	0.042446	2.06288	-4.14534	0.132035	KRTAP13-4	keratin associated protein 13-4
8047926	0.245238	0.0424513	2.06282	-4.14544	0.181043	MAP2	microtubule associated protein 2
8109819	0.245252	0.0424611	2.06272	-4.14563	0.157811	FBLL1	fibrillarin-like 1
8143363	0.245422	0.0424979	-2.06235	-4.14634	-0.160638
7948364	0.245491	0.0425219	2.0621	-4.14681	0.566905	MPEG1	macrophage expressed 1
7970624	0.245491	0.0425298	-2.06202	-4.14696	-0.252868	CENPJ	centromere protein J
7980990	0.245491	0.0425319	2.062	-4.147	0.150225	GON7	GON7, KEOPS complex subunit homolog
8015946	0.245619	0.0425615	2.06169	-4.14757	0.151551	ASB16-AS1	ASB16 antisense RNA 1
8084904	0.246121	0.0426559	-2.06073	-4.14939	-0.178129	SDHAP2///SDHAP1///LOC220729	succinate dehydrogenase complex flavoprotein subunit A pseudogene 2///succinate dehydrogenase complex flavoprotein subunit A pseudogene 1///succinate dehydrogenase complex flavoprotein subunit A pseudogene
7917182	0.246157	0.0426696	-2.06059	-4.14965	-0.744331	ADGRL4	adhesion G protein-coupled receptor L4
7956018	0.246172	0.0426796	2.06049	-4.14985	0.253979	BLOC1S1-RDH5///RDH5	BLOC1S1-RDH5 readthrough///retinol dehydrogenase 5
7937104	0.246188	0.0426897	2.06039	-4.15004	0.171552	LINC01165	long intergenic non-protein coding RNA 1165
7964177	0.246236	0.0427055	2.06023	-4.15034	0.133357	MIP	major intrinsic protein of lens fiber
7895209	0.24624	0.0427173	-2.0601	-4.15057	-0.313627
7969390	0.24624	0.042721	-2.06007	-4.15064	-0.200123	PIBF1	progesterone immunomodulatory binding factor 1
8018803	0.246297	0.0427383	-2.05989	-4.15098	-0.150919	SRSF2	serine and arginine rich splicing factor 2
8155501	0.246398	0.0427644	2.05962	-4.15148	0.158966
8084704	0.246398	0.0427773	-2.05949	-4.15172	-0.531437	EIF4A2	eukaryotic translation initiation factor 4A2
8083429	0.246398	0.0427781	2.05948	-4.15174	0.147526	MBNL1	muscleblind like splicing regulator 1
7978833	0.246514	0.0428056	-2.0592	-4.15227	-0.134864	RPL36AL	ribosomal protein L36a like
8082663	0.246565	0.0428241	2.05902	-4.15262	0.222093	NUDT16P1	nudix hydrolase 16 pseudogene 1
8147371	0.246565	0.0428293	-2.05896	-4.15272	-0.195283
7893987	0.246627	0.0428489	2.05876	-4.1531	0.311634
8108995	0.246627	0.042855	-2.0587	-4.15321	-0.130691	SCGB3A2	secretoglobin family 3A member 2
7976816	0.246652	0.0428666	2.05858	-4.15344	0.613808	SNORD114-3	small nucleolar RNA, C/D box 114-3
8171834	0.246775	0.0428954	2.05829	-4.15399	0.21979	RPL9P11///RPL9	ribosomal protein L9 pseudogene 11///ribosomal protein L9
7940182	0.246823	0.0429112	-2.05813	-4.15429	-0.23042	OR4D9///OR4D10///OR4D11	olfactory receptor family 4 subfamily D member 9///olfactory receptor family 4 subfamily D member 10///olfactory receptor family 4 subfamily D member 11
7896309	0.246827	0.0429274	-2.05797	-4.1546	-0.324324
7893470	0.246827	0.0429292	-2.05795	-4.15463	-0.491242
7893061	0.246827	0.0429342	-2.0579	-4.15473	-0.186338
8040417	0.246942	0.0429651	2.05758	-4.15532	0.216384
7982290	0.246942	0.0429772	-2.05746	-4.15555	-0.281804
7895214	0.246942	0.0429777	-2.05746	-4.15556	-0.220913
7948455	0.246942	0.0429888	2.05734	-4.15577	0.390583	MS4A6A	membrane spanning 4-domains A6A
8164428	0.246942	0.0429922	-2.05731	-4.15584	-0.169158	TRUB2///TRUB2	TruB pseudouridine synthase family member 2///TruB pseudouridine synthase family member 2
8116316	0.246942	0.0429988	2.05724	-4.15596	0.31049	MGAT4B	mannosyl (alpha-1,3-)-glycoprotein beta-1,4-N-acetylglucosaminyltransferase, isozyme B
7892639	0.247361	0.0430791	2.05643	-4.1575	0.554264
8100177	0.24739	0.0431025	2.05619	-4.15794	0.18208
7917276	0.24739	0.043103	-2.05619	-4.15795	-0.189287	LPAR3	lysophosphatidic acid receptor 3
8075963	0.24739	0.0431076	2.05614	-4.15804	0.149924	LOC101927051	uncharacterized LOC101927051
8168412	0.24739	0.0431182	-2.05603	-4.15824	-0.3328	JPX	JPX transcript, XIST activator (non-protein coding)
8083546	0.24739	0.0431213	2.056	-4.1583	0.132782	KCNAB1	potassium voltage-gated channel subfamily A member regulatory beta subunit 1
8126379	0.247556	0.0431627	-2.05558	-4.15909	-0.145688	C6orf132	chromosome 6 open reading frame 132
8022763	0.247556	0.0431735	-2.05547	-4.15929	-0.114688	SLC25A52	solute carrier family 25 member 52
8157253	0.247556	0.0431813	2.0554	-4.15944	0.270581	SNX30	sorting nexin family member 30
7921121	0.247556	0.0431853	-2.05536	-4.15952	-0.156827	MRPL24	mitochondrial ribosomal protein L24
8141295	0.247556	0.0431953	-2.05526	-4.15971	-0.155352	ATP5J2	ATP synthase, H+ transporting, mitochondrial Fo complex subunit F2
7959777	0.247556	0.0431995	-2.05521	-4.15979	-0.164065	BRI3BP	BRI3 binding protein
8026361	0.247556	0.0432024	2.05518	-4.15984	0.243209
7941136	0.247572	0.0432177	2.05503	-4.16013	0.159017	VPS51	VPS51, GARP complex subunit
8163958	0.247572	0.0432221	2.05498	-4.16022	0.155212	OR1N1	olfactory receptor family 1 subfamily N member 1
8007028	0.247572	0.0432275	2.05493	-4.16032	0.106377	CASC3	cancer susceptibility candidate 3
7965871	0.247632	0.0432456	-2.05475	-4.16066	-0.133481
7936360	0.247693	0.0432635	2.05457	-4.161	0.108258	NRAP	nebulin related anchoring protein
7894682	0.247729	0.0432773	2.05443	-4.16126	0.155424
7893163	0.247896	0.043314	2.05406	-4.16196	0.309065
7908917	0.247942	0.0433294	2.0539	-4.16225	0.357009	BTG2	BTG anti-proliferation factor 2
8003722	0.248036	0.0433534	2.05366	-4.1627	0.243715	SRR	serine racemase
7897964	0.248077	0.043368	2.05351	-4.16298	0.181991
7894702	0.248149	0.043393	2.05326	-4.16345	0.338588
8114083	0.248149	0.0433968	-2.05322	-4.16353	-0.132271	AFF4	AF4/FMR2 family member 4
8000310	0.248149	0.0434091	-2.0531	-4.16376	-0.134105	EARS2	glutamyl-tRNA synthetase 2, mitochondrial
8008130	0.248149	0.0434149	2.05304	-4.16387	0.164444
8081331	0.248149	0.0434219	2.05297	-4.164	0.141347
7978553	0.248149	0.0434253	-2.05294	-4.16406	-0.218285	SPTSSA	serine palmitoyltransferase small subunit A
7925442	0.248169	0.0434434	-2.05276	-4.1644	-0.15228
7955562	0.248169	0.0434485	-2.0527	-4.1645	-0.392006	ACVRL1	activin A receptor like type 1
8023920	0.248169	0.0434512	-2.05268	-4.16455	-0.168076	TXNL4A	thioredoxin like 4A
8023497	0.248218	0.0434673	-2.05252	-4.16486	-0.371922	ATP8B1	ATPase phospholipid transporting 8B1
7895004	0.248377	0.0435026	2.05216	-4.16552	0.390321
7947989	0.248483	0.0435354	-2.05183	-4.16614	-0.245667
8130438	0.248483	0.0435364	-2.05182	-4.16616	-0.199797	TFB1M	transcription factor B1, mitochondrial
7918593	0.248483	0.0435444	2.05174	-4.16631	0.264817	RHOC	ras homolog family member C
8178011	0.248483	0.0435511	2.05167	-4.16644	0.134652	PRRC2A	proline rich coiled-coil 2A
7929901	0.248554	0.0435709	-2.05148	-4.16681	-0.166236	C10orf2	chromosome 10 open reading frame 2
7920341	0.248729	0.0436344	2.05084	-4.168	0.158986	GATAD2B	GATA zinc finger domain containing 2B
8123137	0.248729	0.0436371	-2.05081	-4.16805	-0.287231	ACAT2	acetyl-CoA acetyltransferase 2
8073548	0.248729	0.043639	2.05079	-4.16809	0.170017	SEPT3	septin 3
7902038	0.248729	0.0436391	2.05079	-4.16809	0.205759	AK4	adenylate kinase 4
7924553	0.248729	0.0436496	2.05069	-4.16829	0.149076
8111670	0.248729	0.0436564	-2.05062	-4.16842	-0.124857	GDNF	glial cell derived neurotrophic factor
7895461	0.248729	0.0436657	2.05053	-4.16859	0.216592
7970945	0.248729	0.0436662	-2.05052	-4.1686	-0.129266
8106429	0.248729	0.0436757	-2.05043	-4.16878	-0.126314	AGGF1	angiogenic factor with G-patch and FHA domains 1
8123737	0.248729	0.0436765	-2.05042	-4.1688	-0.239065
7895203	0.248735	0.0436849	2.05034	-4.16895	0.278396
7945652	0.24887	0.0437215	2.04997	-4.16964	0.206775	KRTAP5-3	keratin associated protein 5-3
8003566	0.24887	0.0437237	-2.04995	-4.16968	-0.127938	GAS8-AS1	GAS8 antisense RNA 1
8066668	0.249007	0.0437552	2.04963	-4.17027	0.114809	NCOA5	nuclear receptor coactivator 5
7948772	0.249123	0.0437855	2.04933	-4.17084	0.138236	INTS5	integrator complex subunit 5
7994237	0.249123	0.0437905	2.04928	-4.17093	0.193471	LCMT1	leucine carboxyl methyltransferase 1
8123246	0.249273	0.0438244	-2.04894	-4.17157	-0.372094	SLC22A3	solute carrier family 22 member 3
7894629	0.249387	0.0438565	-2.04862	-4.17217	-0.401623
8147992	0.249387	0.043863	2.04856	-4.17229	0.238467
8036763	0.249387	0.0438671	2.04852	-4.17237	0.125177	DYRK1B	dual specificity tyrosine phosphorylation regulated kinase 1B
7897172	0.249396	0.0438761	2.04843	-4.17253	0.235702	TPRG1L	tumor protein p63 regulated 1-like
8138857	0.249623	0.0439235	-2.04795	-4.17342	-0.20271	GGCT	gamma-glutamylcyclotransferase
7893459	0.24968	0.0439448	-2.04774	-4.17382	-0.438026
7973221	0.24968	0.0439486	2.04771	-4.17389	0.207093	TRAJ17///TRAV12-2	T cell receptor alpha joining 17///T cell receptor alpha variable 12-2
7896470	0.249761	0.0439703	-2.04749	-4.17429	-0.381826
7896288	0.250083	0.0440346	2.04685	-4.17549	0.290549
8019177	0.250094	0.0440439	2.04676	-4.17567	0.167777	TMEM105	transmembrane protein 105
8136187	0.250159	0.0440685	-2.04651	-4.17612	-1.1632	CPA2	carboxypeptidase A2
8099841	0.250159	0.0440704	2.04649	-4.17616	0.526983	TLR6	toll like receptor 6
8178448	0.250169	0.0440945	-2.04626	-4.17661	-0.129346	CCHCR1	coiled-coil alpha-helical rod protein 1
8051443	0.250169	0.0440945	-2.04626	-4.17661	-0.158957	STRN	striatin
7985166	0.250169	0.0440965	2.04624	-4.17664	0.158994	IREB2	iron responsive element binding protein 2
8055465	0.250169	0.0441052	2.04615	-4.1768	0.682813	CXCR4	C-X-C motif chemokine receptor 4
7965515	0.250169	0.0441149	-2.04605	-4.17698	-0.129115	NDUFA12	NADH:ubiquinone oxidoreductase subunit A12
8117718	0.250169	0.0441173	-2.04603	-4.17703	-0.321049	OR2J3	olfactory receptor family 2 subfamily J member 3
8024070	0.250593	0.0442064	2.04515	-4.17868	0.129114	KISS1R	KISS1 receptor
8072735	0.250593	0.0442118	-2.04509	-4.17878	-0.426206	APOL1	apolipoprotein L1
7993181	0.250593	0.0442147	2.04507	-4.17884	0.143572
8011407	0.250711	0.0442432	2.04478	-4.17936	0.236911	P2RX5-TAX1BP3///TAX1BP3	P2RX5-TAX1BP3 readthrough (NMD candidate)///Tax1 binding protein 3
7896720	0.251001	0.0443018	2.0442	-4.18045	0.320966
7939998	0.251149	0.0443417	-2.04381	-4.18119	-0.174026
8061847	0.251149	0.044343	2.0438	-4.18121	0.134614	BPIFA2	BPI fold containing family A member 2
8156897	0.251233	0.0443722	-2.04351	-4.18175	-0.271711	MSANTD3-TMEFF1///MSANTD3	MSANTD3-TMEFF1 readthrough///Myb/SANT DNA binding domain containing 3
8067380	0.251233	0.0443747	2.04348	-4.1818	0.137069	LSM14B	LSM family member 14B
8154666	0.251233	0.0443805	2.04343	-4.1819	0.187272
8056100	0.251305	0.0444008	-2.04323	-4.18228	-0.193787
8158492	0.251344	0.0444152	2.04308	-4.18255	0.20615	MIGA2	mitoguardin 2
7961026	0.251353	0.0444245	2.04299	-4.18272	0.382532	OVOS///OVOS2	ovostatin///ovostatin 2
7896028	0.251531	0.0444634	2.04261	-4.18343	0.221161
7897559	0.251612	0.0444921	2.04233	-4.18396	0.156972
8026698	0.251612	0.044493	2.04232	-4.18398	0.109778	BABAM1///BABAM1	BRISC and BRCA1 A complex member 1///BRISC and BRCA1 A complex member 1
7972932	0.251864	0.0445486	2.04177	-4.185	0.195642	GAS6-AS1///GAS6-AS1	GAS6 antisense RNA 1///GAS6 antisense RNA 1
7912527	0.251864	0.0445542	2.04172	-4.18511	0.120719
8099130	0.251864	0.0445614	2.04165	-4.18524	0.145587
8094476	0.251864	0.0445678	-2.04158	-4.18536	-0.273592	TBC1D19	TBC1 domain family member 19
8125373	0.252069	0.044621	2.04106	-4.18633	0.233085	GPSM3	G-protein signaling modulator 3
8179987	0.252069	0.044621	2.04106	-4.18633	0.233085	GPSM3	G-protein signaling modulator 3
8180285	0.252069	0.0446269	2.041	-4.18644	0.191461	ZNF257	zinc finger protein 257
8180396	0.252219	0.0446654	-2.04062	-4.18715	-0.296471
8151234	0.252219	0.0446686	-2.04059	-4.18721	-0.159238
7990922	0.252349	0.0447033	-2.04025	-4.18784	-0.145159	LOC102724093///GOLGA6L3///GOLGA6L10///GOLGA6L4///GOLGA6L17P///GOLGA6L9///GOLGA6L5P	golgin subfamily A member 6-like protein 4///golgin A6 family-like 3///golgin A6 family-like 10///golgin A6 family-like 4///golgin A6 family-like 17, pseudogene///golgin A6 family-like 9///golgin A6 family-like 5, pseudogene
8002245	0.252349	0.0447068	2.04022	-4.18791	0.130527
7940891	0.252374	0.0447187	2.0401	-4.18812	0.141601	DNAJC4	DnaJ heat shock protein family (Hsp40) member C4
7979663	0.252523	0.0447528	-2.03977	-4.18875	-0.270088	RAB15	RAB15, member RAS oncogene family
7957338	0.252618	0.0447788	2.03951	-4.18922	0.22628	SYT1	synaptotagmin 1
7896450	0.252618	0.0447919	-2.03938	-4.18947	-0.439423
8169145	0.252618	0.0447924	2.03938	-4.18947	0.131693	MUM1L1	MUM1 like 1
8109620	0.252684	0.0448117	-2.03919	-4.18983	-0.168192	TTC1	tetratricopeptide repeat domain 1
8165817	0.25287	0.0448523	-2.03879	-4.19057	-0.238088	GYG2	glycogenin 2
8168723	0.252952	0.044881	-2.03851	-4.19109	-0.155601	RPA4	replication protein A4
7893521	0.252952	0.044882	-2.0385	-4.19111	-0.180232
8175871	0.252985	0.0448955	2.03837	-4.19136	0.154691	L1CAM	L1 cell adhesion molecule
7908777	0.253014	0.0449199	2.03813	-4.1918	0.187554
8150529	0.253014	0.044921	-2.03812	-4.19182	-0.260824	DKK4	dickkopf WNT signaling pathway inhibitor 4
7943442	0.253014	0.0449234	-2.0381	-4.19187	-0.232989	DYNC2H1	dynein cytoplasmic 2 heavy chain 1
7899273	0.253081	0.0449511	-2.03783	-4.19237	-0.139048	NUDC	nuclear distribution C, dynein complex regulator
7922976	0.253081	0.0449556	-2.03779	-4.19245	-1.15238	PTGS2	prostaglandin-endoperoxide synthase 2
7897277	0.253081	0.0449582	2.03776	-4.1925	0.179397	LINC00337	long intergenic non-protein coding RNA 337
7940237	0.253165	0.0449889	2.03746	-4.19306	0.404013	MS4A4A	membrane spanning 4-domains A4A
7975482	0.253165	0.0449953	2.0374	-4.19318	0.14116	RGS6	regulator of G-protein signaling 6
8023344	0.253165	0.044996	2.03739	-4.19319	0.119197	CXXC1	CXXC finger protein 1
7948902	0.253258	0.0450202	2.03715	-4.19363	0.477585	SNHG1///SNORD29	small nucleolar RNA host gene 1///small nucleolar RNA, C/D box 29
8077768	0.253258	0.0450318	-2.03704	-4.19384	-0.163959
8056363	0.253258	0.0450353	2.03701	-4.1939	0.373932	SLC38A11	solute carrier family 38 member 11
7966225	0.253315	0.0450559	2.03681	-4.19428	0.162822
8052592	0.253315	0.0450607	2.03676	-4.19437	0.217292
7917771	0.253351	0.0450779	-2.03659	-4.19468	-0.207394	DNTTIP2	deoxynucleotidyltransferase terminal interacting protein 2
8090420	0.253351	0.0450823	2.03655	-4.19476	0.13364	TPRA1	transmembrane protein adipocyte associated 1
8168589	0.253488	0.0451151	-2.03623	-4.19535	-0.161878	ZNF711	zinc finger protein 711
7928882	0.253488	0.0451219	2.03616	-4.19548	0.585769	ADIRF	adipogenesis regulatory factor
8020382	0.253675	0.045169	-2.03571	-4.19633	-0.257273
7977371	0.253675	0.045184	2.03556	-4.1966	0.153307	PACS2	phosphofurin acidic cluster sorting protein 2
7943075	0.253675	0.0451851	2.03555	-4.19662	0.0964492	FAT3	FAT atypical cadherin 3
7976148	0.253675	0.0451858	-2.03554	-4.19664	-0.127886	FOXN3-AS2	FOXN3 antisense RNA 2
8034905	0.253772	0.0452107	2.0353	-4.19709	0.133757
8090678	0.253861	0.0452393	-2.03502	-4.1976	-0.178633	MRPL3	mitochondrial ribosomal protein L3
7968630	0.253861	0.0452425	-2.03499	-4.19766	-0.135209
7951686	0.253861	0.0452494	-2.03493	-4.19779	-0.457409	IL18	interleukin 18
8080226	0.25391	0.0452731	2.0347	-4.19822	0.215074	DNAH1	dynein axonemal heavy chain 1
7971620	0.25391	0.0452769	-2.03466	-4.19828	-0.183895	KPNA3	karyopherin subunit alpha 3
8035838	0.25391	0.0452811	-2.03462	-4.19836	-0.291353	ZNF724	zinc finger protein 724
8127425	0.253936	0.0453026	2.03441	-4.19875	0.271658	LMBRD1	LMBR1 domain containing 1
8034608	0.253936	0.0453058	2.03438	-4.19881	0.112289	LYL1	LYL1, basic helix-loop-helix family member
8111814	0.253936	0.0453086	-2.03435	-4.19886	-0.14659	SNORD72///RPL37	small nucleolar RNA, C/D box 72///ribosomal protein L37
8123929	0.254006	0.0453309	-2.03414	-4.19926	-0.162336	ERVFRD-1	endogenous retrovirus group FRD member 1
7895891	0.254006	0.0453364	-2.03408	-4.19936	-0.176613
8071185	0.254081	0.0453625	2.03383	-4.19983	0.117452	DGCR5	DiGeorge syndrome critical region gene 5 (non-protein coding)
7925174	0.254081	0.0453785	2.03368	-4.20012	0.202525	TOMM20	translocase of outer mitochondrial membrane 20
7913300	0.254081	0.0453818	2.03364	-4.20018	0.134146	HP1BP3	heterochromatin protein 1 binding protein 3
7953979	0.254081	0.0453837	-2.03363	-4.20021	-0.0971201
8169389	0.254081	0.045388	2.03358	-4.20029	0.150365	PAK3	p21 (RAC1) activated kinase 3
8030128	0.254318	0.045438	2.0331	-4.20119	0.341138	PPP1R15A	protein phosphatase 1 regulatory subunit 15A
8028524	0.254393	0.0454589	-2.0329	-4.20157	-0.13605	ACTN4	actinin alpha 4
8153409	0.254517	0.0454888	2.03261	-4.20211	0.153228	MAFA	MAF bZIP transcription factor A
8152211	0.254544	0.0455019	-2.03248	-4.20234	-0.126074
8041617	0.254544	0.0455094	-2.03241	-4.20248	-0.18227	MTA3	metastasis associated 1 family member 3
8086139	0.254544	0.0455222	2.03229	-4.20271	0.200642
8025429	0.254544	0.0455243	-2.03227	-4.20274	-0.137125	HNRNPM	heterogeneous nuclear ribonucleoprotein M
7996290	0.254568	0.0455362	-2.03215	-4.20296	-0.111474	CKLF-CMTM1///CMTM1///CKLF///RHOQ///CMTM1///CKLF	CKLF-CMTM1 readthrough///CKLF like MARVEL transmembrane domain containing 1///chemokine like factor///ras homolog family member Q///CKLF like MARVEL transmembrane domain containing 1///chemokine like factor
8094542	0.254636	0.045556	2.03196	-4.20331	0.111616	NWD2	NACHT and WD repeat domain containing 2
8127346	0.254684	0.0455723	-2.0318	-4.20361	-0.346544	RAB23	RAB23, member RAS oncogene family
8043745	0.254701	0.045583	2.0317	-4.2038	0.171202
7982661	0.254915	0.0456311	-2.03124	-4.20466	-0.128791
8073682	0.254915	0.0456367	2.03118	-4.20476	0.360274	PARVG	parvin gamma
8139796	0.255093	0.0456761	2.0308	-4.20547	0.296102	LOC441233	uncharacterized LOC441233
7958724	0.255165	0.0456967	2.03061	-4.20584	0.132497	LINC01405	long intergenic non-protein coding RNA 1405
7893780	0.255172	0.0457057	-2.03052	-4.206	-0.260412
7921133	0.255726	0.0458125	2.02949	-4.20791	0.155182	HDGF	hepatoma-derived growth factor
8006030	0.25576	0.0458322	-2.0293	-4.20826	-0.163218	TAOK1	TAO kinase 1
7912248	0.25576	0.045834	2.02929	-4.20829	0.160126	MIR34A	microRNA 34a
8059012	0.25581	0.0458507	-2.02913	-4.20859	-0.135258
8073007	0.255845	0.0458647	-2.02899	-4.20884	-0.242224	MAFF	MAF bZIP transcription factor F
7894441	0.2559	0.0458823	2.02882	-4.20915	0.803037
8018097	0.256087	0.0459234	2.02843	-4.20989	0.0705846	FAM104A	family with sequence similarity 104 member A
7924207	0.256093	0.0459323	-2.02834	-4.21005	-0.33424	PTPN14	protein tyrosine phosphatase, non-receptor type 14
8059985	0.256108	0.0459427	2.02824	-4.21023	0.196082	LOC151174	uncharacterized LOC151174
7986769	0.256193	0.0459655	2.02803	-4.21064	0.130683	UBE3A	ubiquitin protein ligase E3A
7916862	0.256208	0.045976	-2.02793	-4.21082	-0.269435	WLS	wntless Wnt ligand secretion mediator
7895311	0.25622	0.04599	-2.02779	-4.21107	-0.28441
7957835	0.25622	0.0459935	2.02776	-4.21113	0.739301	NR1H4	nuclear receptor subfamily 1 group H member 4
8024864	0.256225	0.0460022	-2.02768	-4.21129	-0.0898588	HDGFRP2	hepatoma-derived growth factor-related protein 2
7956908	0.256448	0.04605	-2.02722	-4.21214	-0.261841
8046788	0.256462	0.0460601	2.02712	-4.21232	0.167605
8102730	0.256485	0.0460719	2.02701	-4.21253	0.169248	MFSD8	major facilitator superfamily domain containing 8
8116827	0.256541	0.0460898	-2.02684	-4.21284	-0.134483	PIP5K1P1	phosphatidylinositol-4-phosphate 5-kinase type 1 pseudogene 1
8124846	0.256555	0.0461	-2.02674	-4.21303	-0.314861
7995033	0.256673	0.046139	2.02637	-4.21372	0.101443	ZNF646	zinc finger protein 646
7983828	0.256673	0.0461428	-2.02633	-4.21379	-0.394591	TEX9	testis expressed 9
8120466	0.256673	0.0461531	-2.02623	-4.21397	-0.116223
8063019	0.256673	0.0461558	2.02621	-4.21402	0.141013	SPINT4	serine peptidase inhibitor, Kunitz type 4
8132911	0.256673	0.0461628	-2.02614	-4.21414	-0.257827
7959586	0.256673	0.046174	2.02603	-4.21434	0.0875625	SNRNP35	small nuclear ribonucleoprotein U11/U12 subunit 35
7907611	0.256673	0.0461752	-2.02602	-4.21436	-0.15935	RASAL2	RAS protein activator like 2
7950762	0.256705	0.0461958	2.02583	-4.21472	0.236475
8119492	0.256705	0.0461983	-2.0258	-4.21477	-0.170372	BYSL	bystin like
8046804	0.256705	0.0462042	-2.02575	-4.21487	-0.187381	NUP35	nucleoporin 35
7932214	0.256711	0.0462229	-2.02557	-4.2152	-0.173918	ACBD7	acyl-CoA binding domain containing 7
7991159	0.256711	0.0462271	-2.02553	-4.21528	-0.172935	LOC727751///GOLGA2P3Y///GOLGA2P7///GOLGA2P2Y///GOLGA2P10	golgin A2 pseudogene///golgin A2 pseudogene 3, Y-linked///golgin A2 pseudogene 7///golgin A2 pseudogene 2, Y-linked///golgin A2 pseudogene 10
7981192	0.256711	0.0462283	-2.02552	-4.2153	-0.197315	ATG2B	autophagy related 2B
8072279	0.256748	0.0462428	2.02538	-4.21556	0.125785	MTMR3	myotubularin related protein 3
7958275	0.256992	0.0463009	-2.02483	-4.21658	-0.158245	POLR3B	RNA polymerase III subunit B
7996117	0.256992	0.0463021	2.02481	-4.2166	0.124074	DRC7	dynein regulatory complex subunit 7
8076384	0.257228	0.0463524	2.02434	-4.21749	0.152272
8122689	0.257591	0.0464255	2.02364	-4.21878	0.230987	GINM1	glycoprotein integral membrane 1
7976976	0.25762	0.0464386	-2.02352	-4.21901	-0.183642	TECPR2	tectonin beta-propeller repeat containing 2
8117626	0.257643	0.0464661	2.02326	-4.21949	0.153948
8168524	0.257643	0.0464706	2.02321	-4.21957	0.594035	P2RY10	purinergic receptor P2Y10
8122660	0.257643	0.0464781	2.02314	-4.21971	0.212192	UST	uronyl 2-sulfotransferase
8104788	0.257643	0.0464814	2.02311	-4.21976	0.506704	RAI14	retinoic acid induced 14
7898483	0.257643	0.0464814	-2.02311	-4.21976	-0.176203	ARHGEF10L	Rho guanine nucleotide exchange factor 10 like
7972902	0.257666	0.0464962	2.02297	-4.22002	0.170719	ADPRHL1	ADP-ribosylhydrolase like 1
8121483	0.257666	0.046507	-2.02287	-4.22021	-0.129087
7894936	0.257666	0.0465103	-2.02284	-4.22027	-0.297827
8036993	0.257666	0.0465201	2.02274	-4.22044	0.133343
8119000	0.257666	0.0465244	-2.0227	-4.22052	-0.137369	MAPK14	mitogen-activated protein kinase 14
7908635	0.257755	0.0465703	2.02227	-4.22133	0.151086
7899448	0.257755	0.046578	2.0222	-4.22146	0.177605	MED18	mediator complex subunit 18
8112916	0.257755	0.0465804	-2.02217	-4.2215	-0.193983
8174970	0.257755	0.0465804	-2.02217	-4.2215	-0.193983
8144758	0.257755	0.0465814	-2.02216	-4.22152	-0.326563	ZDHHC2	zinc finger DHHC-type containing 2
7893174	0.257755	0.0465926	-2.02206	-4.22172	-0.249918
8164995	0.257755	0.0465946	2.02204	-4.22175	0.10538	BRD3	bromodomain containing 3
8091656	0.257779	0.0466067	-2.02193	-4.22196	-0.261335	METTL15	methyltransferase like 15
8145317	0.257797	0.0466244	2.02176	-4.22228	0.560482	ADAMDEC1	ADAM like decysin 1
7947512	0.257797	0.0466254	-2.02175	-4.22229	-0.28827	PAMR1	peptidase domain containing associated with muscle regeneration 1
8067983	0.257965	0.0466637	2.02139	-4.22296	0.130457
7917972	0.257977	0.0466801	2.02123	-4.22325	0.125813
7966448	0.257977	0.0466813	2.02122	-4.22327	0.35789	TMEM116	transmembrane protein 116
7894891	0.258029	0.0466986	2.02106	-4.22357	0.380272
8116520	0.25804	0.0467083	2.02097	-4.22375	0.137551	RACK1	receptor for activated C kinase 1
7948679	0.258161	0.0467379	2.02069	-4.22426	0.123726	EEF1G	eukaryotic translation elongation factor 1 gamma
8061224	0.258405	0.0467898	2.0202	-4.22517	0.124028	SCP2D1	SCP2 sterol binding domain containing 1
7921583	0.258444	0.0468304	-2.01981	-4.22588	-0.104198	COPA	coatomer protein complex subunit alpha
8009533	0.258444	0.0468384	-2.01974	-4.22602	-0.105039	COG1	component of oligomeric golgi complex 1
8110362	0.258444	0.0468437	2.01969	-4.22611	0.154869	GRK6	G protein-coupled receptor kinase 6
8035050	0.258444	0.0468492	2.01964	-4.22621	0.311013	RASAL3	RAS protein activator like 3
8150751	0.258444	0.0468568	-2.01957	-4.22634	-0.188169	FAM150A	family with sequence similarity 150 member A
7930663	0.258444	0.0468574	-2.01956	-4.22635	-0.16667	VWA2	von Willebrand factor A domain containing 2
7893171	0.258444	0.0468611	-2.01952	-4.22641	-0.295287
7893765	0.258444	0.0468727	-2.01942	-4.22662	-0.278783
8174646	0.258444	0.046877	-2.01938	-4.22669	-0.126361
8016504	0.258444	0.0468889	-2.01926	-4.2269	-0.273702
8149322	0.258444	0.0468906	-2.01925	-4.22693	-0.184086
8040415	0.258444	0.0468952	2.0192	-4.22701	0.151029
8053840	0.258444	0.0469065	2.0191	-4.2272	0.254934
8079950	0.258444	0.0469115	2.01905	-4.22729	0.268396	GNAI2	G protein subunit alpha i2
8068266	0.258444	0.0469135	2.01903	-4.22733	0.200504	IFNAR1	interferon alpha and beta receptor subunit 1
7920944	0.258454	0.0469231	2.01894	-4.22749	0.129163	SMG5	SMG5, nonsense mediated mRNA decay factor
8164937	0.258552	0.0469486	-2.0187	-4.22794	-0.149202	FAM163B	family with sequence similarity 163 member B
7894605	0.258608	0.046971	-2.01849	-4.22833	-0.119302
7927645	0.258608	0.0469792	-2.01841	-4.22847	-0.233383
7899377	0.258608	0.0469821	2.01839	-4.22852	0.084873	PPP1R8	protein phosphatase 1 regulatory subunit 8
8121947	0.258673	0.0470127	-2.0181	-4.22905	-0.151628
8108579	0.258673	0.047017	2.01806	-4.22913	0.127358	TMCO6	transmembrane and coiled-coil domains 6
7893143	0.258673	0.0470173	-2.01806	-4.22913	-0.342374
7923394	0.258697	0.0470391	2.01785	-4.22951	0.172765	ARL8A	ADP ribosylation factor like GTPase 8A
7896453	0.258697	0.0470402	-2.01784	-4.22953	-0.357113
7932254	0.258697	0.0470523	-2.01773	-4.22974	-0.460555	ITGA8	integrin subunit alpha 8
8088264	0.258697	0.0470528	2.01772	-4.22975	0.132499	IL17RD	interleukin 17 receptor D
7904018	0.258912	0.0470996	-2.01728	-4.23056	-0.206995	CTTNBP2NL	CTTNBP2 N-terminal like
8154934	0.258963	0.0471168	2.01712	-4.23086	0.195091	IL11RA	interleukin 11 receptor subunit alpha
8158424	0.259087	0.0471471	2.01684	-4.23139	0.163798	LRRC8A	leucine rich repeat containing 8 family member A
7909188	0.259111	0.0471593	-2.01673	-4.2316	-0.220912	IKBKE	inhibitor of kappa light polypeptide gene enhancer in B-cells, kinase epsilon
7893484	0.259117	0.0471681	-2.01664	-4.23175	-0.734171
7896432	0.259162	0.0471842	-2.01649	-4.23203	-0.196539
7973352	0.259625	0.0472807	2.01559	-4.2337	0.244934	LRP10	LDL receptor related protein 10
8093039	0.259625	0.0472891	-2.01551	-4.23384	-0.17871	SDHAP3///SDHAP2///SDHAP1///SDHA	succinate dehydrogenase complex flavoprotein subunit A pseudogene 3///succinate dehydrogenase complex flavoprotein subunit A pseudogene 2///succinate dehydrogenase complex flavoprotein subunit A pseudogene 1///succinate dehydrogenase complex flavoprotein subunit A
7893272	0.259625	0.0472919	-2.01549	-4.23389	-0.239576
8152666	0.259711	0.0473154	-2.01527	-4.2343	-0.229577
7914075	0.259812	0.0473555	-2.01489	-4.23499	-0.476838	FCN3	ficolin 3
7930398	0.259812	0.0473608	2.01484	-4.23508	0.2404	MXI1	MAX interactor 1, dimerization protein
8054722	0.259812	0.047367	-2.01478	-4.23519	-1.18701	IL1B	interleukin 1 beta
7925607	0.259812	0.0473701	-2.01476	-4.23524	-0.295954
7912198	0.259812	0.0473745	-2.01471	-4.23532	-0.184869	ENO1	enolase 1
7895990	0.259812	0.0473806	2.01466	-4.23542	0.28873
7945801	0.259887	0.0474089	2.01439	-4.23591	0.471792	SNORA54	small nucleolar RNA, H/ACA box 54
8037144	0.259887	0.0474099	2.01438	-4.23593	0.167972	DEDD2	death effector domain containing 2
7906146	0.260003	0.0474389	2.01411	-4.23642	0.118619	TMEM79	transmembrane protein 79
8019885	0.260077	0.0474751	-2.01378	-4.23705	-0.215987	SMCHD1	structural maintenance of chromosomes flexible hinge domain containing 1
8075910	0.260077	0.047491	2.01363	-4.23732	0.465238	RAC2	ras-related C3 botulinum toxin substrate 2 (rho family, small GTP binding protein Rac2)
7895445	0.260077	0.0475006	-2.01354	-4.23749	-0.374662
8020343	0.260077	0.0475031	-2.01352	-4.23753	-0.149593	ANKRD20A5P	ankyrin repeat domain 20 family member A5, pseudogene
7894681	0.260077	0.0475037	-2.01351	-4.23754	-0.171097
7892504	0.260077	0.0475057	2.01349	-4.23757	0.253121
8039316	0.260077	0.0475142	2.01341	-4.23772	0.116934	PPP1R12C	protein phosphatase 1 regulatory subunit 12C
8064277	0.260077	0.0475149	2.01341	-4.23773	0.108064	MYT1	myelin transcription factor 1
8035612	0.26027	0.047558	2.013	-4.23847	0.124223	MEF2B///BORCS8///BORCS8-MEF2B	myocyte enhancer factor 2B///BLOC-1 related complex subunit 8///BORCS8-MEF2B readthrough
7965322	0.260346	0.0475797	-2.0128	-4.23885	-0.331163	KITLG	KIT ligand
7895591	0.260377	0.0476062	-2.01256	-4.2393	-0.401821
7892723	0.260377	0.0476208	-2.01242	-4.23955	-0.352875
8022110	0.260377	0.0476273	2.01236	-4.23966	0.151315	ZBTB14	zinc finger and BTB domain containing 14
7893335	0.260377	0.0476284	-2.01235	-4.23968	-0.356101
7988175	0.260377	0.0476325	-2.01231	-4.23975	-0.108071
7988206	0.260377	0.0476325	-2.01231	-4.23975	-0.108071
8145134	0.260435	0.0476508	-2.01214	-4.24007	-0.185535
7895604	0.260457	0.0476663	-2.012	-4.24033	-0.201295
7984470	0.260457	0.0476705	2.01196	-4.2404	0.107366	FEM1B	fem-1 homolog B
8070655	0.260519	0.0476897	-2.01178	-4.24073	-0.112652	U2AF1	U2 small nuclear RNA auxiliary factor 1
8147132	0.260565	0.0477108	-2.01159	-4.24109	-1.1571	CA2	carbonic anhydrase 2
8030197	0.260565	0.0477138	2.01156	-4.24114	0.192545
8160024	0.260673	0.0477415	-2.0113	-4.24162	-0.188466	GLDC	glycine decarboxylase
7997346	0.260926	0.0477957	2.0108	-4.24254	0.119247	CLEC3A	C-type lectin domain family 3 member A
7893590	0.261122	0.0478413	2.01038	-4.24332	0.282524
8175455	0.261122	0.0478472	2.01032	-4.24342	0.165541	MIR504	microRNA 504
7892776	0.261125	0.0478557	2.01025	-4.24357	0.258034
8068478	0.261134	0.0478652	-2.01016	-4.24373	-0.23118	CHAF1B	chromatin assembly factor 1 subunit B
8092053	0.261213	0.0478977	2.00986	-4.24428	0.141487	SLC7A14	solute carrier family 7 member 14
8032974	0.261213	0.047901	-2.00983	-4.24434	-0.122136	SAFB2	scaffold attachment factor B2
7942569	0.261213	0.0479031	2.00981	-4.24438	0.22532	SLCO2B1	solute carrier organic anion transporter family member 2B1
8100202	0.261228	0.0479139	2.00971	-4.24456	0.531223	CNGA1	cyclic nucleotide gated channel alpha 1
7893071	0.261239	0.0479236	2.00962	-4.24472	0.279772
8087925	0.261431	0.0479668	2.00922	-4.24546	0.128125	TNNC1	troponin C1, slow skeletal and cardiac type
8007043	0.261483	0.0479884	2.00902	-4.24583	0.440581	RAPGEFL1///RAPGEFL1	Rap guanine nucleotide exchange factor like 1///Rap guanine nucleotide exchange factor like 1
8133459	0.261483	0.047992	2.00899	-4.24589	0.146026	CLIP2	CAP-Gly domain containing linker protein 2
8069340	0.261615	0.0480266	2.00867	-4.24648	0.174815	YBEY	ybeY metallopeptidase (putative)
8132858	0.261615	0.048032	2.00862	-4.24657	0.217768
8098581	0.261654	0.048047	2.00848	-4.24682	0.204254	SNX25	sorting nexin 25
7969815	0.261677	0.0480591	2.00837	-4.24703	0.304477	CLYBL	citrate lyase beta like
7964021	0.261678	0.0480672	2.00829	-4.24717	0.134414	RNF41	ring finger protein 41
8017831	0.262039	0.0481414	2.00761	-4.24843	0.139226	C17orf58	chromosome 17 open reading frame 58
8005759	0.262152	0.04817	-2.00735	-4.24891	-0.118179
8170507	0.262163	0.0481894	2.00717	-4.24924	0.117024	PRRG3	proline rich and Gla domain 3
7941565	0.262163	0.0482039	2.00704	-4.24948	0.137237	KLC2	kinesin light chain 2
7961595	0.262163	0.0482055	2.00702	-4.24951	0.242815	RERGL	RERG like
8151052	0.262163	0.0482147	2.00694	-4.24967	0.125484
8137252	0.262163	0.0482165	2.00692	-4.2497	0.254769	GIMAP1-GIMAP5///GIMAP1	GIMAP1-GIMAP5 readthrough///GTPase, IMAP family member 1
7894901	0.262163	0.0482194	-2.00689	-4.24975	-0.353603
8160803	0.262187	0.0482377	2.00673	-4.25006	0.192437
8175169	0.262187	0.0482434	2.00667	-4.25015	0.128638	RAP2C	RAP2C, member of RAS oncogene family
8168436	0.262187	0.0482473	-2.00664	-4.25022	-0.196334
8166047	0.262326	0.0482843	2.0063	-4.25084	0.110643
8037079	0.262326	0.0482936	2.00621	-4.251	0.119466	ATP1A3	ATPase Na+/K+ transporting subunit alpha 3
7976826	0.262326	0.0482967	2.00618	-4.25105	0.275509	SNORD114-26	small nucleolar RNA, C/D box 114-26
8113039	0.26234	0.0483071	2.00609	-4.25123	0.618068	MEF2C	myocyte enhancer factor 2C
8049534	0.262391	0.0483243	-2.00593	-4.25152	-0.262525	LRRFIP1	LRR binding FLII interacting protein 1
7892733	0.262605	0.0483716	-2.0055	-4.25232	-0.511487
8127177	0.262649	0.0483944	2.00529	-4.2527	0.130734	KLHL31	kelch like family member 31
8031906	0.262649	0.0484008	2.00523	-4.25281	0.108026
8108238	0.262649	0.048405	-2.00519	-4.25288	-0.23544	SMAD5	SMAD family member 5
7917431	0.262649	0.0484114	2.00513	-4.25299	0.236807
7956623	0.262827	0.048452	2.00476	-4.25367	0.122525	MARCH9	membrane associated ring-CH-type finger 9
8013812	0.263113	0.0485219	2.00412	-4.25485	0.142807	PHF12	PHD finger protein 12
7892812	0.263113	0.0485477	-2.00389	-4.25528	-0.302409
8016194	0.263113	0.0485531	2.00384	-4.25537	0.163093	MAP3K14	mitogen-activated protein kinase kinase kinase 14
8167125	0.263113	0.0485532	2.00384	-4.25537	0.249614	USP11	ubiquitin specific peptidase 11
8117178	0.263113	0.0485702	2.00368	-4.25566	0.130553	NRSN1	neurensin 1
7900468	0.263113	0.0485761	2.00363	-4.25576	0.106755	NFYC	nuclear transcription factor Y subunit gamma
8138757	0.263113	0.0485788	2.0036	-4.2558	0.204372	HOXA10	homeobox A10
8007561	0.263113	0.0485851	2.00354	-4.25591	0.163007	G6PC3	glucose-6-phosphatase catalytic subunit 3
8166433	0.263113	0.0485946	2.00346	-4.25607	0.132331	ZNF645	zinc finger protein 645
8028674	0.263113	0.0486102	2.00332	-4.25633	0.0836747	SUPT5H	SPT5 homolog, DSIF elongation factor subunit
8130578	0.263113	0.0486104	2.00331	-4.25633	0.566031	SNORA20	small nucleolar RNA, H/ACA box 20
7894838	0.263113	0.0486161	2.00326	-4.25643	0.201057
7960529	0.263113	0.0486182	-2.00324	-4.25646	-0.528645	SCNN1A	sodium channel epithelial 1 alpha subunit
8115997	0.263113	0.0486297	-2.00314	-4.25666	-0.177055	RAB24	RAB24, member RAS oncogene family
7947496	0.263113	0.0486326	2.00311	-4.25671	0.266491	SLC1A2	solute carrier family 1 member 2
7945803	0.263113	0.0486344	-2.00309	-4.25674	-0.122942	CARS	cysteinyl-tRNA synthetase
7976152	0.263113	0.0486451	-2.003	-4.25692	-0.106944
8030078	0.263113	0.0486545	2.00291	-4.25707	0.208963	SPHK2	sphingosine kinase 2
7967127	0.263113	0.0486551	2.00291	-4.25708	0.14889	CAMKK2	calcium/calmodulin dependent protein kinase kinase 2
7899284	0.263161	0.048672	-2.00275	-4.25737	-0.178604	TRNP1	TMF1-regulated nuclear protein 1
8138728	0.263183	0.0486839	2.00264	-4.25757	0.21763	HOXA4	homeobox A4
7952950	0.263234	0.0487073	2.00243	-4.25796	0.2408	LOC100049716	uncharacterized LOC100049716
8110649	0.263234	0.0487091	2.00241	-4.25799	0.123789	TRIM41	tripartite motif containing 41
7992414	0.263369	0.0487422	2.00211	-4.25854	0.108069	TBL3	transducin beta like 3
7893716	0.263509	0.0487819	2.00175	-4.25921	0.353059
7930413	0.263509	0.0488043	2.00155	-4.25958	0.365715	DUSP5	dual specificity phosphatase 5
7980742	0.263509	0.048807	2.00152	-4.25963	0.272991	LOC283588	uncharacterized LOC283588
8109177	0.263509	0.0488118	2.00148	-4.25971	0.178663
7970370	0.263509	0.0488134	-2.00146	-4.25973	-0.172324	UPF3A	UPF3 regulator of nonsense transcripts homolog A (yeast)
7955248	0.263509	0.0488156	-2.00145	-4.25977	-0.129737
8107970	0.263638	0.0488485	-2.00115	-4.26032	-0.135178	IL13	interleukin 13
7994535	0.263638	0.0488553	2.00108	-4.26043	0.150704
8034122	0.26369	0.0488729	-2.00092	-4.26073	-0.213674	SPC24	SPC24, NDC80 kinetochore complex component
7949490	0.263919	0.0489287	2.00042	-4.26166	0.138216	AP5B1	adaptor related protein complex 5 beta 1 subunit
8008566	0.263919	0.0489386	-2.00033	-4.26182	-0.206493	STXBP4	syntaxin binding protein 4
7900030	0.263919	0.048946	2.00026	-4.26194	0.190568	AGO1	argonaute 1, RISC catalytic component
7995320	0.263919	0.0489471	2.00025	-4.26196	0.315133
8095230	0.264019	0.0489735	-2.00001	-4.2624	-0.179039	SRP72	signal recognition particle 72
8070141	0.264071	0.0490174	-1.99961	-4.26313	-0.139951	CRYZL1	crystallin zeta like 1
8027584	0.264071	0.0490214	-1.99958	-4.2632	-0.124803	KCTD15	potassium channel tetramerization domain containing 15
8043657	0.264071	0.0490329	1.99947	-4.26339	0.32593	CNNM4	cyclin and CBS domain divalent metal cation transport mediator 4
8087254	0.264071	0.049037	-1.99944	-4.26346	-0.211171	IMPDH2	inosine monophosphate dehydrogenase 2
8002802	0.264071	0.0490374	1.99943	-4.26347	0.143164	WDR59	WD repeat domain 59
8170786	0.264071	0.0490461	-1.99935	-4.26361	-0.121208	LCA10	lung carcinoma-associated 10
8126394	0.264071	0.0490504	-1.99931	-4.26368	-0.173053	MRPS10	mitochondrial ribosomal protein S10
7894351	0.264071	0.0490509	-1.99931	-4.26369	-0.27715
8051622	0.264071	0.0490547	-1.99928	-4.26375	-0.153774	SRSF7	serine and arginine rich splicing factor 7
7892670	0.264071	0.0490749	-1.99909	-4.26409	-0.16781
7947423	0.264071	0.0490836	1.99901	-4.26423	0.340255
8171203	0.264071	0.049087	1.99898	-4.26429	0.172482
8095422	0.264071	0.0490926	-1.99893	-4.26438	-0.116066	STATH	statherin
8180222	0.264071	0.0490965	-1.9989	-4.26445	-0.118217	CFHR4	complement factor H related 4
7930226	0.264071	0.0491141	-1.99874	-4.26474	-0.186727	PDCD11	programmed cell death 11
7934459	0.264071	0.0491241	1.99865	-4.2649	0.191643	NDST2	N-deacetylase and N-sulfotransferase 2
7893831	0.264071	0.0491256	1.99863	-4.26493	0.297065
7998399	0.264071	0.0491275	1.99862	-4.26496	0.153127
7933113	0.264071	0.0491455	-1.99846	-4.26526	-0.22763
8068520	0.264071	0.0491492	-1.99842	-4.26532	-0.123779
8153002	0.264071	0.0491508	1.99841	-4.26535	0.216533	NDRG1	N-myc downstream regulated 1
8078999	0.264071	0.0491608	1.99832	-4.26551	0.135756	ZNF620	zinc finger protein 620
7894223	0.264071	0.0491658	-1.99827	-4.2656	-0.170129
8046333	0.264135	0.049188	1.99807	-4.26596	0.685645	CYBRD1	cytochrome b reductase 1
8133231	0.264135	0.0491937	1.99802	-4.26606	0.14579
7985134	0.26419	0.0492194	-1.99779	-4.26648	-0.211102	IDH3A	isocitrate dehydrogenase 3 (NAD(+)) alpha
8036143	0.26419	0.0492198	1.99778	-4.26649	0.196715	U2AF1L4	U2 small nuclear RNA auxiliary factor 1 like 4
8120222	0.26422	0.0492452	-1.99755	-4.26691	-0.184225	EFHC1	EF-hand domain containing 1
7900977	0.26422	0.0492456	1.99755	-4.26692	0.0991527
7942781	0.26422	0.0492492	1.99752	-4.26698	0.106263
7898655	0.264339	0.0492794	1.99725	-4.26748	0.497804	CDA	cytidine deaminase
8014025	0.264341	0.0492877	1.99717	-4.26762	1.25999	TMIGD1	transmembrane and immunoglobulin domain containing 1
8141239	0.264517	0.0493284	1.9968	-4.26829	0.197961
8083673	0.264669	0.0493648	1.99648	-4.26889	0.116789	IQCJ-SCHIP1///IQCJ	IQCJ-SCHIP1 readthrough///IQ motif containing J
8077731	0.264758	0.0493893	-1.99626	-4.26929	-0.26467	FANCD2	Fanconi anemia complementation group D2
8081354	0.264784	0.0494021	-1.99614	-4.2695	-0.152172
8088526	0.264886	0.0494352	-1.99584	-4.27005	-0.20168	THOC7	THO complex 7
8080853	0.264886	0.0494371	1.99583	-4.27008	0.181358
8177038	0.264957	0.0494583	1.99564	-4.27043	0.0993763	SRY	sex determining region Y
7966172	0.264958	0.049469	1.99554	-4.27061	0.140781	SVOP	SV2 related protein
7981960	0.264958	0.0494744	1.99549	-4.2707	0.477248	SNORD116-6	small nucleolar RNA, C/D box 116-6
8024882	0.265097	0.0495084	1.99519	-4.27126	0.158353
7922912	0.26518	0.0495319	-1.99497	-4.27164	-0.147803	TPR	translocated promoter region, nuclear basket protein
8093601	0.265199	0.0495447	1.99486	-4.27185	0.107716	FAM193A	family with sequence similarity 193 member A
8180200	0.265199	0.0495514	1.9948	-4.27196	0.202219	ZNF493	zinc finger protein 493
8114964	0.265298	0.0495917	-1.99444	-4.27263	-0.673344	SPINK1	serine peptidase inhibitor, Kazal type 1
8152335	0.265298	0.0495942	1.99442	-4.27267	0.14379	TMEM74	transmembrane protein 74
7979204	0.265298	0.0495956	-1.9944	-4.27269	-0.473791	FERMT2	fermitin family member 2
7896407	0.265298	0.0496083	-1.99429	-4.2729	-0.286687
8059905	0.265298	0.0496097	-1.99428	-4.27292	-0.596502	COL6A3	collagen type VI alpha 3 chain
7958375	0.265344	0.0496262	1.99413	-4.27319	0.2055
7959597	0.265391	0.0496432	-1.99398	-4.27347	-0.1249	TMED2	transmembrane p24 trafficking protein 2
8022340	0.265621	0.0496941	-1.99352	-4.27431	-0.117719
8140028	0.265648	0.0497087	-1.99339	-4.27455	-0.183358	TRIM50	tripartite motif containing 50
8030299	0.265648	0.0497195	1.99329	-4.27472	0.135876	CCDC155	coiled-coil domain containing 155
8163013	0.265648	0.049723	1.99326	-4.27478	0.152889
8156058	0.265654	0.0497382	-1.99312	-4.27503	-0.140906
7999044	0.265654	0.0497402	1.99311	-4.27506	0.117408	CREBBP	CREB binding protein
7969955	0.265664	0.0497501	-1.99302	-4.27522	-0.205048	METTL21EP	methyltransferase like 21E, pseudogene
7906194	0.265712	0.0497709	1.99283	-4.27556	0.143654	GPATCH4	G-patch domain containing 4
7897774	0.265712	0.0497828	1.99273	-4.27576	0.171754	CLCN6	chloride voltage-gated channel 6
8142524	0.265712	0.0497831	1.99272	-4.27576	0.366255	TSPAN12	tetraspanin 12
8133331	0.265766	0.0498011	1.99256	-4.27606	0.14296	POM121C///POM121	POM121 transmembrane nucleoporin C///POM121 transmembrane nucleoporin
7896003	0.265787	0.0498131	1.99246	-4.27625	0.262693
7945728	0.265816	0.0498265	1.99234	-4.27647	0.159634
7896102	0.266006	0.0498741	-1.99191	-4.27725	-0.35374
7949344	0.266006	0.0498785	1.99187	-4.27732	1.01897	NAALADL1	N-acetylated alpha-linked acidic dipeptidase-like 1
7929533	0.266006	0.0498882	1.99178	-4.27748	0.324038
7894885	0.266006	0.0498979	-1.9917	-4.27764	-0.31701
7902930	0.266006	0.0499022	-1.99166	-4.27771	-0.197096	HSP90B3P	heat shock protein 90 beta family member 3, pseudogene
8171587	0.266026	0.0499143	1.99155	-4.27791	0.196443	PHKA2	phosphorylase kinase regulatory subunit alpha 2
8180237	0.266026	0.0499218	-1.99148	-4.27803	-0.147265	METTL2B	methyltransferase like 2B
8056993	0.266155	0.0499625	-1.99112	-4.27869	-0.169046
8026494	0.266155	0.0499711	-1.99105	-4.27883	-0.115327	OR10H4	olfactory receptor family 10 subfamily H member 4
7895068	0.266155	0.0499772	1.99099	-4.27893	0.268944
8153039	0.266155	0.049981	-1.99096	-4.27899	-0.153728
8122717	0.266155	0.049986	1.99091	-4.27908	0.131696	RAET1E-AS1	RAET1E antisense RNA 1
7896370	0.266213	0.050005	1.99074	-4.27939	0.26977
8169804	0.266218	0.0500176	-1.99063	-4.27959	-0.127029
8095767	0.266218	0.0500219	1.99059	-4.27966	0.114553	C4orf26	chromosome 4 open reading frame 26
8016982	0.266303	0.0500459	1.99038	-4.28005	0.101009	SUPT4H1	SPT4 homolog, DSIF elongation factor subunit
7894293	0.266355	0.0500637	-1.99022	-4.28034	-0.366007
8098697	0.266375	0.0500883	1.99	-4.28074	0.117643	TRIML1	tripartite motif family like 1
8013574	0.266375	0.0500922	1.98997	-4.2808	0.132898	KRT18P55	keratin 18 pseudogene 55
8055202	0.266375	0.0500962	1.98993	-4.28087	0.302813
7934729	0.266375	0.0500995	1.9899	-4.28092	0.24966	C1D	C1D nuclear receptor corepressor
8106743	0.266391	0.0501105	-1.98981	-4.2811	-0.640475	VCAN	versican
7947268	0.266497	0.0501385	1.98956	-4.28156	0.199453
7895984	0.26654	0.0501619	1.98935	-4.28194	0.169549
7932390	0.26654	0.0501648	1.98932	-4.28198	0.154499	TRDMT1	tRNA aspartic acid methyltransferase 1
7894438	0.26654	0.0501706	-1.98927	-4.28208	-0.208013
7893586	0.266915	0.0502535	1.98854	-4.28342	0.308331
8126891	0.266915	0.0502573	-1.9885	-4.28348	-0.181022	CRISP2	cysteine rich secretory protein 2
7939376	0.266922	0.0502792	-1.98831	-4.28384	-0.269563	LDLRAD3	low density lipoprotein receptor class A domain containing 3
7893757	0.266922	0.0502868	-1.98824	-4.28396	-0.34751
8120011	0.266922	0.0502873	1.98824	-4.28397	0.106547	SPATS1	spermatogenesis associated serine rich 1
7969153	0.266922	0.0502907	1.98821	-4.28402	0.158261	KCNRG///TRIM13	potassium channel regulator///tripartite motif containing 13
7893739	0.267101	0.0503442	1.98773	-4.28489	0.269061
7960666	0.267101	0.050352	1.98766	-4.28502	0.0959789	ZNF384	zinc finger protein 384
8100977	0.267101	0.050353	-1.98765	-4.28503	-0.770322	CXCL5	C-X-C motif chemokine ligand 5
7895976	0.267101	0.0503565	-1.98762	-4.28509	-0.336907
7927854	0.267161	0.0503863	-1.98736	-4.28557	-0.167877	HNRNPH3	heterogeneous nuclear ribonucleoprotein H3
8021047	0.267161	0.0503896	1.98733	-4.28562	0.230015	SETBP1	SET binding protein 1
7900603	0.267161	0.0503997	1.98724	-4.28579	0.125682	LOC100129924	uncharacterized LOC100129924
8116658	0.267161	0.0504	-1.98724	-4.28579	-0.128638	FAM50B	family with sequence similarity 50 member B
7921987	0.267588	0.0504886	1.98645	-4.28722	0.207597	TMCO1	transmembrane and coiled-coil domains 1
8113367	0.267619	0.0505025	1.98633	-4.28745	0.207899
7924558	0.267826	0.0505585	-1.98584	-4.28835	-0.161138	NVL	nuclear VCP-like
8122684	0.267826	0.0505615	-1.98581	-4.2884	-0.13698	SUMO4	small ubiquitin-like modifier 4
7894016	0.267826	0.0505657	-1.98577	-4.28846	-0.428058
7979743	0.267835	0.0505756	-1.98569	-4.28862	-0.170443	RDH11	retinol dehydrogenase 11 (all-trans/9-cis/11-cis)
7893986	0.267933	0.050602	-1.98545	-4.28905	-0.28925
8150576	0.268066	0.0506355	1.98516	-4.28959	0.195109
8083320	0.268066	0.0506432	1.98509	-4.28971	0.209422
8136983	0.26824	0.0506886	1.98469	-4.29044	0.334201	OR2A9P///OR2A20P	olfactory receptor family 2 subfamily A member 9 pseudogene///olfactory receptor family 2 subfamily A member 20 pseudogene
7988091	0.26824	0.0507022	1.98457	-4.29066	0.178731
7986534	0.26824	0.0507129	1.98448	-4.29083	0.177305
8166950	0.26824	0.0507141	1.98447	-4.29085	0.165338	DUSP21	dual specificity phosphatase 21
7895274	0.26824	0.0507165	-1.98445	-4.29089	-0.149077
8056693	0.268276	0.0507315	-1.98431	-4.29113	-0.216272	FASTKD1	FAST kinase domains 1
8138592	0.268276	0.050747	-1.98418	-4.29137	-0.240841	TRA2A	transformer 2 alpha homolog
8156134	0.268276	0.0507475	1.98417	-4.29138	0.227757	NTRK2	neurotrophic receptor tyrosine kinase 2
7910651	0.268311	0.0507748	-1.98393	-4.29182	-0.176552	TBCE	tubulin folding cofactor E
7922910	0.268311	0.0507762	1.98392	-4.29184	0.198994
7896863	0.268311	0.0507951	-1.98375	-4.29215	-0.158792	MIR429	microRNA 429
8173611	0.268311	0.0507974	1.98373	-4.29218	0.198086
8117339	0.268311	0.0507988	-1.98372	-4.29221	-0.205547	HIST1H3C	histone cluster 1, H3c
8134339	0.268311	0.0508052	1.98367	-4.29231	0.250346	PEG10	paternally expressed 10
8133504	0.268311	0.0508107	-1.98362	-4.2924	-0.159642	GTF2I	general transcription factor IIi
8138116	0.268446	0.0508443	1.98332	-4.29293	0.132365	ZNF12	zinc finger protein 12
7895715	0.268459	0.0508644	-1.98315	-4.29326	-0.277033
7919591	0.268459	0.0508685	-1.98311	-4.29332	-0.358104	FAM72A///FAM72D///FAM72B	family with sequence similarity 72 member A///family with sequence similarity 72 member D///family with sequence similarity 72 member B
7895356	0.268459	0.0508779	1.98303	-4.29347	0.171027
7957431	0.268459	0.050884	-1.98297	-4.29357	-0.223306
7895131	0.268459	0.0508871	1.98295	-4.29362	0.323914
7993071	0.268471	0.0508974	-1.98286	-4.29378	-0.12562	ALG1	ALG1, chitobiosyldiphosphodolichol beta-mannosyltransferase
8180224	0.268593	0.0509286	1.98258	-4.29428	0.169538	ZNF208	zinc finger protein 208
7893960	0.268633	0.0509443	1.98245	-4.29453	0.279021
7939969	0.268666	0.0509586	-1.98232	-4.29476	-0.127516	OR8H3	olfactory receptor family 8 subfamily H member 3
8019532	0.268703	0.0509737	1.98219	-4.295	0.151805	RAB40B	RAB40B, member RAS oncogene family
8120981	0.268712	0.0509835	1.9821	-4.29516	0.168974
7970804	0.268776	0.0510037	-1.98193	-4.29548	-0.158176
7893436	0.268813	0.0510188	-1.98179	-4.29572	-0.437571
7997321	0.268916	0.0510557	1.98147	-4.29631	0.132652	MON1B	MON1 homolog B, secretory trafficking associated
8162490	0.268916	0.0510607	-1.98143	-4.29639	-0.383988
7983951	0.268916	0.0510627	-1.98141	-4.29642	-0.622323
7895156	0.269058	0.0510977	-1.9811	-4.29698	-0.213395
8101616	0.269131	0.0511198	1.98091	-4.29733	0.166105	C4orf36	chromosome 4 open reading frame 36
7902789	0.26923	0.0511506	1.98064	-4.29782	0.138435	HS2ST1	heparan sulfate 2-O-sulfotransferase 1
8107798	0.26923	0.0511589	1.98057	-4.29795	0.115068	SLC27A6	solute carrier family 27 member 6
8058516	0.26923	0.0511728	1.98045	-4.29817	0.21034
7975292	0.26923	0.0511763	1.98042	-4.29823	0.151979	RAD51B	RAD51 paralog B
8118594	0.26923	0.051179	-1.98039	-4.29827	-0.498933	HLA-DPB1	major histocompatibility complex, class II, DP beta 1
8160151	0.269332	0.051217	1.98006	-4.29887	0.246678	ZDHHC21	zinc finger DHHC-type containing 21
7894867	0.269332	0.0512294	1.97995	-4.29907	0.684908
8037298	0.269332	0.0512361	-1.97989	-4.29918	-1.18704	CD177	CD177 molecule
8114583	0.269332	0.0512375	-1.97988	-4.2992	-0.156417	SRA1	steroid receptor RNA activator 1
7897753	0.269332	0.0512414	1.97985	-4.29926	0.124963	C1orf167	chromosome 1 open reading frame 167
8052250	0.269332	0.0512469	-1.9798	-4.29935	-0.188503	MTIF2	mitochondrial translational initiation factor 2
8086494	0.269356	0.0512606	-1.97968	-4.29957	-0.158685	ZNF852	zinc finger protein 852
8021584	0.269356	0.0512678	-1.97962	-4.29968	-0.606429	SERPINB5	serpin family B member 5
7895887	0.26961	0.0513241	1.97913	-4.30057	0.264873
7924996	0.269724	0.0513539	-1.97887	-4.30104	-0.201526	C1orf198	chromosome 1 open reading frame 198
8045860	0.27016	0.0514565	-1.97797	-4.30267	-0.186137	PKP4	plakophilin 4
7969574	0.27016	0.0514652	-1.9779	-4.30281	-0.346656	MIR622///KRT18	microRNA 622///keratin 18
7896719	0.27016	0.051466	1.97789	-4.30282	0.37903
7943347	0.27016	0.0514695	1.97786	-4.30287	0.135696	ARHGAP42	Rho GTPase activating protein 42
8065196	0.270246	0.0515017	1.97758	-4.30338	0.361347
7991184	0.270246	0.0515021	1.97758	-4.30339	0.10736
8167880	0.270281	0.0515241	1.97739	-4.30373	0.12817	PAGE5	PAGE family member 5
8138941	0.270281	0.0515321	-1.97732	-4.30386	-0.184739	NT5C3A	5'-nucleotidase, cytosolic IIIA
7959173	0.270281	0.0515483	-1.97718	-4.30412	-0.095276	RNF10	ring finger protein 10
8162006	0.270281	0.0515511	-1.97715	-4.30416	-0.166789	GKAP1	G kinase anchoring protein 1
7892989	0.270281	0.0515529	-1.97714	-4.30419	-0.207684
7993467	0.270281	0.0515576	-1.9771	-4.30426	-0.214161	NDE1	nudE neurodevelopment protein 1
8124553	0.27043	0.0515941	1.97678	-4.30484	0.134284	ZKSCAN4	zinc finger with KRAB and SCAN domains 4
7917954	0.270546	0.0516244	1.97652	-4.30532	0.317069	FRRS1	ferric chelate reductase 1
7940358	0.270553	0.0516338	1.97644	-4.30546	0.113642	ZP1	zona pellucida glycoprotein 1
8037222	0.270682	0.0516666	-1.97615	-4.30598	-0.354742	CEACAM8	carcinoembryonic antigen related cell adhesion molecule 8
7977786	0.270844	0.0517138	1.97574	-4.30672	0.67262	SLC7A7	solute carrier family 7 member 7
7979870	0.270844	0.0517138	1.97574	-4.30672	0.136677	CCDC177	coiled-coil domain containing 177
7957890	0.270989	0.0517523	-1.97541	-4.30733	-0.244446	UTP20	UTP20, small subunit processome component
8096675	0.270989	0.0517578	-1.97536	-4.30741	-0.1896	TET2	tet methylcytosine dioxygenase 2
8114249	0.271239	0.0518185	1.97484	-4.30837	0.3617	CXCL14	C-X-C motif chemokine ligand 14
7930894	0.271239	0.051822	-1.97481	-4.30842	-0.274228	GRK5	G protein-coupled receptor kinase 5
8102936	0.271325	0.0518465	1.9746	-4.30881	0.436459
8033392	0.271427	0.0518741	1.97436	-4.30924	0.118038	XAB2	XPA binding protein 2
8090448	0.271437	0.0518842	-1.97427	-4.30939	-0.269786	RUVBL1///RUVBL1	RuvB like AAA ATPase 1///RuvB like AAA ATPase 1
7896961	0.27146	0.0519032	-1.97411	-4.30969	-0.131541	ATAD3C///ATAD3B///ATAD3A	ATPase family, AAA domain containing 3C///ATPase family, AAA domain containing 3B///ATPase family, AAA domain containing 3A
8174302	0.27146	0.0519048	-1.97409	-4.30972	-0.0919456
8148658	0.271512	0.0519253	1.97392	-4.31004	0.131926	ZNF623	zinc finger protein 623
7988286	0.271512	0.0519439	-1.97376	-4.31033	-0.12787	SPG11	spastic paraplegia 11 (autosomal recessive)
7955855	0.271512	0.0519473	1.97373	-4.31038	0.152299	HOXC11	homeobox C11
8124636	0.271512	0.0519476	1.97372	-4.31039	0.114451
8045336	0.271534	0.0519598	-1.97362	-4.31058	-0.331865	GPR39	G protein-coupled receptor 39
8048381	0.27176	0.0520113	-1.97318	-4.31138	-0.132877	STK36	serine/threonine kinase 36
8127778	0.271774	0.0520222	1.97308	-4.31155	0.24618	FAM46A	family with sequence similarity 46 member A
8114518	0.271804	0.0520361	1.97296	-4.31177	0.110109	SPATA24	spermatogenesis associated 24
8129067	0.271868	0.0520565	1.97279	-4.31209	0.147009
7895851	0.272012	0.0520922	1.97248	-4.31265	0.264262
7935180	0.272218	0.0521406	1.97206	-4.3134	0.185737	PDLIM1	PDZ and LIM domain 1
7993713	0.272218	0.0521542	-1.97195	-4.31361	-0.25649	IQCK	IQ motif containing K
8003812	0.272218	0.052165	1.97185	-4.31378	0.196368	OR3A3	olfactory receptor family 3 subfamily A member 3
7949765	0.272218	0.05217	1.97181	-4.31386	0.133134	PPP1CA	protein phosphatase 1 catalytic subunit alpha
8145586	0.272218	0.0521766	1.97175	-4.31396	0.143482	ELP3	elongator acetyltransferase complex subunit 3
7895433	0.272218	0.0521808	-1.97172	-4.31403	-0.317707
8105144	0.272273	0.0521995	-1.97156	-4.31432	-0.208828
8129125	0.272294	0.0522119	-1.97145	-4.31451	-0.127854	GPRC6A	G protein-coupled receptor class C group 6 member A
8054412	0.272299	0.0522209	1.97137	-4.31465	0.123757
8052010	0.272344	0.0522554	-1.97108	-4.31519	-0.168512	CALM2	calmodulin 2
8086222	0.272344	0.0522563	1.97107	-4.3152	0.133707	SCN5A	sodium voltage-gated channel alpha subunit 5
8155110	0.272344	0.0522577	1.97106	-4.31522	0.133694	RGP1	RGP1 homolog, RAB6A GEF complex partner 1
8163710	0.272344	0.0522624	1.97102	-4.3153	0.15272	SNORA70C	small nucleolar RNA, H/ACA box 70C
7999279	0.27239	0.0522793	1.97087	-4.31556	0.198932	NAGPA	N-acetylglucosamine-1-phosphodiester alpha-N-acetylglucosaminidase
7992656	0.272658	0.0523389	1.97036	-4.31648	0.142912	AMDHD2	amidohydrolase domain containing 2
8095680	0.272673	0.0523501	-1.97027	-4.31666	-1.01459	CXCL8	C-X-C motif chemokine ligand 8
7938756	0.272806	0.0523838	1.96998	-4.31718	0.154622	ST13P5	suppression of tumorigenicity 13 (colon carcinoma) (Hsp70 interacting protein) pseudogene 5
7894229	0.272845	0.0523995	-1.96984	-4.31742	-0.21538
8175023	0.272909	0.0524204	1.96966	-4.31775	0.238563	ZDHHC9	zinc finger DHHC-type containing 9
8133704	0.272909	0.0524283	1.9696	-4.31787	0.113177	SRRM3	serine/arginine repetitive matrix 3
8090503	0.272977	0.0524494	1.96942	-4.3182	0.159748
7900538	0.273129	0.0524869	-1.9691	-4.31878	-0.281577
8011480	0.273203	0.0525093	-1.9689	-4.31912	-0.116122	CAMKK1	calcium/calmodulin dependent protein kinase kinase 1
7948997	0.273236	0.0525238	1.96878	-4.31935	0.201979	ATL3	atlastin GTPase 3
8180262	0.27327	0.0525454	1.9686	-4.31968	0.169198	ZNF208	zinc finger protein 208
7938364	0.27327	0.0525468	-1.96858	-4.3197	-0.445032	WEE1	WEE1 G2 checkpoint kinase
7893130	0.273305	0.0525618	-1.96846	-4.31994	-0.265815
8144078	0.273309	0.0525734	-1.96836	-4.32011	-0.260082	SHH	sonic hedgehog
8076431	0.273309	0.052579	1.96831	-4.3202	0.428375	CYP2D7	cytochrome P450 family 2 subfamily D member 7 (gene/pseudogene)
8121578	0.273488	0.0526217	1.96795	-4.32086	0.233824	NT5DC1	5'-nucleotidase domain containing 1
7893196	0.273692	0.0526692	-1.96754	-4.32159	-0.278847
8084016	0.273755	0.052692	1.96735	-4.32194	0.172465	PIK3CA	phosphatidylinositol-4,5-bisphosphate 3-kinase catalytic subunit alpha
8126524	0.273755	0.0526977	1.9673	-4.32203	0.240604	DNPH1	2'-deoxynucleoside 5'-phosphate N-hydrolase 1
8020878	0.273781	0.0527137	1.96716	-4.32228	0.158291	MAPRE2	microtubule associated protein RP/EB family member 2
7896230	0.273781	0.0527242	1.96707	-4.32244	0.141118
8038117	0.273781	0.0527398	1.96694	-4.32268	0.304093	DBP	D-box binding PAR bZIP transcription factor
7894526	0.273781	0.0527436	1.96691	-4.32274	0.264717
8128310	0.273781	0.052744	-1.9669	-4.32275	-0.120446
7991939	0.273811	0.052758	-1.96679	-4.32296	-0.113231	WDR90	WD repeat domain 90
7972414	0.273869	0.0527791	-1.96661	-4.32329	-0.153963
8033233	0.273869	0.0527855	1.96655	-4.32338	0.121299	TUBB4A	tubulin beta 4A class IVa
8101624	0.274037	0.0528261	1.96621	-4.32401	0.241871	KLHL8	kelch like family member 8
8069666	0.274496	0.052923	-1.96538	-4.3255	-0.242812
8145622	0.274504	0.0529327	-1.9653	-4.32564	-0.17534
8147307	0.274528	0.0529455	-1.96519	-4.32584	-0.181863	FAM92A1	family with sequence similarity 92 member A1
7918878	0.274648	0.0529771	1.96492	-4.32632	0.215469	CASQ2	calsequestrin 2
7967898	0.274723	0.0529998	-1.96473	-4.32667	-0.181651
7893186	0.274723	0.053008	-1.96466	-4.3268	-0.386594
7894291	0.274787	0.0530286	-1.96449	-4.32711	-0.221386
8180266	0.274805	0.0530458	-1.96434	-4.32738	-0.260414	ST6GALNAC5	ST6 N-acetylgalactosaminide alpha-2,6-sialyltransferase 5
8040725	0.274805	0.0530487	1.96432	-4.32742	0.125221	DPYSL5	dihydropyrimidinase like 5
7932550	0.274952	0.0530852	1.96401	-4.32798	0.149196
8135922	0.275107	0.0531301	-1.96363	-4.32867	-0.150195	METTL2B	methyltransferase like 2B
8114365	0.275107	0.0531343	-1.96359	-4.32873	-0.123016	BRD8	bromodomain containing 8
8043900	0.275107	0.0531422	1.96353	-4.32885	0.17058
8073192	0.275107	0.0531482	-1.96348	-4.32894	-0.181244	UQCRFS1	ubiquinol-cytochrome c reductase, Rieske iron-sulfur polypeptide 1
8178070	0.275221	0.0531927	1.9631	-4.32962	0.152738	LY6G6D	lymphocyte antigen 6 complex, locus G6D
8179309	0.275221	0.0531927	1.9631	-4.32962	0.152738	LY6G6D	lymphocyte antigen 6 complex, locus G6D
7982185	0.275221	0.0532035	1.96301	-4.32979	0.160867	LOC100289656///DEXI	Dexi homolog (mouse) pseudogene///Dexi homolog
7986685	0.275221	0.0532035	1.96301	-4.32979	0.160867	LOC100289656///DEXI	Dexi homolog (mouse) pseudogene///Dexi homolog
7893010	0.275231	0.0532136	1.96292	-4.32994	0.21343
8044080	0.275381	0.0532582	1.96255	-4.33062	0.726439	SLC9A2	solute carrier family 9 member A2
7941795	0.275381	0.0532658	1.96248	-4.33074	0.144422
8018935	0.275381	0.0532675	-1.96247	-4.33076	-0.189513
7920567	0.275397	0.0532813	1.96235	-4.33097	0.15708	PMVK	phosphomevalonate kinase
7918825	0.275397	0.0532872	1.9623	-4.33106	0.125907	CSDE1	cold shock domain containing E1
7958425	0.275512	0.0533176	-1.96205	-4.33152	-0.143832	DAO	D-amino acid oxidase
7892987	0.275541	0.0533316	1.96193	-4.33174	0.144537
7895102	0.275738	0.0533779	1.96154	-4.33244	0.378487
7954208	0.275753	0.0533892	-1.96144	-4.33261	-0.786249	PIK3C2G	phosphatidylinositol-4-phosphate 3-kinase catalytic subunit type 2 gamma
7952103	0.275952	0.0534404	1.96101	-4.33339	0.152702	DDX6	DEAD-box helicase 6
8003814	0.275952	0.0534543	1.96089	-4.3336	0.812124	ASPA	aspartoacylase
7965842	0.275952	0.0534568	1.96087	-4.33364	0.225583
8028872	0.275952	0.0534609	1.96084	-4.3337	0.159354	LTBP4	latent transforming growth factor beta binding protein 4
8156748	0.275958	0.0534704	1.96076	-4.33385	0.195696
7926821	0.276131	0.0535122	-1.96041	-4.33448	-0.222055	MASTL	microtubule associated serine/threonine kinase like
7894597	0.276217	0.0535483	1.9601	-4.33503	0.326103
8086434	0.276217	0.0535534	-1.96006	-4.3351	-0.0954508	CCDC13	coiled-coil domain containing 13
8030360	0.276217	0.0535538	1.96006	-4.33511	0.364756	SNORD32A	small nucleolar RNA, C/D box 32A
7982527	0.27629	0.0535778	-1.95986	-4.33547	-0.126523
8169603	0.27629	0.0535845	1.9598	-4.33557	0.255232	LONRF3	LON peptidase N-terminal domain and ring finger 3
8110427	0.27632	0.0535988	1.95968	-4.33579	0.156452
7899462	0.276325	0.0536079	-1.9596	-4.33593	-0.167965	RCC1///SNHG3///RCC1	regulator of chromosome condensation 1///small nucleolar RNA host gene 3///regulator of chromosome condensation 1
7938420	0.276336	0.0536185	1.95951	-4.33609	0.217083
7963139	0.276442	0.0536473	1.95927	-4.33652	0.116021	BCDIN3D	BCDIN3 domain containing RNA methyltransferase
7893539	0.276469	0.0536661	1.95911	-4.33681	0.187105
8007569	0.276469	0.0536691	-1.95909	-4.33685	-0.165432	C17orf53	chromosome 17 open reading frame 53
7956088	0.27664	0.0537114	1.95874	-4.33749	0.111716	RAB5B	RAB5B, member RAS oncogene family
8001946	0.27664	0.0537189	-1.95867	-4.33761	-0.154224	KIAA0895L	KIAA0895 like
7892503	0.276842	0.0537666	-1.95827	-4.33833	-0.523767
7920141	0.276873	0.0537808	-1.95815	-4.33854	-0.114111	TCHH	trichohyalin
8010719	0.276911	0.0537966	-1.95802	-4.33878	-0.105516	LRRC45	leucine rich repeat containing 45
7896592	0.277217	0.0538645	1.95745	-4.3398	0.176376
8175052	0.27744	0.053916	-1.95702	-4.34058	-0.204687	AIFM1	apoptosis inducing factor, mitochondria associated 1
7907486	0.277603	0.0539561	1.95669	-4.34118	0.1386	ZBTB37	zinc finger and BTB domain containing 37
7893119	0.277778	0.0539985	1.95634	-4.34182	0.363201
7919715	0.277897	0.0540375	-1.95601	-4.3424	-0.21974	ANP32E	acidic nuclear phosphoprotein 32 family member E
8144894	0.277897	0.0540383	-1.956	-4.34241	-0.128238	INTS10	integrator complex subunit 10
7899167	0.277947	0.0540588	1.95583	-4.34272	0.153517	LIN28A	lin-28 homolog A
7938006	0.277947	0.0540684	1.95575	-4.34287	0.143403	OR51I2	olfactory receptor family 51 subfamily I member 2
8137517	0.277947	0.0540731	1.95571	-4.34294	0.147535	HTR5A	5-hydroxytryptamine receptor 5A
7917612	0.277969	0.0540882	-1.95559	-4.34316	-0.128883	HFM1	HFM1, ATP dependent DNA helicase homolog
7958453	0.277969	0.0540988	1.9555	-4.34332	0.26499
7903030	0.277969	0.0541104	1.9554	-4.34349	0.0990821
7962203	0.277969	0.0541241	-1.95529	-4.3437	-0.102977	YARS2	tyrosyl-tRNA synthetase 2
7948685	0.277969	0.0541243	1.95529	-4.3437	0.113148	TUT1	terminal uridylyl transferase 1, U6 snRNA-specific
7926914	0.277969	0.054134	1.95521	-4.34385	0.156574
7904923	0.277969	0.0541388	-1.95517	-4.34392	-0.1114
7893629	0.277969	0.0541499	-1.95507	-4.34409	-0.213453
7892984	0.277969	0.0541543	-1.95504	-4.34415	-0.255127
7972239	0.277969	0.0541705	1.9549	-4.34439	0.570749	SLITRK6	SLIT and NTRK like family member 6
7966135	0.277969	0.0541708	-1.9549	-4.3444	-0.249481	CORO1C	coronin 1C
8053610	0.277969	0.0541777	-1.95484	-4.3445	-0.143734	LOC285074///RMND5A///ANAPC1	anaphase promoting complex subunit 1 pseudogene///required for meiotic nuclear division 5 homolog A///anaphase promoting complex subunit 1
7892693	0.27816	0.0542233	-1.95446	-4.34518	-0.226373
8017476	0.278277	0.0542545	1.9542	-4.34565	0.201774	CSH2	chorionic somatomammotropin hormone 2
7977803	0.278448	0.0542961	1.95386	-4.34627	0.124593	RBM23	RNA binding motif protein 23
8129618	0.278591	0.0543324	-1.95356	-4.34681	-0.749559	VNN1	vanin 1
7896443	0.278626	0.0543596	1.95333	-4.34722	0.190277
8083260	0.278626	0.0543639	-1.9533	-4.34728	-0.603292	CPA3	carboxypeptidase A3
8104074	0.278626	0.0543724	-1.95323	-4.34741	-0.434054	MTNR1A	melatonin receptor 1A
8104609	0.278626	0.0543781	1.95318	-4.34749	0.145815
8038367	0.278626	0.0543977	1.95302	-4.34779	0.133874	SLC17A7	solute carrier family 17 member 7
8166028	0.278626	0.0544046	1.95296	-4.34789	0.106348	FRMPD4	FERM and PDZ domain containing 4
7894277	0.278626	0.054419	-1.95284	-4.3481	-0.189431
7972247	0.278626	0.05442	1.95283	-4.34812	0.0870277	SP3P	Sp3 transcription factor pseudogene
7984660	0.278626	0.0544217	-1.95282	-4.34814	-0.26302
8155246	0.278626	0.054423	-1.95281	-4.34816	-0.25
8081631	0.278638	0.0544338	1.95272	-4.34832	0.123029	TMPRSS7	transmembrane protease, serine 7
8059689	0.278688	0.0544632	-1.95247	-4.34876	-0.183758	NCL	nucleolin
8034108	0.278688	0.0544642	1.95247	-4.34878	0.133969	YIPF2	Yip1 domain family member 2
7985571	0.278688	0.0544688	-1.95243	-4.34884	-0.171122	LOC727751///GOLGA2P3Y///GOLGA2P7///GOLGA2P2Y///GOLGA2P10	golgin A2 pseudogene///golgin A2 pseudogene 3, Y-linked///golgin A2 pseudogene 7///golgin A2 pseudogene 2, Y-linked///golgin A2 pseudogene 10
8050336	0.278893	0.0545239	-1.95197	-4.34966	-0.147958	E2F6	E2F transcription factor 6
7900336	0.278893	0.0545261	-1.95195	-4.3497	-0.162983
8169969	0.278893	0.054534	-1.95189	-4.34981	-0.185082	PHF6	PHD finger protein 6
7931571	0.279022	0.0545675	1.95161	-4.35031	0.515233	ZNF511-PRAP1///PRAP1	ZNF511-PRAP1 readthrough///proline rich acidic protein 1
8091306	0.279065	0.0545889	-1.95143	-4.35063	-0.350363	PLSCR4	phospholipid scramblase 4
8079462	0.279065	0.0545938	-1.95139	-4.3507	-0.227621	NBEAL2	neurobeachin like 2
7893593	0.279065	0.0546056	1.9513	-4.35088	0.260011
7893268	0.279065	0.0546159	1.95121	-4.35103	0.265194
7926152	0.279065	0.0546324	-1.95107	-4.35127	-0.225173	ECHDC3	enoyl-CoA hydratase domain containing 3
8031516	0.279065	0.0546392	1.95102	-4.35138	0.120208	ZNF580	zinc finger protein 580
8114185	0.279065	0.0546415	1.951	-4.35141	0.14561	CDKN2AIPNL	CDKN2A interacting protein N-terminal like
8083839	0.279065	0.0546432	1.95099	-4.35143	0.402619	GPR160	G protein-coupled receptor 160
8102450	0.279217	0.0546812	-1.95067	-4.352	-0.122639	NDST4	N-deacetylase and N-sulfotransferase 4
7896421	0.279292	0.0547104	-1.95043	-4.35243	-0.164486
8126058	0.279292	0.0547205	-1.95035	-4.35258	-0.195665	PPIL1	peptidylprolyl isomerase like 1
7892766	0.279292	0.0547214	1.95034	-4.35259	0.132831
8014269	0.279292	0.0547353	1.95023	-4.3528	0.125196	GAS2L2	growth arrest specific 2 like 2
8159448	0.279292	0.054738	1.9502	-4.35284	0.172047	MAMDC4	MAM domain containing 4
8001682	0.279432	0.0547738	1.94991	-4.35337	0.131481	PRSS54	protease, serine 54
7894387	0.279467	0.0547891	-1.94978	-4.3536	-0.323453
8092888	0.279481	0.0548003	-1.94969	-4.35376	-0.151494	TMEM44	transmembrane protein 44
7903676	0.279537	0.0548197	1.94953	-4.35405	0.145903	ATXN7L2	ataxin 7 like 2
8014316	0.279547	0.0548299	1.94945	-4.3542	0.471464	CCL5	C-C motif chemokine ligand 5
8108903	0.279604	0.054853	1.94926	-4.35454	0.191248
8089519	0.279604	0.054858	1.94922	-4.35461	0.392237	BTLA	B and T lymphocyte associated
7977445	0.279855	0.0549157	1.94874	-4.35546	0.343139	FAM30A	family with sequence similarity 30, member A
8084478	0.279863	0.0549257	1.94866	-4.35561	0.117749	FAM131A	family with sequence similarity 131 member A
8166127	0.279884	0.0549435	1.94851	-4.35588	0.178515	GLRA2	glycine receptor alpha 2
8023080	0.279884	0.0549465	1.94849	-4.35592	0.126812	LOXHD1	lipoxygenase homology domains 1
7907024	0.279907	0.0549596	1.94838	-4.35611	0.161983	POGK	pogo transposable element with KRAB domain
8050608	0.279991	0.0549844	-1.94818	-4.35648	-0.179152	LDAH	lipid droplet associated hydrolase
8084266	0.280008	0.0550184	1.9479	-4.35698	0.149547	HTR3D	5-hydroxytryptamine receptor 3D
7917470	0.280008	0.0550203	1.94788	-4.35701	0.167331
8019081	0.280008	0.0550222	1.94787	-4.35703	0.137542
7990879	0.280008	0.0550249	-1.94784	-4.35707	-0.241254	EFL1	elongation factor like GTPase 1
8108954	0.280008	0.0550349	-1.94776	-4.35722	-0.167154	TCERG1	transcription elongation regulator 1
8089559	0.280008	0.0550383	-1.94773	-4.35727	-0.0999617	CD200R1L	CD200 receptor 1 like
7976571	0.280094	0.0550701	-1.94747	-4.35774	-0.353354	GSKIP	GSK3B interacting protein
8058258	0.280094	0.0550722	-1.94746	-4.35777	-0.161115	TMEM237	transmembrane protein 237
8079839	0.280094	0.0550805	1.94739	-4.35789	0.152538	FAM212A	family with sequence similarity 212 member A
7895347	0.280218	0.0551132	-1.94712	-4.35837	-0.286408
8124380	0.280303	0.0551385	1.94691	-4.35874	0.242447	HIST1H1A	histone cluster 1, H1a
7986092	0.280343	0.0551593	1.94674	-4.35905	0.186897	FURIN	furin, paired basic amino acid cleaving enzyme
7953965	0.280343	0.0551631	1.94671	-4.35911	0.174282	LOC255308	eukaryotic translation initiation factor 2 subunit gamma pseudogene
8088474	0.280359	0.0551905	1.94649	-4.35951	0.430188
7895469	0.280359	0.0551919	-1.94647	-4.35953	-0.24722
8100964	0.280359	0.0552056	1.94636	-4.35973	0.184638
7940153	0.280359	0.0552117	-1.94631	-4.35982	-0.159888	FAM111A	family with sequence similarity 111 member A
8117630	0.280359	0.0552196	-1.94625	-4.35993	-0.2097	ZNF165	zinc finger protein 165
8098348	0.280359	0.055224	-1.94621	-4.36	-0.164908	CEP44	centrosomal protein 44
7903292	0.280359	0.0552275	-1.94618	-4.36005	-0.190863
8105479	0.280359	0.0552388	-1.94609	-4.36022	-0.128847
7991485	0.280359	0.0552422	-1.94606	-4.36027	-0.144274	TTC23	tetratricopeptide repeat domain 23
7963328	0.28036	0.0552508	-1.94599	-4.36039	-0.181213	FIGNL2	fidgetin like 2
8137264	0.280452	0.0552831	1.94573	-4.36086	0.250545	TMEM176A	transmembrane protein 176A
7997396	0.280452	0.0552886	1.94568	-4.36094	0.106325	ATMIN	ATM interactor
8091715	0.280452	0.0552942	-1.94564	-4.36103	-0.346449	LXN	latexin
8083233	0.280542	0.0553204	1.94542	-4.36141	0.308819	ZIC1	Zic family member 1
8015590	0.280554	0.0553312	1.94533	-4.36157	0.193449	STAT5B	signal transducer and activator of transcription 5B
7932744	0.280566	0.0553571	1.94512	-4.36195	0.104342	ARMC4	armadillo repeat containing 4
8115895	0.280566	0.0553584	1.94511	-4.36197	0.202173	KIAA1191	KIAA1191
8019071	0.280566	0.0553651	-1.94506	-4.36206	-0.133216	LOC100294362	uncharacterized LOC100294362
8008096	0.280566	0.055373	1.94499	-4.36218	0.128544	SNX11	sorting nexin 11
7964499	0.280566	0.0553815	1.94492	-4.3623	0.183419	AGAP2	ArfGAP with GTPase domain, ankyrin repeat and PH domain 2
8150151	0.280566	0.0553963	1.9448	-4.36252	0.0950374
8085220	0.280566	0.0554008	1.94477	-4.36259	0.107285	TADA3	transcriptional adaptor 3
7966684	0.280566	0.0554011	1.94476	-4.36259	0.13094
7905606	0.280569	0.0554224	1.94459	-4.3629	0.153861	NPR1	natriuretic peptide receptor 1
8117034	0.280569	0.0554233	-1.94458	-4.36292	-0.373609	GMPR	guanosine monophosphate reductase
8053030	0.280569	0.055427	1.94455	-4.36297	0.974607	NAT8B	N-acetyltransferase 8B (putative, gene/pseudogene)
8125772	0.280611	0.0554503	1.94436	-4.36331	0.133159	LINC00336	long intergenic non-protein coding RNA 336
8112458	0.280611	0.0554521	-1.94435	-4.36333	-0.163902	AK6///TAF9	adenylate kinase 6///TATA-box binding protein associated factor 9
8047223	0.280657	0.0554697	-1.9442	-4.36359	-0.197717	HSPE1	heat shock protein family E (Hsp10) member 1
8063447	0.280847	0.0555185	1.94381	-4.3643	0.255963
8007208	0.280847	0.055524	1.94376	-4.36438	0.121161	HSPB9	heat shock protein family B (small) member 9
8123520	0.280918	0.0555466	-1.94358	-4.36471	-0.206793	LINC01000///LINC00266-1///PCMTD2	long intergenic non-protein coding RNA 1000///long intergenic non-protein coding RNA 266-1///protein-L-isoaspartate (D-aspartate) O-methyltransferase domain containing 2
8079744	0.280967	0.0555647	1.94343	-4.36498	0.119465
7895359	0.281016	0.0555828	1.94328	-4.36524	0.372945
8041255	0.281019	0.055592	-1.94321	-4.36537	-0.169559
7893234	0.281085	0.0556134	1.94303	-4.36569	0.321676
7996685	0.281112	0.0556323	1.94288	-4.36596	0.101034	EDC4	enhancer of mRNA decapping 4
7916225	0.281112	0.0556358	1.94285	-4.36601	0.183374
8150197	0.28114	0.0556496	-1.94274	-4.36621	-0.118902	DUSP26	dual specificity phosphatase 26 (putative)
7940391	0.281219	0.0556891	1.94242	-4.36679	0.257205	CD6	CD6 molecule
8019842	0.281219	0.0557102	-1.94225	-4.36709	-0.326159	TYMS	thymidylate synthetase
7923621	0.281219	0.0557211	1.94216	-4.36725	0.161704	KISS1	KiSS-1 metastasis-suppressor
8056794	0.281219	0.0557221	1.94215	-4.36727	0.109631
8060977	0.281219	0.0557267	-1.94211	-4.36733	-0.137859	SLX4IP	SLX4 interacting protein
7894176	0.281219	0.0557268	-1.94211	-4.36734	-0.319179
7894374	0.281219	0.055728	-1.9421	-4.36735	-0.144461
7991877	0.281219	0.0557383	1.94202	-4.3675	0.109333	CAPN15	calpain 15
8056285	0.281219	0.0557513	-1.94191	-4.36769	-0.321292	IFIH1	interferon induced with helicase C domain 1
8008052	0.281219	0.0557545	1.94189	-4.36774	0.132171	SP2	Sp2 transcription factor
7988789	0.281219	0.0557816	-1.94167	-4.36813	-0.226392	DMXL2	Dmx like 2
7981982	0.281219	0.0557837	1.94165	-4.36816	0.337789	SNORD116-22///SNORD116-21///SNORD116-20///SNORD116-18///SNORD116-17///SNORD116-16///SNORD116-15///SNORD116-14///SNORD116-19///SNRPN	small nucleolar RNA, C/D box 116-22///small nucleolar RNA, C/D box 116-21///small nucleolar RNA, C/D box 116-20///small nucleolar RNA, C/D box 116-18///small nucleolar RNA, C/D box 116-17///small nucleolar RNA, C/D box 116-16///small nucleolar RNA, C/D box 116-15///small nucleolar RNA, C/D box 116-14///small nucleolar RNA, C/D box 116-19///small nuclear ribonucleoprotein polypeptide N
7981986	0.281219	0.0557837	1.94165	-4.36816	0.337789	SNORD116-22///SNORD116-21///SNORD116-20///SNORD116-18///SNORD116-17///SNORD116-16///SNORD116-15///SNORD116-14///SNORD116-19///SNRPN	small nucleolar RNA, C/D box 116-22///small nucleolar RNA, C/D box 116-21///small nucleolar RNA, C/D box 116-20///small nucleolar RNA, C/D box 116-18///small nucleolar RNA, C/D box 116-17///small nucleolar RNA, C/D box 116-16///small nucleolar RNA, C/D box 116-15///small nucleolar RNA, C/D box 116-14///small nucleolar RNA, C/D box 116-19///small nuclear ribonucleoprotein polypeptide N
8067546	0.281219	0.0557867	1.94163	-4.3682	0.113426	SLCO4A1-AS1	SLCO4A1 antisense RNA 1
7962499	0.281219	0.0557984	-1.94153	-4.36837	-0.135434	SCAF11	SR-related CTD associated factor 11
8042519	0.281219	0.0558007	1.94151	-4.36841	0.26356	PCYOX1	prenylcysteine oxidase 1
8020842	0.281237	0.0558126	1.94142	-4.36858	0.109129	WBP11P1	WW domain binding protein 11 pseudogene 1
8102783	0.28138	0.0558547	-1.94108	-4.36919	-0.221164
8046586	0.28138	0.0558579	1.94105	-4.36924	0.127776
7893227	0.2814	0.0558704	-1.94095	-4.36942	-0.231076
7976724	0.281535	0.0559057	1.94066	-4.36993	0.151599
8166690	0.281568	0.0559223	-1.94053	-4.37017	-0.144574	CFAP47	cilia and flagella associated protein 47
8098877	0.281568	0.0559371	1.94041	-4.37038	0.127827	LOC100130872	uncharacterized LOC100130872
7896668	0.281568	0.0559376	-1.9404	-4.37039	-0.370645
8053751	0.281658	0.0559733	-1.94011	-4.37091	-0.211284
8161405	0.281658	0.0559733	-1.94011	-4.37091	-0.211284
7967230	0.281658	0.0559809	1.94005	-4.37102	0.133345	DIABLO	diablo IAP-binding mitochondrial protein
8177222	0.281801	0.0560178	-1.93975	-4.37155	-0.789647	CD24	CD24 molecule
8139778	0.281829	0.0560327	1.93963	-4.37176	0.196006
8085660	0.281829	0.0560421	1.93956	-4.3719	0.248275	DPH3	diphthamide biosynthesis 3
8000700	0.281829	0.0560574	1.93944	-4.37212	0.17917
8003599	0.281829	0.0560574	1.93944	-4.37212	0.17917
8016077	0.281841	0.0560681	-1.93935	-4.37227	-0.120707	GPATCH8	G-patch domain containing 8
7894435	0.281882	0.0560875	-1.93919	-4.37255	-0.162208
7987475	0.281882	0.0560977	1.93911	-4.3727	0.269799	PLCB2	phospholipase C beta 2
8037246	0.281882	0.0561058	-1.93904	-4.37282	-0.166197	PSG6	pregnancy specific beta-1-glycoprotein 6
7972548	0.281882	0.0561225	1.93891	-4.37306	0.387051	GPR18	G protein-coupled receptor 18
7918157	0.281882	0.0561246	1.93889	-4.37309	0.268462	VAV3	vav guanine nucleotide exchange factor 3
8154316	0.281882	0.0561334	-1.93882	-4.37322	-0.174905	UHRF2	ubiquitin like with PHD and ring finger domains 2
8175662	0.281882	0.0561356	1.9388	-4.37325	0.112738
7894864	0.281888	0.0561454	1.93872	-4.37339	0.381242
7924163	0.28196	0.0561681	1.93854	-4.37372	0.132296	FAM71A	family with sequence similarity 71 member A
7905382	0.281965	0.0561777	1.93846	-4.37386	0.0953264	ZNF687	zinc finger protein 687
8118174	0.281968	0.0561867	1.93839	-4.37398	0.128769	PRRC2A	proline rich coiled-coil 2A
8112285	0.282057	0.0562129	-1.93818	-4.37436	-0.123101	ERCC8	ERCC excision repair 8, CSA ubiquitin ligase complex subunit
7930682	0.282069	0.0562238	-1.93809	-4.37452	-0.232298	FAM160B1	family with sequence similarity 160 member B1
8166607	0.282074	0.0562334	1.93802	-4.37466	0.288337
8133326	0.282233	0.0562734	1.93769	-4.37523	0.167552	POM121C///POM121	POM121 transmembrane nucleoporin C///POM121 transmembrane nucleoporin
7932088	0.28228	0.0562914	1.93755	-4.37549	0.129576	UCMA	upper zone of growth plate and cartilage matrix associated
7894149	0.282286	0.056301	1.93747	-4.37563	0.29562
8021357	0.282286	0.0563168	-1.93734	-4.37586	-0.470458	ONECUT2	one cut homeobox 2
8110520	0.282286	0.0563179	-1.93733	-4.37587	-0.140434
8069003	0.282294	0.0563281	1.93725	-4.37602	0.0937323	PWP2	PWP2 periodic tryptophan protein homolog (yeast)
8055672	0.282369	0.0563559	-1.93703	-4.37642	-0.176149	MMADHC	methylmalonic aciduria and homocystinuria, cblD type
7971126	0.282369	0.0563721	-1.9369	-4.37665	-0.121382	STOML3	stomatin like 3
8017283	0.282369	0.0563755	-1.93687	-4.3767	-0.150189	INTS2	integrator complex subunit 2
8085118	0.282369	0.056377	1.93686	-4.37672	0.119795
8145669	0.282378	0.0563872	-1.93678	-4.37687	-0.406115	RBPMS	RNA binding protein with multiple splicing
7894214	0.282407	0.0564093	-1.9366	-4.37718	-0.158782
7929988	0.282407	0.0564101	1.93659	-4.37719	0.116769	HPS6	HPS6, biogenesis of lysosomal organelles complex 2 subunit 3
8086799	0.28246	0.0564346	1.9364	-4.37754	0.127246	CSPG5	chondroitin sulfate proteoglycan 5
8002102	0.28246	0.056453	1.93625	-4.37781	0.17122
8091340	0.28246	0.0564723	-1.93609	-4.37808	-0.0882098
7993265	0.28246	0.0564752	-1.93607	-4.37813	-0.124635
8161747	0.28246	0.0564784	-1.93604	-4.37817	-0.165829	ZFAND5	zinc finger AN1-type containing 5
7948115	0.28246	0.0564817	-1.93602	-4.37822	-0.151575	OR5F1	olfactory receptor family 5 subfamily F member 1
8088371	0.28246	0.0564929	1.93593	-4.37838	0.400584	DNASE1L3	deoxyribonuclease 1 like 3
8095688	0.28246	0.0564946	-1.93591	-4.3784	-0.456823	CXCL6	C-X-C motif chemokine ligand 6
7973350	0.28246	0.0565046	1.93583	-4.37855	0.11028
8149067	0.28246	0.0565057	1.93583	-4.37856	0.116461
8079693	0.282487	0.0565195	1.93571	-4.37876	0.146372	WDR6	WD repeat domain 6
7897404	0.282501	0.0565308	-1.93562	-4.37892	-0.147893	PARK7	Parkinsonism associated deglycase
7954787	0.282521	0.0565614	-1.93538	-4.37936	-0.224513
8025488	0.282521	0.0565642	1.93536	-4.3794	0.154534	ZNF559-ZNF177///ZNF177	ZNF559-ZNF177 readthrough///zinc finger protein 177
7901385	0.282521	0.0565687	1.93532	-4.37946	0.146143	OSBPL9	oxysterol binding protein like 9
7953385	0.282521	0.0565687	-1.93532	-4.37946	-0.0896572	GAPDH	glyceraldehyde-3-phosphate dehydrogenase
8088092	0.282555	0.056584	-1.9352	-4.37968	-0.14321	RFT1	RFT1 homolog
8049684	0.282559	0.0565933	1.93512	-4.37982	0.103981	DUSP28	dual specificity phosphatase 28
8016699	0.28257	0.056604	1.93504	-4.37997	0.125879	MRPL27	mitochondrial ribosomal protein L27
8135214	0.282589	0.0566164	-1.93494	-4.38015	-0.105439
7959882	0.282611	0.0566294	-1.93483	-4.38033	-0.1448	RAN	RAN, member RAS oncogene family
8178442	0.282808	0.0566773	1.93445	-4.38101	0.129779	CDSN	corneodesmosin
7895789	0.28298	0.0567227	-1.93409	-4.38166	-0.351308
8180240	0.28298	0.0567287	1.93404	-4.38175	0.198461
7982252	0.282992	0.0567541	1.93384	-4.38211	0.154192	DKFZP434L187	uncharacterized LOC26082
7997032	0.282992	0.0567553	1.93383	-4.38213	0.141283	CLEC18B///CLEC18A///CLEC18C	C-type lectin domain family 18 member B///C-type lectin domain family 18 member A///C-type lectin domain family 18 member C
8027685	0.282992	0.0567567	1.93381	-4.38215	0.159366	ZNF181	zinc finger protein 181
7976576	0.283055	0.0567837	-1.9336	-4.38253	-0.338485
7959292	0.283055	0.0567993	-1.93347	-4.38275	-0.170398
7894645	0.283055	0.0568023	1.93345	-4.3828	0.225223
8082928	0.283055	0.0568035	-1.93344	-4.38281	-0.871098	CLDN18	claudin 18
7928558	0.283188	0.0568386	1.93316	-4.38331	0.130406	ZMIZ1	zinc finger MIZ-type containing 1
7923534	0.283273	0.0568642	1.93296	-4.38368	0.141223	MYBPH	myosin binding protein H
7894256	0.283297	0.0568776	-1.93285	-4.38387	-0.181245
7984588	0.283313	0.0569036	1.93264	-4.38424	0.411759	THSD4	thrombospondin type 1 domain containing 4
8119858	0.283313	0.0569126	1.93257	-4.38436	0.154916	POLH	DNA polymerase eta
8180351	0.283313	0.0569225	-1.93249	-4.3845	-0.156006	CTBP2	C-terminal binding protein 2
7928408	0.283313	0.0569278	1.93245	-4.38458	0.157063	ZSWIM8	zinc finger SWIM-type containing 8
7920244	0.283313	0.0569282	-1.93244	-4.38459	-1.04324	S100A8	S100 calcium binding protein A8
8066347	0.283313	0.0569318	1.93242	-4.38464	0.135482	PTPRT	protein tyrosine phosphatase, receptor type T
8094739	0.283361	0.05695	-1.93227	-4.38489	-0.157503
7981364	0.283388	0.0569639	1.93216	-4.38509	0.126297	CINP	cyclin dependent kinase 2 interacting protein
8171427	0.283484	0.0569918	1.93194	-4.38549	0.187849	PIR-FIGF///FIGF	PIR-FIGF readthrough///c-fos induced growth factor
8171295	0.283514	0.0570064	-1.93182	-4.38569	-0.146065
7895017	0.283535	0.0570191	-1.93172	-4.38587	-0.0875366
8040142	0.283552	0.0570311	-1.93163	-4.38604	-0.168827	CPSF3	cleavage and polyadenylation specific factor 3
8056753	0.283659	0.0570611	1.93139	-4.38647	0.124909	METTL8	methyltransferase like 8
8139758	0.283665	0.0570752	-1.93127	-4.38667	-0.163268	CHCHD2	coiled-coil-helix-coiled-coil-helix domain containing 2
8138718	0.283665	0.0570794	1.93124	-4.38673	0.376175	HOXA2	homeobox A2
7991049	0.283864	0.0571366	1.93079	-4.38754	0.153696	C15orf40	chromosome 15 open reading frame 40
8114991	0.283864	0.0571428	1.93074	-4.38763	0.147222	SH3TC2	SH3 domain and tetratricopeptide repeats 2
8033662	0.283864	0.0571451	1.93072	-4.38766	0.157368	ACTL9	actin like 9
8144802	0.283871	0.057155	-1.93064	-4.3878	-0.155424	PDGFRL	platelet derived growth factor receptor like
8062023	0.284031	0.0571968	1.93031	-4.38839	0.155364	MAP1LC3A	microtubule associated protein 1 light chain 3 alpha
8035639	0.284031	0.0572042	1.93025	-4.38849	0.41199	HAPLN4	hyaluronan and proteoglycan link protein 4
7896192	0.284381	0.0572834	-1.92962	-4.38961	-0.174376
8178554	0.284618	0.0573395	1.92918	-4.3904	0.121814	LY6G5C	lymphocyte antigen 6 complex, locus G5C
7945620	0.284649	0.0573545	1.92906	-4.39061	0.143829	TOLLIP	toll interacting protein
8084921	0.284741	0.0573815	-1.92884	-4.39099	-0.136464	TNK2-AS1	TNK2 antisense RNA 1
8038874	0.28492	0.0574322	1.92844	-4.39171	0.20461	LINC01530	long intergenic non-protein coding RNA 1530
7895175	0.28492	0.0574348	1.92842	-4.39174	0.277356
8083826	0.285085	0.0574873	1.928	-4.39248	0.165464	SEC62	SEC62 homolog, preprotein translocation factor
8174199	0.285085	0.057493	1.92796	-4.39256	0.15962
8130528	0.285085	0.0574936	1.92795	-4.39257	0.219894	RSPH3	radial spoke 3 homolog
8115481	0.285274	0.0575404	1.92759	-4.39323	0.118217	FAM71B	family with sequence similarity 71 member B
8062312	0.285332	0.0575606	1.92743	-4.39351	0.287723	MYL9	myosin light chain 9
8039491	0.285406	0.0575842	-1.92724	-4.39384	-0.180109	UBE2S	ubiquitin conjugating enzyme E2 S
8109981	0.285462	0.0576049	1.92708	-4.39413	0.131277	FGF18	fibroblast growth factor 18
8086148	0.285462	0.0576126	1.92701	-4.39424	0.174595	RPL29	ribosomal protein L29
7992905	0.285635	0.0576562	1.92667	-4.39485	0.146253	NAA60	N(alpha)-acetyltransferase 60, NatF catalytic subunit
8008195	0.285641	0.057666	1.92659	-4.39499	0.144819	FLJ40194	uncharacterized FLJ40194
7939465	0.285882	0.0577232	-1.92614	-4.39579	-0.215532	HSD17B12	hydroxysteroid 17-beta dehydrogenase 12
7900426	0.285916	0.0577387	1.92602	-4.39601	0.319328	SMAP2	small ArfGAP2
7899071	0.286069	0.0577911	-1.92561	-4.39674	-0.232737
8123744	0.286069	0.0577944	1.92558	-4.39678	0.543838	F13A1	coagulation factor XIII A chain
7892624	0.286069	0.0577953	1.92557	-4.3968	0.299013
7893165	0.286145	0.0578309	-1.92529	-4.39729	-0.279493
8121508	0.286145	0.0578361	-1.92525	-4.39737	-0.0791941
7907297	0.286145	0.0578366	1.92525	-4.39737	0.509678	FMO4	flavin containing monooxygenase 4
8043197	0.286188	0.0578538	1.92511	-4.39761	0.231305	VAMP8	vesicle associated membrane protein 8
8156337	0.286225	0.0578699	-1.92499	-4.39784	-0.14586
8016147	0.286231	0.0578798	-1.92491	-4.39798	-0.164991	KIF18B	kinesin family member 18B
8075550	0.286372	0.0579169	1.92462	-4.39849	0.110976	C22orf24	chromosome 22 open reading frame 24
7893708	0.286551	0.0579616	1.92427	-4.39912	0.157097
7895600	0.286562	0.0579724	-1.92418	-4.39927	-0.441659
8070930	0.286701	0.0580092	-1.92389	-4.39978	-0.132045
7893926	0.286751	0.058028	1.92375	-4.40004	0.117186
7926299	0.286768	0.05804	-1.92365	-4.40021	-0.110752	HSPA14	heat shock protein family A (Hsp70) member 14
8013908	0.286788	0.0580528	-1.92355	-4.40039	-0.133764	NUFIP2	NUFIP2, FMR1 interacting protein 2
7894590	0.286826	0.058069	-1.92342	-4.40061	-0.530304
8097388	0.286835	0.0580795	-1.92334	-4.40076	-0.186458	LARP1B	La ribonucleoprotein domain family member 1B
8166583	0.286866	0.0580945	1.92322	-4.40097	0.121969
7942476	0.286953	0.0581207	1.92302	-4.40133	0.141208	PAAF1	proteasomal ATPase associated factor 1
7904414	0.286953	0.0581417	1.92285	-4.40162	0.672481
7996860	0.286953	0.0581422	-1.92285	-4.40163	-0.162835	TANGO6	transport and golgi organization 6 homolog
7911355	0.286953	0.0581466	1.92282	-4.40169	0.15066
8095451	0.287142	0.0581964	-1.92243	-4.40238	-0.0985549	PRR27	proline rich 27
8061869	0.287142	0.0582123	1.9223	-4.4026	0.14594	BPIFA3	BPI fold containing family A member 3
8075477	0.287142	0.058213	1.9223	-4.40261	0.216583	RNF185-AS1	RNF185 antisense RNA 1
7976200	0.287142	0.0582194	-1.92225	-4.4027	-0.14864	CALM1	calmodulin 1
8085370	0.287155	0.0582424	1.92207	-4.40302	0.268583
7971222	0.287155	0.0582464	-1.92203	-4.40307	-0.142618	MTRF1	mitochondrial translational release factor 1
7928838	0.287155	0.058257	1.92195	-4.40322	0.143495	LDB3	LIM domain binding 3
7903203	0.287155	0.0582611	-1.92192	-4.40328	-0.239853	SNX7	sorting nexin 7
8122409	0.287155	0.058278	1.92179	-4.40351	0.176239	PEX3	peroxisomal biogenesis factor 3
8082075	0.287155	0.0582813	-1.92176	-4.40356	-0.18661	DTX3L	deltex E3 ubiquitin ligase 3L
8173217	0.287155	0.0582825	-1.92175	-4.40357	-0.243192	ARHGEF9	Cdc42 guanine nucleotide exchange factor 9
7892707	0.287242	0.0583128	-1.92152	-4.40399	-0.292871
8165650	0.287242	0.0583233	-1.92143	-4.40414	-0.0842555
8170775	0.287242	0.0583288	-1.92139	-4.40421	-0.166048	SSR4	signal sequence receptor subunit 4
8121782	0.287242	0.0583402	1.9213	-4.40437	0.286723
8023926	0.287242	0.0583434	-1.92128	-4.40442	-0.185837	PARD6G	par-6 family cell polarity regulator gamma
7900201	0.287293	0.0583665	-1.9211	-4.40474	-0.226409	UTP11	UTP11, small subunit processome component homolog (S. cerevisiae)
7893942	0.287293	0.058371	-1.92106	-4.4048	-0.393111
8100298	0.28735	0.0583913	1.9209	-4.40508	0.323056	OCIAD2	OCIA domain containing 2
8074082	0.287465	0.0584242	1.92065	-4.40553	0.102024	NCAPH2	non-SMC condensin II complex subunit H2
8159957	0.287465	0.0584318	-1.92059	-4.40564	-0.193731
7994769	0.287546	0.0584569	1.92039	-4.40598	0.474372	CORO1A	coronin 1A
8109821	0.28756	0.0584715	1.92028	-4.40619	0.0908169	RPL10///SNORA70///RPL10///DNASE1L1	ribosomal protein L10///small nucleolar RNA, H/ACA box 70///ribosomal protein L10///deoxyribonuclease 1 like 1
8022441	0.28756	0.0584771	-1.92023	-4.40626	-0.230664	ROCK1	Rho associated coiled-coil containing protein kinase 1
7992716	0.287596	0.0584932	1.92011	-4.40648	0.154822	PRSS41	protease, serine 41
7895831	0.287665	0.0585158	-1.91993	-4.4068	-0.328048
8109802	0.287759	0.0585514	-1.91965	-4.40729	-0.199266	RARS	arginyl-tRNA synthetase
8037608	0.287759	0.0585522	1.91965	-4.4073	0.0993968	OPA3	optic atrophy 3 (autosomal recessive, with chorea and spastic paraplegia)
7987379	0.287761	0.0585613	1.91958	-4.40742	0.137353
8139712	0.287783	0.0585745	1.91947	-4.40761	0.14827	VOPP1	vesicular, overexpressed in cancer, prosurvival protein 1
8084219	0.287826	0.0585918	1.91934	-4.40784	0.314811	KLHL24	kelch like family member 24
7997168	0.287857	0.0586068	1.91922	-4.40805	0.123197	IST1	IST1, ESCRT-III associated factor
7921526	0.287861	0.0586207	1.91912	-4.40824	0.151375	PIGM	phosphatidylinositol glycan anchor biosynthesis class M
8002713	0.287861	0.058625	1.91908	-4.4083	0.134234	CLEC18B///CLEC18A///CLEC18C	C-type lectin domain family 18 member B///C-type lectin domain family 18 member A///C-type lectin domain family 18 member C
8131101	0.287938	0.0586493	-1.91889	-4.40864	-0.124218	NUDT1	nudix hydrolase 1
8095035	0.287953	0.058661	-1.9188	-4.4088	-0.0937345
7973724	0.288056	0.0586906	-1.91857	-4.4092	-0.249101	NYNRIN	NYN domain and retroviral integrase containing
8102655	0.288119	0.0587303	-1.91826	-4.40975	-0.164102	BBS7	Bardet-Biedl syndrome 7
7893515	0.288119	0.0587309	1.91826	-4.40976	0.222604
8092654	0.288119	0.0587405	-1.91818	-4.40989	-0.18962	RPL39L	ribosomal protein L39 like
8041644	0.288119	0.0587455	-1.91815	-4.40996	-0.310961	PLEKHH2	pleckstrin homology, MyTH4 and FERM domain containing H2
8106168	0.288119	0.0587605	-1.91803	-4.41016	-0.174871
8155284	0.288119	0.058763	1.91801	-4.4102	0.108404	FRMPD1	FERM and PDZ domain containing 1
7946167	0.288119	0.0587641	1.918	-4.41021	0.145391	HPX	hemopexin
8037931	0.288208	0.0587944	1.91777	-4.41063	0.12297	ZNF541	zinc finger protein 541
8051322	0.288208	0.0587996	-1.91773	-4.4107	-0.544916	XDH	xanthine dehydrogenase
7934154	0.288223	0.0588114	-1.91763	-4.41086	-0.22407
8160622	0.288225	0.0588205	1.91756	-4.41099	0.125521	SMU1	DNA replication regulator and spliceosomal factor
8084986	0.288273	0.0588463	-1.91736	-4.41134	-0.161686	FYTTD1	forty-two-three domain containing 1
7895495	0.288273	0.0588475	-1.91735	-4.41136	-0.227956
7894689	0.288277	0.0588623	-1.91724	-4.41156	-0.30185
8146159	0.288277	0.0588715	-1.91717	-4.41169	-0.212606	AP3M2	adaptor related protein complex 3 mu 2 subunit
7896576	0.288277	0.0588744	-1.91715	-4.41173	-0.234858
7893656	0.288309	0.0588896	1.91703	-4.41193	0.366263
8083895	0.288361	0.0589088	1.91688	-4.4122	0.197862
8036004	0.288362	0.0589282	1.91673	-4.41246	0.209205	CEBPA	CCAAT/enhancer binding protein alpha
7971757	0.288362	0.058932	-1.9167	-4.41251	-0.142727	NEK5	NIMA related kinase 5
7991088	0.288362	0.058935	-1.91668	-4.41256	-0.163683	LOC727751///GOLGA2P3Y///GOLGA2P7///GOLGA2P2Y///GOLGA2P10	golgin A2 pseudogene///golgin A2 pseudogene 3, Y-linked///golgin A2 pseudogene 7///golgin A2 pseudogene 2, Y-linked///golgin A2 pseudogene 10
7894316	0.288616	0.0589956	1.91621	-4.41338	0.151992
8154221	0.288644	0.05901	-1.9161	-4.41358	-0.260249
7938261	0.288738	0.0590379	1.91588	-4.41396	0.108929	OR5E1P	olfactory receptor family 5 subfamily E member 1 pseudogene
8057713	0.288751	0.059058	-1.91572	-4.41424	-0.101702	MSTN	myostatin
7914500	0.288751	0.059062	-1.91569	-4.41429	-0.117164	TMEM234	transmembrane protein 234
8179391	0.288751	0.0590666	-1.91566	-4.41435	-0.126201	STK19	serine/threonine kinase 19
7957759	0.288872	0.0591001	-1.9154	-4.41481	-0.180437	APAF1	apoptotic peptidase activating factor 1
8071783	0.288946	0.0591239	1.91521	-4.41514	0.122656	SLC2A11	solute carrier family 2 member 11
7957746	0.288956	0.0591347	-1.91513	-4.41528	-0.127639	SLC25A3	solute carrier family 25 member 3
8139421	0.288975	0.0591605	1.91493	-4.41564	0.139859	H2AFV	H2A histone family member V
7902553	0.288975	0.0591635	-1.91491	-4.41568	-0.445697	IFI44	interferon induced protein 44
7910012	0.288975	0.0591646	1.9149	-4.41569	0.152151
7979725	0.288984	0.0591858	1.91474	-4.41598	0.204965	PIGH	phosphatidylinositol glycan anchor biosynthesis class H
7994603	0.288984	0.0591963	1.91466	-4.41612	0.259384	SPN	sialophorin
7987010	0.288984	0.0592031	-1.9146	-4.41622	-0.108755	SYT2	synaptotagmin 2
7915590	0.288984	0.0592033	-1.9146	-4.41622	-0.455068	RNU5F-1	RNA, U5F small nuclear 1
8032601	0.288984	0.05921	1.91455	-4.41631	0.160432	RAX2	retina and anterior neural fold homeobox 2
7896612	0.289023	0.0592266	-1.91442	-4.41654	-0.269355
7911170	0.289372	0.0593068	1.9138	-4.41763	0.137191	LINC01341	long intergenic non-protein coding RNA 1341
8021777	0.289416	0.0593246	1.91367	-4.41787	0.147074	LOC400661	uncharacterized LOC400661
8142343	0.289469	0.0593459	-1.9135	-4.41816	-0.280517
7892796	0.289469	0.0593528	-1.91345	-4.41825	-0.13772
8162313	0.289666	0.0594019	-1.91307	-4.41892	-0.269633	IARS	isoleucyl-tRNA synthetase
8098244	0.289689	0.0594154	1.91297	-4.4191	0.334817
8180326	0.289713	0.0594291	-1.91286	-4.41929	-0.11281	BAGE4	B melanoma antigen family member 4
8136401	0.289733	0.0594417	-1.91277	-4.41946	-0.181237	NUP205	nucleoporin 205
7990616	0.289816	0.0594675	1.91257	-4.41981	0.17413
8020347	0.289896	0.0594937	-1.91237	-4.42016	-0.300206
7896091	0.289896	0.0595027	1.9123	-4.42029	0.334078
7948574	0.289896	0.0595138	1.91221	-4.42044	0.123807	CPSF7	cleavage and polyadenylation specific factor 7
7951910	0.289896	0.059527	-1.91211	-4.42061	-0.190439	BACE1	beta-secretase 1
7970251	0.289896	0.0595296	-1.91209	-4.42065	-0.224037	PROZ	protein Z, vitamin K dependent plasma glycoprotein
8062293	0.289896	0.0595363	1.91204	-4.42074	0.100075	DLGAP4	DLG associated protein 4
8024497	0.290001	0.0595736	-1.91175	-4.42124	-0.112889	THOP1	thimet oligopeptidase 1
7893605	0.290001	0.0595753	1.91174	-4.42127	0.161214
8094936	0.290132	0.0596108	-1.91147	-4.42175	-0.198718	LOC280665	anti-CNG alpha 1 cation channel translation product-like
8121312	0.290225	0.0596459	-1.9112	-4.42222	-0.160147	C6orf203	chromosome 6 open reading frame 203
7901038	0.290225	0.0596552	1.91113	-4.42235	0.196691	RPS8	ribosomal protein S8
8138084	0.290225	0.0596562	-1.91112	-4.42236	-0.369847
7917850	0.290261	0.0596723	-1.911	-4.42258	-0.433592	ARHGAP29	Rho GTPase activating protein 29
7946635	0.290267	0.0596823	1.91092	-4.42271	0.158562	ZBED5	zinc finger BED-type containing 5
8097521	0.290298	0.0596974	-1.9108	-4.42292	-0.211694	SCOC	short coiled-coil protein
7937948	0.290301	0.0597068	1.91073	-4.42304	0.139213	OR52I1	olfactory receptor family 52 subfamily I member 1
8081194	0.290303	0.0597158	-1.91066	-4.42317	-0.136342	OR5H15///OR5H14///OR5H6///OR5H1	olfactory receptor family 5 subfamily H member 15///olfactory receptor family 5 subfamily H member 14///olfactory receptor family 5 subfamily H member 6 (gene/pseudogene)///olfactory receptor family 5 subfamily H member 1
7907531	0.290386	0.0597417	-1.91046	-4.42351	-0.284751	GPR52	G protein-coupled receptor 52
8099395	0.290597	0.0597937	-1.91007	-4.42422	-0.151785	RAB28	RAB28, member RAS oncogene family
8095251	0.290605	0.0598101	-1.90994	-4.42444	-0.130024	THEGL	theg spermatid protein-like
8017010	0.290605	0.0598266	1.90982	-4.42466	0.152226	HSF5	heat shock transcription factor 5
8089785	0.290605	0.0598348	1.90975	-4.42477	0.205094	POPDC2	popeye domain containing 2
7899192	0.290605	0.059836	1.90974	-4.42479	0.232318	RPS6KA1	ribosomal protein S6 kinase A1
7896284	0.290605	0.0598393	1.90972	-4.42483	0.393785
7894848	0.290623	0.0598542	1.9096	-4.42503	0.301846
8018324	0.290623	0.0598603	1.90956	-4.42511	0.108135	GGA3	golgi associated, gamma adaptin ear containing, ARF binding protein 3
8109926	0.290667	0.0598781	-1.90942	-4.42535	-0.450244	GABRP	gamma-aminobutyric acid type A receptor pi subunit
8040774	0.290771	0.0599084	1.90919	-4.42576	0.103474	AGBL5	ATP/GTP binding protein like 5
8044532	0.290836	0.0599304	1.90902	-4.42606	0.131642	IL37	interleukin 37
8070097	0.290912	0.0599628	-1.90877	-4.42649	-0.227645	DNAJC28	DnaJ heat shock protein family (Hsp40) member C28
8179519	0.290912	0.0599636	-1.90877	-4.4265	-0.512621	HLA-DPB1	major histocompatibility complex, class II, DP beta 1
8145776	0.290936	0.0599823	-1.90863	-4.42675	-0.187169
7905481	0.290936	0.0599861	-1.9086	-4.4268	-0.212037
8115158	0.291038	0.0600158	1.90837	-4.4272	0.129618	RPS14	ribosomal protein S14
8105328	0.291056	0.0600284	1.90827	-4.42737	0.135741	SNX18	sorting nexin 18
8148317	0.291073	0.0600406	-1.90818	-4.42754	-0.293376	MYC	v-myc avian myelocytomatosis viral oncogene homolog
8130732	0.291087	0.0600523	-1.90809	-4.42769	-0.232329	MPC1	mitochondrial pyruvate carrier 1
7936089	0.29109	0.0600615	1.90802	-4.42782	0.154439
8180390	0.291189	0.0600907	-1.9078	-4.42821	-0.294767
8121130	0.291312	0.060125	-1.90754	-4.42867	-0.3144
8100362	0.291346	0.0601551	-1.90731	-4.42907	-0.270895	LNX1	ligand of numb-protein X 1
7960553	0.291346	0.0601574	-1.90729	-4.4291	-0.141191	MRPL51///SPTLC1	mitochondrial ribosomal protein L51///serine palmitoyltransferase long chain base subunit 1
7896675	0.291346	0.0601582	-1.90729	-4.42911	-0.185854
8138381	0.291384	0.0601748	-1.90716	-4.42933	-0.673927	AGR2	anterior gradient 2, protein disulphide isomerase family member
8029340	0.291509	0.0602095	1.9069	-4.4298	0.167233	ZNF155	zinc finger protein 155
8083229	0.291575	0.0602319	-1.90672	-4.4301	-0.101842
7986407	0.291633	0.0602651	-1.90647	-4.43054	-0.283131	HSP90B2P	heat shock protein 90 beta family member 2, pseudogene
8130394	0.291633	0.0602729	-1.90641	-4.43065	-0.118974	RGS17	regulator of G-protein signaling 17
8069813	0.291633	0.0602737	1.90641	-4.43066	0.143511	KRTAP13-2	keratin associated protein 13-2
7895848	0.291633	0.0602788	-1.90637	-4.43073	-0.366832
7988260	0.291681	0.0602976	-1.90623	-4.43098	-0.145298	FRMD5	FERM domain containing 5
8010021	0.291704	0.0603111	1.90612	-4.43116	0.179638	TEN1-CDK3///CDK3	TEN1-CDK3 readthrough (NMD candidate)///cyclin dependent kinase 3
7948444	0.291755	0.0603304	-1.90598	-4.43141	-1.08158	TCN1	transcobalamin 1
8006119	0.29183	0.0603548	1.90579	-4.43174	0.127544	MIR423	microRNA 423
7903117	0.29199	0.0603967	-1.90547	-4.4323	-0.147739
8129604	0.29199	0.0604093	1.90538	-4.43247	0.128984	TAAR5	trace amine associated receptor 5
7991465	0.29199	0.0604141	1.90534	-4.43253	0.148958
8146794	0.292041	0.0604335	-1.90519	-4.43279	-0.304209	PREX2	phosphatidylinositol-3,4,5-trisphosphate dependent Rac exchange factor 2
8131324	0.292052	0.0604479	1.90509	-4.43298	0.122964
7894769	0.292052	0.0604533	1.90504	-4.43305	0.150527
7934936	0.292062	0.0604643	1.90496	-4.4332	0.1095	SLC16A12	solute carrier family 16 member 12
7949454	0.292147	0.0604906	1.90476	-4.43355	0.138642	MAP3K11	mitogen-activated protein kinase kinase kinase 11
8167412	0.292198	0.0605098	1.90462	-4.43381	0.110778	PQBP1	polyglutamine binding protein 1
8075924	0.292352	0.0605567	1.90426	-4.43443	0.256749	MFNG	MFNG O-fucosylpeptide 3-beta-N-acetylglucosaminyltransferase
8057742	0.292352	0.0605593	-1.90424	-4.43446	-0.413985
7896256	0.292416	0.0605833	1.90406	-4.43478	0.275554
8145854	0.292416	0.0605902	1.90401	-4.43487	0.153969	PROSC	proline synthetase cotranscribed homolog (bacterial)
7895118	0.292441	0.0606041	-1.9039	-4.43506	-0.324504
7894670	0.292484	0.0606248	-1.90375	-4.43533	-0.380627
7925246	0.292484	0.0606381	-1.90365	-4.43551	-0.117117
8112894	0.292484	0.0606465	-1.90358	-4.43562	-0.22648
8004043	0.292484	0.0606482	1.90357	-4.43565	0.184895	ENO3	enolase 3
7914003	0.29254	0.0606686	1.90341	-4.43592	0.19931	KDF1	keratinocyte differentiation factor 1
7914178	0.292598	0.0606896	-1.90326	-4.43619	-0.17325
7901982	0.292745	0.0607322	1.90293	-4.43676	0.086999	UBE2U	ubiquitin conjugating enzyme E2 U (putative)
8136215	0.292745	0.0607377	-1.90289	-4.43683	-0.16435
7957433	0.292791	0.060756	1.90276	-4.43707	0.13429	LRRIQ1	leucine rich repeats and IQ motif containing 1
7956593	0.292857	0.0607809	1.90257	-4.4374	0.130107	OS9	OS9, endoplasmic reticulum lectin
8053364	0.292857	0.0607873	1.90252	-4.43749	0.206462
7905831	0.292965	0.0608275	1.90222	-4.43802	0.110249	FLAD1	flavin adenine dinucleotide synthetase 1
8050873	0.292965	0.0608294	-1.9022	-4.43805	-0.113544
8162455	0.292965	0.0608362	1.90215	-4.43814	0.244201	NINJ1	ninjurin 1
8126153	0.292996	0.0608514	1.90203	-4.43834	0.444297	KCNK5	potassium two pore domain channel subfamily K member 5
7895684	0.293005	0.0608621	-1.90195	-4.43848	-0.410582
8146268	0.293006	0.06088	1.90182	-4.43872	0.136265	FNTA	farnesyltransferase, CAAX box, alpha
7942277	0.293006	0.0608823	1.9018	-4.43875	0.113014
7960642	0.293006	0.0608923	1.90173	-4.43888	0.231226	ACRBP	acrosin binding protein
8098242	0.293006	0.0609085	-1.90161	-4.43909	-0.124321
8138091	0.293006	0.0609175	1.90154	-4.43921	0.136821	DAGLB	diacylglycerol lipase beta
7906417	0.293006	0.0609218	1.9015	-4.43927	0.206527	CADM3	cell adhesion molecule 3
8075695	0.293006	0.0609239	-1.90149	-4.4393	-0.328963	APOL3	apolipoprotein L3
8179235	0.293009	0.0609333	1.90142	-4.43942	0.153361	HCG27	HLA complex group 27 (non-protein coding)
7975284	0.293137	0.0609688	1.90115	-4.43989	0.140976	RDH12	retinol dehydrogenase 12 (all-trans/9-cis/11-cis)
8045835	0.29314	0.0609783	-1.90108	-4.44001	-0.369537	GALNT5///GALNT5	polypeptide N-acetylgalactosaminyltransferase 5///polypeptide N-acetylgalactosaminyltransferase 5
8117653	0.293166	0.0609926	-1.90097	-4.4402	-0.281639
8048898	0.293193	0.0610214	1.90076	-4.44058	0.447805	SP140	SP140 nuclear body protein
8147687	0.293193	0.0610251	1.90073	-4.44063	0.318067
7893980	0.293193	0.0610284	1.9007	-4.44067	0.293009
8123446	0.293193	0.0610335	-1.90066	-4.44074	-0.429067	SMOC2	SPARC related modular calcium binding 2
8106709	0.293289	0.0610623	-1.90045	-4.44112	-0.207895	ATG10	autophagy related 10
7922416	0.293356	0.0610849	-1.90028	-4.44142	-0.243433	SNORD75	small nucleolar RNA, C/D box 75
8118242	0.2934	0.061103	1.90014	-4.44166	0.123778	LY6G6D	lymphocyte antigen 6 complex, locus G6D
8167185	0.293516	0.061136	-1.89989	-4.44209	-0.628247	TIMP1	TIMP metallopeptidase inhibitor 1
7951349	0.293518	0.0611452	-1.89983	-4.44221	-0.260393
7929956	0.293563	0.0611633	1.89969	-4.44245	0.139983
7981051	0.2936	0.0611847	1.89953	-4.44273	0.114484	SERPINA10	serpin family A member 10
7895654	0.2936	0.0611888	1.8995	-4.44279	0.280097
8140840	0.293642	0.0612231	-1.89924	-4.44324	-0.724206	STEAP4	STEAP4 metalloreductase
8168958	0.293642	0.061238	1.89913	-4.44343	0.113147	ARMCX5-GPRASP2///ARMCX5	ARMCX5-GPRASP2 readthrough///armadillo repeat containing, X-linked 5
8055143	0.293642	0.0612479	1.89905	-4.44356	0.144851	FAR2P1	fatty acyl-CoA reductase 2 pseudogene 1
8113782	0.293642	0.0612549	-1.899	-4.44366	-0.0935629
8018258	0.293642	0.0612567	1.89899	-4.44368	0.154816	USH1G	USH1 protein network component sans
8031871	0.293642	0.0612569	1.89899	-4.44368	0.125635	ZNF274	zinc finger protein 274
8113938	0.293642	0.0612593	-1.89897	-4.44371	-0.300054	ACSL6	acyl-CoA synthetase long-chain family member 6
8160968	0.293648	0.0612703	-1.89889	-4.44386	-0.12624	STOML2	stomatin like 2
8122038	0.293648	0.0612783	-1.89883	-4.44396	-0.253085	TMEM200A	transmembrane protein 200A
7971039	0.293685	0.0613125	-1.89857	-4.44441	-0.135244	SUPT20H	SPT20 homolog, SAGA complex component
8008716	0.293685	0.0613139	1.89856	-4.44443	0.123249	MSX2P1	msh homeobox 2 pseudogene 1
7896064	0.293685	0.0613207	1.89851	-4.44452	0.20555
7978776	0.293685	0.0613213	-1.8985	-4.44453	-0.243487	MIS18BP1	MIS18 binding protein 1
8076241	0.293755	0.0613447	-1.89833	-4.44483	-0.110906	MKL1///RBM15///MKL1	megakaryoblastic leukemia (translocation) 1///RNA binding motif protein 15///megakaryoblastic leukemia (translocation) 1
8147206	0.294066	0.0614185	-1.89778	-4.4458	-0.458644	RIPK2	receptor interacting serine/threonine kinase 2
7963304	0.294173	0.0614498	1.89754	-4.44621	0.129707	CELA1	chymotrypsin like elastase family member 1
7966332	0.294182	0.0614712	-1.89738	-4.44649	-0.124283	VPS29	VPS29, retromer complex component
7972733	0.294182	0.061477	1.89734	-4.44657	0.136876
7950490	0.294182	0.0614819	1.8973	-4.44663	0.187908	MIR326	microRNA 326
7895259	0.294182	0.0614875	-1.89726	-4.4467	-0.361539
7896253	0.294182	0.0615	-1.89717	-4.44687	-0.171074
7928821	0.294182	0.0615046	-1.89713	-4.44693	-0.140408
7997281	0.294277	0.0615334	1.89692	-4.4473	0.134737	TERF2IP	TERF2 interacting protein
8021768	0.294377	0.0615631	1.8967	-4.44769	0.27023	TSHZ1	teashirt zinc finger homeobox 1
8151240	0.294413	0.0615796	-1.89657	-4.44791	-0.116098	PRDM14	PR/SET domain 14
7951004	0.294547	0.0616164	1.8963	-4.44839	0.194856	SMCO4	single-pass membrane protein with coiled-coil domains 4
7994826	0.294617	0.0616538	1.89602	-4.44888	0.422343	ITGAL	integrin subunit alpha L
8056545	0.294617	0.0616563	-1.896	-4.44891	-0.194131	STK39	serine/threonine kinase 39
8001507	0.294617	0.0616576	1.89599	-4.44893	0.177046	BBS2	Bardet-Biedl syndrome 2
8069933	0.294857	0.0617166	-1.89555	-4.4497	-0.192823	MIS18A	MIS18 kinetochore protein A
8092314	0.294906	0.061736	1.89541	-4.44995	0.160493	DNAJC19	DnaJ heat shock protein family (Hsp40) member C19
7981872	0.295013	0.0617672	1.89518	-4.45035	0.146587
7936011	0.295021	0.0617776	1.8951	-4.45049	0.113953	CUEDC2	CUE domain containing 2
8138474	0.295257	0.0618359	1.89466	-4.45125	0.162415	SP8	Sp8 transcription factor
7935528	0.295324	0.0618588	1.89449	-4.45155	0.478642	SFRP5	secreted frizzled related protein 5
8053059	0.295413	0.0618864	-1.89429	-4.45191	-0.144878	BOLA3	bolA family member 3
8018579	0.295517	0.0619172	1.89406	-4.4523	0.164541	EVPL	envoplakin
8127752	0.295521	0.0619269	1.89399	-4.45243	0.16683
8123763	0.295586	0.0619631	1.89372	-4.4529	0.174816
8172204	0.295586	0.0619657	1.8937	-4.45293	0.816811	MAOB	monoamine oxidase B
8131140	0.295586	0.0619731	1.89365	-4.45303	0.117073	LOC101927181	uncharacterized LOC101927181
7892554	0.295586	0.0619809	-1.89359	-4.45313	-0.252011
7926708	0.295586	0.061985	1.89356	-4.45318	0.190332	THNSL1	threonine synthase like 1
8004184	0.295614	0.0619996	-1.89345	-4.45337	-0.342221	XAF1	XIAP associated factor 1
8075126	0.295648	0.0620156	-1.89333	-4.45358	-0.147299	MN1	MN1 proto-oncogene, transcriptional regulator
8097920	0.295804	0.0620573	1.89302	-4.45412	0.762316	LRAT	lecithin retinol acyltransferase (phosphatidylcholine--retinol O-acyltransferase)
8007730	0.295993	0.0621105	1.89263	-4.45481	0.270578	ACBD4	acyl-CoA binding domain containing 4
7922008	0.295993	0.0621292	1.89249	-4.45505	0.137037	TADA1	transcriptional adaptor 1
7955107	0.295993	0.062141	1.8924	-4.45521	0.100748	CCDC184	coiled-coil domain containing 184
8132070	0.295993	0.062145	-1.89237	-4.45526	-0.235727	GARS	glycyl-tRNA synthetase
8069399	0.295993	0.062145	-1.89237	-4.45526	-0.100951	DIP2A	disco interacting protein 2 homolog A
8078527	0.295993	0.0621571	1.89228	-4.45541	0.20889	MIR128-2	microRNA 128-2
7971373	0.295993	0.0621593	-1.89227	-4.45544	-0.253097	TPT1	tumor protein, translationally-controlled 1
7936144	0.295999	0.0621693	1.89219	-4.45557	0.38139	COL17A1	collagen type XVII alpha 1 chain
8128991	0.296084	0.0622061	-1.89192	-4.45605	-0.477051	LAMA4	laminin subunit alpha 4
7947129	0.296084	0.0622128	-1.89187	-4.45613	-0.141757	DBX1	developing brain homeobox 1
7924465	0.296084	0.0622161	1.89185	-4.45618	0.101929	HHIPL2	HHIP like 2
8025601	0.296084	0.0622229	-1.89179	-4.45626	-0.679436	ICAM1	intercellular adhesion molecule 1
7977933	0.296185	0.0622611	-1.89151	-4.45676	-0.401406	SLC7A8	solute carrier family 7 member 8
7892949	0.296185	0.0622618	-1.89151	-4.45677	-0.4145
8121136	0.296194	0.0622728	1.89143	-4.45691	0.145872
8036890	0.296194	0.0622824	1.89135	-4.45703	0.13523	PRX	periaxin
7937878	0.296194	0.0622959	1.89125	-4.45721	0.140391	TRPC2	transient receptor potential cation channel subfamily C member 2, pseudogene
8147717	0.296194	0.0623163	1.8911	-4.45747	0.0966913	ODF1	outer dense fiber of sperm tails 1
7974387	0.296194	0.0623174	1.8911	-4.45748	0.183447	STYX	serine/threonine/tyrosine interacting protein
7893454	0.296194	0.0623198	1.89108	-4.45751	0.20099
8159961	0.296194	0.0623262	-1.89103	-4.4576	-0.226325
7912670	0.296278	0.0623527	-1.89084	-4.45794	-0.20425	UQCRHL///UQCRH///UQCRHL///GNA13	ubiquinol-cytochrome c reductase hinge protein like///ubiquinol-cytochrome c reductase hinge protein///ubiquinol-cytochrome c reductase hinge protein like///G protein subunit alpha 13
7893754	0.296287	0.0623635	-1.89076	-4.45808	-0.324177
8079869	0.296568	0.0624316	-1.89025	-4.45895	-0.136835	RBM5	RNA binding motif protein 5
7932243	0.296578	0.0624427	-1.89017	-4.4591	-0.191213	FAM171A1	family with sequence similarity 171 member A1
8162601	0.296649	0.0624714	-1.88996	-4.45947	-0.161439	ZNF367	zinc finger protein 367
8134431	0.296649	0.0624753	-1.88993	-4.45952	-0.270212
8042720	0.296686	0.0624921	-1.88981	-4.45973	-0.151751	CCT7	chaperonin containing TCP1 subunit 7
8056930	0.296866	0.062539	-1.88946	-4.46034	-0.129086	ATP5G3	ATP synthase, H+ transporting, mitochondrial Fo complex subunit C3 (subunit 9)
8042574	0.297122	0.0626084	1.88895	-4.46123	0.149021	OR7E37P///MGC72080///OR7E5P///DAPL1///OR7E47P///OR7E12P///OR7E14P	olfactory receptor family 7 subfamily E member 37 pseudogene///MGC72080 pseudogene///olfactory receptor family 7 subfamily E member 5 pseudogene///death associated protein like 1///olfactory receptor family 7 subfamily E member 47 pseudogene///olfactory receptor family 7 subfamily E member 12 pseudogene///olfactory receptor family 7 subfamily E member 14 pseudogene
7923958	0.297122	0.0626198	1.88887	-4.46137	0.387352	C1orf116	chromosome 1 open reading frame 116
7894870	0.297122	0.0626247	-1.88883	-4.46144	-0.534347
8091648	0.297122	0.0626299	-1.88879	-4.4615	-0.24044	SSR3	signal sequence receptor subunit 3
7952988	0.297122	0.0626375	-1.88874	-4.4616	-0.194721	ERC1	ELKS/RAB6-interacting/CAST family member 1
8000963	0.297219	0.062667	1.88852	-4.46198	0.155158	STX1B	syntaxin 1B
8117402	0.297261	0.0626847	-1.88839	-4.46221	-0.171618	HIST1H4E	histone cluster 1, H4e
8156274	0.297317	0.0627055	1.88824	-4.46247	0.149115	NXNL2	nucleoredoxin-like 2
8048317	0.29737	0.0627255	1.88809	-4.46273	0.133951	MIR26B	microRNA 26b
8059712	0.29739	0.0627387	1.88799	-4.4629	0.619425	SNORD82	small nucleolar RNA, C/D box 82
8000013	0.297398	0.0627582	-1.88785	-4.46315	-0.210237	ERI2	ERI1 exoribonuclease family member 2
8004946	0.297398	0.0627742	1.88773	-4.46335	0.169331
7944333	0.297398	0.0627794	1.88769	-4.46342	0.28415
8066493	0.297398	0.0627821	-1.88767	-4.46345	-0.749372	SLPI	secretory leukocyte peptidase inhibitor
8114647	0.297398	0.0627862	1.88764	-4.46351	0.131388	SLC25A2	solute carrier family 25 member 2
8133961	0.297398	0.0627941	1.88759	-4.46361	0.470895	RUNDC3B	RUN domain containing 3B
7931859	0.297723	0.0628718	1.88702	-4.4646	0.123826	CALML5	calmodulin like 5
8141423	0.297846	0.0629137	1.88671	-4.46513	0.130246	MIR106B	microRNA 106b
8132642	0.297846	0.062916	1.88669	-4.46516	0.199354	PPIA	peptidylprolyl isomerase A
7962226	0.297846	0.0629246	-1.88663	-4.46527	-0.157721	SYT10	synaptotagmin 10
7945774	0.297901	0.0629452	1.88648	-4.46554	0.28922	SLC22A18AS	solute carrier family 22 member 18 antisense
8165094	0.297913	0.0629566	1.88639	-4.46568	0.141212	QSOX2	quiescin sulfhydryl oxidase 2
7916582	0.298027	0.0629898	1.88615	-4.46611	0.13001
8147864	0.298157	0.0630262	-1.88589	-4.46657	-0.194745	EMC2	ER membrane protein complex subunit 2
8077914	0.298202	0.0630548	-1.88568	-4.46693	-0.161047	TSEN2	tRNA splicing endonuclease subunit 2
7904796	0.298202	0.0630577	1.88565	-4.46697	0.120916	ANKRD35	ankyrin repeat domain 35
8170990	0.298202	0.0630631	1.88561	-4.46704	0.290902	MIR664B///SNORA36A///DKC1	microRNA 664b///small nucleolar RNA, H/ACA box 36A///dyskerin pseudouridine synthase 1
7939665	0.298202	0.0630875	1.88544	-4.46735	0.170334	MDK	midkine (neurite growth-promoting factor 2)
7939959	0.298202	0.0630952	1.88538	-4.46745	0.0952361	OR5AS1	olfactory receptor family 5 subfamily AS member 1
8091530	0.298202	0.0630981	1.88536	-4.46749	0.154082	P2RY12	purinergic receptor P2Y12
8056250	0.298202	0.0630984	1.88536	-4.46749	0.772668	GCG	glucagon
7989199	0.298533	0.0631847	-1.88473	-4.46859	-0.5043	ALDH1A2	aldehyde dehydrogenase 1 family member A2
8027348	0.298533	0.0631917	1.88468	-4.46868	0.273342	ZNF730	zinc finger protein 730
7934961	0.298533	0.0631954	-1.88465	-4.46872	-0.113078	FLJ37201	tigger transposable element derived 2 pseudogene
7969241	0.298622	0.0632231	1.88445	-4.46908	0.374581
7938183	0.298651	0.0632385	1.88433	-4.46927	0.244298	ZNF215	zinc finger protein 215
8132290	0.2988	0.0632807	-1.88403	-4.46981	-0.191318
7977773	0.2988	0.063288	1.88397	-4.4699	0.135691
8059538	0.298803	0.0632975	1.8839	-4.47002	0.488405	SLC19A3	solute carrier family 19 member 3
8045018	0.298985	0.0633517	1.88351	-4.47071	0.197212	PROC	protein C, inactivator of coagulation factors Va and VIIIa
7938370	0.298985	0.063354	1.88349	-4.47074	0.197382	SWAP70	SWAP switching B-cell complex 70kDa subunit
7926672	0.299056	0.0633781	1.88332	-4.47104	0.120702
8155930	0.299119	0.0634005	-1.88315	-4.47132	-0.406413	GCNT1	glucosaminyl (N-acetyl) transferase 1, core 2
7895540	0.299245	0.0634361	-1.88289	-4.47177	-0.346761
8101359	0.299266	0.0634496	1.8828	-4.47195	0.117366	LINC00575	long intergenic non-protein coding RNA 575
7995334	0.299426	0.0634925	1.88248	-4.47249	0.162497
8180274	0.299492	0.0635214	-1.88227	-4.47285	-0.166825	PCDHA13	protocadherin alpha 13
8019796	0.299492	0.0635244	1.88225	-4.47289	0.156523	MAFG	MAF bZIP transcription factor G
7967325	0.299551	0.0635521	1.88205	-4.47324	0.141878	HCAR1	hydroxycarboxylic acid receptor 1
7994813	0.299551	0.0635551	1.88203	-4.47328	0.131612	ZNF48	zinc finger protein 48
7940175	0.299589	0.0635799	1.88185	-4.47359	0.101536	OR4D6	olfactory receptor family 4 subfamily D member 6
8180111	0.299589	0.0635854	1.88181	-4.47366	0.102255	RXRB	retinoid X receptor beta
7976063	0.299589	0.0635902	-1.88177	-4.47372	-0.13976
8027260	0.299737	0.0636345	1.88145	-4.47428	0.400135	ZNF486	zinc finger protein 486
7975045	0.299737	0.0636396	-1.88141	-4.47435	-0.235304	MTHFD1	methylenetetrahydrofolate dehydrogenase, cyclohydrolase and formyltetrahydrofolate synthetase 1
8070579	0.299809	0.0636639	-1.88124	-4.47465	-0.654854	TFF1	trefoil factor 1
8137271	0.29985	0.0636816	1.88111	-4.47488	0.463797	AOC1	amine oxidase, copper containing 1
7907104	0.29993	0.0637076	-1.88092	-4.4752	-0.119333	DCAF6	DDB1 and CUL4 associated factor 6
7894202	0.300026	0.063737	1.88071	-4.47557	0.338072
8053107	0.300028	0.0637466	-1.88064	-4.47569	-0.0794172	DCTN1	dynactin subunit 1
8060063	0.300029	0.0637558	-1.88057	-4.47581	-0.110913	NDUFA10	NADH:ubiquinone oxidoreductase subunit A10
7923424	0.300029	0.0637647	1.88051	-4.47592	0.119706
8086120	0.300043	0.0637863	1.88035	-4.47619	0.113148	DCLK3	doublecortin like kinase 3
8168375	0.300043	0.0637935	1.8803	-4.47628	0.145427	DMRTC1B///DMRTC1	DMRT like family C1B///DMRT like family C1
8071332	0.300043	0.0637961	-1.88028	-4.47632	-0.196813	RANBP1	RAN binding protein 1
8073909	0.300043	0.0638039	1.88022	-4.47641	0.0971392	TBC1D22A	TBC1 domain family member 22A
8126093	0.300145	0.0638345	-1.88	-4.4768	-0.321058
8005978	0.300153	0.0638509	1.87988	-4.47701	0.171708	TRAF4	TNF receptor associated factor 4
7966368	0.300153	0.0638542	1.87986	-4.47705	0.169681	PPP1CC	protein phosphatase 1 catalytic subunit gamma
7963502	0.300197	0.0638807	1.87967	-4.47738	0.12063	KRT77	keratin 77
8152924	0.300197	0.0638816	1.87966	-4.47739	0.119651	OC90	otoconin 90
8131044	0.300304	0.0639134	1.87943	-4.47779	0.143015	GET4	golgi to ER traffic protein 4
8154379	0.300397	0.0639423	1.87922	-4.47815	0.1165
8162059	0.300411	0.0639543	-1.87914	-4.4783	-0.453677	SLC28A3	solute carrier family 28 member 3
7939368	0.300421	0.0639793	1.87895	-4.47862	0.0840828	TRIM44	tripartite motif containing 44
8075637	0.300421	0.0639804	1.87895	-4.47863	0.22787	LARGE1	LARGE xylosyl- and glucuronyltransferase 1
7977249	0.300421	0.0639836	1.87892	-4.47867	0.167782	INF2	inverted formin, FH2 and WH2 domain containing
8028950	0.300425	0.0639997	1.87881	-4.47887	0.101186	CYP2G1P	cytochrome P450 family 2 subfamily G member 1, pseudogene
8034772	0.300425	0.0640041	-1.87878	-4.47893	-0.266212	ASF1B	anti-silencing function 1B histone chaperone
8064108	0.300425	0.0640222	1.87865	-4.47915	0.125614	FNDC11	fibronectin type III domain containing 11
8012416	0.300425	0.0640229	1.87864	-4.47916	0.227866	LINC00324	long intergenic non-protein coding RNA 324
8142685	0.300425	0.0640295	1.87859	-4.47925	0.727336	TMEM229A	transmembrane protein 229A
8130087	0.3005	0.0640545	1.87841	-4.47956	0.16711	PPIL4	peptidylprolyl isomerase like 4
7938683	0.3006	0.0640911	1.87815	-4.48002	0.15502	OR7E37P///MGC72080///OR7E5P///DAPL1///OR7E47P///OR7E12P///OR7E14P	olfactory receptor family 7 subfamily E member 37 pseudogene///MGC72080 pseudogene///olfactory receptor family 7 subfamily E member 5 pseudogene///death associated protein like 1///olfactory receptor family 7 subfamily E member 47 pseudogene///olfactory receptor family 7 subfamily E member 12 pseudogene///olfactory receptor family 7 subfamily E member 14 pseudogene
7914433	0.3006	0.0640968	-1.87811	-4.48009	-0.21684	ADGRB2	adhesion G protein-coupled receptor B2
8089759	0.3006	0.0641116	-1.878	-4.48028	-0.152464	TMEM39A	transmembrane protein 39A
7959087	0.3006	0.0641201	1.87794	-4.48038	0.111487	SRRM4	serine/arginine repetitive matrix 4
7978021	0.3006	0.0641212	-1.87793	-4.48039	-0.119912	MYH7	myosin, heavy chain 7, cardiac muscle, beta
8138043	0.300696	0.0641506	-1.87772	-4.48076	-0.117601
8086077	0.300833	0.0641965	-1.87739	-4.48134	-0.132982	CLASP2	cytoplasmic linker associated protein 2
8092933	0.300833	0.0642073	1.87731	-4.48147	0.155419	ACAP2	ArfGAP with coiled-coil, ankyrin repeat and PH domains 2
7966259	0.300833	0.064216	1.87725	-4.48158	0.221198	GLTP	glycolipid transfer protein
7971713	0.300833	0.0642212	1.87721	-4.48164	0.134239	DHRS12	dehydrogenase/reductase 12
8072636	0.300833	0.064225	1.87718	-4.48169	0.458633	ISX	intestine specific homeobox
8061883	0.30087	0.0642495	1.87701	-4.482	0.136161	BPIFA1	BPI fold containing family A member 1
7892636	0.30087	0.064251	1.87699	-4.48202	0.187596
8108015	0.301065	0.0643103	-1.87657	-4.48276	-0.149466	HSPA4	heat shock protein family A (Hsp70) member 4
7896448	0.301065	0.0643134	-1.87655	-4.4828	-0.160006
8131925	0.301065	0.0643198	-1.8765	-4.48288	-0.0972374
8171271	0.301134	0.0643526	1.87626	-4.48328	0.120189	FAM9B	family with sequence similarity 9 member B
7894201	0.301134	0.0643594	-1.87622	-4.48337	-0.224528
8124695	0.301134	0.0643708	-1.87613	-4.48351	-0.189851	RNF39	ring finger protein 39
8178326	0.301134	0.0643708	-1.87613	-4.48351	-0.189851	RNF39	ring finger protein 39
8002969	0.301177	0.0643921	1.87598	-4.48378	0.571942	MAF	MAF bZIP transcription factor
7895693	0.301177	0.0643981	-1.87594	-4.48385	-0.13018
7931553	0.301178	0.0644075	1.87587	-4.48397	0.133453	UTF1	undifferentiated embryonic cell transcription factor 1
7925438	0.301188	0.0644188	-1.87579	-4.48411	-0.136508
8147012	0.301351	0.0644627	1.87547	-4.48465	0.177438	PKIA	protein kinase (cAMP-dependent, catalytic) inhibitor alpha
8034744	0.301686	0.0645448	1.87488	-4.48568	0.158682	PALM3	paralemmin 3
8106088	0.301686	0.0645661	1.87473	-4.48594	0.134936	CARTPT	CART prepropeptide
8177620	0.301686	0.0645661	1.87473	-4.48594	0.134936	CARTPT	CART prepropeptide
7964677	0.301686	0.0645821	1.87462	-4.48614	0.152394	C12orf66	chromosome 12 open reading frame 66
7920795	0.301686	0.0645859	1.87459	-4.48619	0.0998605
8016878	0.301686	0.0645887	1.87457	-4.48622	0.137719	CUEDC1	CUE domain containing 1
7944339	0.301778	0.0646174	1.87436	-4.48658	0.26637
7921625	0.301894	0.0646514	1.87412	-4.487	0.542062	SLAMF6	SLAM family member 6
8176395	0.301912	0.0646667	-1.87401	-4.48719	-0.269556
8003948	0.301912	0.0646734	-1.87396	-4.48727	-0.169595	GLTPD2	glycolipid transfer protein domain containing 2
8043043	0.301927	0.0647049	-1.87374	-4.48766	-0.18779	DNAH6	dynein axonemal heavy chain 6
8148517	0.301927	0.064708	1.87371	-4.4877	0.125923	ADGRB1	adhesion G protein-coupled receptor B1
8106354	0.301927	0.064715	-1.87366	-4.48779	-0.257443	IQGAP2	IQ motif containing GTPase activating protein 2
7905909	0.301927	0.0647197	1.87363	-4.48784	0.199352	EFNA4	ephrin A4
8139468	0.301927	0.064722	-1.87361	-4.48787	-0.130516	TBRG4	transforming growth factor beta regulator 4
8071357	0.301952	0.0647366	1.87351	-4.48805	0.178883	LOC440792	proline dehydrogenase 1 pseudogene
7985226	0.301952	0.0647455	1.87345	-4.48816	0.121879	MORF4L1	mortality factor 4 like 1
8114709	0.301989	0.0647624	1.87333	-4.48837	0.132626	FCHSD1	FCH and double SH3 domains 1
8012220	0.302017	0.0647949	1.87309	-4.48878	0.119737	SOX15	SRY-box 15
7893524	0.302017	0.0647983	-1.87307	-4.48882	-0.280261
8101126	0.302017	0.0647996	-1.87306	-4.48883	-0.931872	CXCL10	C-X-C motif chemokine ligand 10
8092741	0.302017	0.0648048	1.87302	-4.4889	0.213016	UTS2B	urotensin 2B
7924884	0.302159	0.0648445	1.87274	-4.48939	0.115186	HIST3H3	histone cluster 3, H3
7894540	0.30216	0.0648561	-1.87266	-4.48953	-0.081925
8126244	0.30216	0.0648729	1.87254	-4.48974	0.157812	LRFN2	leucine rich repeat and fibronectin type III domain containing 2
8120215	0.30216	0.0648742	1.87253	-4.48976	0.200588	PAQR8	progestin and adipoQ receptor family member 8
8013747	0.30216	0.0648839	1.87246	-4.48988	0.114579	PROCA1	protein interacting with cyclin A1
8138745	0.30216	0.06489	1.87241	-4.48995	0.562745	HOXA7	homeobox A7
7951838	0.302199	0.0649076	1.87229	-4.49017	0.145344	ZPR1	ZPR1 zinc finger
8171624	0.302326	0.0649448	1.87202	-4.49063	0.207783	ADGRG2	adhesion G protein-coupled receptor G2
8048703	0.302326	0.0649529	-1.87196	-4.49073	-0.184688	LLPH///LLPH-AS1///LLPH	LLP homolog, long-term synaptic facilitation///LLPH antisense RNA 1 (head to head)///LLP homolog, long-term synaptic facilitation
7998117	0.302549	0.06501	-1.87156	-4.49143	-0.318208	LOC100134822///SEPT14///LINC00266-1///PCMTD2	uncharacterized LOC100134822///septin 14///long intergenic non-protein coding RNA 266-1///protein-L-isoaspartate (D-aspartate) O-methyltransferase domain containing 2
8045846	0.302709	0.0650534	-1.87125	-4.49197	-0.232997
8012924	0.30289	0.0651015	-1.87091	-4.49256	-0.132125	TVP23C	trans-golgi network vesicle protein 23 homolog C (S. cerevisiae)
7968787	0.303105	0.065158	1.8705	-4.49326	0.162711	OR7E37P///OR7E35P///MGC72080///DAPL1///OR7E24///OR7E47P///OR7E12P///OR7E14P	olfactory receptor family 7 subfamily E member 37 pseudogene///olfactory receptor family 7 subfamily E member 35 pseudogene///MGC72080 pseudogene///death associated protein like 1///olfactory receptor family 7 subfamily E member 24///olfactory receptor family 7 subfamily E member 47 pseudogene///olfactory receptor family 7 subfamily E member 12 pseudogene///olfactory receptor family 7 subfamily E member 14 pseudogene
7940711	0.303105	0.0651659	1.87045	-4.49335	0.107425	TMEM179B	transmembrane protein 179B
8102362	0.303342	0.0652259	-1.87002	-4.49409	-0.53388	TIFA	TRAF interacting protein with forkhead associated domain
7935861	0.303355	0.0652378	-1.86994	-4.49424	-0.140576
7942525	0.303475	0.0652729	1.86969	-4.49467	0.217671
7980828	0.303508	0.065289	-1.86957	-4.49486	-0.256532	CCDC88C	coiled-coil domain containing 88C
7932420	0.30354	0.0653264	-1.86931	-4.49532	-0.100856	HACD1	3-hydroxyacyl-CoA dehydratase 1
8037947	0.30354	0.0653386	1.86922	-4.49547	0.214969	TPRX1	tetrapeptide repeat homeobox 1
7942791	0.30354	0.0653406	1.86921	-4.4955	0.0669018
8027414	0.30354	0.0653451	1.86917	-4.49555	0.163974
8082248	0.30354	0.0653462	1.86917	-4.49557	0.156509	OR7E37P///OR7E35P///MGC72080///OR7E5P///DAPL1///OR7E24///OR7E47P///OR7E12P///OR7E14P	olfactory receptor family 7 subfamily E member 37 pseudogene///olfactory receptor family 7 subfamily E member 35 pseudogene///MGC72080 pseudogene///olfactory receptor family 7 subfamily E member 5 pseudogene///death associated protein like 1///olfactory receptor family 7 subfamily E member 24///olfactory receptor family 7 subfamily E member 47 pseudogene///olfactory receptor family 7 subfamily E member 12 pseudogene///olfactory receptor family 7 subfamily E member 14 pseudogene
8141648	0.30354	0.0653531	1.86912	-4.49565	0.239223	ACHE	acetylcholinesterase (Cartwright blood group)
8180251	0.30354	0.0653631	-1.86905	-4.49577	-0.155542
8133032	0.30354	0.065369	-1.869	-4.49585	-0.208662
8043583	0.303599	0.0653965	1.86881	-4.49618	0.17596	STARD7-AS1	STARD7 antisense RNA 1
7968411	0.303599	0.0654181	-1.86866	-4.49645	-0.110972	EEF1DP3	eukaryotic translation elongation factor 1 delta pseudogene 3
8153652	0.303599	0.0654353	1.86853	-4.49666	0.115316	SHARPIN	SHANK associated RH domain interactor
8169898	0.303599	0.0654399	1.8685	-4.49671	0.174349	RAB33A	RAB33A, member RAS oncogene family
8149500	0.303599	0.0654408	-1.86849	-4.49673	-0.262812	MTUS1	microtubule associated tumor suppressor 1
7973024	0.303599	0.0654487	1.86844	-4.49682	0.10819	OR4K17	olfactory receptor family 4 subfamily K member 17
8123891	0.303599	0.0654527	1.86841	-4.49687	0.144341
7919763	0.303599	0.0654547	1.8684	-4.49689	0.103174	ENSA	endosulfine alpha
7933582	0.303605	0.0654652	-1.86832	-4.49702	-0.131318	TIMM23B///TIMM23	translocase of inner mitochondrial membrane 23 homolog B///translocase of inner mitochondrial membrane 23
8045887	0.303605	0.0654743	1.86826	-4.49713	0.161597	OR7E37P///OR7E35P///MGC72080///OR7E5P///DAPL1///OR7E24///OR7E47P///OR7E12P///OR7E14P	olfactory receptor family 7 subfamily E member 37 pseudogene///olfactory receptor family 7 subfamily E member 35 pseudogene///MGC72080 pseudogene///olfactory receptor family 7 subfamily E member 5 pseudogene///death associated protein like 1///olfactory receptor family 7 subfamily E member 24///olfactory receptor family 7 subfamily E member 47 pseudogene///olfactory receptor family 7 subfamily E member 12 pseudogene///olfactory receptor family 7 subfamily E member 14 pseudogene
7954143	0.303618	0.0654909	-1.86814	-4.49734	-0.23863	PTPRO	protein tyrosine phosphatase, receptor type O
7959039	0.303618	0.0654954	-1.86811	-4.49739	-0.160001	FBXW8	F-box and WD repeat domain containing 8
7908612	0.303753	0.0655371	1.86781	-4.4979	0.154726
7975799	0.303753	0.0655428	1.86777	-4.49797	0.374	FLVCR2	feline leukemia virus subgroup C cellular receptor family member 2
7904211	0.303766	0.0655548	-1.86769	-4.49812	-0.204239	VANGL1	VANGL planar cell polarity protein 1
7894453	0.303797	0.0655706	1.86758	-4.49831	0.239129
8124524	0.30386	0.0655933	-1.86741	-4.49859	-0.26726	HIST1H2AK	histone cluster 1, H2ak
8150165	0.303956	0.0656265	-1.86718	-4.49899	-0.156988	FUT10	fucosyltransferase 10
8164336	0.303956	0.0656324	1.86714	-4.49907	0.106911	DPM2	dolichyl-phosphate mannosyltransferase subunit 2, regulatory
8047577	0.303958	0.0656509	1.86701	-4.49929	0.179715	CARF	calcium responsive transcription factor
8173486	0.303958	0.065651	1.86701	-4.49929	0.128662	INGX	inhibitor of growth family, X-linked (pseudogene)
8016213	0.303997	0.0656756	1.86683	-4.49959	0.294453
7894656	0.303997	0.0656777	-1.86682	-4.49962	-0.264792
8076393	0.304001	0.0656922	-1.86672	-4.4998	-0.165451	CENPM	centromere protein M
8008914	0.304001	0.0656968	-1.86668	-4.49985	-0.12172	C17orf64	chromosome 17 open reading frame 64
7996252	0.304028	0.0657119	1.86658	-4.50004	0.102966
8023528	0.304043	0.0657241	1.86649	-4.50019	0.352515	ALPK2	alpha kinase 2
8079005	0.304068	0.0657466	1.86633	-4.50046	0.0899686	ZNF621	zinc finger protein 621
7986383	0.304068	0.0657512	-1.8663	-4.50052	-0.20355	IGF1R	insulin like growth factor 1 receptor
7892974	0.304068	0.0657571	-1.86626	-4.50059	-0.305641
8049195	0.304106	0.0657913	1.86602	-4.501	0.184142
8093950	0.304106	0.0657929	-1.866	-4.50102	-0.667313	S100P	S100 calcium binding protein P
7940824	0.304106	0.0658054	1.86592	-4.50117	0.178005	NAA40	N(alpha)-acetyltransferase 40, NatD catalytic subunit
8072400	0.304106	0.065809	1.86589	-4.50122	0.105796	MORC2-AS1	MORC2 antisense RNA 1
7913712	0.304106	0.0658182	-1.86583	-4.50133	-0.13822	SRSF10	serine and arginine rich splicing factor 10
7998722	0.304106	0.0658202	1.86581	-4.50135	0.514345	SNORD60	small nucleolar RNA, C/D box 60
8158987	0.304277	0.0658859	1.86535	-4.50215	0.223183	CELP	carboxyl ester lipase pseudogene
7925705	0.304277	0.0658875	1.86534	-4.50217	0.10729	ZNF496///ZNF496	zinc finger protein 496///zinc finger protein 496
7893274	0.304277	0.0659012	-1.86524	-4.50234	-0.168315
8020100	0.304277	0.0659013	-1.86524	-4.50234	-0.153444	RALBP1	ralA binding protein 1
8114581	0.304277	0.0659104	-1.86518	-4.50245	-0.100137
8175365	0.304277	0.0659396	-1.86497	-4.50281	-0.123133
7914807	0.304277	0.0659673	1.86477	-4.50314	0.417707
7909494	0.304277	0.0659701	-1.86475	-4.50318	-0.114568	SYT14	synaptotagmin 14
8124040	0.304277	0.065972	1.86474	-4.5032	0.169864	ATXN1	ataxin 1
7954063	0.304277	0.0659746	1.86472	-4.50323	0.168881	RPL13AP20	ribosomal protein L13a pseudogene 20
7893603	0.304277	0.0659778	1.8647	-4.50327	0.203939
8177072	0.304277	0.0659885	1.86463	-4.5034	0.100659	RFTN1	raftlin, lipid raft linker 1
8061019	0.304277	0.0660118	-1.86446	-4.50368	-0.138738	NDUFAF5	NADH:ubiquinone oxidoreductase complex assembly factor 5
8036867	0.304277	0.0660118	1.86446	-4.50368	0.0892766	C19orf47	chromosome 19 open reading frame 47
8175440	0.304277	0.0660124	1.86446	-4.50369	0.115391
8159541	0.304277	0.0660171	1.86442	-4.50375	0.129458	C9orf142	chromosome 9 open reading frame 142
8145768	0.304277	0.0660175	-1.86442	-4.50375	-0.159369
8061305	0.304277	0.0660218	-1.86439	-4.5038	-0.196299	KIZ	kizuna centrosomal protein
8061497	0.304426	0.0660786	1.86399	-4.50449	0.343897	FRG1BP	FSHD region gene 1 family member B, pseudogene
8121269	0.304426	0.0660966	-1.86386	-4.50471	-0.205531
8009241	0.304426	0.0660979	1.86386	-4.50473	0.43149	SNORD104	small nucleolar RNA, C/D box 104
8024003	0.304426	0.0660989	1.86385	-4.50474	0.120915	PALM	paralemmin
8021666	0.304426	0.0661	-1.86384	-4.50475	-0.171035
7956242	0.304481	0.0661211	1.86369	-4.50501	0.163339	COQ10A	coenzyme Q10A
8078784	0.304492	0.0661326	1.86361	-4.50515	0.267691	XYLB	xylulokinase
7895028	0.304591	0.0661633	-1.8634	-4.50552	-0.214315
8166440	0.304606	0.0661758	1.86331	-4.50567	0.158604	DDX53	DEAD-box helicase 53
8022976	0.30464	0.0661922	1.86319	-4.50587	0.123156	RIT2	Ras like without CAAX 2
8079677	0.304646	0.0662027	1.86312	-4.50599	0.119989	P4HTM	prolyl 4-hydroxylase, transmembrane
7944162	0.304677	0.0662185	1.86301	-4.50619	0.121165
7944365	0.304768	0.0662475	1.86281	-4.50654	0.131891	CCDC84	coiled-coil domain containing 84
7905043	0.304784	0.0662624	1.8627	-4.50672	0.155502	FAM231A///FAM231D///LOC388692	family with sequence similarity 231 member A///family with sequence similarity 231 member D///uncharacterized LOC388692
8023646	0.304784	0.0662695	1.86265	-4.5068	0.215631	BCL2	BCL2, apoptosis regulator
8161774	0.305078	0.0663425	1.86214	-4.50768	0.705622	TRPM6	transient receptor potential cation channel subfamily M member 6
8143247	0.305144	0.066366	-1.86197	-4.50797	-0.1332	KIAA1549	KIAA1549
7907404	0.305145	0.0663753	1.86191	-4.50808	0.27439	SUCO	SUN domain containing ossification factor
7906597	0.305226	0.0664021	1.86172	-4.5084	0.129515	NHLH1	nescient helix-loop-helix 1
7971241	0.305262	0.0664192	1.8616	-4.50861	0.160039	OR7E37P///OR7E35P///MGC72080///OR7E5P///DAPL1///OR7E24///OR7E47P///OR7E12P///OR7E14P	olfactory receptor family 7 subfamily E member 37 pseudogene///olfactory receptor family 7 subfamily E member 35 pseudogene///MGC72080 pseudogene///olfactory receptor family 7 subfamily E member 5 pseudogene///death associated protein like 1///olfactory receptor family 7 subfamily E member 24///olfactory receptor family 7 subfamily E member 47 pseudogene///olfactory receptor family 7 subfamily E member 12 pseudogene///olfactory receptor family 7 subfamily E member 14 pseudogene
8062933	0.305352	0.066448	-1.8614	-4.50895	-0.330894	SEMG1	semenogelin I
7990564	0.305421	0.0664723	-1.86123	-4.50925	-0.309166
7921220	0.305421	0.0664813	-1.86117	-4.50936	-0.171216
8062557	0.305472	0.0665015	1.86103	-4.5096	0.319463	PPP1R16B	protein phosphatase 1 regulatory subunit 16B
8163614	0.305504	0.0665177	-1.86091	-4.50979	-0.158721
7911568	0.305632	0.0665549	1.86065	-4.51024	0.11345	SSU72	SSU72 homolog, RNA polymerase II CTD phosphatase
8175562	0.305636	0.0665648	1.86058	-4.51036	0.121337	MAGEC2	MAGE family member C2
7935756	0.30589	0.0666324	1.86011	-4.51117	0.0941334	PKD2L1	polycystin 2 like 1, transient receptor potential cation channel
8022747	0.30589	0.0666386	1.86007	-4.51125	0.352541	B4GALT6	beta-1,4-galactosyltransferase 6
8027184	0.305907	0.0666537	1.85996	-4.51143	0.111382	MAU2	MAU2 sister chromatid cohesion factor
7944989	0.305907	0.0666606	-1.85991	-4.51151	-0.21434
7967175	0.305953	0.066685	1.85974	-4.5118	0.14442	KDM2B	lysine demethylase 2B
7892686	0.305953	0.0666914	1.8597	-4.51188	0.177051
8130580	0.305953	0.0666982	-1.85965	-4.51196	-0.251822	SNORA29	small nucleolar RNA, H/ACA box 29
7910265	0.30603	0.0667243	1.85947	-4.51227	0.097771	OBSCN	obscurin, cytoskeletal calmodulin and titin-interacting RhoGEF
8030393	0.306056	0.0667403	1.85936	-4.51247	0.134679	PRRG2	proline rich and Gla domain 2
8001932	0.306056	0.0667562	-1.85925	-4.51266	-0.165649	B3GNT9	UDP-GlcNAc:betaGal beta-1,3-N-acetylglucosaminyltransferase 9
7966488	0.306056	0.0667577	-1.85924	-4.51267	-0.122598	HECTD4	HECT domain E3 ubiquitin protein ligase 4
7952453	0.306094	0.0667751	-1.85912	-4.51288	-0.178499	ROBO4	roundabout guidance receptor 4
8006445	0.306118	0.0667958	-1.85897	-4.51313	-0.395333	CCL11///CCL11	C-C motif chemokine ligand 11///C-C motif chemokine ligand 11
8131844	0.306118	0.0668025	1.85892	-4.51321	0.732556	GPNMB	glycoprotein nmb
8060320	0.306118	0.0668134	1.85885	-4.51334	0.121945	DEFB129	defensin beta 129
8093826	0.306118	0.0668171	1.85882	-4.51339	0.118986	ADRA2C	adrenoceptor alpha 2C
8022996	0.306217	0.066848	-1.85861	-4.51376	-0.133586	EPG5	ectopic P-granules autophagy protein 5 homolog
7895370	0.306276	0.0668701	1.85845	-4.51402	0.205559
8074569	0.306518	0.0669321	1.85802	-4.51476	0.353313	GGT2///GGTLC2///GGT3P///GGT1	gamma-glutamyltransferase 2///gamma-glutamyltransferase light chain 2///gamma-glutamyltransferase 3 pseudogene///gamma-glutamyltransferase 1
7894264	0.306578	0.0669544	1.85787	-4.51503	0.137715
7992043	0.30667	0.0669838	1.85766	-4.51538	0.114891	FAM173A	family with sequence similarity 173 member A
8043522	0.307103	0.0670876	-1.85694	-4.51662	-0.304789	PROM2	prominin 2
7995868	0.307108	0.0671053	1.85682	-4.51683	0.113347	SLC12A3	solute carrier family 12 member 3
7894333	0.307108	0.0671075	1.8568	-4.51686	0.274436
7893058	0.307108	0.0671163	-1.85674	-4.51696	-0.17561
8081198	0.307296	0.0671668	-1.85639	-4.51756	-0.154841	OR5H15///OR5H14///OR5H6///OR5H1	olfactory receptor family 5 subfamily H member 15///olfactory receptor family 5 subfamily H member 14///olfactory receptor family 5 subfamily H member 6 (gene/pseudogene)///olfactory receptor family 5 subfamily H member 1
7894388	0.307362	0.0671903	1.85623	-4.51784	0.197249
7893114	0.307375	0.0672048	-1.85613	-4.51801	-0.335387
8095269	0.307375	0.0672117	-1.85608	-4.5181	-0.131688	POLR2B	RNA polymerase II subunit B
7895733	0.307377	0.0672214	-1.85601	-4.51821	-0.222041
8162177	0.307517	0.0672613	1.85574	-4.51869	0.126429
8068891	0.307568	0.0672817	1.8556	-4.51893	0.136249	LOC400870	uncharacterized LOC400870
7895835	0.307572	0.0673001	-1.85547	-4.51915	-0.254115
8025982	0.307572	0.0673009	1.85546	-4.51916	0.148781
8061075	0.307774	0.0673616	-1.85504	-4.51988	-0.137267	SNRPB2	small nuclear ribonucleoprotein polypeptide B2
7902072	0.307774	0.0673637	1.85503	-4.5199	0.125557
8150842	0.307779	0.0673741	1.85496	-4.52003	0.143622
7968062	0.307824	0.0673964	1.8548	-4.52029	0.124201	ATP12A	ATPase H+/K+ transporting non-gastric alpha2 subunit
7900635	0.307824	0.0674025	1.85476	-4.52036	0.155463	FAM183A	family with sequence similarity 183 member A
7941583	0.307916	0.0674318	1.85456	-4.52071	0.15908	RAB1B	RAB1B, member RAS oncogene family
8000600	0.308079	0.0674769	1.85425	-4.52124	0.111353
7910897	0.308104	0.0674917	1.85414	-4.52142	0.12356
8027272	0.308151	0.0675391	1.85382	-4.52198	0.139808	ZNF85	zinc finger protein 85
8039340	0.308151	0.0675455	1.85377	-4.52206	0.116157	TNNT1	troponin T1, slow skeletal type
8094686	0.308151	0.0675494	1.85374	-4.5221	0.113243
8144995	0.308151	0.0675522	1.85372	-4.52214	0.129545	FGF17	fibroblast growth factor 17
7904742	0.308151	0.0675574	1.85369	-4.5222	0.197422	LIX1L	limb and CNS expressed 1 like
8133072	0.308151	0.0675667	-1.85362	-4.52231	-0.137171	SNORA15	small nucleolar RNA, H/ACA box 15
8133108	0.308151	0.0675667	-1.85362	-4.52231	-0.137171	SNORA15	small nucleolar RNA, H/ACA box 15
7990902	0.308327	0.0676176	-1.85327	-4.52291	-0.161742	LOC727751///GOLGA2P3Y///GOLGA2P7///GOLGA2P2Y///GOLGA2P10	golgin A2 pseudogene///golgin A2 pseudogene 3, Y-linked///golgin A2 pseudogene 7///golgin A2 pseudogene 2, Y-linked///golgin A2 pseudogene 10
7970793	0.308327	0.0676239	1.85323	-4.52298	0.515303	SLC46A3///SLC46A3	solute carrier family 46 member 3///solute carrier family 46 member 3
8022045	0.308339	0.0676357	1.85315	-4.52312	0.14665	MYOM1	myomesin 1
8168578	0.308403	0.0676596	1.85298	-4.52341	0.114247	UBE2DNL	ubiquitin conjugating enzyme E2 D N-terminal like (pseudogene)
7927803	0.308403	0.0676726	1.85289	-4.52356	0.125496	LRRTM3	leucine rich repeat transmembrane neuronal 3
7988380	0.308403	0.0676777	-1.85286	-4.52362	-0.134617	DUOXA1	dual oxidase maturation factor 1
7892708	0.308573	0.0677243	-1.85254	-4.52417	-0.252431
7953943	0.308588	0.0677367	1.85245	-4.52432	0.276676	GABARAPL1	GABA type A receptor associated protein like 1
7893145	0.30886	0.0678134	1.85192	-4.52522	0.315391
7939865	0.30886	0.067815	1.85191	-4.52524	0.15724	OR4B1	olfactory receptor family 4 subfamily B member 1
7945873	0.308894	0.0678318	1.8518	-4.52544	0.157496	OR7E37P///OR7E35P///MGC72080///DAPL1///OR7E47P///OR7E12P///OR7E14P	olfactory receptor family 7 subfamily E member 37 pseudogene///olfactory receptor family 7 subfamily E member 35 pseudogene///MGC72080 pseudogene///death associated protein like 1///olfactory receptor family 7 subfamily E member 47 pseudogene///olfactory receptor family 7 subfamily E member 12 pseudogene///olfactory receptor family 7 subfamily E member 14 pseudogene
7999476	0.308922	0.0678472	-1.85169	-4.52562	-0.659283
8009526	0.309113	0.0678984	1.85134	-4.52622	0.135888	SSTR2	somatostatin receptor 2
7957052	0.309204	0.0679381	-1.85107	-4.52669	-0.207478	CCT2	chaperonin containing TCP1 subunit 2
7977511	0.309204	0.0679386	-1.85106	-4.5267	-0.210414	TEP1	telomerase associated protein 1
8121087	0.309204	0.0679502	-1.85098	-4.52683	-0.243067	PM20D2	peptidase M20 domain containing 2
8157193	0.309204	0.0679557	1.85095	-4.5269	0.174094	ZNF483	zinc finger protein 483
8077879	0.30922	0.0679685	-1.85086	-4.52705	-0.158725	SYN2	synapsin II
7991917	0.309382	0.0680252	1.85047	-4.52771	0.161325	RAB40C	RAB40C, member RAS oncogene family
7992889	0.309382	0.0680314	1.85043	-4.52779	0.134414	OR2C1	olfactory receptor family 2 subfamily C member 1
8156718	0.309382	0.0680376	-1.85038	-4.52786	-0.149656	NCBP1	nuclear cap binding protein subunit 1
7990714	0.309382	0.0680414	1.85036	-4.5279	0.163671	CHRNA3	cholinergic receptor nicotinic alpha 3 subunit
8101844	0.309441	0.0680636	-1.85021	-4.52816	-0.224406	ADH5///ADH5	alcohol dehydrogenase 5 (class III), chi polypeptide///alcohol dehydrogenase 5 (class III), chi polypeptide
7967056	0.309442	0.068073	1.85014	-4.52827	0.0962816	TRIAP1	TP53 regulated inhibitor of apoptosis 1
7956007	0.309556	0.0681075	1.8499	-4.52868	0.133643	OR10P1	olfactory receptor family 10 subfamily P member 1
8007594	0.309627	0.0681324	1.84973	-4.52897	0.122884	TMUB2	transmembrane and ubiquitin like domain containing 2
7895625	0.309652	0.0681533	1.84959	-4.52922	0.283379
8060741	0.309652	0.0681565	-1.84957	-4.52925	-0.109032
8066697	0.309712	0.068179	1.84941	-4.52952	0.0929342	SLC35C2	solute carrier family 35 member C2
8009929	0.309735	0.0681995	-1.84927	-4.52976	-0.273725	SMIM5	small integral membrane protein 5
7917739	0.309735	0.0682103	1.8492	-4.52988	0.345584
8022043	0.309735	0.0682121	1.84919	-4.5299	0.161288
7893073	0.3099	0.0682578	1.84888	-4.53044	0.136242
7938313	0.3099	0.068267	-1.84881	-4.53055	-0.224495	IPO7	importin 7
7896494	0.310001	0.0682988	-1.8486	-4.53092	-0.188086
7959807	0.310017	0.0683116	-1.84851	-4.53107	-0.102828	TMEM132B	transmembrane protein 132B
8019798	0.310098	0.0683441	1.84829	-4.53145	0.119099	MAFG	MAF bZIP transcription factor G
7909455	0.310098	0.0683481	1.84826	-4.5315	0.425054	TRAF3IP3	TRAF3 interacting protein 3
7995330	0.310222	0.0683849	1.84801	-4.53193	0.21787
8018620	0.310222	0.068398	1.84792	-4.53208	0.0811087	EXOC7	exocyst complex component 7
7927513	0.310222	0.0684034	-1.84788	-4.53214	-0.148055	FAM21A///FAM21C	family with sequence similarity 21 member A///family with sequence similarity 21 member C
7917974	0.310244	0.0684175	-1.84778	-4.53231	-0.174748
7896287	0.310262	0.068438	-1.84764	-4.53255	-0.173982
7950578	0.310262	0.0684413	-1.84762	-4.53258	-0.159606	PAK1	p21 (RAC1) activated kinase 1
8008493	0.310262	0.0684534	-1.84754	-4.53273	-0.214859	LUC7L3	LUC7 like 3 pre-mRNA splicing factor
8124305	0.310262	0.0684588	1.8475	-4.53279	0.133214
8151730	0.310269	0.0684698	1.84743	-4.53292	0.2407	CALB1	calbindin 1
8118124	0.310299	0.0684918	1.84728	-4.53317	0.129779	MCCD1	mitochondrial coiled-coil domain 1
7912531	0.310299	0.068495	1.84725	-4.53321	0.103256
8166098	0.310432	0.0685336	-1.84699	-4.53366	-0.207895	RAB9A	RAB9A, member RAS oncogene family
8128604	0.310495	0.0685641	-1.84678	-4.53402	-0.168596
7984079	0.310495	0.0685699	-1.84674	-4.53408	-0.142017	TPM1	tropomyosin 1 (alpha)
8068551	0.310495	0.0685756	1.84671	-4.53415	0.106157	DYRK1A	dual specificity tyrosine phosphorylation regulated kinase 1A
7923179	0.310495	0.0685925	-1.84659	-4.53435	-0.107155
7910550	0.310495	0.0685943	1.84658	-4.53437	0.159559	TSNAX-DISC1///TSNAX	TSNAX-DISC1 readthrough (NMD candidate)///translin associated factor X
8117395	0.310597	0.0686275	-1.84635	-4.53475	-0.282065	HIST1H2BF	histone cluster 1, H2bf
8123332	0.310597	0.0686453	-1.84623	-4.53496	-0.136648
8159846	0.310597	0.0686542	-1.84617	-4.53506	-0.111106
7967810	0.310597	0.0686594	-1.84613	-4.53512	-0.0940744	GOLGA3	golgin A3
8120411	0.310597	0.0686717	-1.84605	-4.53527	-0.170864	PRIM2	primase (DNA) subunit 2
7914938	0.310597	0.0686728	1.84604	-4.53528	0.488651
8154219	0.310622	0.0686876	-1.84594	-4.53545	-0.237457
7918424	0.310765	0.0687287	-1.84566	-4.53593	-0.129737
7899988	0.310801	0.0687519	-1.8455	-4.5362	-0.116711
7944767	0.310801	0.0687553	1.84548	-4.53624	0.159599
8113873	0.310857	0.068777	1.84533	-4.53649	0.128239	HINT1	histidine triad nucleotide binding protein 1
7957140	0.310935	0.0688036	1.84515	-4.5368	0.641567	LGR5	leucine rich repeat containing G protein-coupled receptor 5
7896259	0.310945	0.0688245	-1.84501	-4.53704	-0.258421
8105384	0.310945	0.0688289	-1.84498	-4.53709	-0.109225	DDX4	DEAD-box helicase 4
8005707	0.310945	0.0688474	1.84486	-4.53731	0.202415	MAP2K3	mitogen-activated protein kinase kinase 3
7985001	0.310945	0.0688531	1.84482	-4.53737	0.174908	NEIL1	nei like DNA glycosylase 1
7893842	0.310945	0.0688586	-1.84478	-4.53744	-0.243732
8093360	0.310945	0.0688688	1.84471	-4.53756	0.12055	PDE6B	phosphodiesterase 6B
8116651	0.310945	0.0688713	1.84469	-4.53759	0.169416
7894398	0.31103	0.0688994	-1.8445	-4.53791	-0.347804
8037579	0.311034	0.0689097	1.84443	-4.53803	0.10418	ERCC1	ERCC excision repair 1, endonuclease non-catalytic subunit
8168650	0.311114	0.0689368	-1.84425	-4.53834	-0.139129	PABPC5	poly(A) binding protein cytoplasmic 5
8015049	0.311264	0.0689795	-1.84396	-4.53884	-0.140106	KRT222	keratin 222
7987634	0.311315	0.0690124	1.84374	-4.53922	0.142455
8065242	0.311315	0.0690143	1.84372	-4.53924	0.226867	LINC00652	long intergenic non-protein coding RNA 652
8021924	0.311315	0.0690261	-1.84364	-4.53938	-0.147607	THOC1	THO complex 1
8145685	0.311315	0.0690282	-1.84363	-4.5394	-0.287318
8062134	0.311356	0.0690732	1.84332	-4.53992	0.116441	GDF5OS	growth differentiation factor 5 opposite strand
7986601	0.311356	0.0690772	-1.8433	-4.53997	-0.239672
7986739	0.311356	0.0690772	-1.8433	-4.53997	-0.239672
7903214	0.311356	0.0690783	-1.84329	-4.53998	-0.242146	PLPPR4	phospholipid phosphatase related 4
8119078	0.311356	0.0690842	1.84325	-4.54005	0.12512
7965836	0.31136	0.0690944	-1.84318	-4.54017	-0.133774
7893051	0.311386	0.0691186	1.84302	-4.54045	0.56859
7892808	0.311386	0.0691188	1.84301	-4.54045	0.13769
7942255	0.311742	0.0692072	-1.84242	-4.54147	-0.125468	KRTAP5-7	keratin associated protein 5-7
8044304	0.31183	0.0692446	-1.84216	-4.5419	-0.134899	RGPD2///RGPD6///RGPD8///RGPD3///RGPD1///RGPD4///RGPD5///RANBP2	RANBP2-like and GRIP domain containing 2///RANBP2-like and GRIP domain containing 6///RANBP2-like and GRIP domain containing 8///RANBP2-like and GRIP domain containing 3///RANBP2-like and GRIP domain containing 1///RANBP2-like and GRIP domain containing 4///RANBP2-like and GRIP domain containing 5///RAN binding protein 2
8081959	0.31183	0.0692455	1.84216	-4.54191	0.107976	STXBP5L	syntaxin binding protein 5 like
8135827	0.311885	0.0692672	-1.84201	-4.54216	-0.0991436	HYAL4	hyaluronoglucosaminidase 4
8078405	0.311917	0.0692866	1.84188	-4.54238	0.290685	CMTM7	CKLF like MARVEL transmembrane domain containing 7
7976635	0.311917	0.0692931	1.84184	-4.54246	0.100671	C14orf177	chromosome 14 open reading frame 177
8141526	0.311923	0.0693036	1.84176	-4.54258	0.107875	TSC22D4	TSC22 domain family member 4
8123717	0.31202	0.0693373	-1.84154	-4.54297	-0.199227	RPP40	ribonuclease P/MRP subunit p40
8131811	0.31202	0.0693444	-1.84149	-4.54305	-0.1367
7895413	0.31202	0.0693611	1.84138	-4.54324	0.403534
8161478	0.31202	0.0693681	1.84133	-4.54332	0.149959	LOC102724238///LOC100126582///FGF7P3///LOC403323///FGF7P6	uncharacterized LOC102724238///uncharacterized LOC100126582///fibroblast growth factor 7 pseudogene 3///uncharacterized LOC403323///fibroblast growth factor 7 pseudogene 6
8044133	0.31202	0.0693721	1.8413	-4.54337	0.22649	NCK2	NCK adaptor protein 2
7999999	0.312039	0.0693858	-1.84121	-4.54353	-0.199034
7955943	0.312252	0.0694459	1.8408	-4.54422	0.225866	PDE1B	phosphodiesterase 1B
8159945	0.312252	0.0694519	-1.84076	-4.54429	-0.149795	AK3	adenylate kinase 3
7943176	0.312294	0.0694706	1.84064	-4.5445	0.140801	MED17	mediator complex subunit 17
8075992	0.312339	0.0694971	1.84046	-4.5448	0.106069	SOX10	SRY-box 10
8171539	0.312339	0.0694995	-1.84044	-4.54483	-0.15797	RAI2	retinoic acid induced 2
7907882	0.312494	0.0695442	1.84014	-4.54534	0.122993	KIAA1614	KIAA1614
7895673	0.312494	0.0695527	1.84008	-4.54544	0.534587
8177635	0.312663	0.0696233	-1.83961	-4.54625	-0.138862	AK6///TAF9	adenylate kinase 6///TATA-box binding protein associated factor 9
7986346	0.312663	0.0696283	1.83957	-4.54631	0.11512
7942592	0.312663	0.0696323	-1.83955	-4.54635	-0.21177	SNORD15A	small nucleolar RNA, C/D box 15A
8164357	0.312663	0.0696355	1.83953	-4.54639	0.0951869	NAIF1	nuclear apoptosis inducing factor 1
8069519	0.312663	0.0696374	-1.83951	-4.54641	-0.213578
8039120	0.312719	0.0696593	-1.83937	-4.54666	-0.130407	OSCAR	osteoclast associated, immunoglobulin-like receptor
7893615	0.312719	0.0696686	1.8393	-4.54677	0.73235
7897561	0.312765	0.0696884	-1.83917	-4.547	-0.160922	KIF1B	kinesin family member 1B
7979398	0.312766	0.0696981	1.83911	-4.54711	0.143435
7931926	0.312805	0.0697284	-1.8389	-4.54746	-0.123651
8132715	0.312805	0.0697438	-1.8388	-4.54763	-0.110149	C7orf57	chromosome 7 open reading frame 57
8180234	0.312805	0.0697451	1.83879	-4.54765	0.173686
8070182	0.312805	0.0697556	-1.83872	-4.54777	-0.162538	RCAN1	regulator of calcineurin 1
7938762	0.312805	0.0697611	-1.83868	-4.54783	-0.174817	GTF2H1	general transcription factor IIH subunit 1
8158539	0.312805	0.069763	1.83867	-4.54785	0.142304	C9orf106	chromosome 9 open reading frame 106
7982350	0.312841	0.0697899	1.83849	-4.54816	0.163408	GOLGA8R///GOLGA8O///GOLGA8N	golgin A8 family member R///golgin A8 family member O///golgin A8 family member N
7987139	0.312841	0.0697899	1.83849	-4.54816	0.163408	GOLGA8R///GOLGA8O///GOLGA8N	golgin A8 family member R///golgin A8 family member O///golgin A8 family member N
8130173	0.312847	0.0698008	1.83842	-4.54828	0.159298	RAET1L	retinoic acid early transcript 1L
8031200	0.312854	0.0698116	1.83834	-4.54841	0.136637	KIR3DX1	killer cell immunoglobulin like receptor, three Ig domains X1
8056837	0.312991	0.0698516	-1.83807	-4.54886	-0.275263	GPR155	G protein-coupled receptor 155
7980477	0.313034	0.0698707	1.83795	-4.54908	0.287904
8045381	0.313046	0.0698827	-1.83787	-4.54922	-0.12219	CCNT2	cyclin T2
7893705	0.313214	0.0699296	1.83755	-4.54975	0.254034
8110620	0.313356	0.0699841	1.83719	-4.55037	1.37367	BTNL3	butyrophilin like 3
8082270	0.313356	0.069988	1.83716	-4.55042	0.0998227	CFAP100	cilia and flagella associated protein 100
7965976	0.313356	0.0699896	-1.83715	-4.55044	-0.129864
7994683	0.313394	0.0700075	1.83703	-4.55064	0.140057	TMEM219	transmembrane protein 219
7922104	0.313406	0.0700197	-1.83695	-4.55078	-0.184146	GCSHP3///LOC729080///LOC641746///GCSH	glycine cleavage system protein H pseudogene 3///glycine cleavage system protein H (aminomethyl carrier) pseudogene///glycine cleavage system protein H (aminomethyl carrier) pseudogene///glycine cleavage system protein H
8082552	0.313477	0.0700449	1.83678	-4.55107	0.116962	RHO	rhodopsin
7895470	0.313568	0.0700788	-1.83655	-4.55145	-0.316453
8049729	0.313568	0.0700841	1.83652	-4.55151	0.141119	AQP12B///AQP12A	aquaporin 12B///aquaporin 12A
8034276	0.313837	0.0701537	1.83605	-4.5523	0.099447	ZNF653	zinc finger protein 653
8000634	0.31389	0.070175	1.83591	-4.55255	0.141817
8107234	0.313914	0.070197	-1.83576	-4.5528	-0.202767	MAN2A1	mannosidase alpha class 2A member 1
7893642	0.313914	0.0701998	-1.83574	-4.55283	-0.113979
8126369	0.313914	0.0702086	1.83568	-4.55293	0.152584
8072960	0.314312	0.0703072	-1.83502	-4.55405	-0.106022
7924888	0.314319	0.0703181	-1.83495	-4.55417	-0.133864	HIST3H2A	histone cluster 3, H2a
7895691	0.314355	0.0703357	-1.83483	-4.55437	-0.20514
8053662	0.314729	0.0704288	1.83421	-4.55542	0.243401
8110569	0.314745	0.0704425	1.83412	-4.55558	0.167206	SQSTM1	sequestosome 1
7896229	0.314745	0.0704602	-1.834	-4.55578	-0.321695
7893637	0.314745	0.0704607	-1.834	-4.55579	-0.26385
8024347	0.314842	0.0704919	-1.83379	-4.55614	-0.113385	ADAT3///SCAMP4	adenosine deaminase, tRNA specific 3///secretory carrier membrane protein 4
7978059	0.315144	0.0705689	-1.83328	-4.55701	-0.120746	ZFHX2	zinc finger homeobox 2
7901443	0.315244	0.0706009	1.83307	-4.55737	0.144521
8002344	0.315359	0.0706418	1.8328	-4.55783	0.111222	EXOSC6	exosome component 6
7971860	0.315359	0.0706471	1.83276	-4.55789	0.151564
7934840	0.315359	0.0706552	-1.83271	-4.55798	-0.120153
7901931	0.315408	0.0706755	-1.83257	-4.55821	-0.137759	EFCAB7	EF-hand calcium binding domain 7
7934731	0.315494	0.0707061	1.83237	-4.55856	0.234145	C1D	C1D nuclear receptor corepressor
7986565	0.315494	0.0707226	-1.83226	-4.55874	-0.134515
8002211	0.315494	0.0707234	1.83225	-4.55875	0.122135	DDX28	DEAD-box helicase 28
8128429	0.315503	0.0707349	-1.83218	-4.55888	-0.206079	CCNC	cyclin C
8120501	0.315518	0.0707477	1.83209	-4.55903	0.165444	COL19A1	collagen type XIX alpha 1 chain
7896163	0.315525	0.0707588	-1.83202	-4.55915	-0.273257
7906056	0.315579	0.0707804	-1.83187	-4.55939	-0.195472	MSTO2P///MSTO1	misato family member 2, pseudogene///misato 1, mitochondrial distribution and morphology regulator
7909350	0.31559	0.070797	1.83176	-4.55958	1.03841	CR2	complement component 3d receptor 2
7896059	0.31559	0.0708034	-1.83172	-4.55965	-0.163212
8161190	0.31559	0.0708158	1.83164	-4.55979	0.203372
8084810	0.31559	0.0708343	1.83152	-4.56	0.198588
8039006	0.31559	0.07084	1.83148	-4.56006	0.255717	ZNF320	zinc finger protein 320
7894720	0.31559	0.0708474	-1.83143	-4.56015	-0.25125
7912629	0.31559	0.0708563	1.83137	-4.56025	0.129689	TMEM51-AS1	TMEM51 antisense RNA 1
7986635	0.31559	0.0708657	-1.83131	-4.56035	-0.222714
7952350	0.31559	0.0708682	1.83129	-4.56038	0.147824	SCN3B	sodium voltage-gated channel beta subunit 3
8059071	0.315717	0.0709063	1.83104	-4.56081	0.242544	NHEJ1	non-homologous end joining factor 1
8101992	0.315758	0.070925	-1.83092	-4.56102	-0.427838	SLC39A8	solute carrier family 39 member 8
8136647	0.315915	0.0709698	1.83062	-4.56152	0.129217	TAS2R5	taste 2 receptor member 5
7911413	0.315925	0.0709868	-1.83051	-4.56171	-0.124859	TNFRSF4	TNF receptor superfamily member 4
8131813	0.315925	0.0709909	1.83048	-4.56176	0.381939
7977077	0.315943	0.0710054	-1.83038	-4.56192	-0.117537	MARK3	microtubule affinity regulating kinase 3
8073612	0.315943	0.071014	-1.83033	-4.56202	-0.225462	TSPO	translocator protein
7967030	0.316145	0.0710739	-1.82993	-4.56269	-0.362508	RNU4-1	RNA, U4 small nuclear 1
7962930	0.316145	0.0710784	1.8299	-4.56274	0.117942	DDN	dendrin
7999396	0.316162	0.0710945	-1.82979	-4.56292	-0.138805	TEKT5	tektin 5
8169443	0.316162	0.0711013	1.82975	-4.563	0.178821
7968928	0.316225	0.071125	1.82959	-4.56326	0.207187	TPT1-AS1	TPT1 antisense RNA 1
8120927	0.316231	0.0711358	-1.82952	-4.56338	-0.166386	RWDD2A	RWD domain containing 2A
8166182	0.316322	0.0711741	1.82927	-4.56381	0.140202
7969477	0.316322	0.0711927	1.82914	-4.56402	0.202988
7903092	0.316322	0.0711928	-1.82914	-4.56402	-0.26972	FNBP1L	formin binding protein 1 like
7979250	0.316322	0.0711942	-1.82913	-4.56404	-0.118267	CNIH1	cornichon family AMPA receptor auxiliary protein 1
8014037	0.316496	0.0712513	1.82876	-4.56468	0.249165	CRLF3	cytokine receptor like factor 3
8131195	0.316496	0.0712525	1.82875	-4.56469	0.105786	AMZ1	archaelysin family metallopeptidase 1
7945321	0.316561	0.0712768	1.82859	-4.56496	0.35381	GLB1L2	galactosidase beta 1 like 2
8154476	0.317045	0.0713951	1.82781	-4.56628	0.116769	SH3GL2	SH3 domain containing GRB2 like 2, endophilin A1
8036072	0.31716	0.0714358	-1.82754	-4.56674	-0.112935	KRTDAP	keratinocyte differentiation associated protein
7906501	0.31716	0.0714479	1.82746	-4.56687	0.138071	ATP1A2	ATPase Na+/K+ transporting subunit alpha 2
8051028	0.31716	0.0714544	1.82742	-4.56694	0.391848
8087405	0.31716	0.0714765	1.82727	-4.56719	0.127237	GPX1	glutathione peroxidase 1
7955502	0.31716	0.0714778	1.82726	-4.5672	0.225952	SCN8A	sodium voltage-gated channel alpha subunit 8
8135480	0.31716	0.0714782	1.82726	-4.56721	0.289034	DNAJB9	DnaJ heat shock protein family (Hsp40) member B9
8151494	0.317321	0.0715489	-1.8268	-4.56799	-0.163918
7893911	0.317321	0.0715517	-1.82678	-4.56803	-0.264638
8166876	0.317321	0.0715517	1.82678	-4.56803	0.151505	DDX3X	DEAD-box helicase 3, X-linked
8140782	0.317321	0.0715585	1.82673	-4.5681	0.752503	ABCB1	ATP binding cassette subfamily B member 1
7894563	0.317321	0.0715623	1.82671	-4.56814	0.220471
8093037	0.317363	0.0715866	-1.82655	-4.56841	-0.203531
7895659	0.317363	0.0715908	1.82652	-4.56846	0.160809
8034249	0.31747	0.0716245	1.8263	-4.56884	0.127566	CCDC151	coiled-coil domain containing 151
7894138	0.317472	0.0716346	1.82623	-4.56895	0.150165
8084323	0.317637	0.0716813	1.82593	-4.56947	0.0719306	DVL3	dishevelled segment polarity protein 3
8014969	0.317823	0.0717332	-1.82558	-4.57004	-0.132083	GJD3	gap junction protein delta 3
7970922	0.317823	0.071744	-1.82551	-4.57016	-0.158667
7899502	0.317823	0.071752	-1.82546	-4.57025	-0.300739	RNU11	RNA, U11 small nuclear
8146456	0.317945	0.0717892	1.82522	-4.57066	0.15782	RNU105C	RNA, U105C small nucleolar
8017393	0.318015	0.0718145	1.82505	-4.57094	0.166314	LIMD2	LIM domain containing 2
7892768	0.318017	0.0718306	-1.82495	-4.57112	-0.228089
7925161	0.318017	0.0718341	1.82492	-4.57116	0.10074	IRF2BP2	interferon regulatory factor 2 binding protein 2
8006112	0.318045	0.0718545	-1.82479	-4.57139	-0.151053	NSRP1	nuclear speckle splicing regulatory protein 1
7903867	0.318045	0.0718639	1.82473	-4.57149	0.130518	KCNC4	potassium voltage-gated channel subfamily C member 4
8141717	0.318045	0.071869	1.82469	-4.57155	0.122041	FIS1	fission, mitochondrial 1
8054486	0.318093	0.0718895	-1.82456	-4.57178	-0.0878804	NPHP1	nephrocystin 1
7972805	0.318265	0.0719435	1.82421	-4.57237	0.166096	RAB20	RAB20, member RAS oncogene family
8146527	0.318265	0.0719476	1.82418	-4.57242	0.114795	LINC01602	long intergenic non-protein coding RNA 1602
7930956	0.318424	0.0719931	-1.82388	-4.57292	-0.112592	SEC23IP	SEC23 interacting protein
7933088	0.31844	0.0720077	1.82379	-4.57308	0.125313
7892932	0.31844	0.0720159	-1.82373	-4.57317	-0.268805
8025126	0.318466	0.0720393	1.82358	-4.57343	0.129133	MBD3L3///MBD3L4///MBD3L5///MBD3L2	methyl-CpG binding domain protein 3 like 3///methyl-CpG binding domain protein 3 like 4///methyl-CpG binding domain protein 3 like 5///methyl-CpG binding domain protein 3 like 2
8026729	0.318466	0.0720407	1.82357	-4.57345	0.12154	DDA1	DET1 and DDB1 associated 1
8064787	0.318563	0.0720723	1.82336	-4.5738	0.127338	PRNT	prion protein (testis specific)
7997810	0.318577	0.0720852	1.82328	-4.57394	0.105235	CTU2	cytosolic thiouridylase subunit 2
8014925	0.318594	0.0720985	-1.82319	-4.57409	-0.103732	MED24	mediator complex subunit 24
7898856	0.318595	0.0721084	1.82313	-4.5742	0.233617
8115122	0.318612	0.0721217	1.82304	-4.57434	0.109214	CAMK2A	calcium/calmodulin dependent protein kinase II alpha
7893565	0.318722	0.0721562	-1.82281	-4.57472	-0.292581
7899750	0.318782	0.0721976	-1.82254	-4.57518	-0.201783	FAM167B	family with sequence similarity 167 member B
8146892	0.318782	0.072198	1.82254	-4.57518	0.126602
8113299	0.318782	0.0721986	-1.82254	-4.57519	-0.142983
7918437	0.318847	0.0722265	1.82236	-4.5755	0.141462	LAMTOR5	late endosomal/lysosomal adaptor, MAPK and MTOR activator 5
8158912	0.318847	0.0722324	-1.82232	-4.57556	-0.138249	BARHL1	BarH like homeobox 1
8167854	0.318847	0.0722421	1.82225	-4.57567	0.120181	APEX2	apurinic/apyrimidinic endodeoxyribonuclease 2
8070286	0.318859	0.0722543	-1.82217	-4.5758	-0.117472	DSCR4	Down syndrome critical region 4
8180357	0.318864	0.0722651	-1.8221	-4.57592	-0.115315
8023481	0.318874	0.072277	-1.82203	-4.57605	-0.122581	NARS	asparaginyl-tRNA synthetase
8025522	0.319048	0.072326	1.82171	-4.57659	0.113293	C3P1	complement component 3 precursor pseudogene
7892737	0.319263	0.0723888	-1.8213	-4.57728	-0.326661
7982066	0.319263	0.0723958	1.82125	-4.57736	0.124908	SNORD115-24///SNORD115-44///SNORD115-43///SNORD115-42///SNORD115-41///SNORD115-40///SNORD115-39///SNORD115-38///SNORD115-36///SNORD115-34///SNORD115-30///SNORD115-29///SNORD115-26///SNORD115-21///SNORD115-16///SNORD115-15///SNORD115-14///SNORD115-13///SNORD115-12///SNORD115-11///SNORD115-10///SNORD115-9///SNORD115-8///SNORD115-6///SNORD115-5///SNORD115-4///SNORD115-1///SNRPN	small nucleolar RNA, C/D box 115-24///small nucleolar RNA, C/D box 115-44///small nucleolar RNA, C/D box 115-43///small nucleolar RNA, C/D box 115-42///small nucleolar RNA, C/D box 115-41///small nucleolar RNA, C/D box 115-40///small nucleolar RNA, C/D box 115-39///small nucleolar RNA, C/D box 115-38///small nucleolar RNA, C/D box 115-36///small nucleolar RNA, C/D box 115-34///small nucleolar RNA, C/D box 115-30///small nucleolar RNA, C/D box 115-29///small nucleolar RNA, C/D box 115-26///small nucleolar RNA, C/D box 115-21///small nucleolar RNA, C/D box 115-16///small nucleolar RNA, C/D box 115-15///small nucleolar RNA, C/D box 115-14///small nucleolar RNA, C/D box 115-13///small nucleolar RNA, C/D box 115-12///small nucleolar RNA, C/D box 115-11///small nucleolar RNA, C/D box 115-10///small nucleolar RNA, C/D box 115-9///small nucleolar RNA, C/D box 115-8///small nucleolar RNA, C/D box 115-6///small nucleolar RNA, C/D box 115-5///small nucleolar RNA, C/D box 115-4///small nucleolar RNA, C/D box 115-1///small nuclear ribonucleoprotein polypeptide N
8165083	0.319263	0.0724064	1.82118	-4.57748	0.11352	LHX3	LIM homeobox 3
8035787	0.319263	0.0724134	1.82114	-4.57755	0.278986
8161446	0.319263	0.0724227	1.82108	-4.57766	0.211982	FAM27E2///FAM27E3	family with sequence similarity 27 member E2///family with sequence similarity 27 member E3
8076757	0.3193	0.0724407	1.82096	-4.57785	0.177726	CELSR1	cadherin EGF LAG seven-pass G-type receptor 1
7893517	0.319397	0.0724723	-1.82075	-4.5782	-0.145815
7946001	0.31955	0.0725167	1.82046	-4.57869	0.136304	OR52R1	olfactory receptor family 52 subfamily R member 1 (gene/pseudogene)
8127143	0.319649	0.0725533	1.82023	-4.57909	0.126125
8099029	0.319649	0.0725597	1.82018	-4.57916	0.114159	TNIP2	TNFAIP3 interacting protein 2
7922152	0.319649	0.0725679	-1.82013	-4.57925	-0.116531	CCDC181	coiled-coil domain containing 181
7974647	0.319668	0.0725818	1.82004	-4.5794	0.135322	TOMM20L	translocase of outer mitochondrial membrane 20 like
8038393	0.319761	0.0726127	1.81984	-4.57974	0.149782	MIR150	microRNA 150
8012383	0.319874	0.0726478	-1.81961	-4.58012	-0.14462	TMEM107	transmembrane protein 107
8039607	0.319967	0.0726787	1.81941	-4.58046	0.117052	ZIM2///PEG3	zinc finger imprinted 2///paternally expressed 3
8052374	0.319974	0.072691	1.81933	-4.5806	0.0937486	MIR216A	microRNA 216a
8001841	0.319974	0.0726995	-1.81928	-4.58069	-0.129642	DYNC1LI2	dynein cytoplasmic 1 light intermediate chain 2
8018082	0.320081	0.0727334	1.81906	-4.58106	0.189418	SLC39A11	solute carrier family 39 member 11
7917199	0.320176	0.0727811	-1.81875	-4.58158	-0.249054	TTLL7	tubulin tyrosine ligase like 7
7947828	0.320176	0.0727818	1.81874	-4.58159	0.119756	MYBPC3	myosin binding protein C, cardiac
8127079	0.320176	0.0727838	1.81873	-4.58161	0.251814	GSTA5	glutathione S-transferase alpha 5
7984257	0.320355	0.0728342	1.8184	-4.58216	0.42579	RNU5A-1	RNA, U5A small nuclear 1
8038309	0.320412	0.0728569	1.81826	-4.58241	0.128726	KCNA7	potassium voltage-gated channel subfamily A member 7
7986598	0.320415	0.0728672	1.81819	-4.58252	0.145162	GOLGA6L6///GOLGA6L22///GOLGA6L1	golgin A6 family-like 6///golgin A6 family-like 22///golgin A6 family-like 1
7976488	0.320444	0.0728848	1.81808	-4.58271	0.17117	SERPINA5	serpin family A member 5
8025368	0.320444	0.072893	1.81802	-4.5828	0.0998845	SNAPC2	small nuclear RNA activating complex polypeptide 2
8013331	0.320469	0.0729083	-1.81792	-4.58297	-0.120158	B9D1	B9 domain containing 1
7909503	0.320515	0.0729284	-1.81779	-4.58319	-0.290063	SERTAD4	SERTA domain containing 4
7895782	0.320532	0.0729419	-1.8177	-4.58334	-0.20461
8150244	0.320774	0.0730068	1.81729	-4.58404	0.141212	GOT1L1	glutamic-oxaloacetic transaminase 1-like 1
7896019	0.32102	0.0730723	-1.81686	-4.58476	-0.300593
7991283	0.321045	0.0730877	1.81676	-4.58492	0.142436	RHCG	Rh family C glycoprotein
8127031	0.321048	0.0731013	-1.81667	-4.58507	-0.219957	MCM3	minichromosome maintenance complex component 3
7954465	0.321048	0.0731077	1.81663	-4.58514	0.155182
8163428	0.321102	0.0731296	1.81649	-4.58538	0.135587	INIP	INTS3 and NABP interacting protein
8000244	0.321167	0.0731599	-1.8163	-4.58571	-0.133074	USP31	ubiquitin specific peptidase 31
8003068	0.321167	0.0731638	-1.81627	-4.58575	-0.199615	MPHOSPH6	M-phase phosphoprotein 6
8172858	0.321226	0.0731868	1.81612	-4.586	0.137831	IQSEC2	IQ motif and Sec7 domain 2
8151587	0.321258	0.0732123	-1.81596	-4.58628	-0.179741	C8orf59	chromosome 8 open reading frame 59
7995907	0.321258	0.0732135	1.81595	-4.58629	0.168708	CETP	cholesteryl ester transfer protein
8029521	0.32132	0.0732372	-1.8158	-4.58655	-0.152832	TOMM40	translocase of outer mitochondrial membrane 40
8173673	0.321402	0.0732655	-1.81561	-4.58686	-0.19479	ATRX	ATRX, chromatin remodeler
7997962	0.321425	0.0732806	1.81552	-4.58702	0.894281	DPEP1	dipeptidase 1 (renal)
8124583	0.321494	0.073306	1.81535	-4.5873	0.119636	ZSCAN23	zinc finger and SCAN domain containing 23
8081348	0.321694	0.0733612	1.815	-4.58789	0.109492	PCNP	PEST proteolytic signal containing nuclear protein
8099255	0.321992	0.0734387	1.8145	-4.58873	0.128692	PSAPL1	prosaposin-like 1 (gene/pseudogene)
8072153	0.322058	0.0734737	1.81427	-4.58911	0.12345	CCDC117	coiled-coil domain containing 117
8135363	0.322058	0.0734848	1.8142	-4.58923	0.37072	PIK3CG	phosphatidylinositol-4,5-bisphosphate 3-kinase catalytic subunit gamma
7959574	0.322058	0.073498	-1.81412	-4.58937	-0.0962133	KMT5A	lysine methyltransferase 5A
7916832	0.322058	0.0735019	-1.81409	-4.58942	-0.0893859
7893791	0.322058	0.0735083	-1.81405	-4.58949	-0.526063
8087830	0.322058	0.0735121	-1.81403	-4.58953	-0.182943	RPL29	ribosomal protein L29
8081878	0.322099	0.073531	-1.8139	-4.58973	-0.332204
7996318	0.322619	0.0736594	1.81308	-4.59112	0.272214	CMTM3	CKLF like MARVEL transmembrane domain containing 3
8043570	0.32268	0.073683	-1.81293	-4.59137	-0.111557
8044574	0.322785	0.0737258	-1.81265	-4.59183	-0.715567	IL1RN	interleukin 1 receptor antagonist
7910948	0.322785	0.0737264	1.81265	-4.59184	0.231851
8017736	0.322822	0.0737445	-1.81253	-4.59204	-0.214634	CEP112	centrosomal protein 112
7896591	0.322936	0.0737846	-1.81228	-4.59247	-0.232735
8115978	0.322936	0.07379	1.81224	-4.59252	0.10567	UIMC1	ubiquitin interaction motif containing 1
8015262	0.322961	0.0738081	1.81213	-4.59272	0.156864	KRT33B	keratin 33B
8141283	0.322961	0.0738152	-1.81208	-4.5928	-0.0902501	ATP5J2-PTCD1///PTCD1	ATP5J2-PTCD1 readthrough///pentatricopeptide repeat domain 1
7893078	0.323001	0.0738341	-1.81196	-4.593	-0.233988
8134201	0.323199	0.073889	1.81161	-4.59359	0.101494	GATAD1	GATA zinc finger domain containing 1
8179504	0.323206	0.0739003	1.81153	-4.59371	0.0878768	BRD2	bromodomain containing 2
7964592	0.323322	0.0739366	1.8113	-4.5941	0.120883	MIR26A2	microRNA 26a-2
8108066	0.323474	0.073981	1.81102	-4.59458	0.12958	UBE2B	ubiquitin conjugating enzyme E2 B
7894399	0.323508	0.0740078	-1.81085	-4.59487	-0.293351
8093096	0.323508	0.0740083	-1.81084	-4.59487	-0.140972	TCTEX1D2	Tctex1 domain containing 2
8079383	0.323528	0.0740373	-1.81066	-4.59518	-0.11358	CCR3	C-C motif chemokine receptor 3
7893126	0.323528	0.0740472	1.81059	-4.59529	0.242561
8172225	0.323528	0.0740611	1.81051	-4.59544	0.130079	EFHC2	EF-hand domain containing 2
7976874	0.323528	0.0740676	-1.81046	-4.59551	-0.159002
8074817	0.323528	0.0740694	-1.81045	-4.59553	-0.107665	TOP3B	topoisomerase (DNA) III beta
8171917	0.323528	0.0740854	1.81035	-4.5957	0.146663	FTHL17	ferritin heavy chain like 17
8090237	0.323528	0.0740873	1.81034	-4.59572	0.107073	ZNF148	zinc finger protein 148
8169624	0.323528	0.0740908	1.81032	-4.59576	0.193724	SLC25A43	solute carrier family 25 member 43
7938179	0.323649	0.0741281	1.81008	-4.59616	0.122542	OR10A4	olfactory receptor family 10 subfamily A member 4
7893285	0.323713	0.0741527	1.80992	-4.59642	0.25207
8100127	0.323811	0.0741916	1.80967	-4.59684	0.102366	COX7B2	cytochrome c oxidase subunit 7B2
8110463	0.323811	0.0741985	-1.80963	-4.59691	-0.13814	ZNF354B	zinc finger protein 354B
7942135	0.323811	0.0742043	-1.80959	-4.59697	-0.306071	ANO1	anoctamin 1
8065541	0.324108	0.0742901	-1.80904	-4.59789	-0.134932	NCOR1P1	nuclear receptor corepressor 1 pseudogene 1
8072124	0.324108	0.0742918	1.80903	-4.59791	0.120476	CRYBA4	crystallin beta A4
7991898	0.324242	0.0743373	1.80874	-4.59839	0.14164	NHLRC4	NHL repeat containing 4
7993017	0.324242	0.0743422	-1.80871	-4.59845	-0.183824
8110032	0.324242	0.0743519	1.80865	-4.59855	0.247382	CREBRF	CREB3 regulatory factor
7917528	0.324301	0.0743796	-1.80847	-4.59885	-0.361321
7933047	0.324301	0.0743928	1.80839	-4.59899	0.185394	CUL2	cullin 2
7995322	0.324301	0.0743946	1.80838	-4.59901	0.209603
8020740	0.324371	0.074421	-1.80821	-4.59929	-0.102112	DSG4	desmoglein 4
8030823	0.324371	0.07443	-1.80815	-4.59938	-0.206997	IGLON5	IgLON family member 5
7928069	0.324497	0.0744689	1.80791	-4.5998	0.111079	COL13A1	collagen type XIII alpha 1 chain
7895877	0.324512	0.0744819	-1.80782	-4.59994	-0.264641
8021301	0.324575	0.0745063	-1.80767	-4.6002	-0.417866	RAB27B	RAB27B, member RAS oncogene family
7949615	0.324608	0.0745236	1.80756	-4.60038	0.184482	B4GAT1	beta-1,4-glucuronyltransferase 1
7999431	0.324658	0.0745515	1.80738	-4.60068	0.14159	PRM3	protamine 3
7894520	0.324658	0.0745546	-1.80736	-4.60071	-0.158372
8092702	0.324728	0.0745805	1.8072	-4.60099	0.148491	LOC100132319	uncharacterized LOC100132319
7972369	0.324741	0.0746351	-1.80685	-4.60157	-0.17975	UGGT2	UDP-glucose glycoprotein glucosyltransferase 2
8039809	0.324741	0.0746389	1.80682	-4.60161	0.116606	MZF1	myeloid zinc finger 1
8175302	0.324741	0.0746418	-1.80681	-4.60164	-0.135812	FAM127B	family with sequence similarity 127 member B
8071314	0.324741	0.0746438	-1.80679	-4.60166	-0.103421	DGCR8	DGCR8 microprocessor complex subunit
8074969	0.324741	0.0746615	-1.80668	-4.60185	-0.198096	DDT	D-dopachrome tautomerase
7906622	0.324741	0.0746666	1.80665	-4.6019	0.309516	LY9	lymphocyte antigen 9
7927353	0.324741	0.0746682	-1.80664	-4.60192	-0.22304	AGAP5///AGAP9///AGAP12P///AGAP6///AGAP11///AGAP4	ArfGAP with GTPase domain, ankyrin repeat and PH domain 5///ArfGAP with GTPase domain, ankyrin repeat and PH domain 9///ArfGAP with GTPase domain, ankyrin repeat and PH domain 12, pseudogene///ArfGAP with GTPase domain, ankyrin repeat and PH domain 6///ArfGAP with GTPase domain, ankyrin repeat and PH domain 11///ArfGAP with GTPase domain, ankyrin repeat and PH domain 4
7933331	0.324741	0.0746682	-1.80664	-4.60192	-0.22304	AGAP5///AGAP9///AGAP12P///AGAP6///AGAP11///AGAP4	ArfGAP with GTPase domain, ankyrin repeat and PH domain 5///ArfGAP with GTPase domain, ankyrin repeat and PH domain 9///ArfGAP with GTPase domain, ankyrin repeat and PH domain 12, pseudogene///ArfGAP with GTPase domain, ankyrin repeat and PH domain 6///ArfGAP with GTPase domain, ankyrin repeat and PH domain 11///ArfGAP with GTPase domain, ankyrin repeat and PH domain 4
8074606	0.324741	0.0746712	-1.80662	-4.60195	-0.281722	USP41///USP18	ubiquitin specific peptidase 41///ubiquitin specific peptidase 18
8006239	0.324964	0.0747323	-1.80623	-4.6026	-0.12226	NF1	neurofibromin 1
8157477	0.325039	0.0747593	1.80606	-4.60289	0.118677	DEC1	deleted in esophageal cancer 1
7990815	0.325139	0.0747921	1.80585	-4.60324	0.192895	ST20	suppressor of tumorigenicity 20
8103755	0.325616	0.0749116	1.80509	-4.6045	0.141381	FBXO8	F-box protein 8
7893548	0.325852	0.0749757	1.80469	-4.60518	0.287797
7894051	0.325859	0.0749871	-1.80462	-4.6053	-0.173861
8009685	0.326343	0.0751083	1.80385	-4.60658	0.340016	SLC9A3R1	SLC9A3 regulator 1
7893458	0.326369	0.0751241	-1.80375	-4.60675	-0.277003
8018220	0.32638	0.0751366	1.80367	-4.60688	0.116981	GRIN2C	glutamate ionotropic receptor NMDA type subunit 2C
8159385	0.326416	0.0751546	1.80356	-4.60707	0.134239	CCDC183	coiled-coil domain containing 183
7893710	0.32649	0.0751815	1.80339	-4.60736	0.176004
7980003	0.326545	0.0752039	1.80325	-4.60759	0.204218
7900235	0.326567	0.0752188	-1.80315	-4.60775	-0.176624	MACF1	microtubule-actin crosslinking factor 1
8033159	0.326669	0.0752521	1.80294	-4.6081	0.123947	PSPN///PSPN	persephin///persephin
8004506	0.326991	0.0753406	1.80239	-4.60903	0.299217	SNORA48///EIF4A1	small nucleolar RNA, H/ACA box 48///eukaryotic translation initiation factor 4A1
7953128	0.326991	0.0753459	1.80235	-4.60909	0.268301
7996081	0.327076	0.0753753	-1.80217	-4.6094	-0.239044	ADGRG1	adhesion G protein-coupled receptor G1
8021045	0.327234	0.0754218	1.80187	-4.60989	0.149539
7986741	0.327291	0.0754446	1.80173	-4.61013	0.139693	GOLGA6L6///GOLGA6L22///GOLGA6L1	golgin A6 family-like 6///golgin A6 family-like 22///golgin A6 family-like 1
7896458	0.327309	0.0754587	-1.80164	-4.61028	-0.148127
7957242	0.327451	0.0755013	1.80137	-4.61072	0.112125	ATXN7L3B	ataxin 7 like 3B
7895911	0.32749	0.0755202	-1.80125	-4.61092	-0.178117
7897527	0.327546	0.0755429	-1.80111	-4.61116	-0.126172	UBE4B	ubiquitination factor E4B
8070780	0.327558	0.0755555	1.80103	-4.61129	0.157634	KRTAP10-3	keratin associated protein 10-3
7933290	0.327657	0.075588	-1.80083	-4.61163	-0.301404	BMS1P4///BMS1P6///BMS1P5///AGAP11///BMS1///AGAP11	BMS1, ribosome biogenesis factor pseudogene 4///BMS1, ribosome biogenesis factor pseudogene 6///BMS1, ribosome biogenesis factor pseudogene 5///ArfGAP with GTPase domain, ankyrin repeat and PH domain 11///BMS1, ribosome biogenesis factor///ArfGAP with GTPase domain, ankyrin repeat and PH domain 11
7895592	0.327714	0.075611	-1.80068	-4.61188	-0.26405
8109305	0.327868	0.0756629	1.80036	-4.61242	0.138643	SYNPO	synaptopodin
7966345	0.327868	0.0756664	1.80034	-4.61246	0.123315	PPTC7	PTC7 protein phosphatase homolog
8020804	0.327892	0.0756818	1.80024	-4.61262	0.0966318
7941380	0.327991	0.0757168	1.80002	-4.61298	0.139202
7989335	0.327991	0.0757243	-1.79997	-4.61306	-0.219771	ANXA2	annexin A2
7896157	0.328095	0.0757583	1.79976	-4.61342	0.168058
8144577	0.328304	0.0758235	1.79935	-4.6141	0.131664	C8orf74	chromosome 8 open reading frame 74
7961097	0.328304	0.0758352	1.79928	-4.61422	0.13326	LOC400002	uncharacterized LOC400002
7894713	0.328304	0.0758361	1.79927	-4.61423	0.422474
7994131	0.328326	0.0758576	1.79914	-4.61446	0.432105	PRKCB	protein kinase C beta
8178324	0.328326	0.075861	-1.79912	-4.61449	-0.161856	ZNRD1ASP	zinc ribbon domain containing 1 antisense, pseudogene
8015247	0.32848	0.0759063	1.79883	-4.61497	0.112698	KRTAP4-1	keratin associated protein 4-1
8065011	0.328563	0.0759355	1.79865	-4.61527	0.13508	LIN28A	lin-28 homolog A
7945902	0.328658	0.0759841	-1.79834	-4.61578	-0.124751	NUP98	nucleoporin 98
8009349	0.328658	0.075986	1.79833	-4.6158	0.163221
8079375	0.328658	0.0759872	1.79833	-4.61581	0.241669
7986229	0.329043	0.0760861	1.79771	-4.61684	0.0997631	ST8SIA2	ST8 alpha-N-acetyl-neuraminide alpha-2,8-sialyltransferase 2
7960819	0.329074	0.0761031	1.7976	-4.61702	0.225713
8116348	0.329135	0.0761271	1.79745	-4.61727	0.115783	TBC1D9B	TBC1 domain family member 9B
7924184	0.329311	0.0761778	1.79713	-4.6178	0.259017	FLVCR1-AS1	FLVCR1 antisense RNA 1 (head to head)
8140358	0.329497	0.0762307	-1.7968	-4.61835	-0.120254	CCL26	C-C motif chemokine ligand 26
8168408	0.32975	0.0762992	1.79638	-4.61906	0.121854
7917728	0.329758	0.0763203	-1.79624	-4.61928	-0.236646	FAM69A	family with sequence similarity 69 member A
8131600	0.329758	0.076321	-1.79624	-4.61928	-0.220617	TSPAN13	tetraspanin 13
8180328	0.329758	0.0763306	-1.79618	-4.61938	-0.10569	BAGE2	B melanoma antigen family member 2
8113232	0.329827	0.0763636	-1.79597	-4.61973	-0.120843
8013633	0.329827	0.0763665	1.79596	-4.61976	0.117348	UNC119	unc-119 lipid binding chaperone
7986736	0.329886	0.0763901	1.79581	-4.62	0.139605	GOLGA6L6///GOLGA6L22///GOLGA6L1	golgin A6 family-like 6///golgin A6 family-like 22///golgin A6 family-like 1
8092457	0.329992	0.0764372	1.79552	-4.62049	0.171888	ALG3	ALG3, alpha-1,3- mannosyltransferase
7892952	0.329992	0.0764443	-1.79547	-4.62056	-0.262807
8104166	0.329992	0.0764444	-1.79547	-4.62056	-0.16573	SDHA	succinate dehydrogenase complex flavoprotein subunit A
8073511	0.329997	0.0764555	1.7954	-4.62068	0.241372
8042259	0.330064	0.076481	-1.79524	-4.62094	-0.166115	MDH1	malate dehydrogenase 1
8057929	0.330217	0.0765262	-1.79496	-4.62141	-0.168119
8019964	0.330258	0.0765535	-1.79479	-4.62169	-0.302924	ARHGAP28	Rho GTPase activating protein 28
8084303	0.330258	0.0765598	-1.79475	-4.62176	-0.0844237	EIF2B5	eukaryotic translation initiation factor 2B subunit epsilon
8007673	0.330258	0.0765671	-1.79471	-4.62184	-0.123728	DBF4B	DBF4 zinc finger B
8085554	0.330258	0.0765755	-1.79466	-4.62192	-0.145186
7999608	0.330279	0.0765903	1.79456	-4.62208	0.182706	RRN3	RRN3 homolog, RNA polymerase I transcription factor
7960933	0.3303	0.0766144	1.79441	-4.62233	0.186783	M6PR	mannose-6-phosphate receptor, cation dependent
8135902	0.3303	0.0766244	-1.79435	-4.62243	-0.212175	SND1-IT1	SND1 intronic transcript 1
8101212	0.3303	0.0766264	1.79434	-4.62245	0.101861	CCNI	cyclin I
8140967	0.3303	0.076635	-1.79429	-4.62254	-0.309762	SAMD9	sterile alpha motif domain containing 9
8175685	0.330314	0.0766497	1.7942	-4.62269	0.119601	MAGEA10-MAGEA5///MAGEA5	MAGEA10-MAGEA5 readthrough///MAGE family member A5
8170232	0.330314	0.076658	-1.79414	-4.62278	-0.131895
7894131	0.330356	0.0766936	-1.79392	-4.62314	-0.184099
8095800	0.330356	0.0766973	-1.7939	-4.62318	-0.217215
7893994	0.330356	0.0766977	-1.7939	-4.62319	-0.223464
7969914	0.33036	0.0767127	1.7938	-4.62334	0.223664
8019507	0.33036	0.0767185	1.79377	-4.6234	0.156977	C17orf62	chromosome 17 open reading frame 62
7894136	0.330363	0.0767451	1.7936	-4.62368	0.120391
8169665	0.330363	0.0767607	-1.79351	-4.62384	-0.107372	AKAP14	A-kinase anchoring protein 14
8160670	0.330363	0.0767659	1.79347	-4.62389	0.554845	AQP3	aquaporin 3 (Gill blood group)
8118409	0.330363	0.0767843	-1.79336	-4.62408	-0.440756	C4B_2///C4B///C4A	complement component 4B (Chido blood group), copy 2///complement component 4B (Chido blood group)///complement component 4A (Rodgers blood group)
8118455	0.330363	0.0767843	-1.79336	-4.62408	-0.440756	C4B_2///C4B///C4A	complement component 4B (Chido blood group), copy 2///complement component 4B (Chido blood group)///complement component 4A (Rodgers blood group)
8179399	0.330363	0.0767843	-1.79336	-4.62408	-0.440756	C4B_2///C4B///C4A	complement component 4B (Chido blood group), copy 2///complement component 4B (Chido blood group)///complement component 4A (Rodgers blood group)
7900214	0.330363	0.0767885	-1.79333	-4.62412	-0.142942
7985034	0.330395	0.076813	-1.79318	-4.62438	-0.157054
7917754	0.330395	0.0768171	1.79316	-4.62442	0.150428	BCAR3	breast cancer anti-estrogen resistance 3
7982375	0.330395	0.0768259	1.7931	-4.62451	0.126697
7893284	0.330395	0.0768359	-1.79304	-4.62461	-0.391048
8075906	0.330515	0.0768736	1.79281	-4.625	0.13133	SSTR3	somatostatin receptor 3
8049271	0.330572	0.0768968	1.79266	-4.62524	0.134207	ATG16L1	autophagy related 16 like 1
7895492	0.330749	0.0769575	1.79229	-4.62586	0.160782
7984779	0.330749	0.0769578	-1.79228	-4.62587	-0.19683	PML	promyelocytic leukemia
7893579	0.330773	0.0769962	-1.79205	-4.62626	-0.221504
7902441	0.330773	0.0769973	-1.79204	-4.62627	-0.217081	ST6GALNAC5	ST6 N-acetylgalactosaminide alpha-2,6-sialyltransferase 5
7991668	0.330773	0.0770107	-1.79196	-4.62641	-0.109995	GOLGA8DP///GOLGA8F///GOLGA8CP///GOLGA8S///GOLGA8N///GOLGA8EP///GOLGA8G	golgin A8 family member D, pseudogene///golgin A8 family member F///golgin A8 family member C, pseudogene///golgin A8 family member S///golgin A8 family member N///golgin A8 family member E, pseudogene///golgin A8 family member G
7960411	0.330773	0.0770161	-1.79192	-4.62647	-0.186644	C12orf4	chromosome 12 open reading frame 4
7938368	0.330773	0.0770303	1.79184	-4.62661	0.158178
7901479	0.330773	0.0770438	-1.79175	-4.62675	-0.161591	ZYG11B	zyg-11 family member B, cell cycle regulator
7981951	0.330773	0.0770518	1.7917	-4.62683	0.291356	SNORD116-6///SNORD116-2	small nucleolar RNA, C/D box 116-6///small nucleolar RNA, C/D box 116-2
7906133	0.330773	0.0770582	1.79166	-4.6269	0.146059	PMF1-BGLAP///PMF1	PMF1-BGLAP readthrough///polyamine-modulated factor 1
8014650	0.330773	0.0770617	-1.79164	-4.62694	-0.123992	LOC101929950///LOC440434///NPEPPS	puromycin-sensitive aminopeptidase-like protein///aminopeptidase puromycin sensitive pseudogene///aminopeptidase puromycin sensitive
8054532	0.330773	0.0770631	-1.79163	-4.62695	-0.137249	RGPD2///RGPD6///RGPD8///RGPD3///RGPD1///RGPD4///RGPD5///RANBP2	RANBP2-like and GRIP domain containing 2///RANBP2-like and GRIP domain containing 6///RANBP2-like and GRIP domain containing 8///RANBP2-like and GRIP domain containing 3///RANBP2-like and GRIP domain containing 1///RANBP2-like and GRIP domain containing 4///RANBP2-like and GRIP domain containing 5///RAN binding protein 2
8018494	0.33086	0.0770953	1.79143	-4.62728	0.131375	TRIM47	tripartite motif containing 47
8124865	0.33086	0.0771179	1.79129	-4.62751	0.136264	PSORS1C2///PSORS1C1///CDSN	psoriasis susceptibility 1 candidate 2///psoriasis susceptibility 1 candidate 1///corneodesmosin
8173245	0.33086	0.0771199	1.79128	-4.62753	0.183821	MTMR8	myotubularin related protein 8
8166819	0.33086	0.0771231	1.79126	-4.62757	0.111899
7900652	0.330923	0.0771478	-1.79111	-4.62782	-0.174177
7896555	0.330985	0.077172	-1.79096	-4.62807	-0.218879
8041236	0.330987	0.0771904	1.79085	-4.62826	0.133995	SPAST	spastin
8017057	0.330987	0.0772043	1.79076	-4.6284	0.115627	C17orf47	chromosome 17 open reading frame 47
7907907	0.330987	0.0772088	1.79073	-4.62845	0.135432	GM140	uncharacterized LOC100287948
8052072	0.330987	0.0772397	1.79054	-4.62876	0.102257	FSHR	follicle stimulating hormone receptor
8046555	0.330987	0.0772401	1.79054	-4.62877	0.115122	HOXD4	homeobox D4
7931226	0.330987	0.0772402	1.79054	-4.62877	0.127622	ZRANB1	zinc finger RANBP2-type containing 1
7949264	0.330987	0.0772421	1.79053	-4.62879	0.213795	EHD1	EH domain containing 1
7966688	0.331114	0.0772823	-1.79028	-4.6292	-0.126139
7973948	0.331114	0.0772918	-1.79022	-4.6293	-0.123619	BRMS1L	breast cancer metastasis-suppressor 1-like
8066609	0.331139	0.0773162	1.79007	-4.62955	0.196159	SPATA25	spermatogenesis associated 25
7896138	0.331139	0.0773297	-1.78999	-4.62969	-0.31513
8095488	0.331139	0.0773326	-1.78997	-4.62971	-0.134181	SMR3A	submaxillary gland androgen regulated protein 3A
7970329	0.331139	0.0773376	-1.78994	-4.62977	-0.175877	GAS6	growth arrest specific 6
8165905	0.331161	0.0773525	-1.78985	-4.62992	-0.203232
8037962	0.331235	0.0773799	1.78968	-4.6302	0.131011	CABP5	calcium binding protein 5
7895181	0.331275	0.0773992	1.78956	-4.6304	0.237603
8096663	0.331297	0.077427	1.78939	-4.63068	0.133146	CISD2	CDGSH iron sulfur domain 2
7894784	0.331297	0.0774339	-1.78934	-4.63075	-0.173079
7952737	0.331297	0.0774341	1.78934	-4.63075	0.269555
8005661	0.331334	0.0774562	-1.78921	-4.63098	-0.153116	SPECC1	sperm antigen with calponin homology and coiled-coil domains 1
7969772	0.331334	0.0774626	1.78917	-4.63104	0.200097
8042462	0.331334	0.0774728	-1.7891	-4.63115	-0.116629
8004940	0.331451	0.0775101	1.78887	-4.63153	0.206655	ADPRM	ADP-ribose/CDP-alcohol diphosphatase, manganese dependent
8098620	0.331493	0.0775298	-1.78875	-4.63173	-0.209884	FAM149A	family with sequence similarity 149 member A
8028583	0.331578	0.0775597	1.78857	-4.63204	0.117932	PAK4	p21 (RAC1) activated kinase 4
8109350	0.331618	0.0775789	1.78845	-4.63223	0.453462	SLC36A1	solute carrier family 36 member 1
7893038	0.331621	0.0775922	-1.78837	-4.63237	-0.276844
7973748	0.331621	0.0775997	1.78832	-4.63244	0.117442	LINC01551	long intergenic non-protein coding RNA 1551
7999642	0.332105	0.077723	1.78757	-4.6337	0.171918	KIAA0430	KIAA0430
8126954	0.33216	0.0777458	1.78743	-4.63393	0.0820946	PKHD1	polycystic kidney and hepatic disease 1 (autosomal recessive)
8044295	0.332285	0.0777849	-1.78719	-4.63433	-0.197164	SH3RF3	SH3 domain containing ring finger 3
7893556	0.332513	0.0778562	-1.78675	-4.63506	-0.265176
7997228	0.332513	0.0778636	-1.7867	-4.63513	-0.114679
8095467	0.332513	0.0778683	1.78667	-4.63518	1.06617	FDCSP	follicular dendritic cell secreted protein
7922408	0.332547	0.0778863	-1.78656	-4.63536	-0.341547	SNORD78	small nucleolar RNA, C/D box 78
8058458	0.332723	0.0779468	1.78619	-4.63598	0.200622
8008718	0.332723	0.0779476	1.78619	-4.63598	0.10382	OR4D2	olfactory receptor family 4 subfamily D member 2
7991638	0.332729	0.077959	1.78612	-4.6361	0.154587
7967654	0.332781	0.0779811	-1.78598	-4.63632	-0.0844368
7894286	0.332851	0.0780075	1.78582	-4.63659	0.27248
7894440	0.332958	0.0780503	-1.78556	-4.63703	-0.351395
7895037	0.332958	0.0780536	-1.78554	-4.63706	-0.28425
8068220	0.332958	0.0780627	1.78548	-4.63715	0.169783	C21orf62-AS1	C21orf62 antisense RNA 1
7985636	0.333016	0.0780931	1.7853	-4.63746	0.652386	SLC28A1	solute carrier family 28 member 1
7892962	0.333016	0.0780982	-1.78527	-4.63751	-0.439687
7932311	0.333016	0.0781064	-1.78522	-4.63759	-0.249581	RSU1	Ras suppressor protein 1
7963721	0.333117	0.0781482	1.78496	-4.63802	0.161386	CALCOCO1	calcium binding and coiled-coil domain 1
7966570	0.333117	0.0781511	1.78494	-4.63805	0.0918745	DDX54	DEAD-box helicase 54
7896366	0.333117	0.07816	-1.78489	-4.63814	-0.167974
7893787	0.333213	0.0782095	-1.78459	-4.63864	-0.291766
7936614	0.333213	0.0782124	-1.78457	-4.63867	-0.118571	EIF3A	eukaryotic translation initiation factor 3 subunit A
7969060	0.333213	0.0782126	-1.78457	-4.63867	-0.132461	FNDC3A	fibronectin type III domain containing 3A
7996185	0.333266	0.0782351	1.78443	-4.6389	0.284206	MMP15	matrix metallopeptidase 15
7914042	0.333351	0.0782651	-1.78425	-4.6392	-0.181066	MAP3K6	mitogen-activated protein kinase kinase kinase 6
7895033	0.333396	0.0783007	1.78403	-4.63956	0.21156
7913850	0.333396	0.0783118	1.78396	-4.63967	0.111907	LOC646471	uncharacterized LOC646471
8122464	0.333396	0.0783138	-1.78395	-4.63969	-0.270725	UTRN	utrophin
7900405	0.333396	0.0783158	-1.78394	-4.63971	-0.135735
7917902	0.333397	0.0783398	1.78379	-4.63995	0.138635
8027642	0.333397	0.0783416	-1.78378	-4.63997	-0.145195	PDCD2L	programmed cell death 2 like
7950062	0.333397	0.078346	-1.78375	-4.64002	-0.259744
8161224	0.333571	0.0783969	1.78344	-4.64053	0.128582	ZBTB5	zinc finger and BTB domain containing 5
7965979	0.333884	0.0784807	-1.78293	-4.64138	-0.31167	ALDH1L2	aldehyde dehydrogenase 1 family member L2
7893374	0.334213	0.0785729	-1.78237	-4.6423	-0.150802
7972053	0.334213	0.078578	1.78234	-4.64236	0.136844
8024966	0.334219	0.0785895	1.78227	-4.64247	0.135994	RPL36	ribosomal protein L36
7965787	0.334336	0.0786271	-1.78204	-4.64285	-0.262233
8139003	0.334338	0.0786409	1.78196	-4.64299	0.104435	HERPUD2	HERPUD family member 2
7986340	0.334338	0.0786505	1.7819	-4.64309	0.11435	SPATA8	spermatogenesis associated 8
8117663	0.334338	0.0786823	-1.78171	-4.6434	-0.118324	NKAPL	NFKB activating protein like
7906950	0.334338	0.078687	1.78168	-4.64345	0.126931
7979658	0.334338	0.0786895	-1.78166	-4.64348	-0.56636	GPX2	glutathione peroxidase 2
8107992	0.334338	0.0786901	1.78166	-4.64348	0.28424	SOWAHA	sosondowah ankyrin repeat domain family member A
7895361	0.334338	0.0786979	-1.78161	-4.64356	-0.387685
7986411	0.334599	0.0787694	1.78118	-4.64428	0.100344	MEF2A	myocyte enhancer factor 2A
7994216	0.334617	0.0787837	1.78109	-4.64442	0.671548	SLC5A11	solute carrier family 5 member 11
8100530	0.33467	0.0788093	1.78093	-4.64468	0.131921
7892535	0.33467	0.0788164	-1.78089	-4.64475	-0.353879
7956046	0.334732	0.078841	1.78074	-4.645	0.220554	DGKA	diacylglycerol kinase alpha
7991762	0.334742	0.0788635	1.7806	-4.64522	0.749258	HBA2///HBA1	hemoglobin subunit alpha 2///hemoglobin subunit alpha 1
7991766	0.334742	0.0788635	1.7806	-4.64522	0.749258	HBA2///HBA1	hemoglobin subunit alpha 2///hemoglobin subunit alpha 1
8150225	0.334772	0.0788807	1.7805	-4.6454	0.214765	RAB11FIP1	RAB11 family interacting protein 1
7954277	0.33497	0.0789477	1.78009	-4.64607	0.171848
7953333	0.33497	0.0789506	1.78008	-4.6461	0.533384	CD27	CD27 molecule
8101718	0.33497	0.0789617	1.78001	-4.64621	0.117315	PYURF///PIGY	PIGY upstream reading frame///phosphatidylinositol glycan anchor biosynthesis class Y
7962367	0.33497	0.0789792	-1.7799	-4.64638	-0.189216	ZCRB1	zinc finger CCHC-type and RNA binding motif containing 1
7990361	0.33497	0.0789908	1.77983	-4.6465	0.0939051	UBL7	ubiquitin like 7
7893336	0.33497	0.0789949	-1.77981	-4.64654	-0.170928
8018445	0.33497	0.0790063	1.77974	-4.64665	0.130632	LOC100507191	uncharacterized LOC100507191
8091658	0.33497	0.0790079	-1.77973	-4.64667	-0.201846	CCNL1	cyclin L1
7965264	0.334978	0.0790238	-1.77963	-4.64683	-0.164722	CEP290	centrosomal protein 290
7893270	0.334978	0.07903	-1.7796	-4.64689	-0.123965
7894805	0.335082	0.0790649	-1.77938	-4.64724	-0.314415
8045153	0.335082	0.0790745	-1.77933	-4.64734	-0.235434
8156750	0.335146	0.0791123	-1.7791	-4.64771	-0.163174	ANP32B	acidic nuclear phosphoprotein 32 family member B
8144874	0.335146	0.0791198	-1.77905	-4.64779	-0.096741	NSAP11	nervous system abundant protein 11
7896278	0.335146	0.0791237	1.77903	-4.64783	0.146008
7953892	0.335146	0.079144	1.77891	-4.64803	0.152415	KLRF1	killer cell lectin like receptor F1
8151659	0.335146	0.0791691	-1.77875	-4.64828	-0.111717	CNGB3	cyclic nucleotide gated channel beta 3
8122637	0.335146	0.0791715	-1.77874	-4.6483	-0.176561	SASH1	SAM and SH3 domain containing 1
7895205	0.335146	0.0791776	1.7787	-4.64837	0.435347
7998374	0.335146	0.0791944	1.7786	-4.64853	0.137481	GNG13	G protein subunit gamma 13
8139592	0.335146	0.0792051	1.77854	-4.64864	0.132916	HUS1	HUS1 checkpoint clamp component
8124950	0.335146	0.0792107	1.7785	-4.6487	0.184894	LTB	lymphotoxin beta
8178512	0.335146	0.0792107	1.7785	-4.6487	0.184894	LTB	lymphotoxin beta
8179768	0.335146	0.0792107	1.7785	-4.6487	0.184894	LTB	lymphotoxin beta
7908775	0.335183	0.0792383	1.77834	-4.64897	0.163284
8021528	0.335183	0.0792631	-1.77819	-4.64922	-0.246349	TNFRSF11A	TNF receptor superfamily member 11a
8009513	0.335183	0.0792705	-1.77814	-4.64929	-0.130394
8029147	0.335183	0.0792707	1.77814	-4.64929	0.183821	ARHGEF1	Rho guanine nucleotide exchange factor 1
7905077	0.335183	0.0792748	1.77811	-4.64934	0.228892	HIST2H2BD	histone cluster 2, H2bd (pseudogene)
7894677	0.335183	0.0792799	-1.77808	-4.64939	-0.222596
7984263	0.33535	0.0793294	1.77779	-4.64988	0.225716	HACD3	3-hydroxyacyl-CoA dehydratase 3
8095491	0.335481	0.0793705	1.77754	-4.65029	0.113245	PIKFYVE///SMR3B	phosphoinositide kinase, FYVE-type zinc finger containing///submaxillary gland androgen regulated protein 3B
7893856	0.335514	0.0793912	1.77741	-4.65049	0.142224
8130824	0.335514	0.079401	1.77735	-4.65059	0.123144	HGC6.3	uncharacterized LOC100128124
8175578	0.335514	0.0794127	1.77728	-4.65071	0.111891
8177964	0.335514	0.0794287	1.77719	-4.65087	0.128469	MCCD1	mitochondrial coiled-coil domain 1
8179246	0.335514	0.0794287	1.77719	-4.65087	0.128469	MCCD1	mitochondrial coiled-coil domain 1
7893333	0.335533	0.0794435	-1.7771	-4.65101	-0.295058
7990078	0.335563	0.0794605	1.77699	-4.65118	0.126021
7896128	0.335583	0.0794755	1.7769	-4.65133	0.222224
7918876	0.335706	0.0795145	1.77667	-4.65172	0.19538
8158939	0.335749	0.0795348	1.77655	-4.65192	0.116116	GFI1B	growth factor independent 1B transcriptional repressor
7916822	0.33575	0.0795452	1.77648	-4.65203	0.104646	C1orf141	chromosome 1 open reading frame 141
8123864	0.335837	0.079576	-1.7763	-4.65233	-0.54561	TFAP2A	transcription factor AP-2 alpha
7900585	0.335922	0.0796086	-1.7761	-4.65265	-0.0916856	YBX1	Y-box binding protein 1
8104107	0.335922	0.0796255	1.776	-4.65282	0.14513	TRIML2	tripartite motif family like 2
7896151	0.335922	0.0796347	-1.77595	-4.65291	-0.0961861
7897824	0.335922	0.0796365	1.77593	-4.65293	0.208772	MFN2	mitofusin 2
7923991	0.335948	0.0796529	1.77584	-4.65309	0.25122	PLXNA2	plexin A2
7922412	0.335985	0.0796804	-1.77567	-4.65337	-0.14614	SNORD77	small nucleolar RNA, C/D box 77
8159876	0.335985	0.0796867	-1.77563	-4.65343	-0.157151	RFX3	regulatory factor X3
7959234	0.335985	0.0796919	1.7756	-4.65348	0.269082	HNF1A	HNF1 homeobox A
8036110	0.336011	0.0797155	1.77546	-4.65372	0.131633	ATP4A	ATPase H+/K+ transporting alpha subunit
8129861	0.336011	0.0797215	-1.77542	-4.65377	-0.211447	IFNGR1	interferon gamma receptor 1
7903425	0.336011	0.0797486	1.77526	-4.65404	0.145154	AMY2B///AMY2A///AMY1C///AMY1B///AMY1A	amylase, alpha 2B (pancreatic)///amylase, alpha 2A (pancreatic)///amylase, alpha 1C (salivary)///amylase, alpha 1B (salivary)///amylase, alpha 1A (salivary)
7903440	0.336011	0.0797486	1.77526	-4.65404	0.145154	AMY2B///AMY2A///AMY1C///AMY1B///AMY1A	amylase, alpha 2B (pancreatic)///amylase, alpha 2A (pancreatic)///amylase, alpha 1C (salivary)///amylase, alpha 1B (salivary)///amylase, alpha 1A (salivary)
7918134	0.336011	0.0797486	1.77526	-4.65404	0.145154	AMY2B///AMY2A///AMY1C///AMY1B///AMY1A	amylase, alpha 2B (pancreatic)///amylase, alpha 2A (pancreatic)///amylase, alpha 1C (salivary)///amylase, alpha 1B (salivary)///amylase, alpha 1A (salivary)
8008040	0.336096	0.0797853	-1.77504	-4.65441	-0.106435	LRRC46	leucine rich repeat containing 46
8170288	0.336096	0.079789	-1.77502	-4.65444	-0.119192
7921420	0.336442	0.0798873	-1.77443	-4.65542	-0.138524	OR6K2	olfactory receptor family 6 subfamily K member 2
7892714	0.336442	0.0798914	-1.7744	-4.65546	-0.204066
8010012	0.336474	0.0799139	1.77427	-4.65568	0.160379	TEN1-CDK3///TEN1	TEN1-CDK3 readthrough (NMD candidate)///TEN1 CST complex subunit
8109595	0.336474	0.0799216	-1.77422	-4.65575	-0.117514
8093152	0.336474	0.0799292	-1.77418	-4.65583	-0.119137
8090507	0.336525	0.0799515	1.77404	-4.65605	0.179658
8123685	0.336558	0.0799694	-1.77393	-4.65623	-0.0870982	FAM217A	family with sequence similarity 217 member A
8084947	0.336588	0.079993	1.77379	-4.65646	0.160708	FBXO45	F-box protein 45
7926383	0.336588	0.0799968	1.77377	-4.6565	0.145387
8023059	0.336613	0.080013	-1.77367	-4.65666	-0.193948
8017582	0.336658	0.0800337	-1.77355	-4.65686	-0.130772	TEX2	testis expressed 2
8104998	0.336671	0.0800468	-1.77347	-4.65699	-0.110797	WDR70	WD repeat domain 70
8063437	0.336959	0.0801347	-1.77294	-4.65786	-0.393388	TSHZ2	teashirt zinc finger homeobox 2
8170992	0.336959	0.0801358	-1.77294	-4.65787	-0.210839	SNORA56///DKC1	small nucleolar RNA, H/ACA box 56///dyskerin pseudouridine synthase 1
7958761	0.336986	0.0801523	-1.77284	-4.65803	-0.178198	ACAD10	acyl-CoA dehydrogenase family member 10
8039625	0.337013	0.0801689	1.77274	-4.65819	0.102969	ZIM3	zinc finger imprinted 3
7895925	0.3371	0.0801996	-1.77256	-4.6585	-0.58332
7939102	0.33713	0.0802224	-1.77242	-4.65872	-0.173537	ELP4	elongator acetyltransferase complex subunit 4
8038998	0.33713	0.0802349	1.77234	-4.65884	0.17361	ZNF468	zinc finger protein 468
8138289	0.33713	0.0802373	1.77233	-4.65887	0.231133	ETV1	ETS variant 1
7896244	0.337337	0.080298	-1.77197	-4.65946	-0.287942
8051812	0.337337	0.0803073	-1.77191	-4.65956	-0.306733
8045291	0.337337	0.0803168	1.77185	-4.65965	0.0888521	TUBA3D///TUBA3E///TUBA3C	tubulin alpha 3d///tubulin alpha 3e///tubulin alpha 3c
8173086	0.33738	0.0803372	-1.77173	-4.65985	-0.1273	FGD1	FYVE, RhoGEF and PH domain containing 1
7974418	0.337492	0.080374	1.77151	-4.66021	0.168029	CGRRF1	cell growth regulator with ring finger domain 1
8140752	0.337628	0.0804166	1.77126	-4.66063	0.198363	ABCB4	ATP binding cassette subfamily B member 4
8060895	0.337639	0.0804473	1.77108	-4.66093	0.156498	RNU105B	RNA, U105B small nucleolar
8003991	0.337639	0.0804498	1.77106	-4.66095	0.114424	MINK1	misshapen like kinase 1
8175232	0.337639	0.0804586	-1.77101	-4.66104	-0.152765
7971640	0.337639	0.0804647	-1.77097	-4.6611	-0.141475
7893688	0.337639	0.0804729	1.77092	-4.66118	0.277832
7896921	0.337639	0.0804802	1.77088	-4.66125	0.106354	TAS1R3	taste 1 receptor member 3
8156257	0.33776	0.0805191	1.77065	-4.66163	0.124813	SPATA31C2///SPATA31C1	SPATA31 subfamily C member 2///SPATA31 subfamily C member 1
8108435	0.337905	0.0805639	1.77038	-4.66207	0.0918315	UBE2D2	ubiquitin conjugating enzyme E2 D2
8034021	0.337935	0.0805813	-1.77028	-4.66224	-0.120538	CDC37	cell division cycle 37
8144557	0.338024	0.080614	1.77008	-4.66256	0.267422	MSRA	methionine sulfoxide reductase A
8092596	0.338024	0.0806227	1.77003	-4.66265	0.114367	DGKG	diacylglycerol kinase gamma
8019090	0.338077	0.0806607	1.7698	-4.66302	0.185229	AATK	apoptosis associated tyrosine kinase
8152865	0.338077	0.0806649	-1.76978	-4.66306	-0.178469
8169035	0.338077	0.0806908	-1.76962	-4.66332	-0.125611	TCEAL4	transcription elongation factor A like 4
7896666	0.338077	0.0806927	1.76961	-4.66333	0.167464
7976648	0.338077	0.0806938	-1.76961	-4.66335	-0.111255	CCNK	cyclin K
8099850	0.338077	0.0807007	1.76956	-4.66341	0.418132	TMEM156	transmembrane protein 156
8065018	0.338077	0.0807368	-1.76935	-4.66377	-0.114906	TASP1	taspase 1
8114002	0.338077	0.0807397	1.76933	-4.66379	0.317898
8005765	0.338077	0.0807426	-1.76932	-4.66382	-0.173687	WSB1	WD repeat and SOCS box containing 1
7894011	0.338077	0.0807572	-1.76923	-4.66396	-0.306417
8178897	0.338077	0.0807673	-1.76917	-4.66406	-0.265759	COL11A2	collagen type XI alpha 2 chain
8180105	0.338077	0.0807673	-1.76917	-4.66406	-0.265759	COL11A2	collagen type XI alpha 2 chain
7898721	0.338077	0.0807675	-1.76917	-4.66407	-0.225448
8073148	0.338087	0.0808001	-1.76897	-4.66438	-0.137872	ATF4	activating transcription factor 4
8028104	0.338087	0.080805	1.76894	-4.66443	0.246545	HCST	hematopoietic cell signal transducer
7925585	0.338087	0.0808188	1.76886	-4.66457	0.137738	LOC101928068	uncharacterized LOC101928068
8146703	0.338087	0.080821	1.76885	-4.66459	0.126646	C8orf46	chromosome 8 open reading frame 46
8169465	0.338087	0.0808261	-1.76882	-4.66464	-0.106793
7991714	0.338087	0.0808309	-1.76879	-4.66468	-0.160406	LOC727751///GOLGA2P3Y///GOLGA2P7///GOLGA2P2Y///GOLGA2P10	golgin A2 pseudogene///golgin A2 pseudogene 3, Y-linked///golgin A2 pseudogene 7///golgin A2 pseudogene 2, Y-linked///golgin A2 pseudogene 10
8180376	0.338187	0.0808649	-1.76859	-4.66502	-0.312091	AKR1C1	aldo-keto reductase family 1 member C1
8140650	0.33825	0.0808903	1.76844	-4.66526	0.128624	SEMA3E	semaphorin 3E
7939867	0.338291	0.0809102	-1.76832	-4.66546	-0.106757	OR4X2	olfactory receptor family 4 subfamily X member 2 (gene/pseudogene)
8103802	0.338306	0.0809338	1.76818	-4.66569	0.0915249	SPATA4	spermatogenesis associated 4
8004508	0.338306	0.0809341	-1.76818	-4.66569	-0.179895	SNORA67	small nucleolar RNA, H/ACA box 67
8022803	0.33847	0.0809894	1.76785	-4.66623	0.228122	GAREM1	GRB2 associated regulator of MAPK1 subtype 1
7895735	0.33847	0.0809937	1.76782	-4.66627	0.199628
7904469	0.338511	0.0810137	-1.7677	-4.66647	-0.263075	SRGAP2D///SRGAP2C///SRGAP2B///SRGAP2	SLIT-ROBO Rho GTPase activating protein 2D (pseudogene)///SLIT-ROBO Rho GTPase activating protein 2C///SLIT-ROBO Rho GTPase activating protein 2B///SLIT-ROBO Rho GTPase activating protein 2
7902615	0.338755	0.0810945	1.76723	-4.66725	0.0816354
7912625	0.338755	0.0811014	1.76718	-4.66732	0.148057
8042113	0.338755	0.0811027	1.76718	-4.66733	0.236667
7914322	0.338793	0.0811463	1.76692	-4.66776	0.282271	SNORD103B///SNORD103A	small nucleolar RNA, C/D box 103B///small nucleolar RNA, C/D box 103A
7914324	0.338793	0.0811463	1.76692	-4.66776	0.282271	SNORD103B///SNORD103A	small nucleolar RNA, C/D box 103B///small nucleolar RNA, C/D box 103A
7895755	0.338793	0.0811526	-1.76688	-4.66782	-0.444804
8009493	0.338793	0.0811668	1.7668	-4.66796	0.492053	KCNJ16	potassium voltage-gated channel subfamily J member 16
7893641	0.338793	0.0811696	-1.76678	-4.66798	-0.203814
7893764	0.338793	0.0811729	-1.76676	-4.66802	-0.198442
8037657	0.338866	0.0812066	-1.76656	-4.66834	-0.117148	DMPK	dystrophia myotonica protein kinase
7897714	0.338866	0.0812109	-1.76654	-4.66839	-0.107745	FBXO44	F-box protein 44
7921487	0.338963	0.0812443	1.76634	-4.66871	0.136642	TAGLN2	transgelin 2
8092473	0.339018	0.0812676	1.7662	-4.66894	0.270432	CLCN2	chloride voltage-gated channel 2
7969271	0.3391	0.0813224	-1.76588	-4.66947	-0.129098	SUGT1	SGT1 homolog, MIS12 kinetochore complex assembly cochaperone
8138553	0.3391	0.0813239	-1.76587	-4.66948	-0.294825	FAM126A	family with sequence similarity 126 member A
7915657	0.3391	0.0813262	1.76585	-4.6695	0.137288
8073056	0.3391	0.0813281	-1.76584	-4.66952	-0.597076	APOBEC3A_B///APOBEC3A	APOBEC3A and APOBEC3B deletion hybrid///apolipoprotein B mRNA editing enzyme catalytic subunit 3A
7906185	0.339119	0.0813428	1.76576	-4.66966	0.132865	NAXE///NAXE	NAD(P)HX epimerase///NAD(P)HX epimerase
8165995	0.339244	0.0813831	1.76552	-4.67006	0.154385	HCCS	holocytochrome c synthase
7955873	0.339246	0.0813997	-1.76542	-4.67022	-0.210426	HOXC6///HOXC4	homeobox C6///homeobox C4
8074464	0.339246	0.0814039	-1.76539	-4.67026	-0.107803	UFD1L	ubiquitin fusion degradation 1 like (yeast)
7894380	0.339257	0.0814169	-1.76532	-4.67038	-0.149518
7924754	0.339372	0.0814596	1.76507	-4.6708	0.127434
8017675	0.339372	0.0814648	-1.76503	-4.67085	-0.128728	PLEKHM1P1///PLEKHM1	pleckstrin homology and RUN domain containing M1 pseudogene 1///pleckstrin homology and RUN domain containing M1
8030768	0.339645	0.0815459	1.76456	-4.67163	0.130499	KLK2	kallikrein related peptidase 2
8092686	0.339645	0.0815508	1.76453	-4.67168	0.123309	RTP2	receptor transporter protein 2
7962792	0.339801	0.0815999	1.76424	-4.67215	0.115854	OR10AD1	olfactory receptor family 10 subfamily AD member 1
8016463	0.339801	0.0816161	1.76414	-4.67231	0.581306	HOXB6	homeobox B6
8028563	0.339801	0.0816188	-1.76413	-4.67234	-0.138199	MRPS12	mitochondrial ribosomal protein S12
7896486	0.339848	0.0816403	1.764	-4.67254	0.308907
7966343	0.339963	0.0816855	-1.76373	-4.67298	-0.289001
8076260	0.339963	0.0816987	-1.76365	-4.67311	-0.119042	SLC25A17	solute carrier family 25 member 17
8154662	0.339963	0.0817134	1.76357	-4.67325	0.171275	LOC100506422	putative deoxyuridine 5'-triphosphate nucleotidohydrolase-like protein FLJ16323
7894442	0.339963	0.0817291	-1.76348	-4.6734	-0.252367
8127686	0.339963	0.0817316	1.76346	-4.67342	0.133137
8139699	0.339963	0.0817382	-1.76342	-4.67349	-0.165435	LINC01446	long intergenic non-protein coding RNA 1446
8110084	0.339963	0.081747	-1.76337	-4.67357	-0.187535	MSX2	msh homeobox 2
7895453	0.339963	0.0817499	-1.76335	-4.6736	-0.237279
8166398	0.34003	0.0817784	-1.76319	-4.67388	-0.0997099	YY2///MBTPS2	YY2 transcription factor///membrane bound transcription factor peptidase, site 2
7993831	0.34003	0.0817872	1.76313	-4.67396	0.127924
8088671	0.34003	0.0818009	1.76305	-4.67409	0.105181	FAM19A4	family with sequence similarity 19 member A4, C-C motif chemokine like
8051637	0.34003	0.0818245	-1.76291	-4.67432	-0.15165	DHX57	DEAH-box helicase 57
7892794	0.34003	0.0818264	-1.7629	-4.67434	-0.315908
8013788	0.34003	0.0818272	1.7629	-4.67435	0.205881	FLOT2	flotillin 2
8078136	0.340046	0.0818598	-1.76271	-4.67466	-0.181193
8141050	0.340046	0.08187	1.76265	-4.67476	0.224886	RPS3A	ribosomal protein S3A
7924071	0.340046	0.0818817	1.76258	-4.67487	0.140669	KCNH1	potassium voltage-gated channel subfamily H member 1
7901746	0.340046	0.0818823	1.76257	-4.67488	0.173621
8076331	0.340046	0.0818841	1.76256	-4.67489	0.126236	TOB2	transducer of ERBB2, 2
7957966	0.340046	0.0818924	-1.76251	-4.67497	-0.10328	MYBPC1	myosin binding protein C, slow type
8141708	0.340178	0.0819413	1.76223	-4.67544	0.405244	CLDN15	claudin 15
7947744	0.340178	0.0819446	-1.76221	-4.67548	-0.284921	LRP4	LDL receptor related protein 4
7980574	0.340203	0.081961	-1.76211	-4.67563	-0.10135
8108192	0.340303	0.0819953	1.76191	-4.67596	0.119504	C5orf66	chromosome 5 open reading frame 66
8081405	0.340356	0.0820184	1.76177	-4.67619	0.0997078
8045577	0.340413	0.0820422	1.76163	-4.67641	0.10128
7913571	0.340489	0.0820709	-1.76147	-4.67669	-0.145875	HNRNPR	heterogeneous nuclear ribonucleoprotein R
7922707	0.340514	0.082107	1.76125	-4.67704	0.173103	RNASEL	ribonuclease L
8133021	0.340514	0.0821158	-1.7612	-4.67712	-0.117216	ARAFP2	ARAF pseudogene 2
8139804	0.340514	0.0821158	-1.7612	-4.67712	-0.117216	ARAFP2	ARAF pseudogene 2
8100251	0.340514	0.0821202	-1.76118	-4.67716	-0.223015	FRYL	FRY like transcription coactivator
8165298	0.340514	0.082128	1.76113	-4.67724	0.162109	LCN15	lipocalin 15
8157516	0.340543	0.0821452	1.76103	-4.6774	0.209327	TRIM32	tripartite motif containing 32
7896359	0.340627	0.0821758	1.76085	-4.6777	0.209266
7929677	0.34067	0.0822039	1.76069	-4.67797	0.136648	PI4K2A	phosphatidylinositol 4-kinase type 2 alpha
8146115	0.34067	0.0822067	-1.76067	-4.67799	-0.240832	C8orf4	chromosome 8 open reading frame 4
7894303	0.34067	0.0822234	1.76057	-4.67815	0.309759
8070169	0.34067	0.0822272	-1.76055	-4.67819	-0.207458
7895048	0.340812	0.0822781	-1.76025	-4.67868	-0.449089
7896311	0.340812	0.0822819	-1.76023	-4.67871	-0.299384
7936115	0.340822	0.0823055	-1.76009	-4.67894	-0.160092	SH3PXD2A	SH3 and PX domains 2A
8008172	0.340822	0.0823166	1.76003	-4.67905	0.57399	B4GALNT2	beta-1,4-N-acetyl-galactosaminyltransferase 2
8063313	0.340822	0.0823319	-1.75994	-4.67919	-0.167094
8043597	0.340822	0.0823434	1.75987	-4.6793	0.11886	ITPRIPL1	inositol 1,4,5-trisphosphate receptor interacting protein-like 1
7966181	0.340822	0.0823451	-1.75986	-4.67932	-0.0977891
7974473	0.340822	0.0823629	-1.75975	-4.67949	-0.206997	FBXO34	F-box protein 34
8164129	0.340822	0.0823673	-1.75973	-4.67953	-0.20411
8011077	0.340822	0.0823857	1.75962	-4.67971	0.213307	PITPNA	phosphatidylinositol transfer protein alpha
7903753	0.340822	0.0823925	1.75958	-4.67977	0.244531	ERVK11-1///GSTM2	endogenous retrovirus group K11 member 1///glutathione S-transferase mu 2 (muscle)
8103911	0.340822	0.0824024	1.75952	-4.67987	0.128363	IRF2	interferon regulatory factor 2
7917019	0.340822	0.0824099	1.75948	-4.67994	0.109893	ERICH3	glutamate rich 3
7895348	0.340822	0.0824173	-1.75944	-4.68001	-0.305477
8103041	0.340822	0.0824176	1.75943	-4.68001	0.0999894
7948176	0.340968	0.0824632	-1.75917	-4.68045	-0.117004	TNKS1BP1	tankyrase 1 binding protein 1
8162676	0.341005	0.0824824	1.75906	-4.68063	0.114651	TSTD2	thiosulfate sulfurtransferase like domain containing 2
8004081	0.341121	0.0825216	1.75883	-4.68101	0.168543	ZFP3	ZFP3 zinc finger protein
8011826	0.341121	0.082531	1.75877	-4.6811	0.592204	SCIMP	SLP adaptor and CSK interacting membrane protein
7980142	0.341236	0.082575	1.75851	-4.68152	0.135188	SYNDIG1L	synapse differentiation inducing 1 like
8102695	0.341236	0.0825792	1.75849	-4.68156	0.108337
7913211	0.341432	0.0826369	1.75815	-4.68211	0.13423	PLA2G2E	phospholipase A2 group IIE
7957458	0.341481	0.0826592	1.75802	-4.68232	1.12797	NTS	neurotensin
7933501	0.341563	0.0826957	1.75781	-4.68267	0.130784	DRGX	dorsal root ganglia homeobox
8128977	0.341563	0.0826996	1.75779	-4.6827	0.130061	TUBE1	tubulin epsilon 1
8121768	0.34157	0.0827115	1.75772	-4.68282	0.379442	PKIB	protein kinase (cAMP-dependent, catalytic) inhibitor beta
8121349	0.341613	0.0827321	1.7576	-4.68301	0.165762	LACE1	lactation elevated 1
7978527	0.341726	0.0827916	-1.75725	-4.68358	-0.201266	DTD2	D-tyrosyl-tRNA deacylase 2 (putative)
8050007	0.341726	0.0828163	-1.75711	-4.68381	-0.49942	PXDN	peroxidasin
8093112	0.341726	0.08282	1.75709	-4.68385	0.164489	UBXN7	UBX domain protein 7
8163017	0.341726	0.0828212	1.75708	-4.68386	0.132685
8039909	0.341726	0.0828216	-1.75708	-4.68386	-0.117189	CCNL2	cyclin L2
7989489	0.341726	0.0828274	1.75704	-4.68392	0.174474
8036416	0.341726	0.0828315	-1.75702	-4.68396	-0.104162
7922410	0.341879	0.0828899	1.75668	-4.68451	0.341763	SNORD44	small nucleolar RNA, C/D box 44
8098654	0.341879	0.0828985	1.75663	-4.68459	0.377053	KLKB1	kallikrein B1
8036373	0.341879	0.0828994	1.75662	-4.6846	0.15326	ZNF585A	zinc finger protein 585A
8017621	0.342011	0.0829597	-1.75627	-4.68518	-0.128293	POLG2	DNA polymerase gamma 2, accessory subunit
7936023	0.342011	0.0829618	1.75626	-4.6852	0.118411	C10orf95	chromosome 10 open reading frame 95
7912157	0.342011	0.0829621	-1.75626	-4.6852	-0.425022	ERRFI1	ERBB receptor feedback inhibitor 1
8074577	0.342045	0.0829865	1.75612	-4.68543	0.117334	PI4KAP1///PI4KAP2///PI4KA	phosphatidylinositol 4-kinase alpha pseudogene 1///phosphatidylinositol 4-kinase alpha pseudogene 2///phosphatidylinositol 4-kinase alpha
8046906	0.342045	0.0829911	1.75609	-4.68547	0.279192	GULP1	GULP, engulfment adaptor PTB domain containing 1
8047815	0.342132	0.0830226	-1.75591	-4.68577	-0.182874	FASTKD2	FAST kinase domains 2
7976000	0.342233	0.083073	-1.75561	-4.68625	-0.111264	ADCK1	aarF domain containing kinase 1
8001748	0.342233	0.0830772	-1.75559	-4.68629	-0.189018	SNORA50A	small nucleolar RNA, H/ACA box 50A
7896638	0.342233	0.0830779	-1.75559	-4.6863	-0.307905
8168685	0.342325	0.0831106	1.75539	-4.68661	0.119001
8074251	0.34238	0.0831341	-1.75526	-4.68683	-0.137498	ATP6V1E1	ATPase H+ transporting V1 subunit E1
8131098	0.342449	0.0831684	1.75506	-4.68715	0.121633	LOC100127955	uncharacterized LOC100127955
8048234	0.342449	0.0831714	1.75504	-4.68718	0.108634	ARPC2	actin related protein 2/3 complex subunit 2
8132962	0.342587	0.0832188	-1.75477	-4.68763	-0.124992	SNORA15	small nucleolar RNA, H/ACA box 15
8007992	0.342587	0.0832262	-1.75472	-4.6877	-0.167763	KPNB1	karyopherin subunit beta 1
8065693	0.342587	0.083236	1.75467	-4.68779	0.137961	NECAB3	N-terminal EF-hand calcium binding protein 3
8081196	0.342614	0.0832528	-1.75457	-4.68795	-0.130706	OR5H15///OR5H14///OR5H6///OR5H1	olfactory receptor family 5 subfamily H member 15///olfactory receptor family 5 subfamily H member 14///olfactory receptor family 5 subfamily H member 6 (gene/pseudogene)///olfactory receptor family 5 subfamily H member 1
8059648	0.342615	0.083289	-1.75436	-4.6883	-0.221002
8169928	0.342615	0.0832925	-1.75434	-4.68833	-0.138401	FAM45BP	family with sequence similarity 45, member A pseudogene
8055604	0.342615	0.0832939	-1.75433	-4.68834	-0.12196
7909422	0.342615	0.0832942	1.75433	-4.68834	0.136601	MIR205HG///MIR205///MIR205HG	MIR205 host gene///microRNA 205///MIR205 host gene
7893743	0.342666	0.0833188	-1.75419	-4.68858	-0.419978
8097505	0.342666	0.0833319	-1.75411	-4.6887	-0.0898048
8029318	0.342666	0.0833376	1.75408	-4.68875	0.133343	IRGC	immunity related GTPase cinema
8158022	0.342687	0.0833531	1.75399	-4.6889	0.10089	ZNF79	zinc finger protein 79
8135422	0.342688	0.0833723	-1.75388	-4.68908	-0.173241	BCAP29	B-cell receptor-associated protein 29
7986960	0.342688	0.0833737	1.75387	-4.6891	0.147904	FAM189A1	family with sequence similarity 189 member A1
7984077	0.342855	0.083425	-1.75357	-4.68958	-0.0930591	MIR190A	microRNA 190a
8009227	0.342855	0.083445	-1.75346	-4.68977	-0.0929982	PSMC5	proteasome 26S subunit, ATPase 5
8088905	0.342855	0.0834454	1.75345	-4.68977	0.123316
8074958	0.342858	0.0834564	-1.75339	-4.68988	-0.14391
7971858	0.342906	0.0834784	1.75326	-4.69008	0.13822
7894449	0.342925	0.0834935	-1.75317	-4.69022	-0.180582
7914878	0.342934	0.0835081	-1.75309	-4.69036	-0.280949	CLSPN///CLSPN	claspin///claspin
7986444	0.342934	0.0835309	1.75296	-4.69058	0.127819	ALDH1A3	aldehyde dehydrogenase 1 family member A3
8005313	0.342934	0.08354	1.75291	-4.69066	0.0956284	DRG2	developmentally regulated GTP binding protein 2
8071259	0.342934	0.0835563	1.75281	-4.69082	0.121769	SEPT5-GP1BB///GP1BB	SEPT5-GP1BB readthrough///glycoprotein Ib platelet beta subunit
8051866	0.342934	0.0835618	-1.75278	-4.69087	-0.906183	ABCG5	ATP binding cassette subfamily G member 5
7893876	0.342934	0.0835652	-1.75276	-4.6909	-0.289762
8098423	0.342934	0.0835677	-1.75275	-4.69092	-0.212996	NEIL3	nei like DNA glycosylase 3
7915160	0.342957	0.0835836	1.75265	-4.69107	0.173728	RRAGC	Ras related GTP binding C
8092849	0.343089	0.083647	-1.75229	-4.69167	-0.24822	ATP13A3	ATPase 13A3
8083409	0.343089	0.0836578	1.75222	-4.69177	0.101888	AADACL2	arylacetamide deacetylase like 2
8002999	0.343089	0.0836609	-1.75221	-4.6918	-0.17006	GCSHP3///LOC729080///LOC641746///GCSH	glycine cleavage system protein H pseudogene 3///glycine cleavage system protein H (aminomethyl carrier) pseudogene///glycine cleavage system protein H (aminomethyl carrier) pseudogene///glycine cleavage system protein H
8068363	0.343089	0.0836851	-1.75207	-4.69203	-0.107627	LINC00310	long intergenic non-protein coding RNA 310
8059097	0.343089	0.0836894	1.75204	-4.69207	0.170394	CNPPD1	cyclin Pas1/PHO80 domain containing 1
7895386	0.343089	0.0837009	-1.75198	-4.69218	-0.18631
7904969	0.343089	0.0837103	1.75192	-4.69227	0.138553	VOPP1	vesicular, overexpressed in cancer, prosurvival protein 1
7975632	0.343089	0.0837104	-1.75192	-4.69227	-0.258738	PTGR2	prostaglandin reductase 2
7893533	0.343089	0.0837306	-1.7518	-4.69246	-0.160388
7893913	0.343089	0.0837378	1.75176	-4.69252	0.267974
8113660	0.343089	0.0837394	1.75175	-4.69254	0.135013
8039526	0.343089	0.0837473	1.75171	-4.69261	0.107252	FIZ1	FLT3 interacting zinc finger 1
8172660	0.343089	0.083753	1.75167	-4.69267	0.108275	AKAP4	A-kinase anchoring protein 4
8073259	0.343089	0.0837603	-1.75163	-4.69274	-0.118609	SGSM3	small G protein signaling modulator 3
8153424	0.343208	0.0837997	-1.75141	-4.69311	-0.33968	MROH6	maestro heat like repeat family member 6
8056763	0.34327	0.0838336	1.75121	-4.69342	0.151817
8143385	0.34327	0.0838354	1.7512	-4.69344	0.200109
7946703	0.343389	0.0838749	-1.75097	-4.69381	-0.157593	COPB1	coatomer protein complex subunit beta 1
7901497	0.343471	0.0839052	-1.7508	-4.6941	-0.100192	ZYG11A	zyg-11 family member A, cell cycle regulator
8171136	0.34365	0.0839709	1.75042	-4.69471	0.406803	P2RY8	purinergic receptor P2Y8
8177026	0.34365	0.0839709	1.75042	-4.69471	0.406803	P2RY8	purinergic receptor P2Y8
8084844	0.34365	0.0839799	-1.75037	-4.6948	-0.141381	OPA1	OPA1, mitochondrial dynamin like GTPase
7894400	0.343791	0.0840246	-1.75011	-4.69521	-0.300499
7923584	0.343791	0.084035	1.75005	-4.69531	0.115063	LINC00303	long intergenic non-protein coding RNA 303
8070231	0.344034	0.0841048	-1.74965	-4.69597	-0.123776
8016609	0.344069	0.0841238	1.74954	-4.69614	0.116371	DLX3	distal-less homeobox 3
8033912	0.3441	0.0841556	-1.74936	-4.69644	-0.222174	DNMT1	DNA (cytosine-5-)-methyltransferase 1
8151547	0.3441	0.0841579	-1.74934	-4.69646	-0.267157
8014702	0.3441	0.0841624	1.74932	-4.6965	0.145398	LOC100129395	NS5ATP13TP1
8173366	0.344199	0.084197	1.74912	-4.69683	0.338061	P2RY4	pyrimidinergic receptor P2Y4
8016825	0.344268	0.0842241	1.74896	-4.69708	0.126749	COX11	COX11, cytochrome c oxidase copper chaperone
8018095	0.34439	0.0842644	-1.74873	-4.69746	-0.153022
7938544	0.344471	0.0842945	-1.74856	-4.69774	-0.171461	TEAD1	TEA domain transcription factor 1
8043502	0.344492	0.08431	-1.74847	-4.69788	-0.544635
7916541	0.344547	0.0843339	1.74833	-4.6981	0.562588	DAB1	DAB1, reelin adaptor protein
8073013	0.344601	0.0843575	-1.7482	-4.69832	-0.193058
7919564	0.344621	0.0843727	-1.74811	-4.69847	-0.174373
8086689	0.3447	0.0844039	1.74793	-4.69876	0.10337	MYL3	myosin light chain 3
7972001	0.3447	0.0844128	-1.74788	-4.69884	-0.0924519
8136975	0.344732	0.084431	1.74777	-4.69901	0.12866	OR2A14	olfactory receptor family 2 subfamily A member 14
7896697	0.344765	0.0844839	-1.74747	-4.6995	-0.656958
7952116	0.344765	0.0844924	1.74742	-4.69958	0.13065	BCL9L	B-cell CLL/lymphoma 9-like
8018673	0.344765	0.0844942	1.74741	-4.6996	0.103818	QRICH2	glutamine rich 2
7930380	0.344765	0.0845085	1.74733	-4.69973	0.204373	ADD3	adducin 3
8148607	0.344765	0.0845149	1.74729	-4.69979	0.114995	ZFP41///GLI4	ZFP41 zinc finger protein///GLI family zinc finger 4
8071268	0.344765	0.0845211	1.74726	-4.69985	0.132131	SEPT5-GP1BB///GP1BB	SEPT5-GP1BB readthrough///glycoprotein Ib platelet beta subunit
8030831	0.344765	0.0845219	1.74725	-4.69986	0.220706	ZNF175	zinc finger protein 175
8144047	0.344765	0.0845284	-1.74722	-4.69992	-0.121948	PAXIP1	PAX interacting protein 1
8003583	0.344765	0.0845417	-1.74714	-4.70004	-0.14844	KIF22	kinesin family member 22
8156826	0.344765	0.0845428	-1.74713	-4.70005	-0.221508	TGFBR1	transforming growth factor beta receptor 1
8121704	0.344844	0.0845774	-1.74694	-4.70037	-0.108021	NUS1	NUS1 dehydrodolichyl diphosphate synthase subunit
8074890	0.344844	0.0845881	1.74687	-4.70047	0.140738
8144880	0.344844	0.0845932	-1.74684	-4.70052	-0.258464	SH2D4A	SH2 domain containing 4A
8029306	0.344963	0.0846374	-1.74659	-4.70093	-0.130096	PINLYP	phospholipase A2 inhibitor and LY6/PLAUR domain containing
7956419	0.344963	0.0846431	-1.74656	-4.70098	-0.121172
8129899	0.345033	0.0846708	-1.7464	-4.70124	-0.116296
7995583	0.345123	0.0847032	-1.74622	-4.70154	-0.140991	CHD9	chromodomain helicase DNA binding protein 9
7893847	0.345262	0.0847477	-1.74596	-4.70195	-0.329521
7920531	0.345307	0.0847733	-1.74581	-4.70219	-0.11196	ADAR	adenosine deaminase, RNA specific
7976578	0.345307	0.0847795	-1.74578	-4.70225	-0.187372	AK7	adenylate kinase 7
8073631	0.345327	0.0847964	1.74568	-4.7024	0.148406
8082242	0.345327	0.0848052	1.74563	-4.70249	0.156566
8036172	0.345566	0.0848808	1.7452	-4.70319	0.149379
8006627	0.345566	0.0848942	1.74512	-4.70331	0.0873749	ZNHIT3	zinc finger HIT-type containing 3
8178445	0.345566	0.084895	1.74512	-4.70332	0.134678	PSORS1C2///PSORS1C1///CDSN	psoriasis susceptibility 1 candidate 2///psoriasis susceptibility 1 candidate 1///corneodesmosin
8098379	0.345615	0.0849242	1.74495	-4.70359	0.147761	WDR17	WD repeat domain 17
8070603	0.345615	0.0849312	-1.74491	-4.70365	-0.179945	RSPH1	radial spoke head 1 homolog
8059687	0.345615	0.0849381	1.74487	-4.70372	0.228746
7959484	0.345623	0.0849505	-1.7448	-4.70383	-0.116453	CCDC62	coiled-coil domain containing 62
8177704	0.345828	0.0850217	-1.7444	-4.70449	-0.121024	OR10C1	olfactory receptor family 10 subfamily C member 1 (gene/pseudogene)
8179007	0.345828	0.0850217	-1.7444	-4.70449	-0.121024	OR10C1	olfactory receptor family 10 subfamily C member 1 (gene/pseudogene)
8148992	0.345855	0.0850456	1.74426	-4.70471	0.103707	CSMD1	CUB and Sushi multiple domains 1
7893736	0.345855	0.0850491	-1.74424	-4.70474	-0.426215
8026712	0.345922	0.0850818	1.74405	-4.70505	0.138977	ANKLE1	ankyrin repeat and LEM domain containing 1
7962703	0.345922	0.0850866	1.74403	-4.70509	0.121266	COL2A1	collagen type II alpha 1 chain
7943036	0.345972	0.0851092	-1.7439	-4.7053	-0.143701	TRIM49C///TRIM49B///TRIM49	tripartite motif containing 49C///tripartite motif containing 49B///tripartite motif containing 49
7951165	0.346076	0.0851452	1.74369	-4.70563	0.0863697	PGR	progesterone receptor
7959267	0.346093	0.0851597	1.74361	-4.70576	0.265545	P2RX4	purinergic receptor P2X 4
7961230	0.346186	0.085213	-1.74331	-4.70626	-0.209028	YBX3	Y-box binding protein 3
8074769	0.346186	0.0852173	1.74328	-4.7063	0.147848	RIMBP3	RIMS binding protein 3
8146024	0.346186	0.0852288	-1.74322	-4.7064	-0.183401	ADAM32	ADAM metallopeptidase domain 32
8173823	0.346186	0.0852317	-1.7432	-4.70643	-0.121031
8120275	0.346186	0.0852346	1.74318	-4.70646	0.108088
8122405	0.346215	0.0852523	1.74308	-4.70662	0.118353
7932118	0.34625	0.0852712	1.74298	-4.70679	0.409506	BEND7	BEN domain containing 7
7970648	0.346359	0.0853086	1.74276	-4.70714	0.118659	AMER2	APC membrane recruitment protein 2
8111552	0.34646	0.0853439	-1.74256	-4.70746	-0.190487	NADK2	NAD kinase 2, mitochondrial
8101893	0.34665	0.0854059	-1.74221	-4.70803	-0.488535	ADH1C	alcohol dehydrogenase 1C (class I), gamma polypeptide
7947947	0.34665	0.0854116	1.74218	-4.70809	0.20161	AGBL2	ATP/GTP binding protein like 2
8115366	0.346704	0.0854352	-1.74204	-4.7083	-0.170624
7950042	0.346738	0.0854539	-1.74194	-4.70848	-0.175067	SHANK2	SH3 and multiple ankyrin repeat domains 2
7986675	0.346763	0.0854705	1.74184	-4.70863	0.15985	NIPA1	non imprinted in Prader-Willi/Angelman syndrome 1
7921752	0.346782	0.0854857	1.74176	-4.70877	0.268093	ARHGAP30	Rho GTPase activating protein 30
7991846	0.346787	0.0854975	1.74169	-4.70888	0.178186	DECR2	2,4-dienoyl-CoA reductase 2, peroxisomal
8008511	0.346795	0.0855264	1.74153	-4.70914	0.140199	WFIKKN2	WAP, follistatin/kazal, immunoglobulin, kunitz and netrin domain containing 2
7981742	0.346795	0.0855311	1.7415	-4.70918	0.305187	IGHV5-78	immunoglobulin heavy variable 5-78 (pseudogene)
8001800	0.346795	0.0855566	-1.74135	-4.70942	-0.457196	CDH11	cadherin 11
8085754	0.346795	0.0855577	-1.74135	-4.70943	-0.265879	SGO1	shugoshin 1
7925950	0.346795	0.0855611	1.74133	-4.70946	0.240482	UCN3	urocortin 3
7986569	0.346795	0.0855669	-1.7413	-4.70951	-0.160793	HERC2P4///HERC2P9///HERC2P2///HERC2P3///HERC2	hect domain and RLD 2 pseudogene 4///hect domain and RLD 2 pseudogene 9///hect domain and RLD 2 pseudogene 2///hect domain and RLD 2 pseudogene 3///HECT and RLD domain containing E3 ubiquitin protein ligase 2
8028756	0.346795	0.0855801	-1.74122	-4.70963	-0.143014	PSMC4	proteasome 26S subunit, ATPase 4
8072582	0.346795	0.0855829	-1.74121	-4.70966	-0.143776
8065730	0.346823	0.0856001	-1.74111	-4.70982	-0.157382	EIF2S2	eukaryotic translation initiation factor 2 subunit beta
7997582	0.346972	0.0856534	-1.74081	-4.71031	-0.207337	WFDC1	WAP four-disulfide core domain 1
8020090	0.346972	0.0856578	-1.74078	-4.71035	-0.337493	TWSG1	twisted gastrulation BMP signaling modulator 1
8037647	0.347022	0.0856837	1.74063	-4.71058	0.103028	FBXO46	F-box protein 46
7893104	0.347022	0.0856976	-1.74056	-4.71071	-0.261132
7991758	0.347022	0.0857131	1.74047	-4.71085	0.135459	HBM	hemoglobin subunit mu
8124813	0.347022	0.0857223	-1.74042	-4.71094	-0.17462	MDC1	mediator of DNA damage checkpoint 1
8178404	0.347022	0.0857223	-1.74042	-4.71094	-0.17462	MDC1	mediator of DNA damage checkpoint 1
8038967	0.347217	0.0857809	1.74008	-4.71147	0.29861	ZNF83	zinc finger protein 83
8155563	0.3473	0.0858118	-1.73991	-4.71176	-0.191145	LOC107984066///LOC100996643///LOC100133920///LOC286297///MTHFD1L	monofunctional C1-tetrahydrofolate synthase, mitochondrial-like///monofunctional C1-tetrahydrofolate synthase, mitochondrial-like///methylenetetrahydrofolate dehydrogenase (NADP+ dependent) 1-like pseudogene///methylenetetrahydrofolate dehydrogenase (NADP+ dependent) 1-like pseudogene///methylenetetrahydrofolate dehydrogenase (NADP+ dependent) 1-like
8118820	0.347346	0.0858338	-1.73979	-4.71196	-0.103412
8114843	0.347364	0.0858667	1.7396	-4.71226	0.169346
7978754	0.347364	0.0858935	1.73945	-4.7125	0.154329	C11orf58	chromosome 11 open reading frame 58
7898296	0.347364	0.085899	1.73942	-4.71255	0.118666	C1orf64	chromosome 1 open reading frame 64
7915731	0.347364	0.0859046	-1.73938	-4.71261	-0.27797
8041937	0.347364	0.0859063	-1.73938	-4.71262	-0.0953723	FLJ46838	FLJ46838 protein
8116724	0.347364	0.085924	-1.73928	-4.71278	-0.144618	FARS2	phenylalanyl-tRNA synthetase 2, mitochondrial
7894696	0.347364	0.0859282	1.73925	-4.71282	0.25156
8124406	0.347364	0.0859449	-1.73916	-4.71297	-0.162164	HIST1H2BC	histone cluster 1, H2bc
7967641	0.347364	0.0859456	1.73915	-4.71298	0.12353	TMEM132D	transmembrane protein 132D
7971388	0.347364	0.0859504	1.73913	-4.71302	0.196232	SLC25A30	solute carrier family 25 member 30
8045514	0.347364	0.085953	1.73911	-4.71305	0.162694	SPOPL	speckle type BTB/POZ protein like
7894479	0.347399	0.0859721	1.739	-4.71322	0.149389
7992439	0.347456	0.0859967	1.73886	-4.71345	0.190654	GFER	growth factor, augmenter of liver regeneration
8155048	0.347688	0.0860646	-1.73848	-4.71407	-0.138481	RUSC2	RUN and SH3 domain containing 2
8032380	0.347848	0.0861147	1.7382	-4.71452	0.137179	BTBD2	BTB domain containing 2
8033738	0.347988	0.0861602	1.73794	-4.71494	0.146101	OR7G3	olfactory receptor family 7 subfamily G member 3
7973660	0.347988	0.0861703	1.73788	-4.71503	0.119554	GMPR2	guanosine monophosphate reductase 2
7925242	0.34811	0.0862199	-1.7376	-4.71548	-0.188198
8135568	0.34811	0.0862562	1.7374	-4.71581	0.207109	MDFIC	MyoD family inhibitor domain containing
8174253	0.34811	0.086259	-1.73738	-4.71584	-0.178382	MORF4L2	mortality factor 4 like 2
7892762	0.34811	0.0862725	-1.73731	-4.71596	-0.0867607
8152252	0.34811	0.086276	1.73729	-4.71599	0.122931	BAALC-AS2	BAALC antisense RNA 2
7955168	0.34811	0.0862807	-1.73726	-4.71604	-0.106285
7903369	0.34811	0.0862867	-1.73723	-4.71609	-0.132044	SLC30A7	solute carrier family 30 member 7
8171561	0.34811	0.0862892	-1.73721	-4.71611	-0.132809	SCML2	sex comb on midleg-like 2 (Drosophila)
8070010	0.34811	0.0862947	-1.73718	-4.71616	-0.104281	SYNJ1	synaptojanin 1
8171182	0.348129	0.0863098	-1.7371	-4.7163	-0.147521	PRKX	protein kinase, X-linked
8056489	0.348129	0.0863203	1.73704	-4.7164	0.14647
8014891	0.348136	0.0863325	1.73697	-4.71651	0.410249	IKZF3	IKAROS family zinc finger 3
7896097	0.348197	0.0863582	-1.73683	-4.71674	-0.214409
7893202	0.348198	0.0863717	-1.73675	-4.71686	-0.297999
7894949	0.348198	0.0863803	-1.7367	-4.71694	-0.268868
8097628	0.348198	0.0863984	-1.7366	-4.71711	-0.429454	HHIP	hedgehog interacting protein
7896132	0.348198	0.0864003	1.73659	-4.71712	0.18969
8138454	0.34823	0.0864187	-1.73649	-4.71729	-0.136819	TWISTNB	TWIST neighbor
7944656	0.348269	0.0864389	1.73637	-4.71747	0.342018	SC5D	sterol-C5-desaturase
7913858	0.348306	0.0864585	-1.73626	-4.71765	-0.35486	PAQR7	progestin and adipoQ receptor family member 7
7978997	0.348326	0.0864958	-1.73605	-4.71799	-0.163398	MAP4K5	mitogen-activated protein kinase kinase kinase kinase 5
7998872	0.348326	0.086502	1.73602	-4.71805	0.123015	PRSS30P	protease, serine, 30 pseudogene
8131707	0.348326	0.0865027	1.73601	-4.71805	0.13708
7939818	0.348326	0.0865096	-1.73597	-4.71812	-0.110137	PTPMT1	protein tyrosine phosphatase, mitochondrial 1
7933413	0.348326	0.0865159	-1.73594	-4.71817	-0.30703	BMS1P4///BMS1P6///BMS1P5///AGAP11///BMS1///AGAP11	BMS1, ribosome biogenesis factor pseudogene 4///BMS1, ribosome biogenesis factor pseudogene 6///BMS1, ribosome biogenesis factor pseudogene 5///ArfGAP with GTPase domain, ankyrin repeat and PH domain 11///BMS1, ribosome biogenesis factor///ArfGAP with GTPase domain, ankyrin repeat and PH domain 11
8068280	0.348355	0.0865465	1.73577	-4.71845	0.134217	IFNGR2	interferon gamma receptor 2 (interferon gamma transducer 1)
7922200	0.348355	0.0865554	-1.73572	-4.71853	-0.606355	SELP	selectin P
8037023	0.348355	0.0865556	1.73572	-4.71853	0.142098	EXOSC5	exosome component 5
8042416	0.348355	0.086565	1.73566	-4.71862	0.380141	ARHGAP25	Rho GTPase activating protein 25
8129615	0.348474	0.0866051	-1.73544	-4.71898	-0.112493	TAAR1	trace amine associated receptor 1
8113010	0.348529	0.0866292	-1.7353	-4.7192	-0.145378	CCNH	cyclin H
8015301	0.34853	0.08664	1.73524	-4.7193	0.112632	KRT35	keratin 35
7894108	0.348602	0.0866749	-1.73505	-4.71961	-0.284462
8070601	0.348602	0.0866788	-1.73502	-4.71965	-0.195444
7895024	0.34868	0.086739	-1.73469	-4.72019	-0.379541
8031566	0.34868	0.0867407	1.73468	-4.72021	0.176226
7976084	0.34868	0.0867478	-1.73464	-4.72027	-0.151959	SPATA7	spermatogenesis associated 7
7980580	0.34868	0.0867496	-1.73463	-4.72029	-0.264876	GALC	galactosylceramidase
8116532	0.34868	0.0867567	1.73459	-4.72035	0.233664	SNORD95	small nucleolar RNA, C/D box 95
7896549	0.34868	0.0867611	1.73456	-4.72039	0.146797
8041273	0.348863	0.0868171	1.73425	-4.7209	0.150754	YIPF4	Yip1 domain family member 4
7893323	0.348883	0.0868325	-1.73416	-4.72104	-0.159812
7920214	0.349064	0.0868882	-1.73385	-4.72154	-0.168178	SPRR2E	small proline rich protein 2E
8133898	0.349078	0.0869022	1.73377	-4.72167	0.121475
8091078	0.349086	0.0869146	-1.7337	-4.72178	-0.19524	RBP1	retinol binding protein 1
8110491	0.349299	0.0869869	1.7333	-4.72243	0.10626	ZNF354C	zinc finger protein 354C
8131831	0.349299	0.0869982	-1.73323	-4.72253	-0.118251	NUPL2	nucleoporin like 2
7955533	0.349299	0.0869991	1.73323	-4.72254	0.26507	SCN8A	sodium voltage-gated channel alpha subunit 8
8050495	0.349333	0.0870181	-1.73312	-4.72271	-0.140111
8086683	0.349473	0.0870638	1.73287	-4.72313	0.11426	PRSS42	protease, serine 42
8142770	0.349473	0.0870798	1.73278	-4.72327	0.12465	MGC27345	uncharacterized protein MGC27345
7953341	0.349473	0.0870846	-1.73275	-4.72331	-0.183129	TAPBPL	TAP binding protein like
7982533	0.349701	0.0871518	1.73238	-4.72392	0.1306
8026513	0.349749	0.0871743	-1.73225	-4.72412	-0.187282	TPM4	tropomyosin 4
8157090	0.349792	0.0871955	1.73213	-4.72431	0.1219	TAL2	TAL bHLH transcription factor 2
8166219	0.349974	0.0872534	-1.73181	-4.72483	-0.200386	SYAP1	synapse associated protein 1
8028266	0.349974	0.087262	1.73176	-4.72491	0.141816	ZNF540	zinc finger protein 540
7975121	0.349994	0.0872778	-1.73167	-4.72505	-0.130874	CHURC1-FNTB///FNTB	CHURC1-FNTB readthrough///farnesyltransferase, CAAX box, beta
8015133	0.349994	0.087288	-1.73162	-4.72514	-0.252582	KRT23	keratin 23
8112857	0.350042	0.0873105	-1.73149	-4.72535	-0.16737	MTX3	metaxin 3
8159838	0.350201	0.0873607	1.73121	-4.7258	0.139642	C9orf66	chromosome 9 open reading frame 66
7925320	0.350279	0.0874036	-1.73097	-4.72618	-0.435884	NID1	nidogen 1
8020239	0.350279	0.0874067	1.73095	-4.72621	0.182012
8125919	0.350279	0.0874117	1.73093	-4.72625	0.294126	FKBP5///LOC285847///FKBP5	FK506 binding protein 5///uncharacterized LOC285847///FK506 binding protein 5
7894345	0.350569	0.0874947	-1.73046	-4.727	-0.536105
7985932	0.350632	0.0875269	1.73028	-4.72729	0.127357
8177011	0.350632	0.0875315	1.73026	-4.72733	0.104738	ASMTL	acetylserotonin O-methyltransferase-like
7895179	0.350648	0.0875576	-1.73011	-4.72756	-0.172573
7990436	0.350648	0.0875634	-1.73008	-4.72761	-0.11908	COX5A	cytochrome c oxidase subunit 5A
7944011	0.350648	0.0875671	-1.73006	-4.72765	-0.226937	REXO2	RNA exonuclease 2
7893017	0.350724	0.0875967	-1.7299	-4.72791	-0.153479
8039166	0.350754	0.0876146	1.7298	-4.72807	0.14408	MBOAT7	membrane bound O-acyltransferase domain containing 7
8139107	0.350816	0.087643	1.72964	-4.72833	0.212198
8039453	0.350816	0.0876512	1.72959	-4.7284	0.338479	TMEM150B	transmembrane protein 150B
7895614	0.351006	0.0877093	-1.72927	-4.72892	-0.2097
8094870	0.351095	0.0877424	1.72909	-4.72921	0.321931	SHISA3	shisa family member 3
8088128	0.351095	0.0877697	-1.72893	-4.72946	-0.106087	DCP1A	decapping mRNA 1A
8165692	0.351095	0.0877776	1.72889	-4.72953	0.54271
8168085	0.351095	0.0877788	1.72888	-4.72954	0.0870484
7992973	0.351095	0.0877844	-1.72885	-4.72959	-0.126265	DNAJA3	DnaJ heat shock protein family (Hsp40) member A3
7894155	0.351203	0.087822	1.72864	-4.72992	0.229132
8173924	0.351242	0.0878422	1.72853	-4.73011	0.145613
8052762	0.35129	0.0878647	-1.72841	-4.73031	-0.207193	GFPT1	glutamine--fructose-6-phosphate transaminase 1
8132998	0.351352	0.0878909	-1.72826	-4.73054	-0.295129
8150889	0.351438	0.0879298	-1.72805	-4.73089	-0.511304	SDR16C5	short chain dehydrogenase/reductase family 16C, member 5
8180217	0.351438	0.0879334	1.72803	-4.73092	0.212546
8121729	0.351456	0.0879485	-1.72794	-4.73105	-0.344686	PLN	phospholamban
7909624	0.35148	0.087965	1.72785	-4.7312	0.0966736	FAM71A	family with sequence similarity 71 member A
7929288	0.35183	0.0880691	-1.72727	-4.73213	-0.151897	EXOC6	exocyst complex component 6
7978866	0.35183	0.0880761	-1.72724	-4.73219	-0.14654	NEMF	nuclear export mediator factor
7973448	0.35183	0.0880844	1.72719	-4.73226	0.23023	DHRS4L1///DHRS4L2///DHRS4	dehydrogenase/reductase 4 like 1///dehydrogenase/reductase 4 like 2///dehydrogenase/reductase 4
8059876	0.351927	0.0881271	1.72695	-4.73264	0.119608
7929954	0.351927	0.08813	-1.72694	-4.73267	-0.132416
8075052	0.351949	0.0881461	-1.72685	-4.73281	-0.10001	LRP5L	LDL receptor related protein 5 like
7929664	0.351999	0.0881776	1.72667	-4.73309	0.118129	HOGA1	4-hydroxy-2-oxoglutarate aldolase 1
8056710	0.351999	0.0881811	1.72665	-4.73312	0.10781	CCDC173	coiled-coil domain containing 173
8046530	0.351999	0.0881903	-1.7266	-4.7332	-0.111251	HOXD11	homeobox D11
8029423	0.352057	0.0882252	1.72641	-4.73351	0.121643	ZNF233	zinc finger protein 233
8036755	0.352057	0.088226	-1.72641	-4.73352	-0.345979	CLC	Charcot-Leyden crystal galectin
8047062	0.352123	0.088253	1.72626	-4.73376	0.345984	C2orf88	chromosome 2 open reading frame 88
8099756	0.352133	0.0882663	-1.72618	-4.73388	-0.125019
7962827	0.35217	0.0882861	-1.72607	-4.73406	-0.356214	SNORA2A	small nucleolar RNA, H/ACA box 2A
8069770	0.352399	0.088354	1.7257	-4.73466	0.0928471	GRIK1	glutamate ionotropic receptor kainate type subunit 1
8095886	0.352453	0.0883782	1.72556	-4.73487	0.9491	CXCL13	C-X-C motif chemokine ligand 13
7896054	0.352521	0.0884059	-1.72541	-4.73512	-0.244384
7947394	0.352552	0.0884242	1.72531	-4.73528	0.157477
8042566	0.352562	0.0884387	1.72523	-4.73541	0.128667
8104314	0.352562	0.0884507	1.72516	-4.73551	0.109233	IRX1	iroquois homeobox 1
7903355	0.352562	0.0884587	-1.72512	-4.73559	-0.105954	GPR88	G protein-coupled receptor 88
7904921	0.352565	0.0884699	1.72506	-4.73568	0.196642
7893407	0.3526	0.0884924	-1.72493	-4.73588	-0.236478
8065555	0.3526	0.088509	1.72484	-4.73603	0.0945372	DEFB119	defensin beta 119
8142618	0.3526	0.0885105	-1.72483	-4.73604	-0.142384	RNF133	ring finger protein 133
8117334	0.352718	0.0885632	-1.72454	-4.73651	-0.22155	HIST1H4A	histone cluster 1, H4a
7990211	0.352718	0.0885714	1.7245	-4.73658	0.118891	HEXA	hexosaminidase subunit alpha
8101429	0.352718	0.0885938	-1.72437	-4.73678	-0.377333	PLAC8	placenta specific 8
8176286	0.352718	0.0886083	-1.7243	-4.73691	-0.166656	PLCXD1	phosphatidylinositol specific phospholipase C X domain containing 1
7935359	0.352718	0.0886168	-1.72425	-4.73698	-0.140045
7969179	0.352718	0.0886207	1.72423	-4.73702	0.193876	RNASEH2B	ribonuclease H2 subunit B
8151999	0.352718	0.0886238	-1.72421	-4.73705	-0.0807362	RGS22	regulator of G-protein signaling 22
7896662	0.352718	0.0886249	-1.7242	-4.73706	-0.249122
7988767	0.352744	0.0886432	-1.7241	-4.73722	-0.105839	CYP19A1	cytochrome P450 family 19 subfamily A member 1
8025142	0.352744	0.0886527	1.72405	-4.7373	0.143151	ARHGEF18	Rho/Rac guanine nucleotide exchange factor 18
8080082	0.352919	0.0887157	1.7237	-4.73786	0.0877821
8025285	0.352919	0.0887181	1.72369	-4.73788	0.130104	MCEMP1	mast cell expressed membrane protein 1
8022508	0.352929	0.0887312	1.72362	-4.73799	0.101117	CTAGE1	cutaneous T-cell lymphoma-associated antigen 1
7893569	0.352995	0.0887584	-1.72347	-4.73823	-0.277757
8130495	0.353032	0.0887782	-1.72336	-4.73841	-0.167095
8065738	0.353206	0.0888326	-1.72306	-4.73889	-0.163798	AHCY	adenosylhomocysteinase
8074307	0.353215	0.0888495	1.72297	-4.73904	0.120922
7894951	0.353215	0.088859	1.72292	-4.73912	0.134301
7896653	0.353215	0.0888667	-1.72287	-4.73919	-0.0983105
7896491	0.353502	0.0889696	-1.72231	-4.7401	-0.131483
7893711	0.353502	0.0889709	1.7223	-4.74011	0.344557
8047078	0.353502	0.0889761	-1.72227	-4.74015	-0.169888	MFSD6	major facilitator superfamily domain containing 6
8050240	0.353502	0.0889814	-1.72224	-4.7402	-0.324491	ODC1	ornithine decarboxylase 1
7939642	0.353609	0.089019	-1.72204	-4.74053	-0.280225	CREB3L1	cAMP responsive element binding protein 3 like 1
7894301	0.353628	0.0890346	1.72195	-4.74067	0.19246
8078272	0.353686	0.0890597	1.72181	-4.74089	0.282021	NR1D2	nuclear receptor subfamily 1 group D member 2
7894920	0.353766	0.0890905	-1.72164	-4.74116	-0.31753
7892659	0.353775	0.0891033	-1.72157	-4.74127	-0.245706
7893154	0.353919	0.0891502	-1.72132	-4.74168	-0.393759
8015806	0.354198	0.0892312	1.72087	-4.74239	0.201135	ETV4	ETS variant 4
7899018	0.354342	0.0892806	1.7206	-4.74283	0.131596	TMEM57	transmembrane protein 57
7894358	0.354342	0.0892889	1.72056	-4.7429	0.308439
8086352	0.354471	0.0893319	-1.72032	-4.74328	-0.119969	ULK4	unc-51 like kinase 4
8033987	0.354626	0.0894	1.71995	-4.74387	0.32784	ICAM3	intercellular adhesion molecule 3
8028194	0.354626	0.0894016	1.71994	-4.74389	0.343235	ZNF382	zinc finger protein 382
7954061	0.354626	0.0894031	1.71993	-4.7439	0.115946
7935421	0.354795	0.0894564	-1.71964	-4.74437	-0.0912309	FRAT2	frequently rearranged in advanced T-cell lymphomas 2
8148728	0.354817	0.0894907	-1.71945	-4.74467	-0.182734	CYC1	cytochrome c1
8109484	0.354817	0.0894971	-1.71942	-4.74472	-0.160579	KIF4B///KIF4A	kinesin family member 4B///kinesin family member 4A
7998251	0.354817	0.0895028	1.71939	-4.74477	0.0824202	METTL26	methyltransferase like 26
8086465	0.354817	0.0895093	-1.71935	-4.74483	-0.0961008
7949124	0.354817	0.0895174	1.71931	-4.7449	0.148557	PYGM	phosphorylase, glycogen, muscle
8015312	0.354817	0.089526	1.71926	-4.74498	0.100361	KRT36	keratin 36
7895569	0.354914	0.0895609	-1.71907	-4.74528	-0.171042
8010766	0.355342	0.0896798	-1.71842	-4.74632	-0.122657
8064900	0.355486	0.0897361	1.71811	-4.74681	0.204257
8081362	0.355486	0.0897374	-1.71811	-4.74682	-0.196977	CEP97	centrosomal protein 97
7969256	0.355547	0.0897634	1.71796	-4.74705	0.181686	TPTE2P3	transmembrane phosphoinositide 3-phosphatase and tensin homolog 2 pseudogene 3
7896463	0.355579	0.0897988	-1.71777	-4.74736	-0.288845
8021312	0.355579	0.0898019	-1.71775	-4.74738	-0.125403	WDR7	WD repeat domain 7
7908924	0.355579	0.0898036	1.71774	-4.7474	0.267209	PRELP	proline and arginine rich end leucine rich repeat protein
8100495	0.355635	0.0898285	-1.71761	-4.74762	-0.203397	PPAT	phosphoribosyl pyrophosphate amidotransferase
8051066	0.355683	0.0898514	1.71748	-4.74782	0.175354	MPV17	MPV17, mitochondrial inner membrane protein
7897132	0.355791	0.089898	-1.71723	-4.74822	-0.175892	PRDM16	PR/SET domain 16
8113130	0.355791	0.0899001	-1.71722	-4.74824	-0.453277	MCTP1	multiple C2 and transmembrane domain containing 1
8082774	0.355826	0.0899269	1.71707	-4.74847	0.106925	BFSP2	beaded filament structural protein 2
7893554	0.355826	0.0899303	-1.71705	-4.7485	-0.146676
8134349	0.355866	0.0899607	1.71689	-4.74877	0.100839
8144687	0.355866	0.0899618	-1.71688	-4.74878	-0.0788791	DEFB135	defensin beta 135
8157300	0.35587	0.0899853	-1.71676	-4.74898	-0.186667	BSPRY	B-box and SPRY domain containing
7979888	0.35587	0.0899902	1.71673	-4.74902	0.107196	SLC8A3	solute carrier family 8 member A3
8051275	0.35587	0.0899975	1.71669	-4.74909	0.651103	CAPN13	calpain 13
7973652	0.35587	0.0900121	1.71661	-4.74921	0.147993	TSSK4	testis specific serine kinase 4
7979959	0.35587	0.0900179	1.71658	-4.74926	0.131772
7902850	0.35587	0.090027	-1.71653	-4.74934	-0.173809	GBP6	guanylate binding protein family member 6
8165860	0.35589	0.0900446	-1.71643	-4.7495	-0.263311
8101839	0.35589	0.0900536	-1.71638	-4.74957	-0.114061	EIF4E	eukaryotic translation initiation factor 4E
7921667	0.356168	0.0901451	1.71589	-4.75037	0.522505	CD48	CD48 molecule
8153223	0.356168	0.0901453	-1.71588	-4.75037	-0.0975995	PTK2	protein tyrosine kinase 2
8170210	0.356179	0.0901663	1.71577	-4.75055	0.123622
7930031	0.356179	0.0901695	-1.71575	-4.75058	-0.100821	GBF1	golgi brefeldin A resistant guanine nucleotide exchange factor 1
7970439	0.356388	0.090233	1.71541	-4.75113	0.114453	GJA3	gap junction protein alpha 3
7905099	0.35644	0.090257	-1.71528	-4.75134	-0.11604	VPS45	vacuolar protein sorting 45 homolog
7894531	0.356528	0.09029	1.7151	-4.75162	0.234413
8174644	0.356684	0.0903403	-1.71483	-4.75206	-0.127868
8078066	0.3567	0.0903551	-1.71475	-4.75219	-0.289323	FGD5	FYVE, RhoGEF and PH domain containing 5
8036406	0.356716	0.0903698	1.71467	-4.75231	0.124473	ZNF571	zinc finger protein 571
7904907	0.356775	0.0903955	-1.71453	-4.75254	-0.138423	BCL9	B-cell CLL/lymphoma 9
7918379	0.356847	0.0904245	1.71437	-4.75279	0.398397	GSTM3	glutathione S-transferase mu 3
8063347	0.356854	0.0904369	1.7143	-4.7529	0.149306
7922229	0.356885	0.0904555	-1.7142	-4.75306	-0.777699	SELE	selectin E
8085628	0.356953	0.0904944	-1.71399	-4.75339	-0.141676	ANKRD28	ankyrin repeat domain 28
8067969	0.356953	0.0905034	1.71394	-4.75347	0.110503	CHODL	chondrolectin
8168567	0.356953	0.090505	1.71393	-4.75348	0.126113	POU3F4	POU class 3 homeobox 4
8156945	0.356956	0.0905164	-1.71387	-4.75358	-0.116488	RNF20	ring finger protein 20
7926037	0.357052	0.0905552	-1.71366	-4.75392	-0.462352	PFKFB3	6-phosphofructo-2-kinase/fructose-2,6-biphosphatase 3
8018864	0.357052	0.0905622	-1.71362	-4.75398	-0.516597	SOCS3	suppressor of cytokine signaling 3
8083221	0.357092	0.0905831	1.71351	-4.75416	0.142011	PBX2///PBX2P1	PBX homeobox 2///PBX homeobox 2 pseudogene 1
7965746	0.357105	0.0905971	-1.71344	-4.75428	-0.115172	GOLGA2P5	golgin A2 pseudogene 5
8013479	0.357144	0.0906229	-1.7133	-4.7545	-0.174382	CCDC144CP///CCDC144NL///CCDC144B///CCDC144A	coiled-coil domain containing 144C, pseudogene///coiled-coil domain containing 144 family, N-terminal like///coiled-coil domain containing 144B (pseudogene)///coiled-coil domain containing 144A
8092735	0.357144	0.0906287	1.71326	-4.75455	0.0998685	TMEM207	transmembrane protein 207
7965123	0.357235	0.0906717	-1.71303	-4.75492	-0.144428	PPP1R12A	protein phosphatase 1 regulatory subunit 12A
8178903	0.357235	0.0906832	1.71297	-4.75502	0.091242	RXRB	retinoid X receptor beta
7893636	0.357235	0.090692	-1.71292	-4.7551	-0.252767
8100984	0.357235	0.0906978	-1.71289	-4.75515	-0.246994	CXCL3	C-X-C motif chemokine ligand 3
7907349	0.357235	0.0907053	-1.71285	-4.75521	-0.168064
7895199	0.357337	0.0907426	-1.71265	-4.75553	-0.148151
8022504	0.357337	0.0907534	-1.71259	-4.75563	-0.113903
8151457	0.357337	0.0907634	-1.71254	-4.75571	-0.132509	HEY1	hes related family bHLH transcription factor with YRPW motif 1
7994620	0.35735	0.0907776	-1.71246	-4.75584	-0.143598	KIF22	kinesin family member 22
8098769	0.35735	0.0907884	1.7124	-4.75593	0.127593	MFSD7	major facilitator superfamily domain containing 7
8068039	0.357566	0.090854	1.71205	-4.75649	0.0960953	GABPA	GA binding protein transcription factor alpha subunit
8166703	0.357695	0.0908974	1.71181	-4.75687	0.11829	FAM47C	family with sequence similarity 47 member C
8150864	0.357772	0.0909279	-1.71165	-4.75713	-0.124794
8116831	0.3578	0.0909456	-1.71155	-4.75728	-0.274659	TFAP2A-AS1	TFAP2A antisense RNA 1
8074716	0.357842	0.090967	1.71144	-4.75746	0.431687	GGT2///GGT8P///GGTLC2///GGT3P///GGT1	gamma-glutamyltransferase 2///gamma-glutamyltransferase 8 pseudogene///gamma-glutamyltransferase light chain 2///gamma-glutamyltransferase 3 pseudogene///gamma-glutamyltransferase 1
7894173	0.357921	0.0909979	-1.71127	-4.75773	-0.22154
8167774	0.35794	0.0910243	1.71113	-4.75796	0.0975316	RIBC1	RIB43A domain with coiled-coils 1
8100026	0.35794	0.0910545	1.71097	-4.75822	0.243234	ATP8A1	ATPase phospholipid transporting 8A1
7895345	0.35794	0.0910625	-1.71092	-4.75828	-0.259144
7978690	0.35794	0.0910689	1.71089	-4.75834	0.13047
8025584	0.35794	0.0910701	1.71088	-4.75835	0.297549	SNORD105	small nucleolar RNA, C/D box 105
7895313	0.35794	0.0910745	-1.71086	-4.75839	-0.26879
7892712	0.35794	0.0910782	1.71084	-4.75842	0.189404
8038163	0.35828	0.0911888	-1.71024	-4.75937	-0.173222	RASIP1	Ras interacting protein 1
8089993	0.35828	0.0911916	1.71023	-4.75939	0.121622	WDR5B	WD repeat domain 5B
7919589	0.35828	0.091197	-1.7102	-4.75944	-0.217154	HIST2H3D///HIST2H3A///HIST2H3C	histone cluster 2, H3d///histone cluster 2, H3a///histone cluster 2, H3c
8129377	0.358377	0.0912324	-1.71001	-4.75974	-0.112816
7896671	0.358477	0.0912687	-1.70981	-4.76005	-0.430655
7920980	0.358502	0.0912858	1.70972	-4.7602	0.100658	VHLL	von Hippel-Lindau tumor suppressor like
8004428	0.358575	0.0913196	1.70954	-4.76049	0.133766	SLC35G4///SLC35G6///SLC35G3///SLC35G5	solute carrier family 35 member G4///solute carrier family 35 member G6///solute carrier family 35 member G3///solute carrier family 35 member G5
8156620	0.358575	0.091326	1.7095	-4.76054	0.094116	NUTM2B///NUTM2D///NUTM2A///NUTM2G///NUTM2F	NUT family member 2B///NUT family member 2D///NUT family member 2A///NUT family member 2G///NUT family member 2F
8007272	0.358578	0.0913376	-1.70944	-4.76064	-0.107944	COASY	Coenzyme A synthase
7892782	0.35866	0.0913693	-1.70927	-4.76091	-0.110278
8000687	0.358849	0.0914294	-1.70895	-4.76143	-0.20499	SMG1P3///SMG1P1///SMG1P5///SMG1	SMG1P3, nonsense mediated mRNA decay associated PI3K related kinase pseudogene 3///SMG1P1, nonsense mediated mRNA decay associated PI3K related kinase pseudogene 1///SMG1P5, nonsense mediated mRNA decay associated PI3K related kinase pseudogene 5///SMG1, nonsense mediated mRNA decay associated PI3K related kinase
7917779	0.358849	0.0914435	-1.70887	-4.76155	-0.291729	GCLM	glutamate-cysteine ligase modifier subunit
8064613	0.358849	0.0914517	-1.70883	-4.76162	-0.257317	SLC4A11	solute carrier family 4 member 11
8089029	0.358849	0.0914606	1.70878	-4.76169	0.0988681	DHFR2	dihydrofolate reductase 2
8180100	0.358947	0.0915065	-1.70853	-4.76208	-0.469931	HLA-DPA1	major histocompatibility complex, class II, DP alpha 1
8019061	0.358947	0.0915133	1.7085	-4.76214	0.0990183	SGSH	N-sulfoglucosamine sulfohydrolase
8060379	0.358947	0.0915251	1.70843	-4.76224	0.0847449	PSMF1	proteasome inhibitor subunit 1
7964832	0.358947	0.0915298	-1.70841	-4.76228	-0.21219
8168135	0.358947	0.0915396	1.70836	-4.76237	0.147557	RAB41	RAB41, member RAS oncogene family
8055476	0.359242	0.0916254	-1.7079	-4.7631	-0.147015	YWHAE	tyrosine 3-monooxygenase/tryptophan 5-monooxygenase activation protein epsilon
8021286	0.3595	0.0917156	-1.70741	-4.76387	-0.23211	C18orf54	chromosome 18 open reading frame 54
8152264	0.3595	0.0917228	-1.70737	-4.76393	-0.0950586	DPYS	dihydropyrimidinase
7919950	0.3595	0.0917314	1.70733	-4.764	0.0880965	PI4KB	phosphatidylinositol 4-kinase beta
7962181	0.3595	0.0917347	1.70731	-4.76403	0.101535
7983447	0.359589	0.091768	1.70713	-4.76431	0.961616	SLC28A2	solute carrier family 28 member 2
8038458	0.35963	0.0917892	-1.70702	-4.76449	-0.0940674	PNKP	polynucleotide kinase 3'-phosphatase
8052231	0.359665	0.0918147	-1.70688	-4.76471	-0.253853
8071489	0.359665	0.0918269	1.70682	-4.76481	0.101013	P2RX6	purinergic receptor P2X 6
8056491	0.359665	0.0918321	1.70679	-4.76486	0.349063	SCN9A	sodium voltage-gated channel alpha subunit 9
8065817	0.359665	0.0918415	-1.70674	-4.76494	-0.159713	GSS	glutathione synthetase
7893439	0.359687	0.0918796	-1.70654	-4.76526	-0.160732
8173501	0.359687	0.091889	-1.70649	-4.76534	-0.154031
8006569	0.359687	0.0918894	1.70648	-4.76535	0.116478	C17orf50	chromosome 17 open reading frame 50
8027139	0.359687	0.0918904	-1.70648	-4.76535	-0.0767853	RFXANK	regulatory factor X associated ankyrin containing protein
8043446	0.359813	0.0919334	-1.70625	-4.76572	-0.661628
7942693	0.359837	0.0919503	-1.70616	-4.76586	-0.264476	B3GNT6	UDP-GlcNAc:betaGal beta-1,3-N-acetylglucosaminyltransferase 6
8118228	0.359923	0.0919895	1.70595	-4.7662	0.212957	LY6G5B	lymphocyte antigen 6 complex, locus G5B
8067029	0.359923	0.0920064	1.70586	-4.76634	0.284583	KCNG1	potassium voltage-gated channel modifier subfamily G member 1
8076307	0.359923	0.0920134	-1.70582	-4.7664	-0.135982	RANGAP1	Ran GTPase activating protein 1
8160712	0.359923	0.0920284	-1.70574	-4.76653	-0.0964962	SUGT1P1	SGT1 homolog, MIS12 kinetochore complex assembly cochaperone pseudogene 1
7986863	0.359923	0.0920427	-1.70566	-4.76665	-0.0802409	HERC2	HECT and RLD domain containing E3 ubiquitin protein ligase 2
7896210	0.359923	0.0920446	-1.70565	-4.76666	-0.142947
8072946	0.359923	0.0920496	1.70563	-4.76671	0.149372	EIF3L	eukaryotic translation initiation factor 3 subunit L
8001537	0.359923	0.092059	1.70558	-4.76679	0.0969454	FAM192A	family with sequence similarity 192 member A
7894215	0.360087	0.0921117	1.7053	-4.76723	0.188627
7903028	0.360176	0.0921557	1.70506	-4.76761	0.0925621
7923027	0.360176	0.0921562	1.70506	-4.76761	0.119386	GLRX2	glutaredoxin 2
7924144	0.360203	0.0921738	1.70496	-4.76776	0.186794	RPL21P28///RPL21P19///RPL21P44///RPL21	ribosomal protein L21 pseudogene 28///ribosomal protein L21 pseudogene 19///ribosomal protein L21 pseudogene 44///ribosomal protein L21
8033362	0.360221	0.0922004	1.70482	-4.76798	0.235147	INSR	insulin receptor
8033356	0.360221	0.0922162	1.70474	-4.76812	0.119906	MBD3L3///MBD3L4///MBD3L5///MBD3L2	methyl-CpG binding domain protein 3 like 3///methyl-CpG binding domain protein 3 like 4///methyl-CpG binding domain protein 3 like 5///methyl-CpG binding domain protein 3 like 2
8033359	0.360221	0.0922162	1.70474	-4.76812	0.119906	MBD3L3///MBD3L4///MBD3L5///MBD3L2	methyl-CpG binding domain protein 3 like 3///methyl-CpG binding domain protein 3 like 4///methyl-CpG binding domain protein 3 like 5///methyl-CpG binding domain protein 3 like 2
8094986	0.360221	0.0922219	1.70471	-4.76817	0.121136
8042306	0.360222	0.0922329	-1.70465	-4.76826	-0.206702
8067820	0.360467	0.0923065	1.70426	-4.76888	0.114285	IQSEC3	IQ motif and Sec7 domain 3
8007454	0.360699	0.0923768	1.70388	-4.76948	0.120879	RND2	Rho family GTPase 2
8043055	0.360791	0.0924111	1.7037	-4.76977	0.125234	DNAH6	dynein axonemal heavy chain 6
8111327	0.36089	0.0924474	1.70351	-4.77007	0.128374
7893167	0.360974	0.0924921	1.70327	-4.77045	0.213669
7977567	0.360974	0.0925071	1.70319	-4.77058	0.151416	KLHL33	kelch like family member 33
8032106	0.360974	0.0925106	1.70317	-4.77061	0.106209	MED16	mediator complex subunit 16
8125638	0.360974	0.0925267	1.70308	-4.77074	0.0891119	RXRB	retinoid X receptor beta
8132692	0.360974	0.092529	-1.70307	-4.77076	-0.141576
8002005	0.360974	0.0925371	1.70303	-4.77083	0.0924967	KCTD19	potassium channel tetramerization domain containing 19
8117543	0.360974	0.0925448	-1.70299	-4.77089	-0.184672	HIST1H2AH	histone cluster 1, H2ah
7955290	0.361052	0.0925864	1.70277	-4.77124	0.119655	AQP2	aquaporin 2
8077652	0.361052	0.0926032	1.70268	-4.77139	0.14198	ARPC4-TTLL3///ARPC4	ARPC4-TTLL3 readthrough///actin related protein 2/3 complex subunit 4
8106325	0.361052	0.0926044	-1.70267	-4.7714	-0.171962	ANKDD1B	ankyrin repeat and death domain containing 1B
8068161	0.361052	0.0926083	1.70265	-4.77143	0.107512	KRTAP20-2	keratin associated protein 20-2
8008321	0.361052	0.0926193	1.70259	-4.77152	0.530441	ACSF2	acyl-CoA synthetase family member 2
7997740	0.361111	0.0926451	-1.70245	-4.77174	-0.147252	MAP1LC3B	microtubule associated protein 1 light chain 3 beta
8137874	0.361148	0.0926656	1.70235	-4.77191	0.317878	CARD11	caspase recruitment domain family member 11
8000856	0.361165	0.0926807	1.70227	-4.77204	0.0976434	TBC1D10B	TBC1 domain family member 10B
7895928	0.361339	0.0927363	1.70197	-4.77251	0.137927
7984517	0.361453	0.0927763	-1.70176	-4.77284	-0.209085	GLCE	glucuronic acid epimerase
7895126	0.361505	0.0928008	-1.70163	-4.77305	-0.170264
8180325	0.361755	0.0928758	-1.70123	-4.77368	-0.094487	BAGE5	B melanoma antigen family member 5
7972055	0.36177	0.092892	1.70114	-4.77382	0.230487	KCTD12	potassium channel tetramerization domain containing 12
7925978	0.36177	0.0929092	-1.70105	-4.77396	-0.173755	FAM208B	family with sequence similarity 208 member B
7980146	0.36177	0.0929121	1.70104	-4.77398	0.157464	NPC2	NPC intracellular cholesterol transporter 2
8000917	0.36183	0.092949	-1.70084	-4.77429	-0.108317	ZNF785	zinc finger protein 785
8028984	0.36183	0.0929535	-1.70082	-4.77433	-0.144966	CYP2F1	cytochrome P450 family 2 subfamily F member 1
7938329	0.36183	0.0929665	1.70075	-4.77444	0.529566	SNORA23	small nucleolar RNA, H/ACA box 23
8144526	0.36183	0.0929712	1.70072	-4.77448	0.234308
8152094	0.361853	0.092988	1.70064	-4.77462	0.0908789
8108256	0.361855	0.0929993	1.70058	-4.77472	0.211036	MYOT	myotilin
8149324	0.361913	0.093025	1.70044	-4.77493	0.187641	FAM167A	family with sequence similarity 167 member A
7911114	0.362325	0.093142	-1.69982	-4.77591	-0.128414	KIF26B	kinesin family member 26B
8148671	0.362579	0.093218	1.69942	-4.77655	0.115036	BREA2	breast cancer estrogen-induced apoptosis 2
8058256	0.362591	0.0932379	1.69931	-4.77671	0.127388
8002216	0.362591	0.0932553	1.69922	-4.77686	0.0879687
8042788	0.362591	0.0932753	-1.69912	-4.77703	-0.57404	ACTG2	actin, gamma 2, smooth muscle, enteric
7893825	0.362591	0.0932928	-1.69902	-4.77717	-0.505427
8022557	0.362591	0.0932952	-1.69901	-4.77719	-0.183747
8054090	0.362591	0.0932992	1.69899	-4.77723	0.320723
8125017	0.362591	0.0933039	1.69896	-4.77727	0.0958929	ABHD16A	abhydrolase domain containing 16A
8169083	0.362591	0.0933085	1.69894	-4.77731	0.116539	ZCCHC18	zinc finger CCHC-type containing 18
8122840	0.362615	0.0933381	-1.69878	-4.77755	-0.0932793	ESR1	estrogen receptor 1
8180389	0.362615	0.0933383	-1.69878	-4.77755	-0.173849	NME2	NME/NM23 nucleoside diphosphate kinase 2
8064859	0.362615	0.0933472	1.69874	-4.77763	0.123979	PROKR2	prokineticin receptor 2
7975687	0.362672	0.0933728	-1.6986	-4.77784	-0.245771	LIN52	lin-52 DREAM MuvB core complex component
8050363	0.362905	0.0934439	-1.69823	-4.77844	-0.127533
8068192	0.362933	0.093492	1.69797	-4.77884	0.0959583	MRAP	melanocortin 2 receptor accessory protein
7914467	0.362933	0.0935007	1.69793	-4.77891	0.12642	SPOCD1	SPOC domain containing 1
8056568	0.362933	0.0935037	1.69791	-4.77893	0.153761
8169158	0.362933	0.0935042	1.69791	-4.77894	0.123283	CXorf57	chromosome X open reading frame 57
8069150	0.362933	0.0935056	1.6979	-4.77895	0.159277	KRTAP10-9	keratin associated protein 10-9
8049998	0.362993	0.0935319	1.69776	-4.77917	0.118064	TMEM18	transmembrane protein 18
8027368	0.36301	0.093551	1.69766	-4.77933	0.208347	ZNF254	zinc finger protein 254
8092621	0.36301	0.0935583	-1.69762	-4.77939	-0.138762	CRYGS///CRYGS	crystallin gamma S///crystallin gamma S
8109194	0.363035	0.0935754	1.69753	-4.77953	0.661998	SLC26A2	solute carrier family 26 member 2
8080960	0.363057	0.093592	-1.69744	-4.77967	-0.115908
8074701	0.363177	0.0936339	1.69722	-4.78002	0.151808	SLC7A4	solute carrier family 7 member 4
8125859	0.363284	0.0936756	1.697	-4.78037	0.0943022	TAF11	TATA-box binding protein associated factor 11
7895545	0.363284	0.0936835	1.69696	-4.78043	0.14679
7894762	0.363319	0.0937034	-1.69686	-4.7806	-0.310529
7983553	0.36332	0.0937146	1.6968	-4.78069	0.110759	SLC24A5	solute carrier family 24 member 5
7960383	0.363545	0.0938057	-1.69632	-4.78145	-0.156177	PARP11	poly(ADP-ribose) polymerase family member 11
8064042	0.363545	0.0938183	-1.69625	-4.78155	-0.0803137	ARFGAP1	ADP ribosylation factor GTPase activating protein 1
8039520	0.363545	0.0938276	1.6962	-4.78163	0.120617	SBK2	SH3 domain binding kinase family member 2
7937711	0.363545	0.0938314	1.69618	-4.78166	0.133608
8105331	0.363545	0.0938385	1.69615	-4.78172	0.566037	GZMK	granzyme K
7950336	0.363545	0.0938409	-1.69613	-4.78174	-0.120636	C2CD3	C2 calcium dependent domain containing 3
7967039	0.363545	0.093853	-1.69607	-4.78184	-0.199188	MSI1	musashi RNA binding protein 1
8095009	0.363545	0.0938704	1.69598	-4.78199	0.166951	DCUN1D4	defective in cullin neddylation 1 domain containing 4
8072187	0.363545	0.093871	-1.69598	-4.78199	-0.0746269
8105084	0.363687	0.0939185	1.69573	-4.78239	0.583299	C7	complement component 7
7996341	0.363769	0.0939697	1.69546	-4.78281	0.162461	PDP2	pyruvate dehyrogenase phosphatase catalytic subunit 2
7930857	0.363769	0.0939896	-1.69535	-4.78298	-0.106279	EMX2	empty spiracles homeobox 2
7905085	0.363769	0.0939967	-1.69532	-4.78303	-0.202664	HIST2H3D///HIST2H3A///HIST2H3C	histone cluster 2, H3d///histone cluster 2, H3a///histone cluster 2, H3c
7919614	0.363769	0.0939967	-1.69532	-4.78303	-0.202664	HIST2H3D///HIST2H3A///HIST2H3C	histone cluster 2, H3d///histone cluster 2, H3a///histone cluster 2, H3c
7949275	0.363769	0.0940004	1.6953	-4.78306	0.158758	MIR194-2	microRNA 194-2
8164883	0.363769	0.0940053	-1.69527	-4.78311	-0.150061	SURF4	surfeit 4
7893298	0.36382	0.0940388	1.69509	-4.78338	0.283808
7973403	0.36382	0.0940405	1.69509	-4.7834	0.119648	CMTM5	CKLF like MARVEL transmembrane domain containing 5
8112174	0.363846	0.094058	-1.69499	-4.78354	-0.142343
8005557	0.363979	0.094104	-1.69475	-4.78392	-0.123837	EPN2	epsin 2
8135080	0.363979	0.0941143	1.6947	-4.78401	0.24942	AP1S1	adaptor related protein complex 1 sigma 1 subunit
8071877	0.364075	0.0941502	1.69451	-4.78431	0.163121	POM121L9P	POM121 transmembrane nucleoporin like 9, pseudogene
8085033	0.36414	0.094178	-1.69437	-4.78454	-0.215575	LMLN	leishmanolysin like peptidase
7894712	0.364328	0.0942474	-1.694	-4.78511	-0.276166
8165888	0.364328	0.0942516	-1.69398	-4.78514	-0.229707
7959232	0.364328	0.0942593	1.69394	-4.78521	0.128398
7927560	0.364362	0.0942794	-1.69383	-4.78537	-0.127779	FAM21A///FAM21C	family with sequence similarity 21 member A///family with sequence similarity 21 member C
8170208	0.364362	0.0942902	1.69378	-4.78546	0.105514
8130817	0.364423	0.094317	1.69364	-4.78569	0.18943	AFDN-AS1///AFDN-AS1	AFDN antisense RNA 1 (head to head)///AFDN antisense RNA 1 (head to head)
7896084	0.364511	0.0943507	-1.69346	-4.78596	-0.195244
8030094	0.364518	0.0943766	-1.69332	-4.78618	-0.399114	FUT2	fucosyltransferase 2
7990916	0.364518	0.0943853	1.69328	-4.78625	0.146151	RPS17	ribosomal protein S17
7990965	0.364518	0.0943853	1.69328	-4.78625	0.146151	RPS17	ribosomal protein S17
7974562	0.364922	0.0945177	1.69259	-4.78734	0.122506
7895610	0.364922	0.094524	-1.69255	-4.78739	-0.158253
7896356	0.364922	0.094531	-1.69252	-4.78745	-0.137049
8171024	0.364922	0.0945416	-1.69246	-4.78754	-0.188454
7894308	0.364922	0.0945491	1.69242	-4.7876	0.227972
7893730	0.364922	0.0945558	-1.69239	-4.78766	-0.307313
8149438	0.364938	0.0945729	1.6923	-4.7878	0.111659	SGCZ	sarcoglycan zeta
7898070	0.364938	0.0945904	1.69221	-4.78794	0.139837	PRDM2	PR/SET domain 2
7991754	0.364938	0.0945928	1.69219	-4.78796	0.131576	HBZ	hemoglobin subunit zeta
7895814	0.365129	0.0946532	-1.69188	-4.78846	-0.242249
8078688	0.365232	0.0946949	1.69166	-4.7888	0.177218
7930482	0.365232	0.094702	-1.69162	-4.78886	-0.232453	ADRA2A	adrenoceptor alpha 2A
7928661	0.36526	0.0947207	-1.69153	-4.78901	-0.117277	BMS1P21	BMS1, ribosome biogenesis factor pseudogene 21
8060736	0.36526	0.0947312	-1.69147	-4.7891	-0.248883	PANK2	pantothenate kinase 2
7977653	0.365273	0.0947455	1.6914	-4.78922	0.113685
7940409	0.365373	0.0947824	1.6912	-4.78952	0.306454	CD5	CD5 molecule
7892963	0.365435	0.0948197	-1.69101	-4.78983	-0.229413
8096025	0.365435	0.0948205	1.69101	-4.78983	0.181459
7894675	0.365439	0.0948325	1.69094	-4.78993	0.161822
8056909	0.365712	0.0949145	-1.69052	-4.7906	-0.102977	ATF2	activating transcription factor 2
8051319	0.36589	0.0949715	1.69022	-4.79107	0.113392
8095297	0.365945	0.0949969	1.69009	-4.79128	0.100951
7896504	0.365949	0.0950089	-1.69002	-4.79138	-0.328952
8140297	0.365958	0.0950281	1.68992	-4.79154	0.113563	POM121C///POMZP3///POM121	POM121 transmembrane nucleoporin C///POM121 and ZP3 fusion///POM121 transmembrane nucleoporin
7902660	0.365958	0.0950334	1.6899	-4.79158	0.105225	WDR63	WD repeat domain 63
8023593	0.366032	0.0950634	1.68974	-4.79182	0.146875	MC4R	melanocortin 4 receptor
8010320	0.366044	0.0950788	1.68966	-4.79195	0.115423	CBX2	chromobox 2
7968658	0.366044	0.0951214	-1.68944	-4.7923	-0.174952	EXOSC8	exosome component 8
8051185	0.366044	0.0951218	-1.68944	-4.7923	-0.0721962
8137310	0.366044	0.0951258	-1.68942	-4.79234	-0.115542	ABCB8	ATP binding cassette subfamily B member 8
7953675	0.366044	0.095126	-1.68942	-4.79234	-0.127468	NANOGP1///NANOG	Nanog homeobox pseudogene 1///Nanog homeobox
7892940	0.366044	0.0951328	-1.68938	-4.79239	-0.151061
7896327	0.366052	0.0951457	-1.68931	-4.7925	-0.315632
7943573	0.36628	0.0952161	1.68895	-4.79307	0.112729	LOC643923	uncharacterized LOC643923
8075956	0.366309	0.0952347	1.68885	-4.79323	0.502811	LGALS2	galectin 2
8099524	0.366399	0.0952727	-1.68865	-4.79354	-0.293887	LDB2	LIM domain binding 2
8011375	0.366399	0.09528	1.68862	-4.7936	0.209927	TRPV1	transient receptor potential cation channel subfamily V member 1
8127419	0.366422	0.0952971	-1.68853	-4.79374	-0.16597
7999952	0.366434	0.0953226	-1.68839	-4.79394	-0.0980799	PDILT	protein disulfide isomerase like, testis expressed
8077942	0.366434	0.0953311	-1.68835	-4.79401	-0.0860037
8064495	0.366434	0.0953331	1.68834	-4.79403	0.116345	PDYN	prodynorphin
8130703	0.366469	0.0953535	-1.68823	-4.7942	-0.0926032	T	T brachyury transcription factor
7913768	0.366549	0.0953852	1.68807	-4.79446	0.368884	IL22RA1	interleukin 22 receptor subunit alpha 1
7905171	0.366878	0.0954828	-1.68756	-4.79525	-0.130733	PRPF3	pre-mRNA processing factor 3
8086150	0.366878	0.0954929	-1.68751	-4.79533	-0.144162	LRRFIP2	LRR binding FLII interacting protein 2
8115012	0.366924	0.095516	1.68739	-4.79552	0.112826
8022612	0.367039	0.0955568	-1.68718	-4.79585	-0.355861	ZNF521	zinc finger protein 521
8069676	0.367106	0.0956063	-1.68692	-4.79626	-0.34223	ADAMTS1	ADAM metallopeptidase with thrombospondin type 1 motif 1
8177788	0.367106	0.0956073	-1.68692	-4.79627	-0.124755	HLA-H///HLA-F///HLA-E///HLA-B///HLA-A///HLA-A	major histocompatibility complex, class I, H (pseudogene)///major histocompatibility complex, class I, F///major histocompatibility complex, class I, E///major histocompatibility complex, class I, B///major histocompatibility complex, class I, A///major histocompatibility complex, class I, A
8179103	0.367106	0.0956073	-1.68692	-4.79627	-0.124755	HLA-H///HLA-F///HLA-E///HLA-B///HLA-A///HLA-A	major histocompatibility complex, class I, H (pseudogene)///major histocompatibility complex, class I, F///major histocompatibility complex, class I, E///major histocompatibility complex, class I, B///major histocompatibility complex, class I, A///major histocompatibility complex, class I, A
8028286	0.367214	0.0956603	1.68664	-4.7967	0.206962	SIPA1L3	signal induced proliferation associated 1 like 3
8110166	0.367214	0.0956629	1.68663	-4.79672	0.116905	HIGD2A	HIG1 hypoxia inducible domain family member 2A
8148018	0.367214	0.0956687	1.6866	-4.79676	0.153252
7922684	0.367226	0.0956829	1.68653	-4.79688	0.151246
8152597	0.367278	0.0957076	-1.6864	-4.79708	-0.151598	MRPL13	mitochondrial ribosomal protein L13
7996516	0.367278	0.0957323	1.68627	-4.79728	0.0943214	PLEKHG4	pleckstrin homology and RhoGEF domain containing G4
8040430	0.367278	0.0957385	-1.68624	-4.79733	-0.698107	VSNL1	visinin like 1
8175261	0.367278	0.0957426	1.68622	-4.79737	0.157456	MIR503	microRNA 503
7955277	0.367278	0.0957628	1.68611	-4.79753	0.135232	TMBIM6	transmembrane BAX inhibitor motif containing 6
8070538	0.367278	0.0957794	-1.68603	-4.79766	-0.120485	C2CD2	C2 calcium dependent domain containing 2
7906140	0.367278	0.0957852	1.686	-4.79771	0.107925	PMF1-BGLAP///BGLAP	PMF1-BGLAP readthrough///bone gamma-carboxyglutamate protein
7993433	0.367278	0.095787	-1.68599	-4.79773	-0.146009	LOC102724985///PDXDC1	pyridoxal-dependent decarboxylase domain-containing protein 1///pyridoxal dependent decarboxylase domain containing 1
8156373	0.367278	0.0957957	1.68594	-4.7978	0.222919	FGD3	FYVE, RhoGEF and PH domain containing 3
7896663	0.367346	0.0958246	1.68579	-4.79803	0.203963
7939926	0.367427	0.0958568	-1.68563	-4.79829	-0.127471	OR4C16	olfactory receptor family 4 subfamily C member 16 (gene/pseudogene)
7909745	0.36747	0.0958933	-1.68544	-4.79859	-0.249046	KCTD3	potassium channel tetramerization domain containing 3
8051963	0.36747	0.0958968	-1.68542	-4.79862	-0.138933	SRBD1	S1 RNA binding domain 1
7976216	0.36747	0.0959011	-1.6854	-4.79865	-0.142723	C14orf159///PIGF	chromosome 14 open reading frame 159///phosphatidylinositol glycan anchor biosynthesis class F
8107198	0.367494	0.0959184	1.68531	-4.79879	0.14527
8064098	0.367667	0.0959746	1.68502	-4.79925	0.400964
7894528	0.367674	0.0959877	1.68495	-4.79935	0.45814
8031499	0.367735	0.0960229	1.68477	-4.79964	0.108478	SSC5D	scavenger receptor cysteine rich family member with 5 domains
8028102	0.367735	0.0960257	1.68476	-4.79966	0.133385
7997453	0.367746	0.0960396	1.68468	-4.79978	0.28408	PLCG2	phospholipase C gamma 2
7894210	0.367766	0.096057	-1.68459	-4.79992	-0.232059
7971513	0.367766	0.0960668	-1.68454	-4.8	-0.162455	ESD	esterase D
7903401	0.367865	0.0961037	-1.68435	-4.80029	-0.13636	DNAJA1P5	DnaJ heat shock protein family (Hsp40) member A1 pseudogene 5
8112182	0.367871	0.0961218	1.68426	-4.80044	0.335998	MIER3	MIER family member 3
8141595	0.367871	0.0961274	1.68423	-4.80049	0.103203	GIGYF1	GRB10 interacting GYF protein 1
7928471	0.367895	0.0961448	-1.68414	-4.80063	-0.220046	ADK	adenosine kinase
8084895	0.368106	0.0962116	-1.6838	-4.80117	-0.320787	MUC20	mucin 20, cell surface associated
8044844	0.368106	0.096222	1.68374	-4.80125	0.183457	TMEM177	transmembrane protein 177
8053842	0.368123	0.0962476	1.68361	-4.80146	0.112627	GPAT2	glycerol-3-phosphate acyltransferase 2, mitochondrial
7950990	0.368123	0.0962488	-1.68361	-4.80147	-0.261071	SLC36A4	solute carrier family 36 member 4
7980309	0.368126	0.0962739	1.68348	-4.80167	0.189029	C14orf1	chromosome 14 open reading frame 1
8040090	0.368126	0.096292	1.68338	-4.80182	0.197697	RNF144A	ring finger protein 144A
8055494	0.368126	0.0962934	-1.68338	-4.80183	-0.155627
7930320	0.368126	0.0963027	-1.68333	-4.8019	-0.0868034	CFAP58	cilia and flagella associated protein 58
7933090	0.368126	0.0963135	-1.68327	-4.80199	-0.0989003
8161558	0.368126	0.096316	1.68326	-4.80201	0.286641	LOC102724507///LOC100509620///AQP7P1///AQP7	uncharacterized LOC102724507///putative aquaporin-7-like protein 3///aquaporin 7 pseudogene 1///aquaporin 7
8035765	0.3682	0.0963681	1.68299	-4.80243	0.203488	ZNF14	zinc finger protein 14
8133275	0.3682	0.0963733	1.68296	-4.80247	0.100413	POM121C///POM121///PMS2P3	POM121 transmembrane nucleoporin C///POM121 transmembrane nucleoporin///PMS1 homolog 2, mismatch repair system component pseudogene 3
8008817	0.3682	0.0963737	1.68296	-4.80248	0.1856
7997319	0.3682	0.0963989	1.68283	-4.80268	0.140913
7893890	0.3682	0.0964251	-1.6827	-4.80289	-0.255879
7990020	0.3682	0.0964547	1.68255	-4.80313	0.0971682	ANP32A	acidic nuclear phosphoprotein 32 family member A
8139250	0.3682	0.0964686	1.68247	-4.80324	0.119044	URGCP-MRPS24///MRPS24	URGCP-MRPS24 readthrough///mitochondrial ribosomal protein S24
7893238	0.3682	0.0964758	-1.68244	-4.8033	-0.152952
7978103	0.3682	0.096479	1.68242	-4.80333	0.113992	LINC00596	long intergenic non-protein coding RNA 596
7900922	0.3682	0.0964838	1.6824	-4.80336	0.137557	ATP6V0B	ATPase H+ transporting V0 subunit b
8066254	0.3682	0.0964843	-1.68239	-4.80337	-0.197573	SNHG17	small nucleolar RNA host gene 17
8120990	0.3682	0.0964857	1.68239	-4.80338	0.115433
7922420	0.3682	0.0964868	-1.68238	-4.80339	-0.102641	SERPINC1	serpin family C member 1
8045283	0.3682	0.0964936	-1.68235	-4.80344	-0.119896
7892611	0.3682	0.096534	1.68214	-4.80377	0.127861
8133106	0.3682	0.0965579	1.68202	-4.80396	0.41815	SNORA22	small nucleolar RNA, H/ACA box 22
8091432	0.3682	0.0965591	-1.68201	-4.80397	-0.144498	COMMD2	COMM domain containing 2
8074364	0.3682	0.0965615	1.682	-4.80399	0.103987	DGCR14	DiGeorge syndrome critical region gene 14
7934533	0.3682	0.0965772	1.68192	-4.80412	0.11012	DUSP13	dual specificity phosphatase 13
8054676	0.3682	0.0965812	-1.6819	-4.80415	-0.131813	RGPD2///RGPD6///RGPD8///RGPD3///RGPD1///RGPD4///RGPD5///RANBP2	RANBP2-like and GRIP domain containing 2///RANBP2-like and GRIP domain containing 6///RANBP2-like and GRIP domain containing 8///RANBP2-like and GRIP domain containing 3///RANBP2-like and GRIP domain containing 1///RANBP2-like and GRIP domain containing 4///RANBP2-like and GRIP domain containing 5///RAN binding protein 2
7958305	0.3682	0.0965888	-1.68186	-4.80421	-0.105629	RFX4	regulatory factor X4
7902611	0.3682	0.096595	1.68183	-4.80426	0.120576	LOC100128775	neural precursor cell expressed, developmentally down-regulated 8 pseudogene
8042168	0.3682	0.0965999	-1.6818	-4.8043	-0.125105	KIAA1841	KIAA1841
8180220	0.3682	0.0966107	-1.68174	-4.80439	-0.144424
7915614	0.3682	0.0966122	1.68174	-4.8044	0.0957058	PTCH2	patched 2
7910124	0.368214	0.0966268	-1.68166	-4.80452	-0.0801388	H3F3AP4///H3F3A	H3 histone, family 3A, pseudogene 4///H3 histone, family 3A
7926486	0.368321	0.0966714	1.68143	-4.80487	0.0998764	SLC39A12	solute carrier family 39 member 12
7951325	0.368321	0.0966771	-1.6814	-4.80492	-0.183587	DCUN1D5	defective in cullin neddylation 1 domain containing 5
8106702	0.368329	0.0966901	-1.68134	-4.80503	-0.1321	ZCCHC9	zinc finger CCHC-type containing 9
8144399	0.368369	0.0967315	1.68112	-4.80536	0.116336
8149239	0.368369	0.0967315	1.68112	-4.80536	0.116336
8076563	0.368369	0.0967369	-1.6811	-4.8054	-0.118399	MCAT	malonyl-CoA-acyl carrier protein transacylase
7893258	0.368369	0.0967452	-1.68105	-4.80547	-0.240918
7893059	0.368596	0.0968157	-1.68069	-4.80603	-0.343768
7988342	0.368644	0.0968394	-1.68057	-4.80622	-0.276707
8019331	0.36872	0.0968705	1.68041	-4.80647	0.119212	MYADML2	myeloid associated differentiation marker like 2
7996675	0.368776	0.0968963	1.68028	-4.80668	0.0896388	THAP11	THAP domain containing 11
8065124	0.368838	0.0969236	-1.68014	-4.8069	-0.107783	BFSP1	beaded filament structural protein 1
8084232	0.368901	0.0969513	-1.68	-4.80712	-0.147561	YEATS2	YEATS domain containing 2
8102610	0.368978	0.0969898	-1.6798	-4.80743	-0.0938217	QRFPR	pyroglutamylated RFamide peptide receptor
8172453	0.368978	0.0969937	1.67978	-4.80746	0.101025	TIMM17B	translocase of inner mitochondrial membrane 17 homolog B (yeast)
7954196	0.368992	0.0970086	-1.67971	-4.80758	-0.285291	MGST1	microsomal glutathione S-transferase 1
7974337	0.369013	0.0970251	-1.67962	-4.80771	-0.103915
8071368	0.369018	0.0970482	1.6795	-4.8079	0.122989	TMEM191B///TMEM191C///TMEM191A	transmembrane protein 191B///transmembrane protein 191C///transmembrane protein 191A (pseudogene)
7914992	0.369018	0.0970593	1.67945	-4.80799	0.158738
7894295	0.369018	0.0970597	1.67944	-4.80799	0.160092
7896354	0.369254	0.097141	-1.67903	-4.80864	-0.141522
8134077	0.369254	0.097144	-1.67901	-4.80867	-0.121559
8015735	0.369303	0.0971681	1.67889	-4.80886	0.166047
8096176	0.369497	0.0972403	-1.67852	-4.80943	-0.428967	PTPN13	protein tyrosine phosphatase, non-receptor type 13
8157798	0.369497	0.0972412	-1.67852	-4.80944	-0.128365
8052416	0.369573	0.0972761	-1.67834	-4.80972	-0.170365
8065067	0.369573	0.0972835	-1.6783	-4.80978	-0.111328
7961891	0.369573	0.0972948	1.67824	-4.80987	0.380816	BHLHE41	basic helix-loop-helix family member e41
7894945	0.369573	0.0973059	1.67819	-4.80996	0.245815
8099965	0.369705	0.0973517	-1.67795	-4.81032	-0.227605	LOC344967///ACOT7	acyl-CoA thioesterase 7 pseudogene///acyl-CoA thioesterase 7
7911197	0.369746	0.0973736	1.67784	-4.8105	0.130825	OR2W5	olfactory receptor family 2 subfamily W member 5 (gene/pseudogene)
8146285	0.369773	0.0973945	1.67773	-4.81067	0.136015	HGSNAT	heparan-alpha-glucosaminide N-acetyltransferase
8097307	0.369773	0.097403	-1.67769	-4.81073	-0.145803	INTU	inturned planar cell polarity protein
8121116	0.369775	0.0974151	-1.67763	-4.81083	-0.131756
8164870	0.369775	0.0974256	1.67758	-4.81091	0.124927
7916998	0.369842	0.0974546	1.67743	-4.81115	0.108309
7897449	0.370025	0.0975137	1.67713	-4.81162	0.169927	SPSB1	splA/ryanodine receptor domain and SOCS box containing 1
8097288	0.370074	0.0975377	-1.677	-4.81181	-0.371959	FAT4	FAT atypical cadherin 4
8058145	0.370094	0.0975541	-1.67692	-4.81194	-0.130018
7894697	0.370275	0.0976136	1.67662	-4.81241	0.260251
8113305	0.370275	0.0976306	-1.67653	-4.81255	-0.165789	CHD1	chromodomain helicase DNA binding protein 1
7918753	0.370275	0.0976355	1.67651	-4.81259	0.124147
7940189	0.37028	0.0976477	1.67644	-4.81268	0.140479	OR4D9	olfactory receptor family 4 subfamily D member 9
7927872	0.370604	0.0977524	1.67591	-4.81352	0.128
8084275	0.370604	0.0977603	1.67587	-4.81358	0.126563	HTR3C	5-hydroxytryptamine receptor 3C
8071196	0.370604	0.0977946	1.6757	-4.81385	0.108472	TSSK2	testis specific serine kinase 2
7893373	0.370604	0.097804	1.67565	-4.81393	0.251677
8103620	0.370604	0.0978134	-1.6756	-4.814	-0.104011
8079021	0.370604	0.0978393	-1.67547	-4.81421	-0.122661	CTNNB1	catenin beta 1
8124280	0.370604	0.0978447	1.67544	-4.81425	0.552298	FAM65B	family with sequence similarity 65 member B
8096897	0.370604	0.0978485	1.67542	-4.81428	0.131789
7981278	0.370604	0.097855	1.67539	-4.81433	0.187633	DEGS2	delta 4-desaturase, sphingolipid 2
8054945	0.370604	0.0978625	1.67535	-4.81439	0.130042	BIN1	bridging integrator 1
8123463	0.370604	0.0978643	1.67534	-4.8144	0.15021	C6orf120	chromosome 6 open reading frame 120
7894258	0.370604	0.0978754	-1.67529	-4.81449	-0.142131
8134030	0.370604	0.097878	-1.67527	-4.81451	-0.337762	STEAP1	six transmembrane epithelial antigen of the prostate 1
8043187	0.370704	0.0979179	1.67507	-4.81483	0.152854	MAT2A	methionine adenosyltransferase 2A
7895596	0.370704	0.0979297	1.67501	-4.81492	0.130272
8116335	0.370704	0.097962	1.67485	-4.81518	0.120992	C5orf45	chromosome 5 open reading frame 45
8165021	0.370704	0.097965	-1.67483	-4.8152	-0.121888
8162470	0.370704	0.0979757	1.67478	-4.81529	0.121456
8147375	0.370704	0.097994	1.67468	-4.81543	0.15877	DPY19L4	dpy-19 like 4 (C. elegans)
7944361	0.370704	0.097995	1.67468	-4.81544	0.13201
7903079	0.370704	0.0980014	1.67465	-4.81549	0.082391	DR1	down-regulator of transcription 1
8051571	0.370704	0.0980049	-1.67463	-4.81552	-0.162198
8009324	0.370706	0.0980166	-1.67457	-4.81561	-0.109245
7924405	0.37095	0.0980924	-1.67418	-4.81621	-0.102267	RAB3GAP2	RAB3 GTPase activating non-catalytic protein subunit 2
8032375	0.370969	0.0981083	-1.6741	-4.81634	-0.110758	CSNK1G2-AS1	CSNK1G2 antisense RNA 1
8084679	0.370996	0.0981267	1.67401	-4.81648	0.265424	KNG1	kininogen 1
7998367	0.371069	0.0981573	1.67386	-4.81673	0.0997064	RPUSD1	RNA pseudouridylate synthase domain containing 1
7959657	0.371209	0.0982137	1.67357	-4.81717	0.110648	ATP6V0A2	ATPase H+ transporting V0 subunit a2
8047038	0.371209	0.0982295	-1.67349	-4.8173	-0.173505	PMS1	PMS1 homolog 1, mismatch repair system component
7942626	0.371209	0.0982426	1.67342	-4.8174	0.176963	UVRAG	UV radiation resistance associated
8090277	0.371209	0.0982429	1.67342	-4.8174	0.166583	OSBPL11	oxysterol binding protein like 11
8113083	0.371209	0.0982501	1.67339	-4.81746	0.188544	FAM172A	family with sequence similarity 172 member A
7895437	0.371257	0.0982745	-1.67326	-4.81765	-0.233951
8176566	0.371257	0.0982851	-1.67321	-4.81774	-0.345727
7943715	0.371292	0.0983054	-1.67311	-4.8179	-0.24599	ZC3H12C	zinc finger CCCH-type containing 12C
8031762	0.371296	0.0983177	1.67304	-4.81799	0.141054	ZNF549	zinc finger protein 549
8058460	0.371376	0.098352	-1.67287	-4.81826	-0.0903201
8009253	0.371376	0.0983701	1.67278	-4.81841	0.131514
7927062	0.371376	0.0983777	1.67274	-4.81847	0.151551	ZNF33A	zinc finger protein 33A
7923271	0.371376	0.0983835	1.67271	-4.81851	0.109458	CACNA1S	calcium voltage-gated channel subunit alpha1 S
8015685	0.371414	0.0984047	1.6726	-4.81868	0.169921	EZH1	enhancer of zeste 1 polycomb repressive complex 2 subunit
7945767	0.371541	0.0984496	-1.67238	-4.81903	-0.11536	CDKN1C	cyclin dependent kinase inhibitor 1C
8089009	0.371546	0.0984621	-1.67231	-4.81913	-0.0853471
8113689	0.371628	0.0984977	-1.67213	-4.81941	-0.105831
8111122	0.371628	0.0985104	-1.67207	-4.81951	-0.161584
7997593	0.371628	0.0985214	-1.67201	-4.8196	-0.29135	ATP2C2	ATPase secretory pathway Ca2+ transporting 2
7895208	0.371628	0.0985287	1.67198	-4.81966	0.197562
8068202	0.372	0.09864	-1.67141	-4.82053	-0.168505	EVA1C	eva-1 homolog C
8068938	0.372	0.0986541	-1.67134	-4.82064	-0.114649	RRP1	ribosomal RNA processing 1
8099504	0.372	0.0986607	-1.67131	-4.8207	-0.356555
7913110	0.372269	0.0987499	-1.67086	-4.8214	-0.119494	EMC1	ER membrane protein complex subunit 1
8148000	0.372269	0.0987575	1.67082	-4.82146	0.0962462	AARD	alanine and arginine rich domain containing protein
8133074	0.372269	0.0987741	-1.67074	-4.82159	-0.133569	INTS4P2///INTS4P1///INTS4	integrator complex subunit 4 pseudogene 2///integrator complex subunit 4 pseudogene 1///integrator complex subunit 4
8144586	0.372269	0.0987769	1.67072	-4.82161	0.134911	MTMR9	myotubularin related protein 9
8116227	0.372283	0.0987946	-1.67063	-4.82175	-0.170018	CLK4	CDC like kinase 4
7965249	0.372283	0.0988113	-1.67055	-4.82188	-0.110521	C12orf50	chromosome 12 open reading frame 50
7946365	0.372283	0.0988198	1.67051	-4.82195	0.19102	STK33	serine/threonine kinase 33
7904812	0.372283	0.0988255	1.67048	-4.82199	0.12754	PIAS3	protein inhibitor of activated STAT 3
7896323	0.372575	0.0989142	-1.67003	-4.82269	-0.313014
8150087	0.37264	0.0989509	1.66985	-4.82297	0.181747
7948167	0.37264	0.0989711	-1.66975	-4.82313	-0.348791	APLNR	apelin receptor
8156604	0.37264	0.0989761	1.66972	-4.82317	0.12454	ERCC6L2	ERCC excision repair 6 like 2
8170249	0.37264	0.098992	1.66964	-4.8233	0.118588	SPANXA2///SPANXC///SPANXD///SPANXA1	SPANX family member A2///SPANX family member C///SPANX family member D///sperm protein associated with the nucleus, X-linked, family member A1
8175550	0.37264	0.098992	1.66964	-4.8233	0.118588	SPANXA2///SPANXC///SPANXD///SPANXA1	SPANX family member A2///SPANX family member C///SPANX family member D///sperm protein associated with the nucleus, X-linked, family member A1
8143766	0.37264	0.0989986	-1.66961	-4.82335	-0.18375	ACTR3C	ARP3 actin-related protein 3 homolog C
8003087	0.372781	0.0990473	-1.66936	-4.82373	-0.161371
7943562	0.37289	0.0990874	1.66916	-4.82404	0.116732	ELMOD1	ELMO domain containing 1
8156103	0.372917	0.0991095	1.66905	-4.82422	0.115377	SPATA31D1	SPATA31 subfamily D member 1
8020164	0.372917	0.0991171	1.66901	-4.82428	0.165722	GNAL	G protein subunit alpha L
8015991	0.372978	0.0991627	1.66878	-4.82463	0.129578	SLC4A1	solute carrier family 4 member 1 (Diego blood group)
7918275	0.372978	0.0991638	1.66878	-4.82464	0.147065	WDR47	WD repeat domain 47
7912839	0.372978	0.0991669	-1.66876	-4.82467	-0.155178	CROCCP2	ciliary rootlet coiled-coil, rootletin pseudogene 2
8004948	0.372979	0.0991785	1.6687	-4.82476	0.100116	SHISA6	shisa family member 6
7911941	0.372986	0.0991915	1.66864	-4.82486	0.0938	CHD5	chromodomain helicase DNA binding protein 5
8041640	0.373062	0.0992304	1.66844	-4.82516	0.111336	LINC01126	long intergenic non-protein coding RNA 1126
7987981	0.373062	0.0992527	-1.66833	-4.82534	-0.119262	UBR1	ubiquitin protein ligase E3 component n-recognin 1
8083770	0.373062	0.0992644	1.66827	-4.82543	0.14366	OTOL1	otolin 1
7895182	0.373062	0.0992647	-1.66827	-4.82543	-0.10622
7988987	0.373062	0.0992679	1.66825	-4.82546	0.116888	ONECUT1	one cut homeobox 1
8004905	0.37321	0.0993336	-1.66792	-4.82597	-0.145216	USP43	ubiquitin specific peptidase 43
8148591	0.37321	0.0993348	1.66792	-4.82598	0.115002	GPIHBP1	glycosylphosphatidylinositol anchored high density lipoprotein binding protein 1
8139460	0.37321	0.0993408	1.66789	-4.82603	0.104332	NACAD	NAC alpha domain containing
8149069	0.373276	0.0993805	1.66769	-4.82634	0.133585
7963739	0.373276	0.0993899	-1.66764	-4.82641	-0.176104
7899153	0.373276	0.0993955	-1.66761	-4.82645	-0.149425	SH3BGRL3	SH3 domain binding glutamate rich protein like 3
8025058	0.373276	0.0994034	-1.66757	-4.82651	-0.137969	TRIP10	thyroid hormone receptor interactor 10
8067279	0.373315	0.0994248	1.66747	-4.82668	0.16625	CTSZ	cathepsin Z
8161739	0.373326	0.0994392	-1.66739	-4.82679	-0.119914	C9orf57	chromosome 9 open reading frame 57
8055273	0.373424	0.0994766	-1.66721	-4.82708	-0.0922003
8021113	0.373424	0.0994924	-1.66713	-4.82721	-0.112819	C18orf25	chromosome 18 open reading frame 25
8176397	0.373424	0.0994989	-1.66709	-4.82726	-0.0825347	TGIF2LY///TGIF2LX	TGFB induced factor homeobox 2 like, Y-linked///TGFB induced factor homeobox 2 like, X-linked
8032212	0.37345	0.0995171	1.667	-4.8274	0.119374
7899884	0.373947	0.0996614	-1.66628	-4.82852	-0.137803	ZSCAN20	zinc finger and SCAN domain containing 20
8169000	0.373947	0.0996777	-1.6662	-4.82865	-0.186054
7894815	0.373947	0.099692	-1.66613	-4.82876	-0.326109
7990952	0.373947	0.099701	-1.66608	-4.82883	-0.144633	LOC727751///GOLGA2P3Y///GOLGA2P7///GOLGA2P2Y///GOLGA2P10	golgin A2 pseudogene///golgin A2 pseudogene 3, Y-linked///golgin A2 pseudogene 7///golgin A2 pseudogene 2, Y-linked///golgin A2 pseudogene 10
8055261	0.373947	0.0997058	1.66606	-4.82887	0.158505	WTH3DI///RAB6C///RAB6A	RAB6C-like///RAB6C, member RAS oncogene family///RAB6A, member RAS oncogene family
8170292	0.374043	0.0997425	1.66587	-4.82915	0.109361
8015016	0.374066	0.0997599	-1.66579	-4.82929	-0.523692	TNS4	tensin 4
8136602	0.3742	0.0998141	1.66552	-4.82971	0.147609	NDUFB2	NADH:ubiquinone oxidoreductase subunit B2
8026272	0.3742	0.0998183	1.66549	-4.82974	0.221976	IL27RA	interleukin 27 receptor subunit alpha
8080909	0.374232	0.0998379	-1.6654	-4.8299	-0.139327
8035795	0.374254	0.0998551	1.66531	-4.83003	0.233469	ZNF626	zinc finger protein 626
8028002	0.374418	0.0999135	-1.66502	-4.83048	-0.224146
7904048	0.374418	0.0999212	-1.66498	-4.83054	-0.211101
8137670	0.374557	0.0999697	1.66474	-4.83092	0.226298	PDGFA	platelet derived growth factor subunit A
8004867	0.374615	0.0999976	1.6646	-4.83113	0.133336	NDEL1	nudE neurodevelopment protein 1 like 1
8042308	0.374615	0.10001	1.66454	-4.83123	0.117657
7933252	0.374615	0.100019	-1.66449	-4.8313	-0.201176	AGAP5///AGAP9///AGAP12P///AGAP6///AGAP11///AGAP4	ArfGAP with GTPase domain, ankyrin repeat and PH domain 5///ArfGAP with GTPase domain, ankyrin repeat and PH domain 9///ArfGAP with GTPase domain, ankyrin repeat and PH domain 12, pseudogene///ArfGAP with GTPase domain, ankyrin repeat and PH domain 6///ArfGAP with GTPase domain, ankyrin repeat and PH domain 11///ArfGAP with GTPase domain, ankyrin repeat and PH domain 4
7895157	0.374712	0.100056	-1.66431	-4.83159	-0.117686
7923332	0.374744	0.100076	1.66421	-4.83174	0.142496	TNNT2	troponin T2, cardiac type
8096425	0.374822	0.100108	-1.66405	-4.83199	-0.201985	CCSER1	coiled-coil serine rich protein 1
8143627	0.374919	0.100145	1.66386	-4.83228	0.12613	OR2A42///OR2A1///OR2A14	olfactory receptor family 2 subfamily A member 42///olfactory receptor family 2 subfamily A member 1///olfactory receptor family 2 subfamily A member 14
8153762	0.375033	0.100187	1.66365	-4.8326	0.444584	SLC39A4	solute carrier family 39 member 4
7946728	0.37508	0.100211	-1.66354	-4.83278	-0.135701	PSMA1	proteasome subunit alpha 1
7925003	0.375163	0.100268	-1.66325	-4.83323	-0.135084	TTC13	tetratricopeptide repeat domain 13
8129375	0.375163	0.100279	1.6632	-4.83331	0.160286
8154363	0.375163	0.100293	1.66313	-4.83342	0.162722	RPS26P11///RPS26	ribosomal protein S26 pseudogene 11///ribosomal protein S26
8170994	0.375163	0.100301	-1.66309	-4.83348	-0.0979272	H2AFB1///H2AFB2///H2AFB3	H2A histone family member B1///H2A histone family member B2///H2A histone family member B3
8176249	0.375163	0.100301	-1.66309	-4.83348	-0.0979272	H2AFB1///H2AFB2///H2AFB3	H2A histone family member B1///H2A histone family member B2///H2A histone family member B3
8087224	0.375163	0.100301	-1.66309	-4.83348	-0.306922	SLC25A20	solute carrier family 25 member 20
7895099	0.3753	0.100354	-1.66282	-4.83389	-0.361313
7895861	0.3753	0.10036	-1.66279	-4.83394	-0.125094
7926205	0.375322	0.100377	-1.66271	-4.83407	-0.133236
8075263	0.37545	0.100422	-1.66248	-4.83442	-0.170632	NIPSNAP1	nipsnap homolog 1 (C. elegans)
8070701	0.375551	0.100461	-1.66229	-4.83472	-0.132968	CSTB	cystatin B
7985431	0.375579	0.10048	-1.6622	-4.83486	-0.144154	LOC727751///GOLGA2P3Y///GOLGA2P7///GOLGA2P2Y///GOLGA2P10	golgin A2 pseudogene///golgin A2 pseudogene 3, Y-linked///golgin A2 pseudogene 7///golgin A2 pseudogene 2, Y-linked///golgin A2 pseudogene 10
8071136	0.375628	0.100504	1.66208	-4.83505	0.215776	PEX26	peroxisomal biogenesis factor 26
8082846	0.375686	0.100531	-1.66194	-4.83526	-0.237169	EPHB1	EPH receptor B1
8144378	0.375784	0.100568	-1.66176	-4.83555	-0.183663	AGPAT5	1-acylglycerol-3-phosphate O-acyltransferase 5
7993946	0.375951	0.100624	1.66148	-4.83598	0.17605	EEF2K	eukaryotic elongation factor 2 kinase
7892643	0.376255	0.100717	-1.66102	-4.83669	-0.174655
7952179	0.376293	0.100747	-1.66087	-4.83692	-0.137885	H2AFX	H2A histone family member X
7894359	0.376293	0.10075	-1.66086	-4.83694	-0.304531
8005833	0.376362	0.10078	1.66071	-4.83717	0.109384	PYY2	peptide YY, 2 (pseudogene)
8139534	0.376381	0.100807	1.66057	-4.83738	0.0881652	PKD1L1	polycystin 1 like 1, transient receptor potential channel interacting
8054930	0.376381	0.100814	-1.66054	-4.83744	-0.156877	NIFK	nucleolar protein interacting with the FHA domain of MKI67
8147891	0.376381	0.100819	1.66051	-4.83747	0.151552	PKHD1L1	polycystic kidney and hepatic disease 1 (autosomal recessive)-like 1
7924526	0.376667	0.100936	-1.65993	-4.83837	-0.111703	TP53BP2	tumor protein p53 binding protein 2
8053975	0.376667	0.100938	1.65992	-4.83839	0.145444	LMAN2L	lectin, mannose binding 2 like
8090840	0.376667	0.10094	-1.65991	-4.8384	-0.100637	RYK	receptor-like tyrosine kinase
8098880	0.376667	0.100944	1.65989	-4.83843	0.0672588	CTBP1	C-terminal binding protein 1
8036865	0.376667	0.100952	1.65985	-4.83849	0.0995906
7952056	0.376668	0.100964	1.6598	-4.83858	0.321008	CD3D	CD3d molecule
7951679	0.376755	0.101016	-1.65953	-4.83899	-0.0774557	TIMM8B	translocase of inner mitochondrial membrane 8 homolog B
8007803	0.376755	0.101025	1.65949	-4.83906	0.124315	CRHR1-IT1	CRHR1 intronic transcript 1
7951235	0.376755	0.101032	-1.65946	-4.8391	-0.106001	MMP27	matrix metallopeptidase 27
8126119	0.376755	0.101032	-1.65946	-4.83911	-0.10525
8065344	0.376833	0.101069	-1.65927	-4.83939	-0.144398	FOXA2	forkhead box A2
8177709	0.376833	0.101076	1.65924	-4.83944	0.116538	MOG	myelin oligodendrocyte glycoprotein
8154779	0.376931	0.101135	-1.65895	-4.83989	-0.607824	SPINK4	serine peptidase inhibitor, Kazal type 4
7985442	0.376931	0.101147	-1.65889	-4.83999	-0.116398
7990914	0.376931	0.101147	-1.65889	-4.83999	-0.116398
7990963	0.376931	0.101147	-1.65889	-4.83999	-0.116398
8062137	0.376931	0.101159	-1.65883	-4.84008	-0.0896508	CEP250	centrosomal protein 250
8017827	0.377002	0.101196	1.65865	-4.84036	0.183983
8041467	0.377002	0.101201	1.65862	-4.8404	0.0932956	VIT	vitrin
8079422	0.377064	0.101237	1.65844	-4.84068	0.138914	TDGF1	teratocarcinoma-derived growth factor 1
7995340	0.377064	0.101249	1.65838	-4.84077	0.149604
7969531	0.377064	0.101251	-1.65837	-4.84078	-0.168836
8021468	0.377173	0.101292	1.65817	-4.8411	0.10971
7901911	0.377188	0.101307	1.6581	-4.84121	0.109295
8149146	0.377226	0.101329	1.65799	-4.84138	0.18785
8160422	0.377249	0.101346	-1.6579	-4.84151	-0.100516	IFNA2	interferon alpha 2
8040053	0.377265	0.101362	1.65783	-4.84163	0.0931196	ALLC	allantoicase
8121755	0.377292	0.10139	1.65769	-4.84185	0.195742
8037513	0.377292	0.101392	-1.65768	-4.84186	-0.152675	EXOC3L2	exocyst complex component 3 like 2
7950983	0.377342	0.101417	-1.65756	-4.84205	-0.274619	CHORDC1	cysteine and histidine rich domain containing 1
8118207	0.377346	0.101435	1.65746	-4.84219	0.257279	SNORA38	small nucleolar RNA, H/ACA box 38
8148824	0.377346	0.101441	1.65744	-4.84223	0.0896754	HSF1	heat shock transcription factor 1
7899841	0.377512	0.101496	1.65716	-4.84266	0.123314	HPCA	hippocalcin
8028916	0.37763	0.10154	-1.65695	-4.84299	-0.136679	SNRPA	small nuclear ribonucleoprotein polypeptide A
8104119	0.377651	0.101556	1.65687	-4.84311	0.122525
8132725	0.377765	0.101614	-1.65658	-4.84355	-0.19037	UPP1	uridine phosphorylase 1
7980744	0.377765	0.101614	1.65658	-4.84355	0.239988	RPS6KA5	ribosomal protein S6 kinase A5
8035398	0.377765	0.101623	1.65654	-4.84363	0.10577	RAB3A	RAB3A, member RAS oncogene family
8129218	0.377765	0.101633	-1.65649	-4.8437	-0.122085	MCM9	minichromosome maintenance 9 homologous recombination repair factor
7983490	0.378137	0.101744	-1.65594	-4.84454	-0.181853	HMGN2P46	high mobility group nucleosomal binding domain 2 pseudogene 46
8020795	0.378138	0.101756	1.65588	-4.84463	0.169371	TTR	transthyretin
7963009	0.378149	0.10177	1.65581	-4.84474	0.12822	RHEBL1	Ras homolog enriched in brain like 1
8146837	0.378517	0.10188	-1.65527	-4.84558	-0.293019
8121553	0.378575	0.101907	1.65514	-4.84578	0.090449	RFPL4B	ret finger protein like 4B
7964300	0.378627	0.101933	1.65501	-4.84598	0.114263	ZBTB39	zinc finger and BTB domain containing 39
7990987	0.37867	0.101956	1.6549	-4.84615	0.108893	AP3B2	adaptor related protein complex 3 beta 2 subunit
8086729	0.378792	0.102009	-1.65464	-4.84655	-0.122963	KIF9	kinesin family member 9
7893607	0.378792	0.102011	1.65463	-4.84657	0.257067
7893789	0.379061	0.102111	-1.65414	-4.84733	-0.205053
8084382	0.379061	0.102116	1.65411	-4.84737	0.128095	VWA5B2	von Willebrand factor A domain containing 5B2
7939087	0.379061	0.102118	1.6541	-4.84738	0.150626	ARL14EP	ADP ribosylation factor like GTPase 14 effector protein
7983360	0.37908	0.10214	-1.654	-4.84755	-0.104369	B2M	beta-2-microglobulin
7960438	0.37908	0.102146	-1.65397	-4.84759	-0.165075	ANO2	anoctamin 2
7895219	0.379203	0.102201	-1.65369	-4.84801	-0.2859
7996654	0.379203	0.102202	1.65369	-4.84802	0.101778	TSNAXIP1	translin associated factor X interacting protein 1
8031815	0.379222	0.102218	-1.65361	-4.84814	-0.131056	ZNF776	zinc finger protein 776
7962137	0.379354	0.102266	-1.65338	-4.8485	-0.121181
8156844	0.379354	0.102286	-1.65328	-4.84865	-0.0992962
7972177	0.379354	0.102288	-1.65327	-4.84867	-0.106181	POU4F1	POU class 4 homeobox 1
7972563	0.379478	0.102333	-1.65305	-4.84901	-0.103717
7913918	0.37958	0.10238	-1.65282	-4.84937	-0.121398	UBXN11	UBX domain protein 11
7896622	0.37958	0.102383	-1.6528	-4.84939	-0.154995
7894420	0.379612	0.102406	-1.65269	-4.84956	-0.281098
8146635	0.379612	0.102415	-1.65265	-4.84963	-0.127914
8158542	0.379674	0.102443	1.65251	-4.84984	0.108084	LINC01503	long intergenic non-protein coding RNA 1503
8063650	0.379736	0.102492	-1.65227	-4.85021	-0.113073	STX16-NPEPL1///NPEPL1	STX16-NPEPL1 readthrough (NMD candidate)///aminopeptidase-like 1
8112570	0.379736	0.102494	-1.65226	-4.85022	-0.159224	MRPS27///MRPS27	mitochondrial ribosomal protein S27///mitochondrial ribosomal protein S27
8122452	0.379736	0.102501	-1.65223	-4.85028	-0.118588	ZC2HC1B	zinc finger C2HC-type containing 1B
8045585	0.379736	0.102505	1.65221	-4.85031	0.0884564
7894724	0.379887	0.102569	1.6519	-4.85079	0.248563
7905929	0.379887	0.102569	1.65189	-4.85079	0.334196	EFNA1	ephrin A1
8136660	0.380004	0.102612	1.65168	-4.85112	0.105469	OR9A4	olfactory receptor family 9 subfamily A member 4
8117748	0.38006	0.102639	1.65155	-4.85131	0.112062	MOG	myelin oligodendrocyte glycoprotein
8053710	0.38015	0.102676	1.65137	-4.8516	0.193741
8147564	0.38015	0.102686	1.65132	-4.85167	0.121258
7894952	0.380151	0.102698	-1.65127	-4.85176	-0.224772
7894751	0.380291	0.102747	-1.65102	-4.85213	-0.305986
7988833	0.380291	0.102758	1.65097	-4.85221	0.098318	LYSMD2	LysM domain containing 2
8133006	0.380609	0.102861	-1.65047	-4.85299	-0.124205
7895459	0.380609	0.102876	-1.65039	-4.8531	-0.293339
7985562	0.380609	0.102878	-1.65038	-4.85312	-0.119638	LOC102724093///GOLGA6L10///GOLGA6L4///GOLGA6L17P///GOLGA6L9///GOLGA6L5P	golgin subfamily A member 6-like protein 4///golgin A6 family-like 10///golgin A6 family-like 4///golgin A6 family-like 17, pseudogene///golgin A6 family-like 9///golgin A6 family-like 5, pseudogene
7955613	0.380783	0.102938	-1.65009	-4.85356	-0.426627	KRT7	keratin 7
8175724	0.380783	0.10295	1.65004	-4.85365	0.110072	CSAG4///MAGEA12	CSAG family member 4 (pseudogene)///MAGE family member A12
8163149	0.380783	0.10296	1.64999	-4.85373	0.2817	PTPN3	protein tyrosine phosphatase, non-receptor type 3
8051989	0.380828	0.102988	-1.64985	-4.85395	-0.0859419	ATP6V1E2	ATPase H+ transporting V1 subunit E2
7998852	0.380828	0.102995	-1.64982	-4.85399	-0.125307	TCEB2	transcription elongation factor B subunit 2
8090193	0.380873	0.103019	-1.6497	-4.85417	-0.419506	HEG1	heart development protein with EGF like domains 1
8091411	0.380936	0.103047	-1.64956	-4.85438	-0.590976	TM4SF1	transmembrane 4 L six family member 1
8051236	0.381167	0.103121	-1.6492	-4.85494	-0.132199
8133119	0.381298	0.103172	-1.64895	-4.85532	-0.0986311	VKORC1L1	vitamin K epoxide reductase complex subunit 1 like 1
7894707	0.381298	0.103179	-1.64892	-4.85538	-0.167097
8073680	0.381327	0.103199	1.64882	-4.85552	0.696108
7981783	0.381449	0.103243	1.64861	-4.85586	0.145794	OR4N4	olfactory receptor family 4 subfamily N member 4
8086899	0.38147	0.10326	1.64852	-4.85598	0.11679	NME6	NME/NM23 nucleoside diphosphate kinase 6
8108376	0.381481	0.103283	1.64841	-4.85615	0.166365
7894665	0.381481	0.103286	1.6484	-4.85618	0.128021
7894738	0.381526	0.10331	-1.64828	-4.85635	-0.212366
8160258	0.381804	0.103397	1.64786	-4.857	0.26291
8131709	0.381931	0.103447	1.64762	-4.85738	0.221956	SP4	Sp4 transcription factor
7893553	0.381931	0.103462	-1.64754	-4.85749	-0.239295
8107131	0.381931	0.103479	1.64746	-4.85762	0.117446
8019545	0.381931	0.103484	-1.64743	-4.85766	-0.0960702	B3GNTL1	UDP-GlcNAc:betaGal beta-1,3-N-acetylglucosaminyltransferase-like 1
8098576	0.381931	0.103495	1.64738	-4.85774	0.175514	SLC25A4	solute carrier family 25 member 4
7994095	0.381931	0.103509	-1.64732	-4.85784	-0.0971041	UBFD1	ubiquitin family domain containing 1
7905746	0.381931	0.103512	-1.6473	-4.85786	-0.675651	AQP10	aquaporin 10
7983021	0.382025	0.103573	1.647	-4.85832	0.113343	PLA2G4B///JMJD7///JMJD7-PLA2G4B	phospholipase A2 group IVB///jumonji domain containing 7///JMJD7-PLA2G4B readthrough
8148867	0.382025	0.103575	1.647	-4.85833	0.122699	KIFC2	kinesin family member C2
8048995	0.382025	0.103575	1.64699	-4.85833	0.40032	ITM2C	integral membrane protein 2C
8180313	0.382025	0.103586	-1.64694	-4.85842	-0.140881	KCNMB3	potassium calcium-activated channel subfamily M regulatory beta subunit 3
8128308	0.382025	0.103599	-1.64688	-4.85851	-0.202172
8073826	0.382025	0.103606	1.64684	-4.85856	0.229545	PPARA	peroxisome proliferator activated receptor alpha
8166096	0.382445	0.103742	-1.64618	-4.85958	-0.164697	TCEANC	transcription elongation factor A N-terminal and central domain containing
8139430	0.382445	0.103743	-1.64618	-4.85959	-0.0725227	PURB	purine rich element binding protein B
8047241	0.382445	0.103764	1.64608	-4.85974	0.153185
7898663	0.382445	0.103769	1.64605	-4.85978	0.183337	PINK1	PTEN induced putative kinase 1
7897460	0.382445	0.103786	-1.64597	-4.85991	-0.165288	SLC25A33	solute carrier family 25 member 33
7893428	0.382445	0.103789	-1.64596	-4.85993	-0.191261
8144119	0.382445	0.103805	1.64588	-4.86004	0.154545
8050503	0.382445	0.103813	1.64584	-4.86011	0.111802	TTC32	tetratricopeptide repeat domain 32
7944179	0.382445	0.103846	1.64568	-4.86035	0.37375	CD3E	CD3e molecule
7947570	0.382445	0.103852	-1.64565	-4.8604	-0.126278	TP53I11	tumor protein p53 inducible protein 11
7996264	0.382445	0.103862	-1.6456	-4.86047	-0.378516	CDH5	cadherin 5
8173166	0.382445	0.103862	-1.6456	-4.86047	-0.172994
8175299	0.382445	0.103874	-1.64555	-4.86056	-0.151645	FAM127C	family with sequence similarity 127 member C
8134316	0.382445	0.103897	-1.64544	-4.86073	-0.0799439
7920000	0.382445	0.1039	1.64542	-4.86075	0.103662	POGZ	pogo transposable element with ZNF domain
7902512	0.382445	0.103904	-1.6454	-4.86078	-0.228922	DNAJB4	DnaJ heat shock protein family (Hsp40) member B4
7922418	0.38253	0.103949	1.64518	-4.86112	0.312005	SNORD74	small nucleolar RNA, C/D box 74
8052626	0.38253	0.103951	-1.64517	-4.86114	-0.146126	VPS54	VPS54, GARP complex subunit
7926158	0.38253	0.103964	-1.64511	-4.86123	-0.112772	PROSER2	proline and serine rich 2
7922343	0.38253	0.103973	1.64507	-4.8613	0.128677	TNFSF4	tumor necrosis factor superfamily member 4
8150691	0.382694	0.10403	1.64479	-4.86172	0.0865972	EFCAB1	EF-hand calcium binding domain 1
7926239	0.382694	0.10404	1.64474	-4.8618	0.15275	OPTN	optineurin
8082517	0.382703	0.104054	-1.64467	-4.8619	-0.151485	H1FX-AS1	H1FX antisense RNA 1
7893904	0.382704	0.104066	-1.64462	-4.86199	-0.163964
7923956	0.382785	0.1041	1.64445	-4.86224	0.207667
7904073	0.382924	0.104158	1.64417	-4.86267	0.11983	FAM19A3	family with sequence similarity 19 member A3, C-C motif chemokine like
8090464	0.382924	0.104161	1.64416	-4.86269	0.0847206	DNAJB8	DnaJ heat shock protein family (Hsp40) member B8
8001048	0.382959	0.104182	1.64406	-4.86285	0.0947342	C16orf58	chromosome 16 open reading frame 58
7919729	0.383039	0.104215	1.6439	-4.86309	0.121895	APH1A	aph-1 homolog A, gamma-secretase subunit
7938890	0.383071	0.104245	-1.64375	-4.86331	-0.141946	PRMT3	protein arginine methyltransferase 3
8067551	0.383071	0.104247	1.64374	-4.86333	0.133183
8071715	0.383545	0.104387	1.64307	-4.86437	0.169036
8162142	0.383552	0.104401	-1.643	-4.86447	-0.110356	ISCA1	iron-sulfur cluster assembly 1
8044161	0.383741	0.104471	-1.64266	-4.86498	-0.128302	RGPD2///RGPD6///RGPD8///RGPD3///RGPD1///RGPD4///RGPD5///RANBP2	RANBP2-like and GRIP domain containing 2///RANBP2-like and GRIP domain containing 6///RANBP2-like and GRIP domain containing 8///RANBP2-like and GRIP domain containing 3///RANBP2-like and GRIP domain containing 1///RANBP2-like and GRIP domain containing 4///RANBP2-like and GRIP domain containing 5///RAN binding protein 2
8090674	0.383741	0.104475	1.64264	-4.86502	0.1861
7919749	0.383761	0.104495	-1.64255	-4.86516	-0.344755
7894130	0.383761	0.104504	1.6425	-4.86523	0.368805
7896214	0.383802	0.104532	-1.64237	-4.86543	-0.357801
8146914	0.383802	0.104538	-1.64234	-4.86548	-0.13385	TERF1	telomeric repeat binding factor 1
8091037	0.38389	0.104582	1.64213	-4.8658	0.140684	PRR23A///PRR23B	proline rich 23A///proline rich 23B
7895626	0.38389	0.104585	1.64211	-4.86583	0.138965
8130553	0.383894	0.104597	-1.64205	-4.86592	-0.109868	LOC401281	uncharacterized LOC401281
8060790	0.383902	0.104611	1.64199	-4.86602	0.146591	LOC728283	uncharacterized LOC728283
8054740	0.384002	0.104657	1.64176	-4.86636	0.133912	PAX8	paired box 8
8160033	0.384002	0.104662	-1.64174	-4.86639	-0.195896	SNRPE	small nuclear ribonucleoprotein polypeptide E
8037459	0.384116	0.104704	1.64154	-4.86671	0.0989611	ZNF285	zinc finger protein 285
8074003	0.384214	0.104753	-1.64131	-4.86707	-0.088821	TRABD	TraB domain containing
7941501	0.384214	0.104754	-1.6413	-4.86708	-0.11026	BANF1	barrier to autointegration factor 1
8066536	0.384215	0.104766	1.64124	-4.86716	0.110208	WFDC6	WAP four-disulfide core domain 6
8167234	0.384249	0.104787	-1.64114	-4.86731	-0.13992	RBM3	RNA binding motif (RNP1, RRM) protein 3
8119102	0.384291	0.104811	1.64103	-4.86749	0.120803	RAB44	RAB44, member RAS oncogene family
8075828	0.384291	0.104821	-1.64098	-4.86757	-0.0898421	IFT27	intraflagellar transport 27
8112687	0.384338	0.104846	-1.64086	-4.86775	-0.105702	COL4A3BP	collagen type IV alpha 3 binding protein
8174201	0.38435	0.10486	1.64079	-4.86786	0.168798	BEX1	brain expressed X-linked 1
8149685	0.384378	0.104884	1.64068	-4.86803	0.119133	LGI3	leucine rich repeat LGI family member 3
8005102	0.384378	0.104896	-1.64062	-4.86812	-0.127669
7895494	0.384378	0.104903	1.64058	-4.86817	0.325482
7896703	0.384515	0.104952	1.64035	-4.86853	0.668834
7920912	0.384558	0.104984	1.6402	-4.86876	0.104457	UBQLN4	ubiquilin 4
7965565	0.384558	0.105001	1.64011	-4.86889	0.108303	USP44	ubiquitin specific peptidase 44
7955887	0.384558	0.105006	-1.64009	-4.86893	-0.156859	HOXC5	homeobox C5
8068786	0.384558	0.105017	1.64004	-4.86901	0.105515
7947127	0.384558	0.105022	-1.64001	-4.86904	-0.0999154
8002347	0.384558	0.105033	-1.63996	-4.86913	-0.190095	AARS	alanyl-tRNA synthetase
8049075	0.384579	0.10505	1.63988	-4.86925	0.31143	B3GNT7	UDP-GlcNAc:betaGal beta-1,3-N-acetylglucosaminyltransferase 7
8047563	0.384614	0.105086	1.6397	-4.86952	0.277971
8022338	0.384614	0.105096	-1.63966	-4.86959	-0.275817	LOC100996333///ADGRA3	G protein-coupled receptor 125 pseudogene///adhesion G protein-coupled receptor A3
8117624	0.384614	0.105118	1.63955	-4.86975	0.0960147
7976128	0.384614	0.105151	-1.6394	-4.86999	-0.166584	TTC8	tetratricopeptide repeat domain 8
7984380	0.384614	0.105154	-1.63938	-4.87002	-0.0905733	IQCH	IQ motif containing H
7926715	0.384614	0.105163	1.63934	-4.87008	0.123189	GPR158	G protein-coupled receptor 158
7907260	0.384614	0.105173	1.63929	-4.87015	0.114632	FMO6P	flavin containing monooxygenase 6 pseudogene
8151987	0.384614	0.105178	-1.63927	-4.87019	-0.176032
7983779	0.384614	0.10518	-1.63926	-4.8702	-0.089878	UNC13C///UNC13C	unc-13 homolog C///unc-13 homolog C
8006768	0.384614	0.105182	1.63925	-4.87022	0.0882469	SOCS7	suppressor of cytokine signaling 7
7895621	0.384614	0.105187	-1.63922	-4.87026	-0.110254
8007154	0.384641	0.105206	-1.63913	-4.8704	-0.33749	FKBP10	FK506 binding protein 10
8032149	0.384685	0.105229	1.63902	-4.87057	0.11252	POLR2E	RNA polymerase II subunit E
7896716	0.384762	0.105263	1.63886	-4.87082	0.299768
7918467	0.384762	0.105282	-1.63877	-4.87095	-0.189317	LRIF1	ligand dependent nuclear receptor interacting factor 1
7969330	0.384762	0.105285	-1.63875	-4.87098	-0.324785	PCDH17	protocadherin 17
8062339	0.384775	0.105303	1.63867	-4.87111	0.266442	TLDC2	TBC/LysM-associated domain containing 2
7895905	0.384775	0.105312	1.63862	-4.87117	0.336802
8024331	0.384848	0.105344	1.63847	-4.87141	0.108369	PLK5	polo like kinase 5
8001764	0.384849	0.105373	-1.63833	-4.87162	-0.141974	GOT2	glutamic-oxaloacetic transaminase 2
7927552	0.384849	0.105374	-1.63833	-4.87162	-0.195292	AGAP5///AGAP9///AGAP12P///AGAP6///AGAP11///AGAP4	ArfGAP with GTPase domain, ankyrin repeat and PH domain 5///ArfGAP with GTPase domain, ankyrin repeat and PH domain 9///ArfGAP with GTPase domain, ankyrin repeat and PH domain 12, pseudogene///ArfGAP with GTPase domain, ankyrin repeat and PH domain 6///ArfGAP with GTPase domain, ankyrin repeat and PH domain 11///ArfGAP with GTPase domain, ankyrin repeat and PH domain 4
7940070	0.384849	0.105379	1.63831	-4.87166	0.112454	C11orf31	chromosome 11 open reading frame 31
7894140	0.384928	0.105412	-1.63815	-4.8719	-0.364458
8145055	0.384997	0.105442	1.638	-4.87213	0.184702	BMP1	bone morphogenetic protein 1
8000772	0.385064	0.105472	1.63786	-4.87235	0.122269	FAM57B	family with sequence similarity 57 member B
8107129	0.385252	0.105535	-1.63756	-4.87281	-0.230401	SLCO4C1	solute carrier organic anion transporter family member 4C1
8026875	0.38532	0.10559	1.63729	-4.87321	0.407323	SNORA68	small nucleolar RNA, H/ACA box 68
8062108	0.38532	0.105596	-1.63726	-4.87325	-0.166107	PROCR	protein C receptor
8166619	0.38532	0.1056	1.63725	-4.87328	0.102977	MAGEB4///MAGEB1	MAGE family member B4///MAGE family member B1
8038280	0.38532	0.1056	1.63724	-4.87328	0.112938	CGB2///CGB1///CGB8///CGB7///CGB5///LHB///CGB3///CGB7	chorionic gonadotropin beta subunit 2///chorionic gonadotropin beta subunit 1///chorionic gonadotropin beta subunit 8///chorionic gonadotropin beta subunit 7///chorionic gonadotropin beta subunit 5///luteinizing hormone beta polypeptide///chorionic gonadotropin beta subunit 3///chorionic gonadotropin beta subunit 7
8073513	0.385692	0.105714	-1.6367	-4.87411	-0.10172	CCDC134	coiled-coil domain containing 134
7894350	0.385946	0.105795	-1.63632	-4.8747	-0.235669
7932612	0.386092	0.105847	1.63607	-4.87508	0.122065
8161484	0.386092	0.105876	-1.63593	-4.87529	-0.176315	LOC107984066///LOC100996643///LOC100133920///LOC286297///MTHFD1L	monofunctional C1-tetrahydrofolate synthase, mitochondrial-like///monofunctional C1-tetrahydrofolate synthase, mitochondrial-like///methylenetetrahydrofolate dehydrogenase (NADP+ dependent) 1-like pseudogene///methylenetetrahydrofolate dehydrogenase (NADP+ dependent) 1-like pseudogene///methylenetetrahydrofolate dehydrogenase (NADP+ dependent) 1-like
8151711	0.386092	0.105881	-1.63591	-4.87533	-0.272656	NBN	nibrin
8172914	0.386092	0.105882	-1.6359	-4.87533	-0.0902944	HUWE1	HECT, UBA and WWE domain containing 1, E3 ubiquitin protein ligase
8036038	0.3862	0.105923	1.63571	-4.87563	0.0828822	ZNF599	zinc finger protein 599
7917004	0.386228	0.105953	-1.63556	-4.87585	-0.096946	LRRIQ3	leucine rich repeats and IQ motif containing 3
7933405	0.386228	0.105958	-1.63554	-4.87589	-0.199794	AGAP5///AGAP9///AGAP12P///AGAP6///AGAP11///AGAP4	ArfGAP with GTPase domain, ankyrin repeat and PH domain 5///ArfGAP with GTPase domain, ankyrin repeat and PH domain 9///ArfGAP with GTPase domain, ankyrin repeat and PH domain 12, pseudogene///ArfGAP with GTPase domain, ankyrin repeat and PH domain 6///ArfGAP with GTPase domain, ankyrin repeat and PH domain 11///ArfGAP with GTPase domain, ankyrin repeat and PH domain 4
7956076	0.386228	0.105978	-1.63544	-4.87603	-0.18292	CDK2	cyclin dependent kinase 2
7895178	0.386228	0.105986	1.63541	-4.87609	0.176582
8093665	0.386228	0.105988	1.63539	-4.87611	0.0969318	GRK4	G protein-coupled receptor kinase 4
7892705	0.386241	0.106004	-1.63532	-4.87622	-0.362139
7898858	0.38667	0.106133	1.6347	-4.87716	0.105553	ZNF436-AS1	ZNF436 antisense RNA 1
7892524	0.386692	0.106151	-1.63462	-4.87729	-0.306438
8066384	0.386808	0.106194	1.63441	-4.87761	0.100198	GTSF1L	gametocyte specific factor 1 like
8134965	0.386822	0.10621	1.63434	-4.87772	0.0896093	SLC12A9	solute carrier family 12 member 9
7894168	0.386884	0.106245	-1.63417	-4.87798	-0.18389
7941961	0.386884	0.10625	1.63415	-4.87801	0.161986	ALDH3B1	aldehyde dehydrogenase 3 family member B1
8117408	0.386903	0.106267	-1.63407	-4.87813	-0.146773	HIST1H2AE	histone cluster 1, H2ae
7974052	0.387005	0.106307	1.63388	-4.87842	0.19849
8147746	0.387015	0.106324	-1.6338	-4.87854	-0.148744
7990165	0.387015	0.106332	1.63376	-4.87861	0.146657	PARP6	poly(ADP-ribose) polymerase family member 6
8138485	0.387077	0.106361	1.63362	-4.87882	0.177282
8013776	0.387145	0.106395	1.63346	-4.87906	0.0932942	FAM222B	family with sequence similarity 222 member B
8079753	0.387145	0.106403	1.63342	-4.87912	0.123502	DAG1	dystroglycan 1
8003077	0.387467	0.106503	1.63295	-4.87985	0.121112	SLC38A8	solute carrier family 38 member 8
7948330	0.387531	0.106532	1.63281	-4.88006	0.168348	OR5B21	olfactory receptor family 5 subfamily B member 21
8169717	0.387561	0.106552	1.63271	-4.8802	0.110788	GRIA3	glutamate ionotropic receptor AMPA type subunit 3
8004922	0.387598	0.106574	1.63261	-4.88036	0.227957	GLP2R	glucagon like peptide 2 receptor
7917946	0.387663	0.106604	-1.63247	-4.88057	-0.0897114	PLPPR5	phospholipid phosphatase related 5
8096669	0.387736	0.106636	-1.63232	-4.8808	-0.143882	TET2	tet methylcytosine dioxygenase 2
7991296	0.387864	0.106682	1.6321	-4.88114	0.0928504	KIF7	kinesin family member 7
8051928	0.38788	0.106698	-1.63202	-4.88126	-0.139458	PREPL	prolyl endopeptidase-like
8167815	0.388032	0.106752	-1.63177	-4.88164	-0.143777	MAGED2	MAGE family member D2
7903717	0.388047	0.106769	1.63169	-4.88177	0.293007	MIR197	microRNA 197
8161409	0.388047	0.106788	1.6316	-4.8819	0.0823771	SPATA31A5///SPATA31A3///SPATA31A1///SPATA31C2///LOC642943///SPATA31C1///SPATA31A6///SPATA31A7	SPATA31 subfamily A member 5///SPATA31 subfamily A member 3///SPATA31 subfamily A member 1///SPATA31 subfamily C member 2///SPATA31 subfamily A pseudogene///SPATA31 subfamily C member 1///SPATA31 subfamily A member 6///SPATA31 subfamily A member 7
8046060	0.388047	0.106794	-1.63157	-4.88195	-0.0839992
8089285	0.388047	0.106803	-1.63153	-4.88201	-0.266478
7893589	0.388063	0.106819	1.63145	-4.88213	0.188516
7983206	0.388115	0.106845	1.63133	-4.88231	0.147587	TUBGCP4	tubulin gamma complex associated protein 4
8178330	0.38821	0.106883	-1.63115	-4.88258	-0.564065	TRIM31	tripartite motif containing 31
8031475	0.388426	0.106965	1.63076	-4.88318	0.124187	TMEM190	transmembrane protein 190
7937866	0.388426	0.106966	1.63076	-4.88318	0.10826
8118580	0.388448	0.106983	1.63067	-4.88331	0.0791321	BRD2	bromodomain containing 2
7894922	0.388707	0.107084	1.6302	-4.88403	0.264847
7894706	0.388707	0.10709	-1.63017	-4.88408	-0.233177
8027049	0.388707	0.107096	1.63014	-4.88412	0.103127	KLHL26	kelch like family member 26
7974425	0.388707	0.107102	1.63012	-4.88416	0.155379	SAMD4A	sterile alpha motif domain containing 4A
7902127	0.388707	0.107113	-1.63006	-4.88424	-0.265228	SGIP1	SH3 domain GRB2 like endophilin interacting protein 1
7894499	0.388933	0.107187	-1.62971	-4.88477	-0.140495
8173135	0.388982	0.107212	1.62959	-4.88495	0.171609	ALAS2	5'-aminolevulinate synthase 2
8134613	0.389197	0.107292	-1.62922	-4.88553	-0.12858	ZNF789///ATP5J2-PTCD1///PTCD1	zinc finger protein 789///ATP5J2-PTCD1 readthrough///pentatricopeptide repeat domain 1
8170803	0.389197	0.107297	-1.62919	-4.88556	-0.117975	TMEM187	transmembrane protein 187
7897280	0.389197	0.107306	1.62915	-4.88563	0.119637	HES3	hes family bHLH transcription factor 3
7955908	0.389212	0.107323	1.62907	-4.88575	0.430054	NCKAP1L	NCK associated protein 1 like
7921031	0.389268	0.107381	1.6288	-4.88617	0.32664
7898227	0.389268	0.107384	1.62878	-4.88619	0.128567	PLEKHM2	pleckstrin homology and RUN domain containing M2
7932041	0.389268	0.10739	-1.62876	-4.88623	-0.0958966	UPF2	UPF2 regulator of nonsense transcripts homolog (yeast)
8126324	0.389268	0.107396	-1.62872	-4.88628	-1.39561	PGC	progastricsin
7917338	0.389268	0.107402	-1.6287	-4.88631	-0.184949	BCL10	B-cell CLL/lymphoma 10
7929719	0.389268	0.10743	-1.62857	-4.88652	-0.1124	R3HCC1L	R3H domain and coiled-coil containing 1 like
7924823	0.389268	0.107438	1.62853	-4.88658	0.100099	JMJD4	jumonji domain containing 4
8060772	0.389268	0.107441	1.62851	-4.8866	0.111652	CDS2	CDP-diacylglycerol synthase 2
8057677	0.389268	0.107443	-1.6285	-4.88661	-0.30258	SLC40A1	solute carrier family 40 member 1
8005657	0.389316	0.107468	-1.62839	-4.88679	-0.205399
8163678	0.389418	0.107508	1.6282	-4.88708	0.0950708	ASTN2	astrotactin 2
8139085	0.389458	0.107535	1.62807	-4.88727	0.120326
8129418	0.389458	0.107542	-1.62804	-4.88732	-0.180453	PTPRK	protein tyrosine phosphatase, receptor type K
7898256	0.389545	0.107578	1.62787	-4.88758	0.2572	TMEM82	transmembrane protein 82
8052994	0.389597	0.107604	-1.62775	-4.88777	-0.129964	RAB11FIP5	RAB11 family interacting protein 5
8063433	0.389656	0.107632	1.62761	-4.88797	0.143595
7997875	0.389729	0.107664	1.62746	-4.88819	0.114838	LINC00304	long intergenic non-protein coding RNA 304
8073633	0.389758	0.107684	-1.62737	-4.88834	-0.224292	PNPLA3	patatin like phospholipase domain containing 3
8049952	0.389804	0.10771	1.62725	-4.88852	0.125729	RTP5	receptor transporter protein 5 (putative)
8107307	0.389804	0.10772	1.6272	-4.88859	0.243035	CAMK4	calcium/calmodulin dependent protein kinase IV
8051241	0.390007	0.107814	1.62676	-4.88926	0.0872241	ALK///KIF5B///ALK	anaplastic lymphoma receptor tyrosine kinase///kinesin family member 5B///anaplastic lymphoma receptor tyrosine kinase
8161943	0.390007	0.107821	-1.62673	-4.88931	-0.27256
8086754	0.390007	0.107826	1.62671	-4.88935	0.110301	SCAP	SREBF chaperone
8056975	0.390007	0.107827	-1.6267	-4.88935	-0.0864707
8059680	0.390007	0.107835	-1.62666	-4.88941	-0.217675	HTR2B	5-hydroxytryptamine receptor 2B
8115068	0.39005	0.107867	1.62651	-4.88964	0.0888827	TIGD6	tigger transposable element derived 6
7894242	0.39005	0.107876	-1.62647	-4.8897	-0.337254
7908371	0.39005	0.107903	1.62634	-4.8899	0.108246	ERVMER61-1	endogenous retrovirus group MER61 member 1
7946221	0.39005	0.10791	1.62631	-4.88995	0.0713216	TAF10	TATA-box binding protein associated factor 10
8000811	0.39005	0.107917	1.62628	-4.89	0.152794	MAPK3	mitogen-activated protein kinase 3
7981266	0.39005	0.107918	1.62627	-4.89001	0.131614	CCDC85C	coiled-coil domain containing 85C
8139113	0.39005	0.107929	1.62622	-4.89008	0.201612
8038443	0.39007	0.107949	1.62613	-4.89023	0.0950454	FUZ	fuzzy planar cell polarity protein
7950299	0.39007	0.107963	1.62606	-4.89032	0.098617
8121041	0.39007	0.10797	-1.62603	-4.89037	-0.0961735
7973727	0.39008	0.10799	-1.62593	-4.89052	-0.191627	NYNRIN	NYN domain and retroviral integrase containing
8160360	0.39008	0.107996	1.62591	-4.89056	0.109918	IFNB1	interferon beta 1
7946504	0.390182	0.108036	1.62572	-4.89085	0.21955	TMEM41B	transmembrane protein 41B
7898902	0.390323	0.108086	1.62548	-4.89121	0.110436	LYPLA2	lysophospholipase II
7956229	0.390356	0.108113	1.62536	-4.8914	0.52614	SLC39A5	solute carrier family 39 member 5
8162214	0.390356	0.108119	1.62533	-4.89144	0.119301	SPATA31C2///SPATA31C1	SPATA31 subfamily C member 2///SPATA31 subfamily C member 1
7985620	0.390399	0.108143	-1.62522	-4.89161	-0.105557	ALPK3	alpha kinase 3
7895140	0.390423	0.108161	-1.62513	-4.89174	-0.17029
7921447	0.390434	0.108176	1.62506	-4.89184	0.0976571	OR10J5	olfactory receptor family 10 subfamily J member 5
8171170	0.390447	0.108191	1.62499	-4.89195	0.161504
8180408	0.390455	0.108215	-1.62488	-4.89212	-0.18841	NPM1	nucleophosmin
7982337	0.390455	0.108217	1.62487	-4.89214	0.146717
7998297	0.390466	0.108233	1.62479	-4.89225	0.0980237	FBXL16	F-box and leucine rich repeat protein 16
7895765	0.390466	0.10825	1.62472	-4.89237	0.187387
7934156	0.390466	0.108261	1.62466	-4.89245	0.104458	NODAL	nodal growth differentiation factor
7910134	0.390466	0.108273	1.62461	-4.89253	0.131612	MIXL1	Mix paired-like homeobox
7964436	0.390466	0.108294	1.62451	-4.89268	0.231183	ARHGAP9	Rho GTPase activating protein 9
8096249	0.390466	0.108295	1.6245	-4.89269	0.13146
7953264	0.390466	0.108318	1.6244	-4.89285	0.135683	KCNA6	potassium voltage-gated channel subfamily A member 6
8138776	0.390466	0.108319	-1.62439	-4.89286	-0.172465	HIBADH	3-hydroxyisobutyrate dehydrogenase
7932094	0.390466	0.108326	1.62436	-4.89291	0.341443	PHYH	phytanoyl-CoA 2-hydroxylase
7943160	0.390528	0.108355	1.62423	-4.89311	0.311993	SCARNA9	small Cajal body-specific RNA 9
7893283	0.390529	0.108379	1.62411	-4.89328	0.164858
7976806	0.390529	0.108383	1.62409	-4.89331	0.0833004	MIR136	microRNA 136
8175155	0.390529	0.10839	1.62406	-4.89337	0.111325	FRMD7	FERM domain containing 7
8010560	0.390575	0.108421	1.62392	-4.89358	0.148598	LOC100129503	uncharacterized LOC100129503
7895758	0.390575	0.108429	-1.62388	-4.89364	-0.136843
7895300	0.390575	0.108438	-1.62383	-4.89371	-0.446268
7967896	0.390674	0.108478	-1.62365	-4.89398	-0.0980504
7893884	0.390842	0.108536	-1.62338	-4.8944	-0.273495
8101622	0.390928	0.108572	1.62321	-4.89465	0.142534	TECR	trans-2,3-enoyl-CoA reductase
8175267	0.391007	0.108605	1.62305	-4.89489	0.155504
8025000	0.391075	0.108647	1.62286	-4.89519	0.0925997	VMAC	vimentin-type intermediate filament associated coiled-coil protein
8002904	0.391075	0.108648	1.62285	-4.89519	0.138149	ADAT1	adenosine deaminase, tRNA specific 1
7933427	0.391075	0.10866	-1.6228	-4.89527	-0.19825	AGAP5///AGAP9///AGAP12P///AGAP6///AGAP11///AGAP4	ArfGAP with GTPase domain, ankyrin repeat and PH domain 5///ArfGAP with GTPase domain, ankyrin repeat and PH domain 9///ArfGAP with GTPase domain, ankyrin repeat and PH domain 12, pseudogene///ArfGAP with GTPase domain, ankyrin repeat and PH domain 6///ArfGAP with GTPase domain, ankyrin repeat and PH domain 11///ArfGAP with GTPase domain, ankyrin repeat and PH domain 4
8127688	0.391254	0.108721	-1.62251	-4.89571	-0.0923836
7932608	0.391333	0.10876	-1.62233	-4.89599	-0.104002
7932733	0.391333	0.108769	1.62229	-4.89605	0.107307	MKX	mohawk homeobox
8178561	0.391333	0.108786	1.62221	-4.89617	0.0884662	ABHD16A	abhydrolase domain containing 16A
8013515	0.391333	0.108801	1.62214	-4.89627	0.120265	C17orf51	chromosome 17 open reading frame 51
8029996	0.391333	0.108817	1.62207	-4.89639	0.114099	C19orf68	chromosome 19 open reading frame 68
8180209	0.391333	0.108821	1.62205	-4.89641	0.108799	FLJ35934	FLJ35934
8031387	0.391333	0.108825	1.62203	-4.89645	0.111987	NCR1	natural cytotoxicity triggering receptor 1
8165309	0.391345	0.108874	1.6218	-4.89679	0.169748	EDF1	endothelial differentiation related factor 1
8071155	0.391345	0.108889	-1.62173	-4.8969	-0.183342	USP18	ubiquitin specific peptidase 18
8119153	0.391345	0.108895	1.6217	-4.89694	0.159823	COX6A1	cytochrome c oxidase subunit 6A1
7893518	0.391345	0.108902	-1.62167	-4.89698	-0.196496
7913990	0.391345	0.108918	1.6216	-4.8971	0.100327	GPATCH3	G-patch domain containing 3
8007607	0.391345	0.108926	1.62156	-4.89716	0.0887773	RUNDC3A	RUN domain containing 3A
7895467	0.391345	0.108938	-1.6215	-4.89724	-0.302807
8132013	0.391345	0.108938	1.6215	-4.89725	0.448608	CHN2	chimerin 2
8079740	0.391345	0.108941	-1.62149	-4.89726	-0.0995836	STGC3	uncharacterized STGC3
7970507	0.391345	0.108946	-1.62146	-4.8973	-0.155398
8002987	0.391689	0.109059	-1.62094	-4.8981	-0.132166	CMC2	C-X9-C motif containing 2
7894487	0.391689	0.109066	-1.62091	-4.89814	-0.152034
8046380	0.391695	0.109079	-1.62085	-4.89824	-0.223224	ITGA6	integrin subunit alpha 6
7965480	0.391876	0.109141	1.62056	-4.89867	0.155331	PGAM4///PGAM1	phosphoglycerate mutase family member 4///phosphoglycerate mutase 1
7935679	0.391913	0.109171	1.62042	-4.89889	0.106501	CPN1	carboxypeptidase N subunit 1
8006531	0.391913	0.109176	-1.6204	-4.89892	-0.306879	SLFN5	schlafen family member 5
7947165	0.391913	0.109194	1.62031	-4.89904	1.2649	SLC5A12	solute carrier family 5 member 12
7994350	0.391913	0.109199	1.62029	-4.89908	0.100902
8081465	0.391958	0.109223	-1.62018	-4.89925	-0.198001	BBX	BBX, HMG-box containing
7943853	0.392079	0.109268	1.61997	-4.89957	0.14578	SDHD	succinate dehydrogenase complex subunit D
8017262	0.392163	0.109311	-1.61977	-4.89987	-0.227229	BRIP1	BRCA1 interacting protein C-terminal helicase 1
8033598	0.392163	0.109316	1.61975	-4.8999	0.0876268	ZNF414	zinc finger protein 414
7952315	0.392168	0.109329	-1.61969	-4.89999	-0.096226	MIR100	microRNA 100
7947338	0.392224	0.109366	1.61951	-4.90025	0.168593	PAX6	paired box 6
7960052	0.392224	0.109368	1.6195	-4.90027	0.34427	SNORA49	small nucleolar RNA, H/ACA box 49
7989501	0.392226	0.109387	1.61942	-4.9004	0.765904	CA12	carbonic anhydrase 12
7940508	0.392226	0.109392	1.61939	-4.90044	0.154416	DAGLA	diacylglycerol lipase alpha
8141374	0.392339	0.109435	-1.61919	-4.90074	-0.379599	AZGP1	alpha-2-glycoprotein 1, zinc-binding
7949808	0.392351	0.109451	1.61912	-4.90085	0.161351	PITPNM1	phosphatidylinositol transfer protein membrane associated 1
8123802	0.392461	0.109512	-1.61883	-4.90128	-0.138252	EEF1E1-BLOC1S5///BLOC1S5-TXNDC5///TXNDC5///BLOC1S5	EEF1E1-BLOC1S5 readthrough (NMD candidate)///BLOC1S5-TXNDC5 readthrough (NMD candidate)///thioredoxin domain containing 5///biogenesis of lysosomal organelles complex 1 subunit 5
7948643	0.392461	0.109516	1.61882	-4.90131	0.11277	RAB3IL1	RAB3A interacting protein like 1
8009243	0.392461	0.10953	1.61875	-4.90141	0.285369	MILR1///MILR1	mast cell immunoglobulin like receptor 1///mast cell immunoglobulin like receptor 1
8140356	0.392461	0.109534	-1.61873	-4.90143	-0.157632	HIP1	huntingtin interacting protein 1
7894698	0.392461	0.10954	-1.6187	-4.90148	-0.164655
7931346	0.392507	0.109566	-1.61858	-4.90166	-0.280346
7981824	0.392507	0.109582	-1.61851	-4.90177	-0.11957	CYFIP1	cytoplasmic FMR1 interacting protein 1
7924445	0.392507	0.10959	1.61847	-4.90183	0.102697	C1orf140	uncharacterized LOC400804
8091141	0.392507	0.109611	-1.61838	-4.90198	-0.17694	XRN1	5'-3' exoribonuclease 1
7905512	0.392507	0.109612	1.61837	-4.90198	0.111347	C1orf68	chromosome 1 open reading frame 68
8035177	0.392704	0.109679	1.61806	-4.90245	0.0888632	SLC35E1	solute carrier family 35 member E1
7957503	0.392901	0.109755	-1.61771	-4.90299	-0.11111	LINC00615	long intergenic non-protein coding RNA 615
7895637	0.392901	0.10976	-1.61769	-4.90302	-0.428094
8103518	0.392901	0.109769	1.61764	-4.90308	0.102942	ANP32C	acidic nuclear phosphoprotein 32 family member C
8033960	0.392944	0.109793	1.61753	-4.90325	0.120958	FDX1L	ferredoxin 1 like
8108399	0.39298	0.10982	-1.61741	-4.90344	-0.140844
7896212	0.39298	0.109827	1.61738	-4.90349	0.193242
8159078	0.393066	0.109863	1.61721	-4.90374	0.157127	CACFD1	calcium channel flower domain containing 1
8043030	0.393311	0.109943	-1.61684	-4.9043	-0.142017
8086024	0.393335	0.109962	-1.61675	-4.90443	-0.0965761	LOC105377021	uncharacterized LOC105377021
8136469	0.393431	0.110011	1.61653	-4.90477	0.13879
7939738	0.393431	0.110016	1.6165	-4.90481	0.131089	DDB2	damage specific DNA binding protein 2
7972665	0.393431	0.110024	1.61647	-4.90486	0.0897636	METTL21C	methyltransferase like 21C
8074541	0.393446	0.11004	1.61639	-4.90498	0.0929942	TRMT2A	tRNA methyltransferase 2 homolog A
8002301	0.393789	0.110148	-1.61589	-4.90573	-0.142279
7927323	0.39379	0.11016	-1.61584	-4.90581	-0.123922	FAM21A///FAM21C	family with sequence similarity 21 member A///family with sequence similarity 21 member C
7980306	0.394176	0.11028	1.61528	-4.90665	0.0993935
8031570	0.394376	0.11036	1.61491	-4.90721	0.133101	RFPL4A	ret finger protein like 4A
7895561	0.394376	0.11036	1.61491	-4.90721	0.535026
8114861	0.394376	0.110371	-1.61486	-4.90729	-0.149066	LARS	leucyl-tRNA synthetase
8041582	0.394436	0.1104	1.61473	-4.90748	0.23657	PKDCC	protein kinase domain containing, cytoplasmic
8160417	0.394533	0.110462	1.61445	-4.90791	0.131552	IFNA6	interferon alpha 6
8006214	0.394533	0.110463	1.61444	-4.90792	0.192376	ADAP2	ArfGAP with dual PH domains 2
7919314	0.394533	0.110471	1.6144	-4.90798	0.507042	FMO5	flavin containing monooxygenase 5
8130403	0.394533	0.110475	1.61439	-4.908	0.124551
8097801	0.394646	0.110522	-1.61417	-4.90834	-0.312716	FAM160A1	family with sequence similarity 160 member A1
7988859	0.394646	0.11053	1.61413	-4.90839	0.130873	GNB5	G protein subunit beta 5
8161964	0.394863	0.110602	1.6138	-4.90889	0.350204	FRMD3	FERM domain containing 3
8014452	0.394955	0.110649	1.61358	-4.90922	0.152099
8003621	0.394955	0.110652	-1.61357	-4.90924	-0.0794121	MRM3	mitochondrial rRNA methyltransferase 3
7976832	0.395016	0.110681	1.61344	-4.90944	0.111834	MIR323A	microRNA 323a
8052056	0.395112	0.11072	1.61326	-4.90971	0.103866
8156110	0.395155	0.110747	-1.61313	-4.90989	-0.133236
8101778	0.395155	0.110756	-1.61309	-4.90995	-0.121315
8096438	0.395255	0.110795	-1.61291	-4.91023	-0.104353
7893516	0.395262	0.110816	-1.61281	-4.91037	-0.156336
8168646	0.395262	0.110832	-1.61274	-4.91048	-0.0797476	TGIF2LY///TGIF2LX	TGFB induced factor homeobox 2 like, Y-linked///TGFB induced factor homeobox 2 like, X-linked
8140140	0.395262	0.110843	1.61269	-4.91056	0.299859	CLDN3	claudin 3
8123507	0.395262	0.110845	1.61268	-4.91057	0.0903461	TBP	TATA-box binding protein
8071642	0.395268	0.110859	-1.61262	-4.91067	-0.470969
7957510	0.395268	0.11087	1.61257	-4.91075	0.143008	C12orf74	chromosome 12 open reading frame 74
8138824	0.395275	0.110887	1.61249	-4.91087	0.368307	SCRN1	secernin 1
7896143	0.395275	0.110896	-1.61245	-4.91093	-0.193774
7980955	0.395327	0.110923	-1.61233	-4.91111	-0.119906	NDUFB1	NADH:ubiquinone oxidoreductase subunit B1
8033564	0.395362	0.110954	-1.61218	-4.91132	-0.112693	NDUFA7	NADH:ubiquinone oxidoreductase subunit A7
8110522	0.395362	0.110956	-1.61217	-4.91134	-0.0816624	CANX	calnexin
8161499	0.395471	0.110999	1.61198	-4.91164	0.189494	FAM27E2///FAM27E3	family with sequence similarity 27 member E2///family with sequence similarity 27 member E3
7991080	0.395523	0.111025	1.61185	-4.91182	0.088107	BNC1	basonuclin 1
7940191	0.395689	0.111084	1.61159	-4.91222	0.179977	STX3	syntaxin 3
8014916	0.395689	0.111109	-1.61147	-4.9124	-0.148784	ORMDL3	ORMDL sphingolipid biosynthesis regulator 3
7894396	0.395689	0.111125	1.6114	-4.91251	0.213751
8077299	0.395689	0.11113	1.61138	-4.91254	0.0956261	CNTN6	contactin 6
8053288	0.395689	0.111131	1.61137	-4.91255	0.145891	GCFC2	GC-rich sequence DNA-binding factor 2
8058837	0.395709	0.111149	-1.61129	-4.91267	-0.362598	PECR	peroxisomal trans-2-enoyl-CoA reductase
7893666	0.395754	0.111181	-1.61114	-4.9129	-0.272132
8162479	0.395754	0.111185	1.61112	-4.91292	0.0899656	NUTM2B///NUTM2D///NUTM2A///NUTM2G///NUTM2F	NUT family member 2B///NUT family member 2D///NUT family member 2A///NUT family member 2G///NUT family member 2F
7977642	0.395789	0.111207	1.61102	-4.91308	0.103581	RNASE13	ribonuclease A family member 13 (inactive)
7948088	0.395853	0.111244	-1.61085	-4.91333	-0.192761	SLC25A33	solute carrier family 25 member 33
8132118	0.395853	0.111249	1.61083	-4.91336	0.378062	AQP1///AQP1	aquaporin 1 (Colton blood group)///aquaporin 1 (Colton blood group)
8157580	0.395877	0.111287	1.61066	-4.91362	0.212721
7939975	0.395877	0.111299	1.6106	-4.91371	0.100511	OR5T1	olfactory receptor family 5 subfamily T member 1
8175531	0.395877	0.1113	1.6106	-4.91372	0.366422	CDR1	cerebellar degeneration related protein 1
7894117	0.395877	0.111303	1.61058	-4.91374	0.190692
8000906	0.395882	0.111317	1.61052	-4.91383	0.112069	ZNF764	zinc finger protein 764
8116012	0.396015	0.111366	-1.61029	-4.91417	-0.100818	MXD3	MAX dimerization protein 3
7981874	0.396035	0.111383	-1.61021	-4.91429	-0.0864876	GOLGA8R///GOLGA8DP///GOLGA8F///GOLGA8CP///GOLGA8O///GOLGA8M///GOLGA8K///GOLGA8J///GOLGA8S///GOLGA8N///GOLGA8EP///GOLGA8G	golgin A8 family member R///golgin A8 family member D, pseudogene///golgin A8 family member F///golgin A8 family member C, pseudogene///golgin A8 family member O///golgin A8 family member M///golgin A8 family member K///golgin A8 family member J///golgin A8 family member S///golgin A8 family member N///golgin A8 family member E, pseudogene///golgin A8 family member G
7896182	0.396079	0.111408	-1.6101	-4.91446	-0.321626
8041015	0.396122	0.111441	1.60995	-4.91469	0.113945	SLC4A1AP	solute carrier family 4 member 1 adaptor protein
8095585	0.396122	0.111444	-1.60994	-4.91471	-0.463643	SLC4A4	solute carrier family 4 member 4
8070891	0.396122	0.111471	-1.60981	-4.91489	-0.12471	LINC00205	long intergenic non-protein coding RNA 205
7948037	0.396122	0.111494	-1.60971	-4.91505	-0.147354
8176679	0.396122	0.111496	1.6097	-4.91506	0.113942
8177212	0.396122	0.111496	1.6097	-4.91506	0.113942
8081358	0.396122	0.111503	1.60967	-4.91511	0.119461	ZBTB11-AS1	ZBTB11 antisense RNA 1
8098326	0.396156	0.111525	-1.60957	-4.91526	-0.289328
8012837	0.396177	0.111542	1.60949	-4.91539	0.11366	PIRT	phosphoinositide interacting regulator of transient receptor potential channels
8126705	0.3962	0.111568	-1.60937	-4.91556	-0.0848538
7893835	0.3962	0.111584	1.6093	-4.91567	0.223904
7966462	0.3962	0.111585	-1.60929	-4.91568	-0.160763	NAA25	N(alpha)-acetyltransferase 25, NatB auxiliary subunit
8075375	0.396299	0.111625	1.60911	-4.91595	0.105313	SEC14L3	SEC14 like lipid binding 3
8078270	0.396371	0.111657	1.60897	-4.91617	0.144986	RPL15	ribosomal protein L15
7945226	0.396424	0.111683	-1.60884	-4.91635	-0.189877
7896553	0.396466	0.111707	-1.60873	-4.91652	-0.249046
8024829	0.3966	0.111757	1.60851	-4.91686	0.163969	MPND	MPN domain containing
8037651	0.396625	0.111776	1.60842	-4.91699	0.0822461	SIX5	SIX homeobox 5
8109226	0.396641	0.111804	1.60829	-4.91718	0.20192	CDX1	caudal type homeobox 1
8004521	0.396641	0.111813	1.60825	-4.91724	0.110381	MPDU1	mannose-P-dolichol utilization defect 1
8068052	0.396641	0.111826	1.60819	-4.91733	0.107601	LINC00314	long intergenic non-protein coding RNA 314
8001046	0.396641	0.111828	1.60818	-4.91735	0.0960116	ZNF843	zinc finger protein 843
8054449	0.396662	0.111846	1.6081	-4.91747	0.132858	GCC2-AS1	GCC2 antisense RNA 1
8047952	0.396675	0.111864	1.60802	-4.91759	0.0869675	UNC80	unc-80 homolog, NALCN activator
7893537	0.396675	0.111874	-1.60798	-4.91766	-0.252682
7895938	0.396694	0.111891	-1.6079	-4.91778	-0.170343
7902810	0.396734	0.111937	1.60769	-4.91809	0.186385	LMO4	LIM domain only 4
8114320	0.396734	0.111941	1.60767	-4.91812	0.129915	HNRNPA0	heterogeneous nuclear ribonucleoprotein A0
7969879	0.396734	0.111947	-1.60764	-4.91816	-0.124709
7915919	0.396734	0.11195	1.60763	-4.91818	0.119942	TAL1///TAL1	TAL bHLH transcription factor 1, erythroid differentiation factor///TAL bHLH transcription factor 1, erythroid differentiation factor
7960099	0.396802	0.111984	1.60747	-4.91841	0.0911856	P2RX2	purinergic receptor P2X 2
8092095	0.396802	0.112	-1.6074	-4.91852	-0.259234	TNIK	TRAF2 and NCK interacting kinase
8086878	0.396802	0.112028	1.60727	-4.91872	0.122023
7895177	0.396802	0.112081	1.60703	-4.91908	0.141385
7982131	0.396802	0.112087	-1.607	-4.91912	-0.0916005	GOLGA8DP///GOLGA8F///GOLGA8CP///GOLGA8S///GOLGA8N///GOLGA8B///GOLGA8EP///GOLGA8G///GOLGA8A	golgin A8 family member D, pseudogene///golgin A8 family member F///golgin A8 family member C, pseudogene///golgin A8 family member S///golgin A8 family member N///golgin A8 family member B///golgin A8 family member E, pseudogene///golgin A8 family member G///golgin A8 family member A
7986922	0.396802	0.112087	-1.607	-4.91912	-0.0916005	GOLGA8DP///GOLGA8F///GOLGA8CP///GOLGA8S///GOLGA8N///GOLGA8B///GOLGA8EP///GOLGA8G///GOLGA8A	golgin A8 family member D, pseudogene///golgin A8 family member F///golgin A8 family member C, pseudogene///golgin A8 family member S///golgin A8 family member N///golgin A8 family member B///golgin A8 family member E, pseudogene///golgin A8 family member G///golgin A8 family member A
7894040	0.396802	0.112115	1.60688	-4.91931	0.251825
7978107	0.396802	0.112124	1.60683	-4.91937	0.134819	NRL	neural retina leucine zipper
7970428	0.396802	0.112126	-1.60682	-4.91939	-0.133956	ZMYM5	zinc finger MYM-type containing 5
8158862	0.396802	0.112128	1.60682	-4.9194	0.173203	SNORD62B///SNORD62A	small nucleolar RNA, C/D box 62B///small nucleolar RNA, C/D box 62A
8158864	0.396802	0.112128	1.60682	-4.9194	0.173203	SNORD62B///SNORD62A	small nucleolar RNA, C/D box 62B///small nucleolar RNA, C/D box 62A
7932433	0.396802	0.11213	-1.60681	-4.91941	-0.190192	NSUN6	NOP2/Sun RNA methyltransferase family member 6
8001111	0.396802	0.112133	1.60679	-4.91943	0.188652	UBE2MP1	ubiquitin conjugating enzyme E2 M pseudogene 1
8076851	0.396802	0.112136	1.60678	-4.91946	0.0822058	ALG12	ALG12, alpha-1,6-mannosyltransferase
7892565	0.39687	0.112167	1.60664	-4.91967	0.197331
8141140	0.39689	0.112185	-1.60656	-4.91979	-0.108256	DLX5	distal-less homeobox 5
7943749	0.396941	0.112211	-1.60644	-4.91997	-0.193129	LAYN	layilin
8035646	0.396971	0.112239	1.60631	-4.92016	0.147878	HAPLN4	hyaluronan and proteoglycan link protein 4
8136932	0.396971	0.112273	-1.60616	-4.92039	-0.145099
8074316	0.396971	0.112274	1.60615	-4.9204	0.426216	GGT2///GGT8P///GGTLC2///GGT3P///GGT1	gamma-glutamyltransferase 2///gamma-glutamyltransferase 8 pseudogene///gamma-glutamyltransferase light chain 2///gamma-glutamyltransferase 3 pseudogene///gamma-glutamyltransferase 1
7968252	0.396971	0.112282	-1.60612	-4.92045	-0.127239
8166094	0.396971	0.112287	1.60609	-4.92049	0.0816199
8047561	0.396971	0.112309	-1.60599	-4.92064	-0.0873222
8061262	0.396971	0.112315	-1.60597	-4.92068	-0.09589	NAA20	N(alpha)-acetyltransferase 20, NatB catalytic subunit
7892981	0.396971	0.112328	1.60591	-4.92077	0.194478
8168395	0.396971	0.11233	1.6059	-4.92078	0.112837	CDX4	caudal type homeobox 4
8011337	0.396971	0.112339	1.60586	-4.92084	0.138951	OR3A1	olfactory receptor family 3 subfamily A member 1
7895686	0.396971	0.112381	1.60567	-4.92113	0.230453
8101489	0.396971	0.112384	1.60565	-4.92115	0.185257	FAM175A	family with sequence similarity 175 member A
7905862	0.396971	0.112386	1.60564	-4.92117	0.124627	DCST1	DC-STAMP domain containing 1
8058450	0.396971	0.112397	-1.60559	-4.92124	-0.101891	GPR1	G protein-coupled receptor 1
7991171	0.396971	0.112399	-1.60559	-4.92125	-0.126122
8008782	0.397021	0.112425	1.60547	-4.92143	0.15476
8080810	0.39723	0.112496	-1.60514	-4.92191	-0.133647	PTPRG	protein tyrosine phosphatase, receptor type G
8174379	0.397302	0.112528	-1.605	-4.92213	-0.144009	PSMD10	proteasome 26S subunit, non-ATPase 10
8162080	0.397326	0.112547	-1.60491	-4.92226	-0.0831038
8158242	0.397401	0.112589	1.60472	-4.92255	0.0910302	URM1	ubiquitin related modifier 1
8114455	0.397401	0.112592	-1.60471	-4.92257	-0.139898	HSPA9	heat shock protein family A (Hsp70) member 9
8001938	0.397447	0.112617	1.60459	-4.92274	0.110616	TRADD	TNFRSF1A associated via death domain
7974617	0.39753	0.112653	-1.60443	-4.92298	-0.103003
7993298	0.397653	0.1127	-1.60422	-4.9233	-0.129659	ERCC4	ERCC excision repair 4, endonuclease catalytic subunit
7932962	0.397672	0.112717	-1.60414	-4.92342	-0.132136
8024898	0.397702	0.112737	1.60405	-4.92355	0.0965594	FEM1A	fem-1 homolog A
8180253	0.397722	0.112755	1.60397	-4.92367	0.106908
7983910	0.397832	0.112798	-1.60377	-4.92397	-0.888913	AQP9	aquaporin 9
7893222	0.397928	0.112845	1.60356	-4.92429	0.274539
7917000	0.397928	0.112849	1.60354	-4.92431	0.118331
8052721	0.398003	0.112882	-1.60339	-4.92454	-0.115102	PPP3R1	protein phosphatase 3 regulatory subunit B, alpha
8012598	0.398064	0.112912	1.60326	-4.92474	0.106647	RCVRN	recoverin
7966425	0.39809	0.112931	-1.60317	-4.92487	-0.157462
7895557	0.398147	0.112959	1.60305	-4.92506	0.135164
7893245	0.398218	0.112991	-1.6029	-4.92528	-0.264406
8016099	0.398296	0.113025	-1.60275	-4.92551	-0.122465	EFTUD2	elongation factor Tu GTP binding domain containing 2
7949971	0.398318	0.113045	-1.60266	-4.92564	-0.243947	CPT1A	carnitine palmitoyltransferase 1A
8171881	0.398318	0.113056	-1.60261	-4.92571	-0.0788044
8180373	0.398562	0.113137	1.60224	-4.92626	0.238824	SUMO1	small ubiquitin-like modifier 1
7917792	0.398663	0.113178	-1.60206	-4.92654	-0.116718
8009006	0.398758	0.113216	-1.60188	-4.9268	-0.0972592
8161884	0.398771	0.113232	-1.60181	-4.92691	-0.405421	PRUNE2	prune homolog 2
7974117	0.398794	0.113251	1.60173	-4.92703	0.190226	C14orf28	chromosome 14 open reading frame 28
8145702	0.398821	0.11327	-1.60164	-4.92717	-0.152968	WRN	Werner syndrome RecQ like helicase
8073015	0.399037	0.113344	-1.60131	-4.92766	-0.250274	KDELR3	KDEL endoplasmic reticulum protein retention receptor 3
7932109	0.399051	0.113363	1.60122	-4.9278	0.105307	SEPHS1	selenophosphate synthetase 1
7932786	0.399051	0.113372	1.60118	-4.92785	0.116927
8169657	0.3992	0.113443	1.60086	-4.92834	0.0985359	SOWAHD	sosondowah ankyrin repeat domain family member D
8064007	0.3992	0.113446	-1.60084	-4.92836	-0.0830558	GID8	GID complex subunit 8 homolog
8100782	0.3992	0.113452	1.60082	-4.9284	0.148029
8033813	0.3992	0.113468	1.60075	-4.9285	0.152163	FBXL12	F-box and leucine rich repeat protein 12
7893973	0.3992	0.113474	-1.60072	-4.92854	-0.147479
8129330	0.399212	0.11349	-1.60065	-4.92865	-0.0846035	TRDN	triadin
8128553	0.399212	0.113501	-1.6006	-4.92873	-0.34841	BVES	blood vessel epicardial substance
8007828	0.39936	0.113556	1.60035	-4.92909	0.09899	MAPT	microtubule associated protein tau
8167763	0.39951	0.11361	1.60011	-4.92946	0.186908	TSPYL2	TSPY like 2
7928046	0.399668	0.113678	-1.5998	-4.92992	-0.159802	TSPAN15	tetraspanin 15
8055680	0.399668	0.113679	-1.5998	-4.92993	-0.114885
7926786	0.39969	0.113697	1.59971	-4.93005	0.344817	APBB1IP	amyloid beta precursor protein binding family B member 1 interacting protein
8097126	0.399719	0.113729	1.59957	-4.93026	0.121579	PP12613	uncharacterized LOC100192379
8128383	0.399719	0.11373	-1.59957	-4.93027	-0.18075	COQ3	coenzyme Q3, methyltransferase
7991258	0.39979	0.113762	-1.59942	-4.93048	-0.0823821	POLG	DNA polymerase gamma, catalytic subunit
7903632	0.399812	0.113788	-1.59931	-4.93066	-0.0955028	CELSR2	cadherin EGF LAG seven-pass G-type receptor 2
7894854	0.399812	0.113792	1.59929	-4.93069	0.200937
8173729	0.399863	0.113833	1.5991	-4.93096	0.143454	PGAM4///PGAM1	phosphoglycerate mutase family member 4///phosphoglycerate mutase 1
8176282	0.399863	0.113833	1.5991	-4.93096	0.143454	PGAM4///PGAM1	phosphoglycerate mutase family member 4///phosphoglycerate mutase 1
8079189	0.399863	0.113849	-1.59903	-4.93107	-0.11352	ZKSCAN7	zinc finger with KRAB and SCAN domains 7
7943424	0.399863	0.113855	-1.59901	-4.93111	-0.119092	BIRC2	baculoviral IAP repeat containing 2
8151054	0.399914	0.113893	1.59884	-4.93136	0.148191
8132832	0.399914	0.113899	1.59881	-4.93141	0.112712	DDC-AS1	DDC antisense RNA 1
7963333	0.399914	0.113912	1.59875	-4.93149	0.109757	KRT80	keratin 80
7893242	0.399914	0.113928	1.59868	-4.9316	0.139557
8098554	0.399914	0.11393	1.59867	-4.93161	0.0880764
8165890	0.399972	0.113958	1.59854	-4.9318	0.107805	VCX3B///VCY1B///VCX3A///VCX2///VCX///VCY	variable charge, X-linked 3B///variable charge, Y-linked 1B///variable charge, X-linked 3A///variable charge, X-linked 2///variable charge, X-linked///variable charge, Y-linked
7973014	0.400075	0.114	1.59836	-4.93208	0.136819	OR4K5	olfactory receptor family 4 subfamily K member 5
7922887	0.400165	0.114037	1.59819	-4.93233	0.124635
7988763	0.400188	0.11408	1.598	-4.93262	0.123021	TNFAIP8L3	TNF alpha induced protein 8 like 3
7938170	0.400188	0.114086	-1.59797	-4.93266	-0.116964	OR2AG1	olfactory receptor family 2 subfamily AG member 1 (gene/pseudogene)
7993825	0.400188	0.114086	1.59797	-4.93266	0.370817	SNX29P1///SNX29P2///SNX29	sorting nexin 29 pseudogene 1///sorting nexin 29 pseudogene 2///sorting nexin 29
8174554	0.400188	0.114092	1.59794	-4.9327	0.146829
7895210	0.400231	0.114125	1.59779	-4.93292	0.159032
7955637	0.400231	0.114128	-1.59778	-4.93294	-0.244418	KRT18	keratin 18
8053594	0.400262	0.114149	1.59768	-4.93308	0.200398	CD8B///CD8B	CD8b molecule///CD8b molecule
7918794	0.400281	0.114168	-1.5976	-4.93321	-0.301881	AMPD1	adenosine monophosphate deaminase 1
7966227	0.400281	0.114179	-1.59755	-4.93329	-0.0738191
8164200	0.400281	0.114194	-1.59748	-4.93339	-0.531678	ANGPTL2	angiopoietin like 2
7979127	0.400281	0.114213	1.5974	-4.93351	0.206589
7948310	0.400281	0.114215	-1.59739	-4.93352	-0.105148	OR9I1	olfactory receptor family 9 subfamily I member 1
8050695	0.400295	0.114241	-1.59727	-4.9337	-0.142444	SF3B6	splicing factor 3b subunit 6
7896630	0.400295	0.114246	-1.59725	-4.93374	-0.582798
8167786	0.400295	0.114274	1.59713	-4.93392	0.170962
8164243	0.400295	0.114276	1.59712	-4.93393	0.123938	TOR2A	torsin family 2 member A
8098604	0.400295	0.114279	1.5971	-4.93395	0.129213	ANKRD37	ankyrin repeat domain 37
7974008	0.400331	0.114302	-1.597	-4.93411	-0.101457	TTC6	tetratricopeptide repeat domain 6
8138882	0.400331	0.114323	1.59691	-4.93425	0.122599	NEUROD6	neuronal differentiation 6
7996677	0.400331	0.114325	-1.59689	-4.93426	-0.114281	NUTF2	nuclear transport factor 2
7934269	0.400483	0.114386	-1.59662	-4.93467	-0.155047
8127128	0.400483	0.114393	1.59659	-4.93471	0.0935137	LOC105375092	uncharacterized LOC105375092
7930915	0.400642	0.11445	-1.59634	-4.9351	-0.149314
7914182	0.400695	0.114477	-1.59621	-4.93528	-0.129389
8175642	0.400737	0.114501	1.59611	-4.93544	0.136307	CXorf40B	chromosome X open reading frame 40B
8040426	0.400772	0.114569	-1.5958	-4.9359	-0.0915537
7935142	0.400772	0.114589	-1.59572	-4.93602	-0.288376
8092187	0.400772	0.114594	1.59569	-4.93606	0.0869923	SPATA16	spermatogenesis associated 16
8006744	0.400772	0.114596	-1.59568	-4.93607	-0.104072
8014435	0.400772	0.114596	-1.59568	-4.93607	-0.104072
8014648	0.400772	0.114596	-1.59568	-4.93607	-0.104072
8019647	0.400772	0.114596	-1.59568	-4.93607	-0.104072
8115445	0.400891	0.114642	1.59548	-4.93638	0.21833	TIMD4	T-cell immunoglobulin and mucin domain containing 4
8037788	0.400929	0.114665	-1.59538	-4.93653	-0.0920155	DACT3	dishevelled binding antagonist of beta catenin 3
7994858	0.401099	0.114725	1.5951	-4.93694	0.081506	PRR14	proline rich 14
7906688	0.401133	0.114747	1.59501	-4.93708	0.098042	PPOX	protoporphyrinogen oxidase
7999965	0.401181	0.114779	1.59486	-4.9373	0.100405	ACSM2B///ACSM2A	acyl-CoA synthetase medium-chain family member 2B///acyl-CoA synthetase medium-chain family member 2A
7896558	0.401181	0.114789	1.59482	-4.93736	0.226253
7929052	0.401181	0.114797	-1.59478	-4.93741	-0.279923	IFIT3	interferon induced protein with tetratricopeptide repeats 3
7920757	0.401404	0.114873	1.59445	-4.93792	0.128596	RUSC1-AS1	RUSC1 antisense RNA 1
8104499	0.401409	0.114896	1.59434	-4.93808	0.111948	ANKRD33B	ankyrin repeat domain 33B
8021712	0.401409	0.114906	1.5943	-4.93814	0.124315
8126853	0.401409	0.114911	1.59428	-4.93817	0.168299	PTCHD4	patched domain containing 4
7906469	0.401553	0.114964	1.59404	-4.93853	0.0822789	DUSP23	dual specificity phosphatase 23
8154367	0.402135	0.115161	-1.59316	-4.93984	-0.326073	TYRP1	tyrosinase related protein 1
8172088	0.402135	0.115165	1.59314	-4.93986	0.116987	BCOR///BCOR	BCL6 corepressor///BCL6 corepressor
7914748	0.402135	0.115171	1.59312	-4.9399	0.130086
7895815	0.402135	0.115193	1.59302	-4.94005	0.1865
8102518	0.402135	0.115199	1.59299	-4.94009	0.144683	C4orf3	chromosome 4 open reading frame 3
8053073	0.402135	0.115203	1.59297	-4.94012	0.111134	SLC4A5	solute carrier family 4 member 5
8072004	0.402274	0.115255	-1.59274	-4.94046	-0.118235	IGLL3P///IGLL1	immunoglobulin lambda like polypeptide 3, pseudogene///immunoglobulin lambda like polypeptide 1
7904830	0.40228	0.115284	-1.59261	-4.94065	-0.12789	RNF115	ring finger protein 115
7893828	0.40228	0.115286	-1.59261	-4.94066	-0.234039
8090898	0.40228	0.115299	-1.59255	-4.94075	-0.144615	STAG1	stromal antigen 1
8149638	0.40228	0.115306	1.59252	-4.94079	0.191579	DOK2	docking protein 2
8122127	0.40228	0.115328	-1.59242	-4.94094	-0.1045	TAAR9	trace amine associated receptor 9 (gene/pseudogene)
8161418	0.40228	0.11533	-1.59241	-4.94095	-0.233392
8163784	0.402288	0.115344	-1.59235	-4.94105	-0.0802776	FBXW2	F-box and WD repeat domain containing 2
8033780	0.402334	0.115369	-1.59224	-4.94122	-0.165625	ZNF426	zinc finger protein 426
7895645	0.402499	0.115431	-1.59196	-4.94162	-0.357788
7894195	0.402499	0.115448	1.59188	-4.94174	0.116988
7911634	0.402499	0.115453	1.59186	-4.94177	0.137357	TMEM52	transmembrane protein 52
8094342	0.402504	0.115487	-1.59171	-4.942	-0.112733	PACRGL	PARK2 coregulated like
8139256	0.402504	0.115493	1.59168	-4.94204	0.185128	URGCP-MRPS24///URGCP	URGCP-MRPS24 readthrough///upregulator of cell proliferation
8044263	0.402504	0.115497	-1.59166	-4.94206	-0.152483	RANBP2	RAN binding protein 2
7969794	0.402504	0.115503	-1.59164	-4.9421	-0.194494	LOC100132099	FRSS1829
7927267	0.402559	0.115531	1.59152	-4.94228	0.207536	FAM35DP///FAM35BP///FAM35A	family with sequence similarity 35, member A pseudogene///family with sequence similarity 35, member A pseudogene///family with sequence similarity 35 member A
8155349	0.402641	0.115566	1.59136	-4.94252	0.082497	SPATA31A5///SPATA31A3///SPATA31A1///SPATA31C2///LOC642943///SPATA31C1///SPATA31A6///SPATA31A7	SPATA31 subfamily A member 5///SPATA31 subfamily A member 3///SPATA31 subfamily A member 1///SPATA31 subfamily C member 2///SPATA31 subfamily A pseudogene///SPATA31 subfamily C member 1///SPATA31 subfamily A member 6///SPATA31 subfamily A member 7
7895488	0.402656	0.115608	1.59117	-4.9428	0.236416
8105040	0.402656	0.115633	-1.59106	-4.94296	-0.548729	OSMR	oncostatin M receptor
8055596	0.402656	0.115645	1.59101	-4.94304	0.283478
7968734	0.402656	0.115646	1.59101	-4.94305	0.351536	SLC25A15	solute carrier family 25 member 15
8132819	0.402656	0.115651	1.59098	-4.94308	0.42263	IKZF1	IKAROS family zinc finger 1
8043185	0.402656	0.115652	1.59098	-4.94309	0.133899
7960283	0.402656	0.115667	1.59091	-4.94318	0.0809188	CACNA2D4	calcium voltage-gated channel auxiliary subunit alpha2delta 4
8103503	0.402656	0.115675	-1.59088	-4.94324	-0.1071	TKTL2	transketolase like 2
7914350	0.402656	0.115688	1.59082	-4.94332	0.112269	SERINC2	serine incorporator 2
7952406	0.402656	0.115692	1.5908	-4.94335	0.107609	OR8B12	olfactory receptor family 8 subfamily B member 12
8127696	0.402716	0.115739	-1.59059	-4.94366	-0.136808	ERVK-19///ERVK-9///ERVK-6///ERVK-4	endogenous retrovirus group K member 19///endogenous retrovirus group K member 9///endogenous retrovirus group K member 6///endogenous retrovirus group K member 4
8149200	0.402716	0.115739	-1.59059	-4.94366	-0.136808	ERVK-19///ERVK-9///ERVK-6///ERVK-4	endogenous retrovirus group K member 19///endogenous retrovirus group K member 9///endogenous retrovirus group K member 6///endogenous retrovirus group K member 4
7892980	0.402716	0.115753	-1.59053	-4.94376	-0.342151
8001108	0.402716	0.11576	1.5905	-4.9438	0.113032
7899244	0.402716	0.115769	1.59046	-4.94386	0.120813	PIGV	phosphatidylinositol glycan anchor biosynthesis class V
7976336	0.402878	0.115828	1.5902	-4.94425	0.174998	UBR7	ubiquitin protein ligase E3 component n-recognin 7 (putative)
7894474	0.402882	0.115848	1.59011	-4.94438	0.244971
8091778	0.402882	0.115854	1.59008	-4.94442	0.204346	SCARNA7	small Cajal body-specific RNA 7
8016018	0.402882	0.11587	1.59001	-4.94453	0.128251	SLC25A39	solute carrier family 25 member 39
8085531	0.402882	0.115878	-1.58998	-4.94458	-0.142456	MRPS25	mitochondrial ribosomal protein S25
7912764	0.402909	0.115897	1.58989	-4.94471	0.0995664	SPATA21	spermatogenesis associated 21
7925446	0.402987	0.115932	-1.58974	-4.94494	-0.168033
7896691	0.402998	0.115976	1.58954	-4.94522	0.307354
8075886	0.402998	0.115976	1.58954	-4.94522	0.307354	IL2RB	interleukin 2 receptor subunit beta
8031720	0.402998	0.11598	1.58953	-4.94525	0.151118	ZNF543	zinc finger protein 543
8141395	0.402998	0.115984	-1.58951	-4.94528	-0.195115	MCM7	minichromosome maintenance complex component 7
8036151	0.403058	0.116013	-1.58938	-4.94547	-0.313674	HSPB6	heat shock protein family B (small) member 6
8079415	0.403085	0.116033	1.58929	-4.9456	0.0939271	RTP3	receptor transporter protein 3
8059026	0.40311	0.116052	1.5892	-4.94573	0.135838	MIR375	microRNA 375
7920025	0.403132	0.116078	-1.58909	-4.9459	-0.178431
7896086	0.403132	0.116104	-1.58898	-4.94606	-0.30546
7987365	0.403132	0.116104	-1.58897	-4.94607	-0.110293	NANOGP1///NANOG	Nanog homeobox pseudogene 1///Nanog homeobox
8151475	0.403132	0.116107	-1.58896	-4.94609	-0.212532	TPD52///TPD52	tumor protein D52///tumor protein D52
7973850	0.403228	0.116147	1.58879	-4.94635	0.204538	AKAP6	A-kinase anchoring protein 6
8135149	0.40327	0.116171	1.58868	-4.94651	0.157531	SH2B2	SH2B adaptor protein 2
7978626	0.403271	0.116184	1.58862	-4.94659	0.195171
7895147	0.403367	0.116223	-1.58845	-4.94685	-0.16124
8117239	0.403507	0.116276	-1.58821	-4.9472	-0.142598
7995338	0.403513	0.11629	1.58815	-4.94729	0.173947
7975626	0.403562	0.116316	1.58804	-4.94746	0.113085
8167652	0.403654	0.116367	1.58781	-4.94779	0.0958719	CENPVL2///CENPVL1	centromere protein V like 2///centromere protein V like 1
8172715	0.403654	0.116367	1.58781	-4.94779	0.0958719	CENPVL2///CENPVL1	centromere protein V like 2///centromere protein V like 1
7952549	0.403799	0.116421	-1.58758	-4.94815	-0.0903447	RPUSD4	RNA pseudouridylate synthase domain containing 4
8102751	0.403861	0.116451	-1.58744	-4.94835	-0.150151	SCLT1	sodium channel and clathrin linker 1
8103873	0.40388	0.116468	-1.58736	-4.94846	-0.184676
8039409	0.403898	0.116486	1.58729	-4.94858	0.113953	TMEM86B	transmembrane protein 86B
8004165	0.404034	0.116537	1.58706	-4.94891	0.0657541
7932637	0.404085	0.116564	-1.58694	-4.94909	-0.131143	ANKRD26	ankyrin repeat domain 26
8165295	0.404165	0.116599	1.58679	-4.94932	0.207047	LCN8	lipocalin 8
7896674	0.404192	0.116628	1.58666	-4.94951	0.251885
8120247	0.404192	0.116631	1.58665	-4.94953	0.231871	LOC100287869	uncharacterized LOC100287869
8078378	0.404272	0.11667	1.58648	-4.94978	0.148036
8073822	0.404272	0.116679	1.58644	-4.94984	0.141892	MIRLET7A3///MIRLET7BHG	microRNA let-7a-3///MIRLET7B host gene
7976957	0.404334	0.116709	1.5863	-4.95004	0.117072	WDR20	WD repeat domain 20
7995668	0.404345	0.116733	1.5862	-4.9502	0.0841529	IRX5	iroquois homeobox 5
8094743	0.404345	0.116745	1.58614	-4.95027	0.475119	RHOH	ras homolog family member H
8076463	0.404345	0.116752	-1.58611	-4.95032	-0.194821	RRP7BP	ribosomal RNA processing 7 homolog B, pseudogene
8122701	0.404345	0.11676	1.58608	-4.95037	0.218412
7961569	0.404517	0.116834	-1.58575	-4.95086	-0.171508
8160889	0.404517	0.116834	1.58575	-4.95086	0.67775	CCL21	C-C motif chemokine ligand 21
8111284	0.404562	0.11686	-1.58564	-4.95102	-0.0964462	ERVK-19///ERVK-9///ERVK-6///ERVK-4	endogenous retrovirus group K member 19///endogenous retrovirus group K member 9///endogenous retrovirus group K member 6///endogenous retrovirus group K member 4
8128109	0.404576	0.116876	1.58557	-4.95113	0.12177
8104944	0.404607	0.116919	-1.58538	-4.95141	-0.114269	NIPBL	NIPBL, cohesin loading factor
8043791	0.404607	0.116928	-1.58534	-4.95147	-0.186605	INPP4A	inositol polyphosphate-4-phosphatase type I A
7942332	0.404607	0.116935	1.58531	-4.95151	0.0983733	FOLR1	folate receptor 1
8110112	0.404607	0.116942	-1.58528	-4.95156	-0.141909
7897154	0.404607	0.116952	1.58523	-4.95162	0.152811	ARHGEF16	Rho guanine nucleotide exchange factor 16
7943709	0.404607	0.116958	-1.58521	-4.95166	-0.091613
7894871	0.404627	0.116976	-1.58513	-4.95178	-0.208628
8100834	0.404735	0.117019	-1.58494	-4.95206	-0.106688	GRSF1	G-rich RNA sequence binding factor 1
7986463	0.404772	0.117042	1.58484	-4.95221	0.125597	LRRK1	leucine rich repeat kinase 1
7899043	0.404794	0.11706	-1.58476	-4.95233	-0.171974	SEPN1	selenoprotein N, 1
7921445	0.404811	0.117078	1.58468	-4.95245	0.110037	OR10J3	olfactory receptor family 10 subfamily J member 3
7979328	0.404811	0.117097	-1.58459	-4.95257	-0.169855	ATG14	autophagy related 14
7907966	0.404811	0.117102	1.58457	-4.9526	0.147507
7915758	0.404973	0.117161	1.58431	-4.95299	0.129575	GPBP1L1	GC-rich promoter binding protein 1 like 1
7953547	0.405077	0.117206	-1.58412	-4.95328	-0.102952	ATN1	atrophin 1
8115287	0.405077	0.117216	1.58407	-4.95334	0.0891788	SLC36A2	solute carrier family 36 member 2
8130129	0.405156	0.117251	-1.58392	-4.95357	-0.161144	NUP43	nucleoporin 43
8064766	0.405234	0.117285	-1.58377	-4.9538	-0.256856	RNF24	ring finger protein 24
7897416	0.405321	0.117323	1.5836	-4.95404	0.10764	SLC45A1	solute carrier family 45 member 1
7998190	0.405386	0.117372	1.58339	-4.95436	0.121452	RGS11	regulator of G-protein signaling 11
8044682	0.405386	0.117373	-1.58338	-4.95437	-0.118206
8057056	0.405386	0.117378	1.58336	-4.9544	0.161698	TTN	titin
7916422	0.40552	0.117432	1.58313	-4.95475	0.0862879	PARS2	prolyl-tRNA synthetase 2, mitochondrial (putative)
7900683	0.40552	0.117441	1.58308	-4.95481	0.0975286	MPL	MPL proto-oncogene, thrombopoietin receptor
7900181	0.405581	0.117471	1.58295	-4.955	0.115007
7911643	0.405584	0.11749	1.58287	-4.95513	0.116297	CFAP74	cilia and flagella associated protein 74
8071355	0.405584	0.117498	1.58283	-4.95518	0.111302	LINC00896	long intergenic non-protein coding RNA 896
7903703	0.405584	0.117509	-1.58279	-4.95525	-0.166362	GNAI3	G protein subunit alpha i3
8107671	0.405768	0.117574	-1.5825	-4.95567	-0.207412
8144774	0.405867	0.117616	-1.58232	-4.95594	-0.113068	VPS37A	VPS37A, ESCRT-I subunit
8170702	0.405867	0.117627	1.58227	-4.95602	0.11242
8046515	0.405938	0.11766	-1.58213	-4.95623	-0.0778389	H3F3AP4///H3F3A	H3 histone, family 3A, pseudogene 4///H3 histone, family 3A
8180407	0.406055	0.117706	-1.58192	-4.95653	-0.186675	NPM1	nucleophosmin
8098287	0.406143	0.11776	-1.58169	-4.95688	-0.192637
8056043	0.406143	0.11777	1.58165	-4.95694	0.104893
8086503	0.406143	0.117783	1.58159	-4.95703	0.213577	ZDHHC3	zinc finger DHHC-type containing 3
8068399	0.406143	0.11779	-1.58156	-4.95707	-0.0871025
7893367	0.406143	0.117793	-1.58155	-4.95709	-0.324575
7929624	0.406263	0.117849	1.5813	-4.95745	0.148353	PGAM4///PGAM1	phosphoglycerate mutase family member 4///phosphoglycerate mutase 1
7963024	0.406263	0.117854	1.58127	-4.95749	0.143879	LMBR1L	limb development membrane protein 1 like
7915056	0.406263	0.117871	1.5812	-4.9576	0.243723	EPHA10	EPH receptor A10
8155121	0.406263	0.117876	-1.58118	-4.95763	-0.131296	NPR2	natriuretic peptide receptor 2
7894894	0.406307	0.117903	1.58106	-4.95781	0.186933
8107646	0.406307	0.117914	-1.58102	-4.95787	-0.101954	PRDM6	PR/SET domain 6
8027330	0.406309	0.117926	1.58096	-4.95795	0.157815	PCGF6	polycomb group ring finger 6
7984567	0.406317	0.117941	-1.5809	-4.95805	-0.133612
8131631	0.406377	0.117971	1.58077	-4.95824	0.21074	HDAC9	histone deacetylase 9
7963137	0.406542	0.118031	1.5805	-4.95863	0.221505
7910387	0.406889	0.118153	1.57997	-4.95942	0.295213	RHOU	ras homolog family member U
8051573	0.406889	0.118156	1.57996	-4.95944	0.273562	CDC42EP3	CDC42 effector protein 3
8063729	0.406983	0.118195	1.57979	-4.95969	0.402973	EDN3	endothelin 3
8124430	0.407048	0.118226	-1.57965	-4.95989	-0.133797	HIST1H1D	histone cluster 1, H1d
8025169	0.407071	0.118245	-1.57957	-4.96002	-0.0986547	C19orf45	chromosome 19 open reading frame 45
7967412	0.407227	0.118316	-1.57926	-4.96047	-0.205369	CDK2AP1	cyclin dependent kinase 2 associated protein 1
8092468	0.407227	0.11833	1.5792	-4.96056	0.0968217	CAMK2N2	calcium/calmodulin dependent protein kinase II inhibitor 2
7931519	0.407227	0.118334	1.57918	-4.96059	0.102518	KNDC1	kinase non-catalytic C-lobe domain containing 1
7910490	0.407227	0.11834	1.57916	-4.96062	0.225407
8063601	0.4073	0.11838	1.57898	-4.96088	0.117503	C20orf85	chromosome 20 open reading frame 85
7899417	0.4073	0.118395	1.57892	-4.96098	0.0881357	XKR8	XK related 8
7920196	0.4073	0.118399	-1.5789	-4.961	-0.125386	SPRR2D	small proline rich protein 2D
7924758	0.4073	0.11841	1.57885	-4.96108	0.151286
7916592	0.407354	0.118446	-1.57869	-4.96131	-0.126478	MYSM1	Myb like, SWIRM and MPN domains 1
8124707	0.407354	0.11845	-1.57868	-4.96133	-0.560991	TRIM31	tripartite motif containing 31
8056959	0.407364	0.118465	-1.57861	-4.96143	-0.0964857	EVX2	even-skipped homeobox 2
8167951	0.407484	0.118512	-1.5784	-4.96174	-0.102699
8100675	0.40763	0.118567	-1.57817	-4.96209	-0.100197	TMPRSS11A	transmembrane protease, serine 11A
8028192	0.407645	0.118584	1.57809	-4.96219	0.106305
8100541	0.407667	0.118603	-1.57801	-4.96232	-0.389985	IGFBP7	insulin like growth factor binding protein 7
8048195	0.407846	0.118681	1.57767	-4.96282	0.149426	RPL37A	ribosomal protein L37a
8039947	0.407846	0.118692	-1.57762	-4.96289	-0.113651	SRSF10	serine and arginine rich splicing factor 10
8047370	0.407846	0.118692	-1.57762	-4.96289	-0.154794	LOC100129888///NIF3L1	uncharacterized LOC100129888///NGG1 interacting factor 3 like 1
8083071	0.407846	0.118704	1.57757	-4.96296	0.112909	SPSB4	splA/ryanodine receptor domain and SOCS box containing 4
8113542	0.407915	0.11874	1.57742	-4.96319	0.128444	REEP5	receptor accessory protein 5
7944216	0.407915	0.118748	-1.57738	-4.96325	-0.09743	ATP5L	ATP synthase, H+ transporting, mitochondrial Fo complex subunit G
7893732	0.40807	0.118806	-1.57713	-4.96362	-0.104315
8149847	0.408185	0.118875	-1.57683	-4.96406	-0.125727
7933312	0.408185	0.118888	1.57677	-4.96414	0.103366	ANXA8L1///ANXA8	annexin A8-like 1///annexin A8
8098902	0.408185	0.118888	1.57677	-4.96415	0.141111
7894492	0.408185	0.118892	-1.57675	-4.96418	-0.220603
7958989	0.408185	0.118903	1.5767	-4.96425	0.151143	PLBD2	phospholipase B domain containing 2
8111490	0.408185	0.11892	1.57663	-4.96435	0.400913	PRLR	prolactin receptor
8164967	0.408185	0.118925	1.57661	-4.96438	0.196888	VAV2	vav guanine nucleotide exchange factor 2
7952394	0.408194	0.11894	1.57655	-4.96448	0.122136	OR8D2	olfactory receptor family 8 subfamily D member 2 (gene/pseudogene)
8047215	0.408223	0.118969	-1.57642	-4.96467	-0.126502
7892739	0.408223	0.118973	-1.5764	-4.96469	-0.268979
8132097	0.408284	0.119003	-1.57627	-4.96488	-0.143738	INMT-FAM188B///FAM188B	INMT-FAM188B readthrough (NMD candidate)///family with sequence similarity 188 member B
7977820	0.408345	0.119033	-1.57614	-4.96508	-0.16867	PRMT5	protein arginine methyltransferase 5
8154523	0.408356	0.119049	1.57607	-4.96518	0.0677643	RRAGA	Ras related GTP binding A
8013529	0.408566	0.119122	1.57576	-4.96565	0.467304
7909586	0.408718	0.119179	-1.57551	-4.96601	-0.150444	PPP2R5A	protein phosphatase 2 regulatory subunit B'alpha
7987468	0.408755	0.119202	-1.57541	-4.96615	-0.0893675
8011131	0.408787	0.119223	1.57532	-4.96629	0.142142	RILP	Rab interacting lysosomal protein
8076826	0.408864	0.119258	1.57517	-4.96652	0.129326	C22orf34	chromosome 22 open reading frame 34
8119386	0.408878	0.119291	1.57503	-4.96672	0.102056	TDRG1	testis development related 1 (non-protein coding)
8109086	0.408878	0.119298	1.57499	-4.96677	0.11492	ADRB2	adrenoceptor beta 2
7989661	0.408878	0.119317	1.57491	-4.96689	0.129173	OAZ2	ornithine decarboxylase antizyme 2
7976848	0.408878	0.11932	1.5749	-4.96691	0.13848	MIR323B	microRNA 323b
7986629	0.408878	0.119324	-1.57488	-4.96694	-0.0860997	ADAM6	ADAM metallopeptidase domain 6 (pseudogene)
8104441	0.408919	0.119356	1.57474	-4.96714	0.116602
8007895	0.408919	0.11936	1.57472	-4.96717	0.123291	WNT9B	Wnt family member 9B
7973458	0.409087	0.119433	1.57441	-4.96763	0.201953	DHRS4L1///DHRS4L2///DHRS4	dehydrogenase/reductase 4 like 1///dehydrogenase/reductase 4 like 2///dehydrogenase/reductase 4
7895685	0.409087	0.119437	-1.57439	-4.96765	-0.135772
8157858	0.409087	0.119446	-1.57435	-4.96772	-0.0959303	GAPVD1	GTPase activating protein and VPS9 domains 1
8118319	0.409132	0.119481	1.5742	-4.96794	0.362083
7981708	0.409132	0.119484	-1.57419	-4.96796	-0.128085
7967240	0.409141	0.119499	-1.57412	-4.96805	-0.116202	VPS33A	VPS33A, CORVET/HOPS core subunit
7985493	0.409241	0.119548	1.57391	-4.96837	0.243261	TM6SF1	transmembrane 6 superfamily member 1
7930008	0.409241	0.11956	-1.57386	-4.96844	-0.200204	NOLC1	nucleolar and coiled-body phosphoprotein 1
7915991	0.409241	0.119565	1.57384	-4.96847	0.107466	DMRTA2	DMRT like family A2
8171026	0.409302	0.119623	-1.57359	-4.96884	-0.0948507	H2AFB1///H2AFB2///H2AFB3	H2A histone family member B1///H2A histone family member B2///H2A histone family member B3
7965587	0.409302	0.119629	1.57356	-4.96888	0.115657
7892890	0.409302	0.11963	-1.57356	-4.96889	-0.190631
8021741	0.409302	0.119632	-1.57355	-4.9689	-0.227032	CNDP1	carnosine dipeptidase 1
7977854	0.409304	0.119645	-1.57349	-4.96898	-0.152717	AJUBA	ajuba LIM protein
8001402	0.409548	0.119729	-1.57313	-4.96952	-0.095845
8017711	0.40955	0.119742	1.57308	-4.9696	0.124196	GNA13///GNA13	G protein subunit alpha 13///G protein subunit alpha 13
7979902	0.40955	0.119754	1.57302	-4.96968	0.151899
8029311	0.409652	0.119799	1.57283	-4.96996	0.105995	ZNF576	zinc finger protein 576
8083792	0.409652	0.119808	1.57279	-4.97002	0.148534
8060792	0.409663	0.119824	1.57272	-4.97012	0.139948	LOC643406	uncharacterized LOC643406
7892555	0.409716	0.119873	-1.57251	-4.97043	-0.289406
8103879	0.409716	0.119875	-1.5725	-4.97044	-0.0867232	CLDN24	claudin 24
8060988	0.409716	0.119876	-1.57249	-4.97045	-0.156794	BTBD3	BTB domain containing 3
8005959	0.409749	0.119919	1.57231	-4.97072	0.0777919	NEK8	NIMA related kinase 8
8082572	0.409749	0.119925	-1.57229	-4.97076	-0.105769
7951593	0.409749	0.119925	1.57228	-4.97076	0.192533	COLCA1	colorectal cancer associated 1
8004293	0.409749	0.119936	1.57224	-4.97083	0.11512	ELP5	elongator acetyltransferase complex subunit 5
8161270	0.409749	0.119948	-1.57219	-4.97091	-0.170571	ANKRD18A	ankyrin repeat domain 18A
8035829	0.409796	0.119974	1.57207	-4.97107	0.145211	RPL34	ribosomal protein L34
7987511	0.40986	0.120005	1.57194	-4.97127	0.0978503	C15orf52	chromosome 15 open reading frame 52
7966026	0.40988	0.120023	-1.57186	-4.97138	-0.229893	NUAK1	NUAK family kinase 1
8005435	0.409882	0.120036	1.57181	-4.97146	0.107984	MIEF2	mitochondrial elongation factor 2
8097568	0.40997	0.120086	1.57159	-4.97178	0.109839	FLJ44477	FLJ44477 protein
7896127	0.40997	0.120086	-1.57159	-4.97179	-0.370843
7935361	0.409973	0.1201	1.57153	-4.97187	0.100862	SLIT1	slit guidance ligand 1
8145454	0.409973	0.120112	1.57148	-4.97195	0.186219	BNIP3L	BCL2 interacting protein 3 like
8075332	0.410051	0.120147	1.57133	-4.97217	0.118044	TBC1D10A	TBC1 domain family member 10A
7896566	0.410129	0.120182	-1.57118	-4.97239	-0.275063
8058350	0.410396	0.120283	-1.57074	-4.97303	-0.0856812	ICA1L	islet cell autoantigen 1 like
7991047	0.410396	0.120285	1.57073	-4.97305	0.18659	LOC100131860	uncharacterized LOC100131860
7966046	0.410514	0.120332	-1.57053	-4.97334	-0.120217	MTERF2	mitochondrial transcription termination factor 2
8053882	0.410581	0.120364	1.57039	-4.97354	0.148027	DUSP2	dual specificity phosphatase 2
8071312	0.410804	0.120447	1.57004	-4.97407	0.139628	MIR185	microRNA 185
7894626	0.410804	0.120454	1.57001	-4.97411	0.179475
8032418	0.410859	0.120483	-1.56988	-4.9743	-0.0813315	AP3D1	adaptor related protein complex 3 delta 1 subunit
7977613	0.410859	0.120504	-1.56979	-4.97443	-0.265755
7992136	0.410859	0.120507	1.56978	-4.97445	0.105171
7922992	0.410865	0.120521	1.56972	-4.97454	0.0851953
8129108	0.410905	0.120566	-1.56952	-4.97482	-0.137453	ZUFSP	zinc finger with UFM1 specific peptidase domain
7893076	0.410905	0.120584	-1.56945	-4.97493	-0.313003
7949377	0.410905	0.120587	-1.56943	-4.97495	-0.0900868	FAU	FAU, ubiquitin like and ribosomal protein S30 fusion
7896297	0.410905	0.120597	-1.56939	-4.97502	-0.240461
7980213	0.410905	0.120605	1.56936	-4.97506	0.0817591	PROX2	prospero homeobox 2
8083246	0.410905	0.120607	-1.56935	-4.97508	-0.166429	CPB1	carboxypeptidase B1
7895759	0.410907	0.120625	-1.56927	-4.97519	-0.208027
8045664	0.410907	0.120638	-1.56922	-4.97527	-0.374452	LYPD6B	LY6/PLAUR domain containing 6B
8157843	0.410907	0.120645	-1.56919	-4.97532	-0.0961418	RABEPK	Rab9 effector protein with kelch motifs
7897691	0.411104	0.120723	1.56885	-4.97581	0.106058	DISP3	dispatched RND transporter family member 3
7892946	0.411104	0.120728	-1.56883	-4.97584	-0.223824
8148923	0.41131	0.1208	-1.56852	-4.9763	-0.0926989	LRRC14	leucine rich repeat containing 14
8010583	0.411554	0.120884	1.56816	-4.97683	0.0999447	AATK-AS1	AATK antisense RNA 1
8110074	0.411641	0.120922	1.568	-4.97706	0.0899303	HMP19	HMP19 protein
7959080	0.411646	0.120976	-1.56777	-4.9774	-0.0980901	SUDS3	SDS3 homolog, SIN3A corepressor complex component
8064790	0.411646	0.120991	1.5677	-4.9775	0.53067	RASSF2	Ras association domain family member 2
8104617	0.411646	0.121012	1.56761	-4.97763	0.156953
8014066	0.411646	0.121025	1.56756	-4.97771	0.397259	EVI2A	ecotropic viral integration site 2A
7894647	0.411646	0.121028	-1.56755	-4.97773	-0.091539
7931656	0.411646	0.121048	1.56746	-4.97785	0.123904	DUX4///DUX1///DUX5	double homeobox 4///double homeobox 1///double homeobox 5
7931659	0.411646	0.121048	1.56746	-4.97785	0.123904	DUX4///DUX1///DUX5	double homeobox 4///double homeobox 1///double homeobox 5
7931662	0.411646	0.121048	1.56746	-4.97785	0.123904	DUX4///DUX1///DUX5	double homeobox 4///double homeobox 1///double homeobox 5
7931668	0.411646	0.121048	1.56746	-4.97785	0.123904	DUX4///DUX1///DUX5	double homeobox 4///double homeobox 1///double homeobox 5
7931671	0.411646	0.121048	1.56746	-4.97785	0.123904	DUX4///DUX1///DUX5	double homeobox 4///double homeobox 1///double homeobox 5
8124351	0.41168	0.12107	-1.56737	-4.97799	-0.068803	SLC17A3	solute carrier family 17 member 3
7896581	0.411754	0.121104	1.56722	-4.97821	0.310709
8068024	0.411906	0.121161	-1.56697	-4.97857	-0.367389	JAM2	junctional adhesion molecule 2
8103559	0.411911	0.121175	1.56692	-4.97865	0.119452
8054557	0.411931	0.121205	-1.56679	-4.97884	-0.114319	RGPD2///RGPD6///RGPD8///RGPD3///RGPD1///RGPD4///RGPD5///RANBP2	RANBP2-like and GRIP domain containing 2///RANBP2-like and GRIP domain containing 6///RANBP2-like and GRIP domain containing 8///RANBP2-like and GRIP domain containing 3///RANBP2-like and GRIP domain containing 1///RANBP2-like and GRIP domain containing 4///RANBP2-like and GRIP domain containing 5///RAN binding protein 2
8160439	0.411931	0.121206	-1.56679	-4.97884	-0.263799	MIR31	microRNA 31
7951351	0.412152	0.121283	1.56645	-4.97933	0.286459	PDGFD	platelet derived growth factor D
8069057	0.412183	0.121305	1.56636	-4.97947	0.122754	PFKL	phosphofructokinase, liver type
8131666	0.412304	0.121356	1.56614	-4.97979	0.243992	ITGB8	integrin subunit beta 8
8032996	0.412304	0.121365	1.5661	-4.97984	0.127253	C19orf70	chromosome 19 open reading frame 70
7949904	0.412597	0.121464	1.56568	-4.98046	0.119915	UNC93B1	unc-93 homolog B1 (C. elegans)
7948829	0.412604	0.121495	1.56555	-4.98066	0.109154	ZBTB3	zinc finger and BTB domain containing 3
8047839	0.412604	0.121515	-1.56546	-4.98078	-0.121503	CREB1	cAMP responsive element binding protein 1
8045210	0.412604	0.121534	1.56538	-4.9809	0.106376	CYP4F30P///CYP4F62P///FAR2P1	cytochrome P450 family 4 subfamily F member 30, pseudogene///cytochrome P450 family 4 subfamily F member 62, pseudogene///fatty acyl-CoA reductase 2 pseudogene 1
7964997	0.412604	0.121545	-1.56533	-4.98097	-0.141158	CAPS2	calcyphosine 2
8017599	0.412604	0.121551	-1.56531	-4.98101	-0.482584	PECAM1	platelet and endothelial cell adhesion molecule 1
8117809	0.412604	0.121553	1.5653	-4.98102	0.114591	HCG9	HLA complex group 9 (non-protein coding)
8177740	0.412604	0.121553	1.5653	-4.98102	0.114591	HCG9	HLA complex group 9 (non-protein coding)
8155514	0.412623	0.121577	1.5652	-4.98117	0.185534	FAM27E2///FAM27E3	family with sequence similarity 27 member E2///family with sequence similarity 27 member E3
8071170	0.412623	0.121589	-1.56515	-4.98125	-0.0979785	LOC102725072///POM121L10P///POM121L8P///POM121L9P///POM121L1P	uncharacterized LOC102725072///POM121 transmembrane nucleoporin like 10, pseudogene///POM121 transmembrane nucleoporin like 8, pseudogene///POM121 transmembrane nucleoporin like 9, pseudogene///POM121 transmembrane nucleoporin like 1, pseudogene
7893675	0.412623	0.1216	-1.5651	-4.98132	-0.159288
7894372	0.412623	0.12162	-1.56502	-4.98144	-0.1066
7892744	0.412623	0.12162	-1.56501	-4.98144	-0.410651
8141625	0.412762	0.121674	-1.56479	-4.98178	-0.184135	EPHB4	EPH receptor B4
7933758	0.412794	0.121695	1.56469	-4.98191	0.115056
7914563	0.412914	0.121743	-1.56449	-4.98221	-0.170485	YARS	tyrosyl-tRNA synthetase
7922504	0.413015	0.121785	-1.56431	-4.98247	-0.128937	RFWD2	ring finger and WD repeat domain 2
8099447	0.413067	0.121813	1.56419	-4.98265	0.109692
8136961	0.413268	0.121888	-1.56387	-4.98311	-0.116508	OR2F2	olfactory receptor family 2 subfamily F member 2
7941062	0.413268	0.121928	1.5637	-4.98336	0.104816	SLC22A11	solute carrier family 22 member 11
8160557	0.413268	0.121933	1.56368	-4.9834	0.140893
8069711	0.413268	0.121934	-1.56368	-4.9834	-0.113623	LTN1	listerin E3 ubiquitin protein ligase 1
7919612	0.413268	0.121944	-1.56364	-4.98346	-0.224725	HIST2H3D///HIST2H3A///HIST2H3C	histone cluster 2, H3d///histone cluster 2, H3a///histone cluster 2, H3c
8085058	0.413268	0.121954	1.56359	-4.98353	0.136107
8069633	0.413268	0.12196	-1.56357	-4.98356	-0.0795708	ATP5J	ATP synthase, H+ transporting, mitochondrial Fo complex subunit F6
8047596	0.413288	0.121978	-1.56349	-4.98367	-0.251971	NBEAL1	neurobeachin like 1
8038804	0.413365	0.122013	1.56334	-4.98389	0.106314	CLDND2	claudin domain containing 2
8031550	0.413398	0.122035	1.56325	-4.98403	0.176218	EPN1	epsin 1
8108981	0.413578	0.122104	-1.56295	-4.98446	-0.115537	STK32A	serine/threonine kinase 32A
7963052	0.413578	0.122113	1.56292	-4.98452	0.16256
7892541	0.413587	0.122128	1.56285	-4.98461	0.25625
7895787	0.413642	0.122157	1.56273	-4.98479	0.194392
7896035	0.413755	0.122203	-1.56253	-4.98507	-0.215789
7893829	0.413836	0.122239	1.56238	-4.9853	0.189019
8007797	0.413912	0.12228	1.56221	-4.98555	0.168056	LOC100996747///RPS26	40S ribosomal protein S26///ribosomal protein S26
7979904	0.413912	0.122294	1.56215	-4.98564	0.135096	ADAM21P1///ADAM21	ADAM metallopeptidase domain 21 pseudogene 1///ADAM metallopeptidase domain 21
8052598	0.413912	0.122299	1.56213	-4.98567	0.125612	WDPCP	WD repeat containing planar cell polarity effector
8050190	0.414164	0.122396	-1.56172	-4.98627	-0.141549	ADAM17	ADAM metallopeptidase domain 17
8110894	0.414164	0.122398	-1.5617	-4.98629	-0.119751	NSUN2	NOP2/Sun RNA methyltransferase family member 2
8140319	0.414225	0.122429	-1.56158	-4.98648	-0.282971	HIP1	huntingtin interacting protein 1
7894039	0.414276	0.122466	-1.56142	-4.98671	-0.262095
7899829	0.414276	0.122469	1.56141	-4.98672	0.120588	S100PBP	S100P binding protein
8009631	0.414292	0.122486	1.56133	-4.98683	0.112874	GPR142	G protein-coupled receptor 142
8098506	0.414438	0.122542	1.5611	-4.98718	0.127243
7928870	0.414479	0.122574	1.56096	-4.98738	0.217911
7893542	0.414479	0.122591	-1.56089	-4.98748	-0.237427
8087283	0.414479	0.122599	-1.56086	-4.98753	-0.101998	QARS	glutaminyl-tRNA synthetase
7932721	0.414479	0.122614	-1.56079	-4.98762	-0.133751	LRRC37A6P	leucine rich repeat containing 37 member A6, pseudogene
8099172	0.414479	0.122627	1.56074	-4.98771	0.0999723	CRMP1	collapsin response mediator protein 1
7949364	0.414479	0.122644	-1.56066	-4.98781	-0.180695	CDCA5	cell division cycle associated 5
7938730	0.414479	0.122652	-1.56063	-4.98786	-0.105916	MYOD1	myogenic differentiation 1
7927233	0.414479	0.122653	-1.56062	-4.98787	-0.117728	FAM21A///FAM21C	family with sequence similarity 21 member A///family with sequence similarity 21 member C
7898431	0.414485	0.122668	1.56056	-4.98796	0.102831	PADI3	peptidyl arginine deiminase 3
8010248	0.41452	0.122694	-1.56045	-4.98812	-0.122107	AFMID	arylformamidase
7970498	0.41452	0.122729	-1.5603	-4.98834	-0.14479	LATS2	large tumor suppressor kinase 2
8147065	0.41452	0.122732	1.56029	-4.98835	0.187065	RALYL	RALY RNA binding protein-like
8014679	0.41452	0.122749	1.56022	-4.98846	0.0955589	SRCIN1	SRC kinase signaling inhibitor 1
8108627	0.41452	0.122749	1.56022	-4.98846	0.756264	VTRNA1-1	vault RNA 1-1
8062766	0.41452	0.122756	-1.56019	-4.98851	-0.262815	MYBL2	MYB proto-oncogene like 2
8024420	0.41452	0.122771	1.56013	-4.9886	0.0946847	SF3A2	splicing factor 3a subunit 2
7933469	0.41452	0.122794	1.56003	-4.98874	0.104241	ARHGAP22	Rho GTPase activating protein 22
8030470	0.41452	0.122803	-1.55999	-4.98879	-0.11198	AP2A1	adaptor related protein complex 2 alpha 1 subunit
8168790	0.41452	0.122803	-1.55999	-4.9888	-0.115113	TMEM35A	transmembrane protein 35A
7895236	0.41452	0.122815	1.55994	-4.98887	0.206087
8166817	0.414604	0.12286	1.55975	-4.98915	0.126622	MPC1L	mitochondrial pyruvate carrier 1-like
8066513	0.414604	0.122865	-1.55973	-4.98918	-0.209268	SDC4///ROS1	syndecan 4///ROS proto-oncogene 1, receptor tyrosine kinase
7941272	0.414605	0.122878	-1.55967	-4.98926	-0.115548	MALAT1	metastasis associated lung adenocarcinoma transcript 1 (non-protein coding)
7894840	0.414741	0.122931	1.55945	-4.98958	0.144474
8075709	0.414751	0.122947	-1.55938	-4.98969	-0.39354	APOL4	apolipoprotein L4
7970602	0.414751	0.122959	-1.55933	-4.98976	-0.151805	PARP4	poly(ADP-ribose) polymerase family member 4
8038126	0.414772	0.122977	1.55925	-4.98987	0.114824	CA11	carbonic anhydrase 11
8005628	0.414805	0.122999	-1.55916	-4.99001	-0.180149
8054792	0.41481	0.123013	1.5591	-4.9901	0.134973
8150872	0.414851	0.123044	1.55897	-4.99028	0.125	RPS20	ribosomal protein S20
8137709	0.414851	0.123061	-1.5589	-4.99039	-0.27047	ZFAND2A	zinc finger AN1-type containing 2A
8034806	0.414851	0.123066	-1.55888	-4.99042	-0.108479	DDX39A	DEAD-box helicase 39A
7960709	0.414851	0.123078	1.55883	-4.99049	0.0878698	SPSB2	splA/ryanodine receptor domain and SOCS box containing 2
8072088	0.414851	0.123093	-1.55876	-4.99059	-0.105405	SEZ6L	seizure related 6 homolog like
8030991	0.414851	0.123112	-1.55869	-4.9907	-0.10819	TPM3P9	tropomyosin 3 pseudogene 9
7982531	0.414851	0.123113	1.55868	-4.99071	0.0887067	ANP32AP1///ANP32C///ANP32A	acidic nuclear phosphoprotein 32 family member A pseudogene 1///acidic nuclear phosphoprotein 32 family member C///acidic nuclear phosphoprotein 32 family member A
8114300	0.414914	0.123144	-1.55855	-4.9909	-0.14581	KLHL3	kelch like family member 3
8149485	0.414958	0.123169	1.55844	-4.99106	0.0883244	MTMR7	myotubularin related protein 7
8104856	0.414968	0.123185	-1.55838	-4.99115	-0.078821	SPEF2	sperm flagellar 2
7938195	0.415074	0.123229	-1.55819	-4.99142	-0.128545	NLRP14	NLR family pyrin domain containing 14
7976850	0.415147	0.123273	-1.55801	-4.99169	-0.102743	MIR154	microRNA 154
8047765	0.415147	0.123276	1.55799	-4.99171	0.110469
7924172	0.415153	0.123322	1.5578	-4.99199	0.131853	NSL1	NSL1, MIS12 kinetochore complex component
7920100	0.415153	0.123322	1.5578	-4.992	0.104594	THEM5	thioesterase superfamily member 5
8060196	0.415153	0.123336	1.55774	-4.99208	0.122343	MTERF4	mitochondrial transcription termination factor 4
8023466	0.415153	0.123342	-1.55771	-4.99212	-0.108045	FECH	ferrochelatase
8121347	0.415153	0.123369	-1.5576	-4.99229	-0.129451
8180279	0.415153	0.123371	-1.55759	-4.9923	-0.150407	PCDHA5	protocadherin alpha 5
8074644	0.415153	0.12339	1.55751	-4.99242	0.0999379
7989249	0.415153	0.123394	-1.55749	-4.99244	-0.160377
8135601	0.415153	0.123406	-1.55744	-4.99251	-0.331503	MET	MET proto-oncogene, receptor tyrosine kinase
7908488	0.415153	0.123411	-1.55742	-4.99255	-0.28366	CFHR1	complement factor H related 1
8128712	0.415153	0.123415	-1.55741	-4.99257	-0.158033
8105506	0.415296	0.12347	-1.55718	-4.99291	-0.137086	ZSWIM6	zinc finger SWIM-type containing 6
7944447	0.415348	0.123498	1.55706	-4.99308	0.0887539	ABCG4	ATP binding cassette subfamily G member 4
8065230	0.415353	0.123512	1.557	-4.99316	0.153199	RBBP9	RB binding protein 9, serine hydrolase
8039180	0.415353	0.123533	1.55691	-4.99329	0.141479	LILRB5	leukocyte immunoglobulin like receptor B5
7894158	0.415353	0.123537	1.55689	-4.99332	0.134108
7940323	0.415425	0.123573	1.55674	-4.99354	0.681827	MS4A8	membrane spanning 4-domains A8
8174288	0.415425	0.123583	1.5567	-4.9936	0.113629	SLC25A53	solute carrier family 25 member 53
8175250	0.415436	0.123599	1.55663	-4.9937	0.0773569	MIR19B2	microRNA 19b-2
8164907	0.415555	0.123647	1.55643	-4.99399	0.110119	REXO4	REX4 homolog, 3'-5' exonuclease
8115865	0.415571	0.123664	1.55636	-4.9941	0.106945	BOD1	biorientation of chromosomes in cell division 1
7893207	0.415571	0.123677	-1.5563	-4.99418	-0.228492
8075659	0.415798	0.123761	1.55595	-4.99469	0.217185	MB	myoglobin
8092132	0.415798	0.123769	-1.55592	-4.99474	-0.110244
8009474	0.415838	0.123793	-1.55581	-4.99489	-0.082786
8102135	0.416038	0.123865	1.55551	-4.99533	0.169032	CXXC4	CXXC finger protein 4
7896699	0.416165	0.123916	1.5553	-4.99564	0.46934
7894679	0.416209	0.123952	-1.55515	-4.99586	-0.266981
8023246	0.416209	0.123954	1.55514	-4.99588	0.117886	RPL17-C18orf32///C18orf32	RPL17-C18orf32 readthrough///chromosome 18 open reading frame 32
8053278	0.416406	0.124025	1.55484	-4.99631	0.117304	EVA1A	eva-1 homolog A, regulator of programmed cell death
8077993	0.416447	0.12405	1.55474	-4.99646	0.159815	TMEM43	transmembrane protein 43
7916372	0.416635	0.124118	1.55445	-4.99688	0.153094	TMEM59	transmembrane protein 59
8015821	0.416681	0.124145	-1.55434	-4.99704	-0.160039	MEOX1	mesenchyme homeobox 1
8011027	0.416776	0.124185	1.55417	-4.99729	0.116557	MYO1C	myosin IC
8157074	0.416867	0.124225	-1.554	-4.99753	-0.13631	FKTN	fukutin
8104825	0.417052	0.124293	-1.55372	-4.99795	-0.199013	BRIX1	BRX1, biogenesis of ribosomes
7987449	0.417205	0.124351	-1.55347	-4.9983	-0.0979595	SRP14	signal recognition particle 14
7981490	0.417378	0.124415	1.5532	-4.99869	0.133978	TMEM179	transmembrane protein 179
7893963	0.417636	0.124507	-1.55282	-4.99925	-0.32196
8125007	0.417636	0.12452	1.55276	-4.99933	0.0937923	LY6G5C	lymphocyte antigen 6 complex, locus G5C
7989277	0.417636	0.12453	-1.55272	-4.99939	-0.183626	MYO1E	myosin IE
8111960	0.417646	0.124545	-1.55266	-4.99949	-0.149054	C5orf34	chromosome 5 open reading frame 34
8151421	0.417789	0.124608	-1.5524	-4.99987	-0.126342
8120880	0.417789	0.124622	-1.55234	-4.99995	-0.130769	TPBG	trophoblast glycoprotein
7975995	0.417789	0.124646	-1.55224	-5.0001	-0.112454	C14orf178	chromosome 14 open reading frame 178
7953135	0.417789	0.124648	-1.55223	-5.00011	-0.192388	TULP3	tubby like protein 3
7951987	0.417789	0.124651	1.55222	-5.00013	0.108684	TMPRSS13	transmembrane protease, serine 13
8124183	0.417814	0.124671	1.55213	-5.00025	0.351625
7967736	0.417887	0.124717	-1.55194	-5.00053	-0.108006	POLE	DNA polymerase epsilon, catalytic subunit
8064031	0.417887	0.124718	1.55194	-5.00053	0.100095	BIRC7	baculoviral IAP repeat containing 7
7893535	0.41789	0.124731	1.55188	-5.00061	0.220389
7939884	0.417894	0.124779	-1.55168	-5.0009	-0.123466	TRIM49C///TRIM49B///TRIM49	tripartite motif containing 49C///tripartite motif containing 49B///tripartite motif containing 49
8024623	0.417894	0.124802	1.55159	-5.00105	0.136182	NFIC	nuclear factor I C
7972577	0.417894	0.124809	1.55156	-5.00109	0.14995	LOC100996747///RPS26P11///RPS26///PDPK1	40S ribosomal protein S26///ribosomal protein S26 pseudogene 11///ribosomal protein S26///3-phosphoinositide dependent protein kinase 1
8138108	0.417894	0.124818	-1.55152	-5.00115	-0.110712	KDELR2	KDEL endoplasmic reticulum protein retention receptor 2
8117243	0.417894	0.124821	-1.55151	-5.00116	-0.20944	CARMIL1	capping protein regulator and myosin 1 linker 1
7997542	0.417894	0.12484	1.55143	-5.00128	0.123782	NECAB2	N-terminal EF-hand calcium binding protein 2
7892534	0.417894	0.124845	-1.55141	-5.00131	-0.245427
8180244	0.417894	0.124849	1.55139	-5.00133	0.110339
7953303	0.417894	0.124859	1.55135	-5.00139	0.329669	PLEKHG6	pleckstrin homology and RhoGEF domain containing G6
7906777	0.417894	0.12487	1.5513	-5.00146	0.511346	FCGR2B	Fc fragment of IgG receptor IIb
8101256	0.417894	0.12489	1.55122	-5.00158	0.109036	GK2	glycerol kinase 2
8055484	0.417894	0.124893	-1.55121	-5.0016	-0.0868495
8043018	0.417894	0.124896	1.5512	-5.00161	0.135072
8174271	0.417993	0.124938	1.55102	-5.00187	0.108829	RAB9B	RAB9B, member RAS oncogene family
8080093	0.418067	0.124977	1.55086	-5.00211	0.0887952	RBM15B	RNA binding motif protein 15B
7945146	0.418067	0.124991	1.5508	-5.00219	0.116104	KCNJ5	potassium voltage-gated channel subfamily J member 5
7907968	0.418067	0.124998	1.55077	-5.00223	0.0946933
8025051	0.418188	0.125046	1.55057	-5.00253	0.117735
8134904	0.418209	0.125065	1.55049	-5.00264	0.114287	POP7	POP7 homolog, ribonuclease P/MRP subunit
7921003	0.41821	0.125078	1.55043	-5.00272	0.116015	C1orf61	chromosome 1 open reading frame 61
8058388	0.418258	0.125105	1.55032	-5.00288	0.262926
8049246	0.418302	0.125131	1.55021	-5.00304	0.372385	INPP5D	inositol polyphosphate-5-phosphatase D
8109222	0.418325	0.125157	1.5501	-5.0032	0.136658	RPL7	ribosomal protein L7
7893916	0.418325	0.125185	1.54999	-5.00337	0.231941
8092392	0.418325	0.125197	1.54994	-5.00344	0.386746	KLHL6	kelch like family member 6
8096331	0.418325	0.125199	-1.54993	-5.00345	-0.315901
8028806	0.418325	0.125209	1.54989	-5.00351	0.104173	SPTBN4	spectrin beta, non-erythrocytic 4
8115074	0.418325	0.125213	1.54987	-5.00354	0.0715711
7978351	0.418353	0.125244	-1.54974	-5.00373	-0.17096	CTSG	cathepsin G
8104392	0.418353	0.12525	1.54972	-5.00376	0.16345
8074748	0.418353	0.125262	1.54967	-5.00384	0.0992775	PI4KAP1///PI4KAP2///HIC2///PI4KA	phosphatidylinositol 4-kinase alpha pseudogene 1///phosphatidylinositol 4-kinase alpha pseudogene 2///hypermethylated in cancer 2///phosphatidylinositol 4-kinase alpha
7964640	0.418353	0.125272	-1.54963	-5.00389	-0.15366
8112435	0.418403	0.125299	1.54951	-5.00406	0.114591	LOC101928885	uncharacterized LOC101928885
8123006	0.418436	0.125331	1.54938	-5.00425	0.110518	SYNJ2	synaptojanin 2
7943369	0.418436	0.125335	1.54936	-5.00427	0.27451	TMEM133	transmembrane protein 133
8102410	0.418466	0.125356	1.54927	-5.0044	0.148807	LOC100996747///RPS26P11///RPS26///PDPK1	40S ribosomal protein S26///ribosomal protein S26 pseudogene 11///ribosomal protein S26///3-phosphoinositide dependent protein kinase 1
8084912	0.418546	0.125392	-1.54912	-5.00462	-0.160617	SDHAP3///SDHAP2///SDHAP1///SDHA	succinate dehydrogenase complex flavoprotein subunit A pseudogene 3///succinate dehydrogenase complex flavoprotein subunit A pseudogene 2///succinate dehydrogenase complex flavoprotein subunit A pseudogene 1///succinate dehydrogenase complex flavoprotein subunit A
8163402	0.418559	0.125432	1.54896	-5.00486	0.0919309	PTBP3	polypyrimidine tract binding protein 3
7971563	0.418559	0.125446	1.5489	-5.00495	0.0922468	PCNP	PEST proteolytic signal containing nuclear protein
8047518	0.418559	0.125447	-1.5489	-5.00495	-0.208114	NOP58	NOP58 ribonucleoprotein
8095048	0.418559	0.125463	1.54883	-5.00505	0.0973366	FIP1L1	factor interacting with PAPOLA and CPSF1
8174692	0.418559	0.125469	1.5488	-5.00509	0.371264	SEPT6	septin 6
8014334	0.418559	0.125472	-1.54879	-5.0051	-0.0781409	LYZL6	lysozyme like 6
7957351	0.418573	0.125489	-1.54872	-5.00521	-0.0778618	OTOGL	otogelin like
7896203	0.418672	0.125546	1.54849	-5.00555	0.26733
8176253	0.418672	0.125563	-1.54841	-5.00565	-0.187258
8180210	0.418672	0.125565	1.5484	-5.00567	0.105493
8108977	0.418672	0.125569	1.54839	-5.00569	0.177116
8002057	0.418882	0.125675	1.54795	-5.00633	0.1005	ACD	adrenocortical dysplasia homolog
7953699	0.418882	0.125702	1.54784	-5.00649	0.0833431	FOXJ2	forkhead box J2
8052753	0.418882	0.12571	-1.5478	-5.00654	-0.820138	GKN2	gastrokine 2
8074227	0.418882	0.125721	1.54776	-5.0066	0.126083	CECR5	cat eye syndrome chromosome region, candidate 5
8017133	0.418882	0.125724	-1.54775	-5.00662	-0.248882	SKA2	spindle and kinetochore associated complex subunit 2
8139889	0.418882	0.125725	1.54774	-5.00663	0.196038
7893453	0.418882	0.12574	-1.54768	-5.00672	-0.243251
8127549	0.418882	0.12574	1.54768	-5.00672	0.20147	SLC17A5	solute carrier family 17 member 5
8065911	0.418882	0.125753	1.54763	-5.0068	0.118526	C20orf173	chromosome 20 open reading frame 173
8003156	0.418882	0.125758	-1.54761	-5.00683	-0.139817
8018694	0.41891	0.125779	-1.54752	-5.00695	-0.105889	PRPSAP1	phosphoribosyl pyrophosphate synthetase associated protein 1
7925048	0.418935	0.125822	1.54734	-5.00721	0.100173	EGLN1	egl-9 family hypoxia inducible factor 1
8122740	0.418935	0.125839	-1.54727	-5.00731	-0.171111
8108134	0.418935	0.125842	-1.54726	-5.00733	-0.113059	DDX46	DEAD-box helicase 46
7933619	0.418935	0.12586	-1.54718	-5.00744	-0.154914	SGMS1	sphingomyelin synthase 1
8151101	0.418935	0.12587	1.54714	-5.0075	0.368098	MYBL1	MYB proto-oncogene like 1
7987012	0.418935	0.125881	1.54709	-5.00757	0.283112	ULK4P1///CHRFAM7A///CHRNA7	ULK4 pseudogene 1///CHRNA7 (exons 5-10) and FAM7A (exons A-E) fusion///cholinergic receptor nicotinic alpha 7 subunit
7933509	0.418935	0.125882	1.54709	-5.00757	0.121754	PGBD3///ERCC6	piggyBac transposable element derived 3///ERCC excision repair 6, chromatin remodeling factor
8154660	0.418935	0.125896	1.54703	-5.00766	0.104598
8088174	0.418935	0.125917	-1.54694	-5.00779	-0.108775	LRTM1	leucine rich repeats and transmembrane domains 1
8114691	0.418935	0.125921	1.54693	-5.00781	0.0828513	HDAC3	histone deacetylase 3
8168731	0.418935	0.125925	-1.54691	-5.00783	-0.148561
8173506	0.418991	0.125965	-1.54675	-5.00807	-0.109666	ERCC6L	ERCC excision repair 6 like, spindle assembly checkpoint helicase
7892876	0.418991	0.125967	-1.54674	-5.00809	-0.292961
7943984	0.419041	0.125995	1.54662	-5.00825	0.119772	ZBTB16	zinc finger and BTB domain containing 16
7913216	0.419089	0.126021	-1.54651	-5.00841	-0.388314	PLA2G2A	phospholipase A2 group IIA
8034907	0.41913	0.126052	1.54639	-5.0086	0.0866053	SLC1A6	solute carrier family 1 member 6
8012138	0.41913	0.126077	1.54628	-5.00875	0.136643
8061324	0.41913	0.126087	-1.54624	-5.00881	-0.14079	XRN2	5'-3' exoribonuclease 2
7952373	0.41913	0.126109	-1.54615	-5.00894	-0.0979685	OR6X1	olfactory receptor family 6 subfamily X member 1
7986838	0.41913	0.126111	1.54614	-5.00895	0.0991864	OCA2	OCA2 melanosomal transmembrane protein
8013567	0.41913	0.126122	1.54609	-5.00902	0.210654	LYRM9	LYR motif containing 9
8180264	0.41913	0.126122	1.54609	-5.00902	0.210654	LYRM9	LYR motif containing 9
8067942	0.41917	0.126168	1.54591	-5.00929	0.116316	MIR99A	microRNA 99a
8076292	0.41917	0.126172	-1.54589	-5.00932	-0.324783	DNAJB7	DnaJ heat shock protein family (Hsp40) member B7
7895924	0.41917	0.126181	-1.54585	-5.00937	-0.128543
8143635	0.41917	0.126185	-1.54583	-5.00939	-0.0985206	NOBOX	NOBOX oogenesis homeobox
7952641	0.419335	0.126252	-1.54556	-5.00979	-0.276848	ARHGAP32	Rho GTPase activating protein 32
8150559	0.419335	0.126259	1.54553	-5.00984	0.0877385	THAP1	THAP domain containing 1
8153868	0.419398	0.126291	1.54539	-5.01003	0.0994542	C8orf82	chromosome 8 open reading frame 82
8097679	0.419522	0.126352	1.54514	-5.01039	0.129101	LSM6	LSM6 homolog, U6 small nuclear RNA and mRNA degradation associated
7956114	0.419522	0.126357	1.54512	-5.01043	0.153778	LOC100996747///RPS26P11///RPS26///PDPK1	40S ribosomal protein S26///ribosomal protein S26 pseudogene 11///ribosomal protein S26///3-phosphoinositide dependent protein kinase 1
7986394	0.419522	0.126386	1.545	-5.0106	0.237398	LRRC28	leucine rich repeat containing 28
7985089	0.419522	0.126388	-1.54499	-5.01061	-0.179534	RCN2	reticulocalbin 2
8163023	0.419522	0.126402	-1.54493	-5.0107	-0.10318	IKBKAP	inhibitor of kappa light polypeptide gene enhancer in B-cells, kinase complex-associated protein
8146401	0.419522	0.126404	1.54493	-5.01071	0.0945662
8113097	0.419581	0.126444	-1.54476	-5.01095	-0.153499	KIAA0825	KIAA0825
8065084	0.419581	0.126447	1.54475	-5.01097	0.129039	LOC613266	uncharacterized LOC613266
7983054	0.419606	0.126467	-1.54467	-5.01109	-0.141673	GANC///CAPN3	glucosidase alpha, neutral C///calpain 3
7894962	0.419731	0.126518	-1.54446	-5.01139	-0.0833629
7976544	0.419741	0.126533	1.54439	-5.01148	0.111843	TCL1B	T-cell leukemia/lymphoma 1B
8166402	0.419873	0.126586	-1.54418	-5.01179	-0.107105	SMS	spermine synthase
8066557	0.419881	0.126601	1.54412	-5.01188	0.0986517
8015554	0.419948	0.126635	1.54397	-5.01209	0.0927867	KCNH4	potassium voltage-gated channel subfamily H member 4
8102594	0.419948	0.126651	-1.54391	-5.01219	-0.515057	TNIP3	TNFAIP3 interacting protein 3
7892810	0.419948	0.126669	-1.54383	-5.01229	-0.288483
7895395	0.419948	0.126671	1.54382	-5.01231	0.188068
7894527	0.41996	0.126695	-1.54373	-5.01245	-0.117364
8068145	0.41996	0.1267	1.5437	-5.01248	0.0951702	KRTAP6-3	keratin associated protein 6-3
7928058	0.419988	0.126722	1.54362	-5.01261	0.0873934
7896027	0.420035	0.126748	-1.54351	-5.01277	-0.166207
8136078	0.420258	0.126829	1.54317	-5.01325	0.378609
8072733	0.420258	0.126841	-1.54312	-5.01332	-0.107867
8165711	0.420359	0.126887	-1.54293	-5.0136	-0.143056	PLCXD1	phosphatidylinositol specific phospholipase C X domain containing 1
7954864	0.420359	0.126905	1.54286	-5.0137	0.0941587	MUC19	mucin 19, oligomeric
7970954	0.420359	0.12693	1.54276	-5.01385	0.196339	DCLK1	doublecortin like kinase 1
7979031	0.420359	0.126936	-1.54273	-5.01389	-0.147913
7954488	0.420359	0.12694	1.54271	-5.01391	0.159067
8077511	0.420359	0.126968	1.5426	-5.01408	0.0893884
8012887	0.420359	0.126975	1.54257	-5.01412	0.104021	CDRT15P2///CDRT15///CDRT15P1	CMT1A duplicated region transcript 15 pseudogene 2///CMT1A duplicated region transcript 15///CMT1A duplicated region transcript 15 pseudogene 1
8174105	0.420359	0.126976	-1.54256	-5.01413	-0.115914	NXF5	nuclear RNA export factor 5
8024323	0.420359	0.126985	1.54253	-5.01418	0.588335	REEP6	receptor accessory protein 6
7991564	0.420451	0.127026	-1.54236	-5.01442	-0.0977135
8129254	0.420451	0.12704	1.5423	-5.01451	0.205332	MAN1A1	mannosidase alpha class 1A member 1
8180304	0.420451	0.127051	1.54226	-5.01457	0.122388
7903032	0.420531	0.127088	-1.54211	-5.01479	-0.108164	MTF2	metal response element binding transcription factor 2
8152764	0.420604	0.127122	1.54196	-5.015	0.255621	MTSS1	metastasis suppressor 1
7933341	0.420709	0.127168	-1.54178	-5.01527	-1.14071	ASAH2B///ASAH2	N-acylsphingosine amidohydrolase 2B///N-acylsphingosine amidohydrolase 2
7944401	0.420709	0.127187	-1.5417	-5.01538	-0.199382	HMBS	hydroxymethylbilane synthase
7893971	0.420709	0.127192	-1.54168	-5.01541	-0.236932
7902565	0.420789	0.127229	-1.54153	-5.01563	-0.446565	ADGRL2	adhesion G protein-coupled receptor L2
8128327	0.420799	0.127245	1.54146	-5.01572	0.149682
8058496	0.420845	0.127271	1.54135	-5.01588	0.267509
7935892	0.420967	0.127322	1.54114	-5.01618	0.121948	FGF8	fibroblast growth factor 8
7894810	0.420967	0.127333	-1.5411	-5.01625	-0.335477
7946123	0.42119	0.127441	1.54065	-5.01689	0.103472
8089652	0.42119	0.127443	-1.54064	-5.0169	-0.123875	NAA50	N(alpha)-acetyltransferase 50, NatE catalytic subunit
7962199	0.42119	0.127449	1.54062	-5.01694	0.0725865
8103460	0.42119	0.127451	1.54061	-5.01695	0.109663
8083808	0.421257	0.127504	1.54039	-5.01726	0.120934	LRRIQ4	leucine rich repeats and IQ motif containing 4
8039645	0.421257	0.127509	1.54037	-5.0173	0.188621	ZNF772	zinc finger protein 772
8088634	0.421257	0.12752	-1.54033	-5.01736	-0.180405
8014142	0.421257	0.127528	-1.5403	-5.01741	-0.299239
8146579	0.421257	0.127536	-1.54026	-5.01746	-0.105496	CHD7	chromodomain helicase DNA binding protein 7
7921434	0.421257	0.127548	1.54021	-5.01752	0.564639	AIM2	absent in melanoma 2
8006433	0.421423	0.127611	-1.53996	-5.0179	-0.669884	CCL2///CCL2	C-C motif chemokine ligand 2///C-C motif chemokine ligand 2
7894447	0.421452	0.127654	-1.53978	-5.01816	-0.284118
8071658	0.421452	0.127657	-1.53977	-5.01817	-0.599665
7958711	0.421452	0.127657	1.53976	-5.01817	0.0983388	CCDC63	coiled-coil domain containing 63
7895816	0.421457	0.127672	-1.53971	-5.01826	-0.229946
8089467	0.421493	0.127695	1.53961	-5.0184	0.104883	ZBED2	zinc finger BED-type containing 2
8025951	0.421564	0.127729	1.53947	-5.0186	0.0908894	ZNF491	zinc finger protein 491
8027100	0.421623	0.12776	1.53934	-5.01878	0.0942794	DDX49	DEAD-box helicase 49
7975607	0.421736	0.127807	1.53915	-5.01906	0.154051	ACOT4	acyl-CoA thioesterase 4
8150155	0.422108	0.127932	-1.53864	-5.0198	-0.092908
7948588	0.422642	0.128107	1.53792	-5.02083	0.195615	SYT7	synaptotagmin 7
8026398	0.422684	0.128134	1.53781	-5.02099	0.0982661	CASP14	caspase 14
7895098	0.422684	0.128145	1.53777	-5.02106	0.142889
8018600	0.42276	0.128181	-1.53762	-5.02127	-0.102184	SRP68	signal recognition particle 68
8110104	0.422768	0.128196	1.53756	-5.02136	0.117698
7921533	0.422792	0.128216	1.53748	-5.02147	0.254581	KCNJ10	potassium voltage-gated channel subfamily J member 10
7937749	0.422859	0.128261	1.53729	-5.02174	0.103065	TNNT3	troponin T3, fast skeletal type
8151215	0.422859	0.128261	-1.53729	-5.02174	-0.0944067
7901293	0.423015	0.128322	1.53704	-5.0221	0.142492	CYP4A22	cytochrome P450 family 4 subfamily A member 22
7987574	0.423037	0.128341	1.53697	-5.02221	0.101506	RHOV	ras homolog family member V
8101366	0.423188	0.128407	-1.5367	-5.0226	-0.177902	SCD5	stearoyl-CoA desaturase 5
7915284	0.423188	0.128419	1.53665	-5.02267	0.259485
8115342	0.423188	0.128446	1.53654	-5.02283	0.0978581
8132515	0.423188	0.128461	-1.53647	-5.02292	-0.179427	BLVRA	biliverdin reductase A
7972021	0.423188	0.128469	-1.53644	-5.02296	-0.146333	TBC1D4	TBC1 domain family member 4
8093258	0.423188	0.128476	-1.53642	-5.023	-0.156379	IQCG	IQ motif containing G
7993108	0.423188	0.128476	1.53641	-5.02301	0.111184
8130916	0.423318	0.128528	-1.5362	-5.02331	-0.110505	PHF10	PHD finger protein 10
8083996	0.423341	0.128571	-1.53603	-5.02356	-0.198515
8116610	0.423341	0.128599	-1.53591	-5.02373	-0.243104	NQO2	NAD(P)H quinone dehydrogenase 2
8155332	0.423341	0.128607	1.53588	-5.02378	0.114872	FAM220A	family with sequence similarity 220 member A
7951008	0.423341	0.12861	-1.53587	-5.02379	-0.133758	TAF1D	TATA-box binding protein associated factor, RNA polymerase I subunit D
7893879	0.423341	0.128634	1.53577	-5.02394	0.217341
8141016	0.423341	0.128637	-1.53576	-5.02395	-0.678498	TFPI2	tissue factor pathway inhibitor 2
7979811	0.423341	0.128651	1.5357	-5.02403	0.222482
7969677	0.423341	0.128665	-1.53564	-5.02412	-0.109271	MBNL2	muscleblind like splicing regulator 2
8158930	0.423341	0.128667	-1.53564	-5.02413	-0.0928421	SPACA9	sperm acrosome associated 9
8038441	0.423341	0.128668	-1.53563	-5.02414	-0.088478
8086057	0.423341	0.128675	-1.5356	-5.02418	-0.0614793	UBP1	upstream binding protein 1 (LBP-1a)
7939877	0.423471	0.128727	-1.53539	-5.02448	-0.107851	OR4A47	olfactory receptor family 4 subfamily A member 47
7903908	0.423507	0.128758	1.53526	-5.02467	0.0983527	CEPT1	choline/ethanolamine phosphotransferase 1
8044462	0.423507	0.128784	-1.53516	-5.02481	-0.145394	TTL	tubulin tyrosine ligase
7949843	0.423507	0.128795	1.53511	-5.02488	0.11614	CABP2	calcium binding protein 2
7970973	0.423507	0.128802	1.53509	-5.02492	0.180178
7917151	0.423507	0.128802	1.53508	-5.02492	0.0994678	NEXN-AS1	NEXN antisense RNA 1
7964271	0.423588	0.128839	-1.53493	-5.02514	-0.186887	PRIM1	primase (DNA) subunit 1
8172369	0.423686	0.128882	-1.53476	-5.02539	-0.103633	ZNF182	zinc finger protein 182
8092905	0.423686	0.128895	1.53471	-5.02546	0.110825	LSG1	large 60S subunit nuclear export GTPase 1
7900144	0.423691	0.128926	1.53458	-5.02565	0.102321
7895285	0.423691	0.128941	-1.53452	-5.02574	-0.259927
8020653	0.423691	0.128947	-1.5345	-5.02577	-0.0872751	CABYR	calcium binding tyrosine phosphorylation regulated
7922268	0.423691	0.128947	1.53449	-5.02577	0.15632	KIFAP3	kinesin associated protein 3
8001348	0.42376	0.128988	1.53433	-5.02601	0.0918312
8155883	0.42376	0.128994	-1.5343	-5.02604	-0.124932	OSTF1	osteoclast stimulating factor 1
7939296	0.423809	0.129025	1.53418	-5.02623	0.225492
7962146	0.423809	0.129034	1.53414	-5.02628	0.159074	FAM60A	family with sequence similarity 60 member A
7893399	0.423861	0.129063	-1.53402	-5.02645	-0.105949
8066214	0.423995	0.129116	-1.53381	-5.02676	-0.346706	TGM2	transglutaminase 2
8041206	0.424192	0.129189	1.53351	-5.02719	0.245987	LBH	limb bud and heart development
8084630	0.424257	0.129225	-1.53336	-5.0274	-0.351786	NMRAL1P1	NmrA like redox sensor 1 pseudogene 1
8084929	0.424257	0.129234	1.53333	-5.02745	0.549928	SLC51A	solute carrier family 51 alpha subunit
7952069	0.424305	0.129268	1.53319	-5.02765	0.16514	IFT46	intraflagellar transport 46
7895239	0.424305	0.129291	-1.53309	-5.02778	-0.154525
8148642	0.424305	0.12931	-1.53302	-5.02789	-0.121597	GSDMD	gasdermin D
8069499	0.424305	0.12931	-1.53302	-5.0279	-0.110451	ANKRD30B	ankyrin repeat domain 30B
7940775	0.424305	0.129313	-1.53301	-5.02791	-0.224453	RARRES3///RARRES3	retinoic acid receptor responder 3///retinoic acid receptor responder 3
8095335	0.424339	0.129348	1.53286	-5.02811	0.104662
7952986	0.424339	0.129349	-1.53286	-5.02812	-0.170636	WNK1	WNK lysine deficient protein kinase 1
7894793	0.424408	0.129382	1.53272	-5.02832	0.229899
7900876	0.424554	0.12944	-1.53249	-5.02865	-0.129084
7905145	0.424571	0.129457	1.53242	-5.02875	0.14655
7925434	0.425126	0.12964	-1.53168	-5.02981	-0.228607
8170273	0.425275	0.129698	1.53144	-5.03015	0.0925534	MAGEC1	MAGE family member C1
7894408	0.425596	0.129823	-1.53094	-5.03088	-0.299264
7983270	0.425596	0.129844	-1.53085	-5.03101	-0.164122
8166493	0.425596	0.129848	1.53084	-5.03103	0.114138	EIF2S3	eukaryotic translation initiation factor 2 subunit gamma
8013358	0.425596	0.129852	-1.53082	-5.03105	-0.0817946
8005155	0.425596	0.12986	1.53079	-5.0311	0.126361
8160278	0.425643	0.129887	1.53068	-5.03125	0.0861146	SAXO1	stabilizer of axonemal microtubules 1
8062347	0.425767	0.129938	1.53047	-5.03155	0.103824	LOC100288869	uncharacterized LOC100288869
8055214	0.425865	0.12998	1.5303	-5.0318	0.108079	CYP4F30P///CYP4F62P///FAR2P1	cytochrome P450 family 4 subfamily F member 30, pseudogene///cytochrome P450 family 4 subfamily F member 62, pseudogene///fatty acyl-CoA reductase 2 pseudogene 1
8070757	0.425872	0.129995	1.53024	-5.03188	0.108096	TSPEAR	thrombospondin type laminin G domain and EAR repeats
8032804	0.425882	0.130011	1.53018	-5.03198	0.113462	SH3GL1	SH3 domain containing GRB2 like 1, endophilin A2
7968999	0.425906	0.130039	-1.53006	-5.03214	-0.113571	NUDT15	nudix hydrolase 15
7979158	0.425906	0.130045	-1.53004	-5.03217	-0.174297	TXNDC16	thioredoxin domain containing 16
7902267	0.425906	0.130057	1.52999	-5.03224	0.0777658	PIN1P1	peptidylprolyl cis/trans isomerase, NIMA-interacting 1 pseudogene 1
8070744	0.425968	0.130088	1.52986	-5.03242	0.0768196	C21orf2	chromosome 21 open reading frame 2
8071953	0.426109	0.130145	1.52964	-5.03275	0.0941021	SGSM1	small G protein signaling modulator 1
8049487	0.426242	0.130199	-1.52942	-5.03306	-0.227224	MLPH	melanophilin
7959016	0.426242	0.130233	1.52928	-5.03326	0.139028	LINC00173	long intergenic non-protein coding RNA 173
7894535	0.426242	0.130247	-1.52923	-5.03334	-0.0956359
8136985	0.426242	0.130269	1.52914	-5.03347	0.125494	OR2A42///OR2A1///OR2A14	olfactory receptor family 2 subfamily A member 42///olfactory receptor family 2 subfamily A member 1///olfactory receptor family 2 subfamily A member 14
8092418	0.426242	0.130271	-1.52913	-5.03348	-0.176198	ABCC5	ATP binding cassette subfamily C member 5
8106120	0.426242	0.130285	-1.52907	-5.03356	-0.173648
8021963	0.426242	0.130288	-1.52906	-5.03358	-0.102103	TYMSOS	TYMS opposite strand
8068460	0.426242	0.130304	-1.52899	-5.03367	-0.156252	MORC3	MORC family CW-type zinc finger 3
7961111	0.426242	0.130305	-1.52899	-5.03368	-0.231936	CLEC1A	C-type lectin domain family 1 member A
7982377	0.426242	0.130313	-1.52896	-5.03373	-0.733749	GREM1	gremlin 1, DAN family BMP antagonist
8059387	0.426271	0.130335	1.52887	-5.03385	0.108484	FAM124B	family with sequence similarity 124 member B
8147313	0.426471	0.130409	-1.52857	-5.03428	-0.153778	TMEM67	transmembrane protein 67
8112996	0.42656	0.130453	-1.52839	-5.03454	-0.0988906
8004195	0.42656	0.130462	-1.52836	-5.03459	-0.102268	FBXO39	F-box protein 39
7970892	0.426729	0.130531	-1.52808	-5.03499	-0.191124	N4BP2L1	NEDD4 binding protein 2 like 1
7905220	0.426729	0.130541	-1.52804	-5.03504	-0.196027	ECM1	extracellular matrix protein 1
8043937	0.426729	0.130552	1.52799	-5.03511	0.0899532	CNOT11	CCR4-NOT transcription complex subunit 11
8142332	0.426767	0.130576	-1.5279	-5.03525	-0.154937	IMMP2L	inner mitochondrial membrane peptidase subunit 2
8085287	0.426775	0.130596	1.52782	-5.03536	0.160896	BRK1	BRICK1, SCAR/WAVE actin nucleating complex subunit
8104627	0.426775	0.130605	1.52778	-5.03541	0.115892	PMCHL1	pro-melanin concentrating hormone like 1 (pseudogene)
7971367	0.426884	0.130678	1.52748	-5.03584	0.084377
8091188	0.426884	0.130695	-1.52742	-5.03593	-0.157429
7974542	0.426884	0.130696	-1.52741	-5.03594	-0.105147	TMEM260	transmembrane protein 260
7894162	0.426884	0.1307	-1.5274	-5.03596	-0.232898
7892986	0.426884	0.130702	1.52739	-5.03597	0.101772
8022514	0.426948	0.130735	1.52726	-5.03616	0.122272	TMEM241	transmembrane protein 241
8115543	0.427049	0.130778	1.52708	-5.03641	0.368336	EBF1///PDGFRB	early B-cell factor 1///platelet derived growth factor receptor beta
8034420	0.427067	0.130797	1.52701	-5.03652	0.154666	MAN2B1	mannosidase alpha class 2B member 1
7954692	0.427114	0.130824	-1.5269	-5.03668	-0.103646	FLJ13224	uncharacterized LOC79857
8026250	0.427124	0.130849	1.5268	-5.03682	0.0837479	DCAF15	DDB1 and CUL4 associated factor 15
8143070	0.427124	0.130871	1.52671	-5.03695	0.121175	WDR91	WD repeat domain 91
7896519	0.427124	0.130889	-1.52663	-5.03705	-0.245498
8082667	0.427124	0.130907	1.52656	-5.03715	0.122008	NUDT16	nudix hydrolase 16
8154359	0.427124	0.130926	1.52649	-5.03726	0.127056	RPL18A	ribosomal protein L18a
8074030	0.427124	0.130929	-1.52647	-5.03728	-0.0704889	PPP6R2	protein phosphatase 6 regulatory subunit 2
8055239	0.427124	0.130935	-1.52645	-5.03732	-0.112981	CFC1B///CFC1	cripto, FRL-1, cryptic family 1B///cripto, FRL-1, cryptic family 1
8039054	0.427124	0.130936	1.52645	-5.03732	0.175562	ZNF347	zinc finger protein 347
8088140	0.427124	0.130942	-1.52642	-5.03736	-0.0715616
8018379	0.427125	0.130961	1.52635	-5.03746	0.0917432	CASKIN2	CASK interacting protein 2
7965154	0.427125	0.130969	1.52632	-5.03751	0.120771
7947599	0.427218	0.13101	1.52615	-5.03775	0.115335	CHST1	carbohydrate sulfotransferase 1
8180384	0.427223	0.131024	-1.52609	-5.03783	-0.103712	SPRR2F	small proline rich protein 2F
8133167	0.427254	0.131047	1.526	-5.03796	0.144374	KCTD7	potassium channel tetramerization domain containing 7
8030789	0.427288	0.13107	1.52591	-5.03809	0.16339	SIGLEC7	sialic acid binding Ig like lectin 7
8170300	0.427433	0.131127	1.52568	-5.03842	0.108039
8065082	0.427433	0.131162	1.52554	-5.03862	0.11725
7893940	0.427433	0.131164	-1.52553	-5.03863	-0.284795
7942910	0.427433	0.131166	-1.52552	-5.03864	-0.112888
8024170	0.42748	0.1312	1.52539	-5.03884	0.203859	ARHGAP45	Rho GTPase activating protein 45
7903719	0.42748	0.131206	-1.52536	-5.03887	-0.113806	AMPD2	adenosine monophosphate deaminase 2
8000930	0.42751	0.131228	1.52527	-5.039	0.266614
7979455	0.427531	0.131258	1.52515	-5.03917	0.157204	RTN1	reticulon 1
7990151	0.427531	0.131272	-1.5251	-5.03925	-0.188595	PKM	pyruvate kinase, muscle
8041727	0.427531	0.131273	1.52509	-5.03926	0.53164	SLC3A1	solute carrier family 3 member 1
7976101	0.427557	0.131302	-1.52498	-5.03943	-0.105514	ZC3H14	zinc finger CCCH-type containing 14
8023977	0.427557	0.131307	1.52496	-5.03945	0.118377	GZMM	granzyme M
8017361	0.427661	0.131354	1.52477	-5.03973	0.101508
8029779	0.427661	0.131365	1.52473	-5.03979	0.103923	IGFL1	IGF like family member 1
8173238	0.427856	0.131446	-1.5244	-5.04025	-0.120487	ASB12	ankyrin repeat and SOCS box containing 12
7895708	0.427856	0.13145	1.52438	-5.04028	0.182524
8056222	0.427862	0.131465	1.52432	-5.04036	0.523743	DPP4	dipeptidyl peptidase 4
8114491	0.428177	0.131585	1.52384	-5.04105	0.800579	SLC23A1	solute carrier family 23 member 1
8038899	0.428177	0.131587	-1.52383	-5.04106	-0.497192	FPR1	formyl peptide receptor 1
7914021	0.428226	0.131637	-1.52363	-5.04135	-0.170947	SLC9A1	solute carrier family 9 member A1
8103520	0.428226	0.131638	1.52363	-5.04136	0.183008	TRIM61	tripartite motif containing 61
7949742	0.428226	0.131645	-1.5236	-5.04139	-0.107046
7911207	0.428226	0.131654	1.52357	-5.04144	0.137829	OR2G2	olfactory receptor family 2 subfamily G member 2
7921623	0.428375	0.131713	1.52333	-5.04178	0.0858962
8143887	0.428379	0.131727	1.52328	-5.04186	0.0970087	ASB10	ankyrin repeat and SOCS box containing 10
8146687	0.428525	0.131788	1.52303	-5.04221	0.276205	ADHFE1	alcohol dehydrogenase, iron containing 1
8121683	0.428525	0.131815	1.52292	-5.04236	0.117235
7893767	0.428525	0.131816	1.52292	-5.04237	0.163358
8038598	0.428525	0.131823	-1.52289	-5.04241	-0.0927125	SHANK1	SH3 and multiple ankyrin repeat domains 1
8096533	0.428615	0.131864	1.52273	-5.04264	0.202926
7976350	0.428621	0.131878	1.52267	-5.04273	0.0646764	UNC79	unc-79 homolog (C. elegans)
7975924	0.428623	0.131892	-1.52261	-5.04281	-0.0978041
8144604	0.428623	0.131905	1.52256	-5.04288	0.104479	TDH	L-threonine dehydrogenase (pseudogene)
8008372	0.428623	0.131918	-1.52251	-5.04295	-0.131213	EPN3	epsin 3
7951297	0.428651	0.131939	-1.52243	-5.04307	-0.915504	MMP12	matrix metallopeptidase 12
8093476	0.428686	0.131963	-1.52233	-5.04321	-0.105874	UVSSA	UV stimulated scaffold protein A
8032051	0.428745	0.131996	1.5222	-5.0434	0.108273	ODF3L2	outer dense fiber of sperm tails 3 like 2
8151191	0.428745	0.132007	1.52215	-5.04346	0.164863	CPA6	carboxypeptidase A6
8129311	0.428764	0.132026	1.52208	-5.04357	0.158633
7894736	0.428994	0.13212	-1.5217	-5.0441	-0.18646
8080001	0.428994	0.132122	1.52169	-5.04412	0.117937	HEMK1	HemK methyltransferase family member 1
7961998	0.429027	0.132145	1.5216	-5.04425	0.116399
8070953	0.429197	0.132213	1.52133	-5.04464	0.102336	SPATC1L	spermatogenesis and centriole associated 1-like
7892774	0.429197	0.132223	-1.52129	-5.0447	-0.241721
8154838	0.429305	0.13227	1.52111	-5.04496	0.126847
8024518	0.429432	0.132322	-1.5209	-5.04525	-0.11819	ZNF555	zinc finger protein 555
8150153	0.429505	0.132367	1.52072	-5.04551	0.115432
8136580	0.429505	0.132374	-1.52069	-5.04556	-0.156712	RAB19	RAB19, member RAS oncogene family
8008151	0.429505	0.132389	1.52063	-5.04564	0.0830325	IGF2BP1	insulin like growth factor 2 mRNA binding protein 1
8052742	0.429505	0.132402	1.52058	-5.04571	0.222269	FBXO48	F-box protein 48
7893239	0.429505	0.132409	-1.52055	-5.04575	-0.230713
8178059	0.42951	0.132423	1.52049	-5.04583	0.205293	LY6G5B	lymphocyte antigen 6 complex, locus G5B
8029541	0.429606	0.132466	1.52032	-5.04607	0.0928403	APOC4-APOC2///APOC4	APOC4-APOC2 readthrough (NMD candidate)///apolipoprotein C4
7905365	0.429689	0.132504	1.52017	-5.04629	0.117574	PIP5K1A	phosphatidylinositol-4-phosphate 5-kinase type 1 alpha
7895188	0.429702	0.132527	1.52008	-5.04642	0.352668
8126442	0.429702	0.132534	1.52005	-5.04646	0.0863227	TBCC	tubulin folding cofactor C
8027074	0.429743	0.13256	-1.51995	-5.04661	-0.069725	UPF1	UPF1, RNA helicase and ATPase
8065386	0.429816	0.132605	1.51977	-5.04687	0.134207
8044773	0.429816	0.132608	1.51976	-5.04688	0.149101	MARCO	macrophage receptor with collagenous structure
8010768	0.429817	0.132621	-1.5197	-5.04696	-0.131724
7893260	0.43001	0.132701	1.51939	-5.04741	0.25697
8140995	0.43001	0.132709	1.51935	-5.04746	0.0897948	CALCR	calcitonin receptor
8013109	0.43001	0.132721	1.51931	-5.04752	0.13326
8117531	0.43001	0.132747	1.5192	-5.04767	0.174973
8124467	0.43001	0.132747	1.5192	-5.04767	0.174973
8142497	0.43001	0.132764	-1.51913	-5.04777	-0.142986	CTTNBP2	cortactin binding protein 2
8166498	0.43001	0.132771	1.51911	-5.04781	0.0955917
8063057	0.430071	0.132808	1.51896	-5.04802	0.101618	SNX21	sorting nexin family member 21
8081034	0.430071	0.132816	-1.51893	-5.04806	-0.0906452
7894287	0.430184	0.132864	-1.51874	-5.04833	-0.350836
8017212	0.430267	0.132912	-1.51855	-5.04861	-0.144358	USP32	ubiquitin specific peptidase 32
8086876	0.430267	0.132926	1.51849	-5.04868	0.139276
8129943	0.430267	0.132928	1.51848	-5.0487	0.116933
8082238	0.430325	0.132968	-1.51832	-5.04892	-0.154812
8123951	0.430325	0.132985	-1.51826	-5.04902	-0.306122	ADTRP	androgen dependent TFPI regulating protein
7980080	0.430325	0.13301	1.51816	-5.04916	0.474699	ENTPD5	ectonucleoside triphosphate diphosphohydrolase 5
8168466	0.430325	0.13301	-1.51816	-5.04916	-0.0999545	MAGT1	magnesium transporter 1
8078319	0.430325	0.133011	-1.51815	-5.04917	-0.0925191	ZCWPW2	zinc finger CW-type and PWWP domain containing 2
7923489	0.430512	0.133082	1.51787	-5.04957	0.0859634	KLHL12	kelch like family member 12
7895389	0.430516	0.13312	1.51772	-5.04979	0.276223
7895852	0.430516	0.133125	-1.5177	-5.04981	-0.311238
7894097	0.430516	0.133132	1.51767	-5.04985	0.213942
7907370	0.430516	0.13314	-1.51764	-5.0499	-0.146661	DNM3	dynamin 3
8083492	0.430516	0.133148	1.51761	-5.04994	0.106378
7893676	0.430584	0.133199	-1.51741	-5.05023	-0.0967315
8048940	0.430584	0.1332	1.5174	-5.05024	0.156747	SP100	SP100 nuclear antigen
8062286	0.430584	0.133208	1.51737	-5.05028	0.0732276	AAR2	AAR2 splicing factor homolog
7996137	0.430587	0.133222	1.51732	-5.05036	0.0813042	KATNB1	katanin regulatory subunit B1
7912040	0.430666	0.133259	-1.51717	-5.05057	-0.111789	TNFRSF25	TNF receptor superfamily member 25
8083901	0.430708	0.13329	-1.51705	-5.05074	-0.248657	FNDC3B	fibronectin type III domain containing 3B
8048976	0.430708	0.133298	-1.51702	-5.05079	-0.174982
8049097	0.430874	0.133372	-1.51672	-5.05121	-0.085309	DIS3L2	DIS3 like 3'-5' exoribonuclease 2
7994889	0.430874	0.133375	1.51671	-5.05122	0.0936656	SRCAP	Snf2-related CREBBP activator protein
8058052	0.430916	0.133415	-1.51655	-5.05145	-0.157761	HSPD1	heat shock protein family D (Hsp60) member 1
8094359	0.430916	0.133418	1.51654	-5.05147	0.151772
7895843	0.430916	0.133427	1.5165	-5.05152	0.232601
8089000	0.430999	0.133466	1.51635	-5.05173	0.10762	CGGBP1	CGG triplet repeat binding protein 1
8172191	0.431025	0.13349	1.51625	-5.05187	0.210155
7896650	0.431025	0.133502	-1.51621	-5.05194	-0.325581
8072143	0.431025	0.133522	-1.51613	-5.05205	-0.079953	HSCB	HscB mitochondrial iron-sulfur cluster cochaperone
7909642	0.431025	0.133535	1.51608	-5.05213	0.107773	VASH2	vasohibin 2
7949592	0.431025	0.133562	-1.51597	-5.05228	-0.0900033	RIN1	Ras and Rab interactor 1
8044107	0.431025	0.133572	-1.51593	-5.05233	-0.0710617
8116996	0.431025	0.133575	-1.51592	-5.05235	-0.103316
7918703	0.431025	0.133577	-1.51591	-5.05236	-0.0956444	AP4B1	adaptor related protein complex 4 beta 1 subunit
7921473	0.431074	0.133606	1.5158	-5.05252	0.0914831	CFAP45	cilia and flagella associated protein 45
8148501	0.431086	0.133622	-1.51573	-5.05262	-0.253175	PTP4A3	protein tyrosine phosphatase type IVA, member 3
7949371	0.43111	0.133664	1.51557	-5.05285	0.113025	TMEM262	transmembrane protein 262
8154692	0.43111	0.133673	-1.51553	-5.0529	-0.298799	TEK	TEK receptor tyrosine kinase
8146391	0.43111	0.133681	1.5155	-5.05295	0.149852
7895716	0.43111	0.133681	1.5155	-5.05295	0.156333
8099811	0.431186	0.133718	1.51535	-5.05315	0.138931
8015337	0.431236	0.133746	1.51524	-5.05332	0.139717	KRT15	keratin 15
7892630	0.431271	0.13377	-1.51514	-5.05345	-0.212849
8098730	0.431369	0.133839	1.51487	-5.05384	0.117122	DUX4///DUX1///DUX5	double homeobox 4///double homeobox 1///double homeobox 5
8098743	0.431369	0.133839	1.51487	-5.05384	0.117122	DUX4///DUX1///DUX5	double homeobox 4///double homeobox 1///double homeobox 5
8051050	0.431369	0.13384	1.51487	-5.05384	0.123336	SLC30A3	solute carrier family 30 member 3
8043441	0.431449	0.133877	-1.51472	-5.05405	-0.703859
7901048	0.4315	0.133906	1.51461	-5.05421	0.274004	SNORD46	small nucleolar RNA, C/D box 46
8071676	0.431548	0.133939	1.51448	-5.0544	0.122476	RAB36	RAB36, member RAS oncogene family
8030914	0.431548	0.133947	1.51445	-5.05444	0.147199	ZNF610	zinc finger protein 610
8153342	0.431571	0.133967	1.51437	-5.05456	0.128515	LYPD2	LY6/PLAUR domain containing 2
8110865	0.431711	0.134024	1.51414	-5.05487	0.0995547	IRX4	iroquois homeobox 4
8047538	0.431999	0.13415	-1.51365	-5.05558	-0.162772	BMPR2	bone morphogenetic protein receptor type 2
7995342	0.431999	0.134165	1.51358	-5.05567	0.187471
8157841	0.431999	0.134173	-1.51355	-5.05571	-0.0908381
8175252	0.431999	0.134175	-1.51354	-5.05572	-0.0629199	MIR106A	microRNA 106a
8147244	0.431999	0.134178	-1.51353	-5.05574	-0.0945826	NECAB1	N-terminal EF-hand calcium binding protein 1
8056184	0.432008	0.134196	-1.51346	-5.05584	-0.463592	ITGB6///ITGB6	integrin subunit beta 6///integrin subunit beta 6
7912852	0.432008	0.134207	1.51342	-5.0559	0.177839	EIF1AX	eukaryotic translation initiation factor 1A, X-linked
7895999	0.432038	0.134243	1.51328	-5.0561	0.296264
8164698	0.432038	0.13426	-1.51321	-5.0562	-0.12804	MED27	mediator complex subunit 27
7895927	0.432038	0.134263	1.5132	-5.05622	0.219124
7893875	0.432038	0.134271	1.51317	-5.05626	0.214441
7895491	0.432038	0.134287	-1.51311	-5.05635	-0.217017
7938590	0.432038	0.134295	1.51307	-5.05639	0.150956
7892678	0.432038	0.134314	-1.513	-5.0565	-0.177282
8180392	0.432038	0.13432	-1.51297	-5.05653	-0.103092	TIMM8B	translocase of inner mitochondrial membrane 8 homolog B
8116177	0.432079	0.134346	1.51287	-5.05668	0.176857	PHYKPL	5-phosphohydroxy-L-lysine phospho-lyase
7896597	0.432086	0.134407	-1.51263	-5.05702	-0.292097
8009014	0.432086	0.134413	-1.51261	-5.05705	-0.0790215	TLK2	tousled like kinase 2
7974288	0.432086	0.134423	-1.51257	-5.05711	-0.249814	ABHD12B	abhydrolase domain containing 12B
8094378	0.432086	0.134452	-1.51246	-5.05727	-0.165575	PI4K2B	phosphatidylinositol 4-kinase type 2 beta
8097657	0.432086	0.134455	-1.51244	-5.05729	-0.101138	SMAD1	SMAD family member 1
7959100	0.432086	0.134458	-1.51243	-5.0573	-0.140084
8144473	0.432086	0.134459	1.51243	-5.05731	0.15107	DEFB103A///DEFB103B	defensin beta 103A///defensin beta 103B
8149172	0.432086	0.134459	1.51243	-5.05731	0.15107	DEFB103A///DEFB103B	defensin beta 103A///defensin beta 103B
8165684	0.432086	0.134478	1.51235	-5.05742	0.277381
7925687	0.432086	0.134502	1.51226	-5.05755	0.101085	C1orf229	chromosome 1 open reading frame 229
8149279	0.432086	0.134504	1.51225	-5.05756	0.132274
8053584	0.432086	0.134519	1.51219	-5.05765	0.27162	CD8A	CD8a molecule
7983051	0.432086	0.134527	1.51216	-5.05769	0.0911918	LOC105370792	uncharacterized LOC105370792
8160431	0.432086	0.13453	-1.51215	-5.05771	-0.370131	MIR31HG	MIR31 host gene
7915485	0.432182	0.134607	-1.51184	-5.05814	-0.166327	EBNA1BP2	EBNA1 binding protein 2
7933597	0.432182	0.134611	-1.51183	-5.05816	-1.11166	ASAH2B///ASAH2	N-acylsphingosine amidohydrolase 2B///N-acylsphingosine amidohydrolase 2
8078759	0.432182	0.134611	1.51183	-5.05816	0.102561	SLC22A13	solute carrier family 22 member 13
8138686	0.432182	0.134612	1.51183	-5.05816	0.0986489	KIAA0087	KIAA0087
7989315	0.432191	0.13464	1.51171	-5.05832	0.162063	GTF2A2	general transcription factor IIA subunit 2
8012528	0.432191	0.134652	1.51167	-5.05839	0.105581	SPDYE4	speedy/RINGO cell cycle regulator family member E4
8150287	0.432191	0.134653	-1.51166	-5.0584	-0.103021	WHSC1L1	Wolf-Hirschhorn syndrome candidate 1-like 1
8147228	0.432317	0.134712	-1.51143	-5.05872	-0.174102	DECR1	2,4-dienoyl-CoA reductase 1, mitochondrial
7998466	0.432317	0.134719	-1.5114	-5.05876	-0.0946061	UNKL	unkempt family like zinc finger
7984538	0.432382	0.134752	1.51127	-5.05895	0.132849
7986503	0.432384	0.134777	1.51118	-5.05908	0.128822	DNM1P46///DNM1P46	dynamin 1 pseudogene 46///dynamin 1 pseudogene 46
8082886	0.432384	0.134779	-1.51117	-5.05909	-0.151313	PCCB	propionyl-CoA carboxylase beta subunit
8042040	0.432533	0.13485	1.51089	-5.05949	0.176959	EML6	echinoderm microtubule associated protein like 6
7905339	0.432533	0.134851	-1.51088	-5.0595	-0.123204	GABPB2	GA binding protein transcription factor beta subunit 2
7923173	0.432621	0.134901	-1.51069	-5.05978	-0.139528	MIR181B1	microRNA 181b-1
8119435	0.432621	0.134905	1.51067	-5.0598	0.112438	NCR2	natural cytotoxicity triggering receptor 2
7936727	0.432644	0.134935	1.51056	-5.05997	0.161301	RPL21P28///RPL21P19///RPL21P44///RPL21	ribosomal protein L21 pseudogene 28///ribosomal protein L21 pseudogene 19///ribosomal protein L21 pseudogene 44///ribosomal protein L21
8152333	0.432644	0.134938	-1.51054	-5.05998	-0.227694
8009096	0.432801	0.135	1.5103	-5.06033	0.350307	ACE	angiotensin I converting enzyme
8084971	0.432803	0.135047	1.51012	-5.06059	0.104534	SENP5	SUMO1/sentrin specific peptidase 5
8133750	0.432803	0.135052	1.51009	-5.06062	0.106275
8135160	0.432803	0.135052	1.51009	-5.06062	0.106275
8139901	0.432803	0.135052	1.51009	-5.06062	0.106275
7896162	0.432871	0.13509	-1.50995	-5.06083	-0.139666
8097262	0.432871	0.1351	-1.50991	-5.06088	-0.136878	SPATA5	spermatogenesis associated 5
7892958	0.432885	0.135117	-1.50984	-5.06098	-0.315584
7968329	0.432885	0.13513	-1.50979	-5.06105	-0.104929
8062404	0.432986	0.135175	1.50961	-5.0613	0.107271	LOC100287792	uncharacterized LOC100287792
8030969	0.433283	0.135281	1.5092	-5.06189	0.112843	ZNF818P	zinc finger protein 818, pseudogene
7894760	0.433283	0.135293	-1.50915	-5.06196	-0.292886
7930276	0.433296	0.13532	-1.50904	-5.06211	-0.10627	SLK	STE20 like kinase
8114119	0.433296	0.135331	1.509	-5.06217	0.0837673	FSTL4	follistatin like 4
8044605	0.433296	0.135337	1.50898	-5.0622	0.414992	PAX8-AS1	PAX8 antisense RNA 1
7893872	0.433311	0.135354	-1.50891	-5.0623	-0.330125
8006540	0.433351	0.135384	-1.50879	-5.06247	-0.127709	SNORD7	small nucleolar RNA, C/D box 7
7910674	0.433351	0.135396	1.50875	-5.06253	0.396217
8172654	0.433351	0.135406	1.50871	-5.06258	0.14623	USP27X-AS1	USP27X antisense RNA 1 (head to head)
7893110	0.433547	0.13548	-1.50842	-5.063	-0.193941
8133721	0.433796	0.135571	1.50806	-5.0635	0.335513	HSPB1	heat shock protein family B (small) member 1
8044512	0.433901	0.135617	1.50788	-5.06375	0.117363	NT5DC4	5'-nucleotidase domain containing 4
8173890	0.433927	0.13564	-1.50779	-5.06388	-0.201257
8167476	0.433927	0.135651	-1.50775	-5.06394	-0.0985805	PPP1R3F	protein phosphatase 1 regulatory subunit 3F
8083747	0.434106	0.13574	1.5074	-5.06444	0.135644
8045028	0.434106	0.13575	-1.50736	-5.06449	-0.0849125
8050993	0.434106	0.135751	1.50736	-5.06449	0.114272	CIB4	calcium and integrin binding family member 4
8087731	0.434106	0.135759	1.50733	-5.06454	0.0873443	C3orf18	chromosome 3 open reading frame 18
8162645	0.434252	0.135818	-1.5071	-5.06487	-0.0805725	MFSD14B///MFSD14C	major facilitator superfamily domain containing 14B///major facilitator superfamily domain containing 14C
8121605	0.434283	0.135841	-1.50701	-5.06499	-0.0863766	FAM26D	family with sequence similarity 26 member D
8115828	0.43429	0.13587	1.50689	-5.06515	0.0761353
8097692	0.43429	0.135878	-1.50686	-5.0652	-0.498771	EDNRA	endothelin receptor type A
7895066	0.43429	0.135882	-1.50685	-5.06522	-0.282556
8040171	0.434302	0.135899	-1.50678	-5.06531	-0.101685
8132182	0.434423	0.13595	-1.50658	-5.06559	-0.0926188	PPP1R17	protein phosphatase 1 regulatory subunit 17
8136977	0.434467	0.135977	1.50648	-5.06574	0.101742
8106784	0.434624	0.136039	-1.50623	-5.06609	-0.0983767	RASA1	RAS p21 protein activator 1
7900407	0.434627	0.136053	-1.50618	-5.06616	-0.153095
8050253	0.434687	0.136096	-1.50601	-5.0664	-0.159271	SNORA80B	small nucleolar RNA, H/ACA box 80B
7964484	0.434687	0.136098	1.506	-5.06641	0.105626	B4GALNT1	beta-1,4-N-acetyl-galactosaminyltransferase 1
8016494	0.434719	0.136129	-1.50588	-5.06658	-0.337275	TTLL6	tubulin tyrosine ligase like 6
8057480	0.434719	0.136136	1.50585	-5.06662	0.276572	CERKL///NEUROD1	ceramide kinase like///neuronal differentiation 1
8002333	0.434719	0.136165	-1.50574	-5.06678	-0.166795	SMG1P3///SMG1P1///SMG1P5///SMG1	SMG1P3, nonsense mediated mRNA decay associated PI3K related kinase pseudogene 3///SMG1P1, nonsense mediated mRNA decay associated PI3K related kinase pseudogene 1///SMG1P5, nonsense mediated mRNA decay associated PI3K related kinase pseudogene 5///SMG1, nonsense mediated mRNA decay associated PI3K related kinase
8137054	0.434719	0.136183	-1.50567	-5.06688	-0.113647	CUL1	cullin 1
8133900	0.434719	0.136185	1.50566	-5.06689	0.122731
7975901	0.434719	0.136186	1.50566	-5.0669	0.103719	LRRC74A	leucine rich repeat containing 74A
8040231	0.434721	0.1362	-1.50561	-5.06697	-0.131049	C2orf48	chromosome 2 open reading frame 48
8096777	0.434831	0.136248	-1.50542	-5.06724	-0.139586
7897966	0.434832	0.136273	-1.50532	-5.06738	-0.0764675	C1orf158	chromosome 1 open reading frame 158
7922382	0.434832	0.136278	-1.5053	-5.0674	-0.123076	ANKRD45	ankyrin repeat domain 45
8174207	0.434832	0.136287	-1.50527	-5.06745	-0.400534	NXF3	nuclear RNA export factor 3
7920271	0.434882	0.136316	1.50515	-5.06761	0.214527	S100A4	S100 calcium binding protein A4
7894623	0.434955	0.136362	-1.50497	-5.06787	-0.165759
7962240	0.434955	0.136374	-1.50493	-5.06793	-0.11952
8045229	0.434955	0.136378	-1.50491	-5.06795	-0.1111	ARHGEF4	Rho guanine nucleotide exchange factor 4
7921637	0.435051	0.136433	1.5047	-5.06825	0.336855	CD84	CD84 molecule
7917576	0.435051	0.136434	-1.50469	-5.06826	-0.644736	GBP5	guanylate binding protein 5
8134452	0.435058	0.136449	-1.50463	-5.06835	-0.118641	BHLHA15	basic helix-loop-helix family member a15
7905349	0.435063	0.136464	1.50458	-5.06843	0.123231	TNFAIP8L2	TNF alpha induced protein 8 like 2
8137566	0.435123	0.136496	1.50445	-5.0686	0.0983392	RNF32	ring finger protein 32
8083318	0.435196	0.136556	1.50422	-5.06893	0.0877383	LOC646903	uncharacterized LOC646903
8036840	0.435196	0.136556	1.50422	-5.06894	0.082985	AKT2	AKT serine/threonine kinase 2
8108729	0.435196	0.136558	-1.50421	-5.06895	-0.133797	PCDHB11	protocadherin beta 11
8131661	0.435242	0.136586	1.5041	-5.0691	0.158772	RPL21P28///RPL21P19///RPL21P44///RPL21	ribosomal protein L21 pseudogene 28///ribosomal protein L21 pseudogene 19///ribosomal protein L21 pseudogene 44///ribosomal protein L21
7945031	0.435256	0.136603	-1.50404	-5.06919	-0.185975
7897441	0.435365	0.13665	1.50385	-5.06945	0.127772	H6PD	hexose-6-phosphate dehydrogenase/glucose 1-dehydrogenase
8025621	0.435377	0.136667	1.50379	-5.06954	0.0880746	ICAM5	intercellular adhesion molecule 5
7939942	0.435418	0.136693	1.50368	-5.06969	0.0998253	OR5D14	olfactory receptor family 5 subfamily D member 14
8112018	0.435607	0.136775	-1.50337	-5.07014	-0.151927	PELO	pelota homolog (Drosophila)
8065325	0.435607	0.136779	1.50335	-5.07016	0.177714
7944463	0.435618	0.136807	1.50324	-5.07031	0.0752506	NLRX1	NLR family member X1
7952335	0.435618	0.136835	1.50313	-5.07047	0.358501	SNORD14E	small nucleolar RNA, C/D box 14E
8036176	0.435618	0.13684	1.50312	-5.07049	0.11728	NPHS1	NPHS1, nephrin
7894014	0.435618	0.13684	-1.50312	-5.07049	-0.192741
7986687	0.435618	0.136848	1.50308	-5.07054	0.12851	WHAMMP1///WHAMMP2///WHAMMP3///WHAMM	WAS protein homolog associated with actin, golgi membranes and microtubules pseudogene 1///WAS protein homolog associated with actin, golgi membranes and microtubules pseudogene 2///WAS protein homolog associated with actin, golgi membranes and microtubules pseudogene 3///WAS protein homolog associated with actin, golgi membranes and microtubules
8075009	0.435676	0.136891	1.50292	-5.07077	0.177506	GUCD1	guanylyl cyclase domain containing 1
8037322	0.435676	0.136892	-1.50291	-5.07078	-0.256507	ETHE1	ETHE1, persulfide dioxygenase
7895125	0.436	0.137007	-1.50247	-5.07141	-0.29256
7893561	0.436121	0.137058	1.50227	-5.07169	0.109477
7971191	0.436255	0.137114	1.50205	-5.07199	0.144994	TPTE2P5///SUGT1P3	transmembrane phosphoinositide 3-phosphatase and tensin homolog 2 pseudogene 5///SGT1 homolog, MIS12 kinetochore complex assembly cochaperone pseudogene 3
8159616	0.436279	0.137134	1.50197	-5.0721	0.0847762	NDOR1	NADPH dependent diflavin oxidoreductase 1
8001455	0.436405	0.137195	1.50174	-5.07243	0.122915
8082788	0.436405	0.137208	-1.50169	-5.0725	-0.170571	CDV3	CDV3 homolog
8015900	0.436405	0.137213	-1.50167	-5.07254	-0.0877925	TMEM101	transmembrane protein 101
8117861	0.436673	0.137324	-1.50124	-5.07314	-0.0986934	HLA-L	major histocompatibility complex, class I, L (pseudogene)
8179080	0.436673	0.137324	-1.50124	-5.07314	-0.0986934	HLA-L	major histocompatibility complex, class I, L (pseudogene)
7937533	0.436745	0.13736	-1.5011	-5.07333	-0.0736984	AP2A2	adaptor related protein complex 2 alpha 2 subunit
8175696	0.437154	0.137508	-1.50053	-5.07414	-0.086546	GABRA3	gamma-aminobutyric acid type A receptor alpha3 subunit
8155503	0.437154	0.137514	1.5005	-5.07418	0.09193
8102817	0.437243	0.137556	-1.50034	-5.0744	-0.116	ELF2	E74 like ETS transcription factor 2
8155547	0.437349	0.137602	1.50016	-5.07466	0.0985246	LOC105379526///PTGER4P2-CDK2AP2P2	uncharacterized LOC105379526///PTGER4P2-CDK2AP2P2 readthrough, transcribed pseudogene
7895455	0.437351	0.137616	-1.50011	-5.07473	-0.152339
8179617	0.437386	0.13764	-1.50001	-5.07486	-0.531911	TRIM31	tripartite motif containing 31
7894711	0.437409	0.13766	1.49994	-5.07497	0.196465
7923753	0.43743	0.137683	1.49985	-5.0751	0.203178	NUAK2	NUAK family kinase 2
7974531	0.43743	0.137698	1.49979	-5.07518	0.107408	RPL13AP3	ribosomal protein L13a pseudogene 3
7931665	0.43743	0.137707	1.49976	-5.07523	0.118851	DUX4///DUX1///DUX5	double homeobox 4///double homeobox 1///double homeobox 5
8151644	0.437433	0.13773	-1.49967	-5.07535	-0.165691	RMDN1	regulator of microtubule dynamics 1
8075363	0.437433	0.137734	1.49965	-5.07537	0.109171	KIAA1656	KIAA1656 protein
7895371	0.437708	0.13784	-1.49924	-5.07595	-0.249043
8117890	0.437708	0.137847	-1.49922	-5.07599	-0.107738	HLA-H///HLA-F///HLA-E///HLA-B///HLA-A///HLA-A	major histocompatibility complex, class I, H (pseudogene)///major histocompatibility complex, class I, F///major histocompatibility complex, class I, E///major histocompatibility complex, class I, B///major histocompatibility complex, class I, A///major histocompatibility complex, class I, A
7916629	0.437762	0.137877	1.4991	-5.07615	0.0765611	C1orf87	chromosome 1 open reading frame 87
8031792	0.437836	0.137931	1.49889	-5.07645	0.112147	ZNF211	zinc finger protein 211
7977609	0.437836	0.137932	1.49889	-5.07645	0.108925	OR6S1	olfactory receptor family 6 subfamily S member 1
8128818	0.437836	0.13794	-1.49886	-5.0765	-0.167453	WASF1	WAS protein family member 1
8041638	0.437836	0.137967	1.49875	-5.07664	0.111826
8094068	0.437836	0.137975	-1.49872	-5.07668	-0.154542
8072817	0.437836	0.137979	-1.4987	-5.07671	-0.162851	CDC42EP1	CDC42 effector protein 1
7894938	0.437866	0.138002	-1.49862	-5.07683	-0.240846
8141459	0.437909	0.138028	1.49851	-5.07698	0.119438	GAL3ST4	galactose-3-O-sulfotransferase 4
7929497	0.438102	0.138103	-1.49823	-5.07738	-0.0954136	ACSM6	acyl-CoA synthetase medium-chain family member 6
8112007	0.438294	0.138176	1.49794	-5.07778	0.429307	EMB	embigin
7954631	0.438305	0.138193	-1.49788	-5.07787	-0.213955	FAR2	fatty acyl-CoA reductase 2
8112607	0.43841	0.138239	-1.4977	-5.07812	-0.103122
8171786	0.438519	0.138287	1.49752	-5.07838	0.0999315	KLHL34	kelch like family member 34
8122803	0.438687	0.138353	-1.49726	-5.07874	-0.145654
8105517	0.438803	0.138461	1.49685	-5.07932	0.103708	C5orf64	chromosome 5 open reading frame 64
7943437	0.438803	0.138462	1.49685	-5.07932	0.1013
8015236	0.438803	0.138466	-1.49683	-5.07935	-0.0953018	KRTAP4-4	keratin associated protein 4-4
8091737	0.438803	0.138486	-1.49675	-5.07945	-0.171685	IFT80	intraflagellar transport 80
8161154	0.438803	0.138487	1.49675	-5.07946	0.0872228	FAM221B	family with sequence similarity 221 member B
7963698	0.438803	0.138488	1.49674	-5.07947	0.0915231	ATF7	activating transcription factor 7
8104068	0.438803	0.138496	-1.49671	-5.07951	-0.130414
8073068	0.438803	0.138506	1.49667	-5.07956	0.223932	APOBEC3C	apolipoprotein B mRNA editing enzyme catalytic subunit 3C
8083757	0.438803	0.138508	1.49667	-5.07958	0.102149	NMD3	NMD3 ribosome export adaptor
7892908	0.438829	0.138532	-1.49657	-5.07971	-0.208326
8012839	0.438829	0.138543	1.49653	-5.07976	0.106013
7892982	0.438838	0.138559	-1.49647	-5.07985	-0.570714
8174047	0.438994	0.138624	1.49622	-5.0802	0.152997	TIMM8A	translocase of inner mitochondrial membrane 8 homolog A (yeast)
7913249	0.438994	0.138635	-1.49618	-5.08026	-0.107357	PINK1-AS	PINK1 antisense RNA
8024356	0.439039	0.138662	-1.49607	-5.08041	-0.133983	ADAT3	adenosine deaminase, tRNA specific 3
8010946	0.439086	0.13869	-1.49597	-5.08056	-0.0965484	GEMIN4	gem nuclear organelle associated protein 4
8102636	0.439111	0.138711	-1.49589	-5.08067	-0.105499	TMEM155	transmembrane protein 155
7895164	0.439111	0.138724	1.49584	-5.08074	0.145322
7895265	0.439138	0.138773	1.49565	-5.08101	0.220772
8005547	0.439138	0.138812	-1.4955	-5.08122	-0.350815	SNORD3D///SNORD3C///SNORD3B-2///SNORD3A///SNORD3B-1	small nucleolar RNA, C/D box 3D///small nucleolar RNA, C/D box 3C///small nucleolar RNA, C/D box 3B-2///small nucleolar RNA, C/D box 3A///small nucleolar RNA, C/D box 3B-1
8005553	0.439138	0.138812	-1.4955	-5.08122	-0.350815	SNORD3D///SNORD3C///SNORD3B-2///SNORD3A///SNORD3B-1	small nucleolar RNA, C/D box 3D///small nucleolar RNA, C/D box 3C///small nucleolar RNA, C/D box 3B-2///small nucleolar RNA, C/D box 3A///small nucleolar RNA, C/D box 3B-1
8013323	0.439138	0.138812	-1.4955	-5.08122	-0.350815	SNORD3D///SNORD3C///SNORD3B-2///SNORD3A///SNORD3B-1	small nucleolar RNA, C/D box 3D///small nucleolar RNA, C/D box 3C///small nucleolar RNA, C/D box 3B-2///small nucleolar RNA, C/D box 3A///small nucleolar RNA, C/D box 3B-1
8013325	0.439138	0.138812	-1.4955	-5.08122	-0.350815	SNORD3D///SNORD3C///SNORD3B-2///SNORD3A///SNORD3B-1	small nucleolar RNA, C/D box 3D///small nucleolar RNA, C/D box 3C///small nucleolar RNA, C/D box 3B-2///small nucleolar RNA, C/D box 3A///small nucleolar RNA, C/D box 3B-1
8013329	0.439138	0.138812	-1.4955	-5.08122	-0.350815	SNORD3D///SNORD3C///SNORD3B-2///SNORD3A///SNORD3B-1	small nucleolar RNA, C/D box 3D///small nucleolar RNA, C/D box 3C///small nucleolar RNA, C/D box 3B-2///small nucleolar RNA, C/D box 3A///small nucleolar RNA, C/D box 3B-1
7895783	0.439221	0.138851	1.49535	-5.08143	0.154173
7894523	0.439488	0.138949	1.49497	-5.08195	0.169964
8150877	0.439524	0.138974	1.49488	-5.08209	0.2253	SNORD54	small nucleolar RNA, C/D box 54
8151592	0.439537	0.138997	-1.49479	-5.08221	-0.96542	CA1	carbonic anhydrase 1
8002051	0.439537	0.139004	1.49476	-5.08225	0.0792473	AGRP	agouti related neuropeptide
7892781	0.439731	0.139086	-1.49445	-5.08269	-0.196978
7892634	0.439731	0.139109	-1.49436	-5.08282	-0.159798
7892820	0.439731	0.139122	1.49431	-5.08288	0.189814
8058498	0.439731	0.139128	1.49429	-5.08292	0.278882	FZD5	frizzled class receptor 5
8148293	0.439731	0.139141	1.49424	-5.08299	0.116712	NSMCE2	NSE2/MMS21 homolog, SMC5-SMC6 complex SUMO ligase
8096079	0.439731	0.139152	1.49419	-5.08305	0.133497
7943998	0.439731	0.139165	-1.49414	-5.08312	-0.355081	NNMT	nicotinamide N-methyltransferase
7963121	0.439731	0.139171	1.49412	-5.08315	0.0878957	NCKAP5L	NCK associated protein 5 like
7979355	0.439751	0.139195	1.49403	-5.08328	0.0999955
8109843	0.439751	0.139228	1.4939	-5.08346	0.374091	DOCK2	dedicator of cytokinesis 2
8086842	0.439751	0.139233	-1.49388	-5.08349	-0.0774309	MAP4	microtubule associated protein 4
7957177	0.439751	0.139241	1.49385	-5.08353	0.152452	RAB21	RAB21, member RAS oncogene family
8172708	0.439751	0.139285	-1.49369	-5.08376	-0.116242	NUDT11	nudix hydrolase 11
7892746	0.439751	0.139288	-1.49367	-5.08378	-0.141974
7896639	0.439751	0.13929	-1.49367	-5.08379	-0.0916498
7894701	0.439751	0.139294	-1.49365	-5.08381	-0.318482
7908758	0.439751	0.139297	-1.49364	-5.08383	-0.105002	SHISA4	shisa family member 4
8025478	0.439896	0.139356	1.49341	-5.08414	0.152846	ZNF559-ZNF177///ZNF559	ZNF559-ZNF177 readthrough///zinc finger protein 559
7979260	0.440228	0.139476	-1.49295	-5.08479	-0.183951	GMFB	glia maturation factor beta
7899134	0.440228	0.13949	-1.4929	-5.08486	-0.11829	CEP85	centrosomal protein 85
7894818	0.440228	0.139504	1.49285	-5.08494	0.25092
7909992	0.440228	0.139514	-1.49281	-5.08499	-0.129779	FBXO28	F-box protein 28
8067248	0.440246	0.139533	-1.49273	-5.08509	-0.144473	PPP4R1L	protein phosphatase 4 regulatory subunit 1 like (pseudogene)
7925728	0.440249	0.139547	1.49268	-5.08517	0.119355	OR6F1	olfactory receptor family 6 subfamily F member 1
7929816	0.440341	0.139589	-1.49252	-5.0854	-0.323171	SCD	stearoyl-CoA desaturase
8045289	0.440504	0.139654	-1.49227	-5.08574	-0.326493	RHOQ	ras homolog family member Q
8110430	0.440542	0.139682	1.49216	-5.08589	0.115624	N4BP3	NEDD4 binding protein 3
7896057	0.440542	0.139716	1.49204	-5.08607	0.236517
7894846	0.440542	0.139743	-1.49193	-5.08622	-0.123065
7896103	0.440542	0.139757	-1.49188	-5.0863	-0.120581
8011212	0.440542	0.139782	-1.49178	-5.08643	-0.109554	SDHC	succinate dehydrogenase complex subunit C
7961390	0.440542	0.13979	1.49175	-5.08647	0.422755	HEBP1	heme binding protein 1
8117965	0.440542	0.139801	-1.49171	-5.08653	-0.117949	ATAT1	alpha tubulin acetyltransferase 1
8179149	0.440542	0.139801	-1.49171	-5.08653	-0.117949	ATAT1	alpha tubulin acetyltransferase 1
7968898	0.440542	0.139808	1.49168	-5.08657	0.0898442	GPALPP1	GPALPP motifs containing 1
8151927	0.440542	0.139844	1.49155	-5.08676	0.146777
7907859	0.440542	0.139868	-1.49145	-5.08689	-0.145799
8064864	0.440542	0.139869	1.49145	-5.08689	0.134017
7933010	0.440542	0.139871	-1.49144	-5.0869	-0.148893	PARD3	par-3 family cell polarity regulator
8015169	0.440542	0.139871	-1.49144	-5.08691	-0.0649918	KRTAP3-2	keratin associated protein 3-2
8019597	0.440542	0.139871	-1.49144	-5.08691	-0.0649918	KRTAP3-2	keratin associated protein 3-2
8129105	0.440542	0.139892	1.49136	-5.08701	0.0869561	TRAPPC3L	trafficking protein particle complex 3 like
8052581	0.440542	0.139892	1.49136	-5.08702	0.261155
7892725	0.440549	0.139912	-1.49129	-5.08713	-0.33947
8041961	0.440549	0.139928	-1.49122	-5.08721	-0.194651	CHAC2	ChaC cation transport regulator homolog 2
7989718	0.440549	0.139934	1.4912	-5.08724	0.114484	RASL12	RAS like family 12
8094154	0.440588	0.139959	1.49111	-5.08738	0.107592
8120860	0.440594	0.139986	-1.491	-5.08752	-0.205522	BCKDHB	branched chain keto acid dehydrogenase E1 subunit beta
7942342	0.440594	0.139996	1.49097	-5.08757	0.083571	INPPL1	inositol polyphosphate phosphatase like 1
7938390	0.440594	0.140004	-1.49094	-5.08761	-0.328223	ADM	adrenomedullin
7893176	0.440594	0.140014	1.4909	-5.08767	0.162226
8034263	0.440638	0.140042	1.49079	-5.08782	0.0907603	ELAVL3	ELAV like neuron-specific RNA binding protein 3
8168366	0.440706	0.140079	-1.49065	-5.08802	-0.138154	PIN4	peptidylprolyl cis/trans isomerase, NIMA-interacting 4
7928126	0.440706	0.140106	1.49055	-5.08816	0.124716	PALD1	phosphatase domain containing, paladin 1
8068164	0.440706	0.140109	-1.49054	-5.08817	-0.0802594	KRTAP20-3	keratin associated protein 20-3
8154721	0.440706	0.140116	1.49051	-5.08821	0.0822605	IFNK	interferon kappa
7909628	0.440817	0.140165	1.49032	-5.08847	0.615203	FLVCR1	feline leukemia virus subgroup C cellular receptor 1
8139100	0.44084	0.140185	1.49024	-5.08858	0.358307	TARP///TRGC2	TCR gamma alternate reading frame protein///T cell receptor gamma constant 2
8145778	0.440871	0.140209	-1.49016	-5.08871	-0.110379
7893081	0.440884	0.140231	-1.49007	-5.08883	-0.150189
8054414	0.440884	0.140239	-1.49004	-5.08887	-0.116067	RGPD2///RGPD6///RGPD8///RGPD3///RGPD1///RGPD4///RGPD5///RANBP2	RANBP2-like and GRIP domain containing 2///RANBP2-like and GRIP domain containing 6///RANBP2-like and GRIP domain containing 8///RANBP2-like and GRIP domain containing 3///RANBP2-like and GRIP domain containing 1///RANBP2-like and GRIP domain containing 4///RANBP2-like and GRIP domain containing 5///RAN binding protein 2
8099107	0.440925	0.140269	-1.48992	-5.08903	-0.192164	LYAR	Ly1 antibody reactive
7893506	0.440925	0.140293	1.48983	-5.08916	0.181393
7895503	0.440925	0.140306	1.48979	-5.08922	0.198543
8081036	0.440925	0.140312	1.48976	-5.08926	0.117711	CADM2	cell adhesion molecule 2
8168855	0.440925	0.140337	1.48967	-5.08939	0.124839	ARMCX4	armadillo repeat containing, X-linked 4
8130009	0.440925	0.140347	-1.48963	-5.08945	-0.222272
8030677	0.440925	0.140357	1.48959	-5.0895	0.116251	MYBPC2	myosin binding protein C, fast type
8036207	0.440925	0.14036	1.48958	-5.08951	0.202586	NFKBID	NFKB inhibitor delta
8121454	0.440925	0.140377	1.48952	-5.0896	0.131107	GPR6	G protein-coupled receptor 6
7892915	0.440925	0.140385	-1.48948	-5.08965	-0.305481
8113445	0.440925	0.140398	1.48943	-5.08972	0.0739376	FBXL17	F-box and leucine rich repeat protein 17
8076612	0.441114	0.140472	1.48915	-5.09011	0.0890922	EFCAB6	EF-hand calcium binding domain 6
8161249	0.441114	0.140485	1.4891	-5.09018	0.180573	SLC25A51	solute carrier family 25 member 51
8129039	0.441138	0.140506	-1.48902	-5.09029	-0.150551
8100227	0.441282	0.140565	-1.4888	-5.09061	-0.189934
8008704	0.441335	0.140606	1.48864	-5.09083	0.107897
8166784	0.441335	0.140608	1.48863	-5.09084	0.319655	TSPAN7	tetraspanin 7
7988281	0.441344	0.140632	-1.48854	-5.09096	-0.0859824
8100808	0.441344	0.140646	-1.48849	-5.09104	-0.62802	SULT1E1	sulfotransferase family 1E member 1
8031293	0.441344	0.140651	1.48847	-5.09106	0.266212	KIR2DS2///KIR3DL3///KIR3DS1///KIR3DL2///KIR3DL1///KIR2DS4///KIR2DS1///KIR2DL3///KIR2DL2///KIR2DL1///KIR3DS1///KIR3DL2///KIR3DL1	killer cell immunoglobulin like receptor, two Ig domains and short cytoplasmic tail 2///killer cell immunoglobulin like receptor, three Ig domains and long cytoplasmic tail 3///killer cell immunoglobulin like receptor, three Ig domains and short cytoplasmic tail 1///killer cell immunoglobulin like receptor, three Ig domains and long cytoplasmic tail 2///killer cell immunoglobulin like receptor, three Ig domains and long cytoplasmic tail 1///killer cell immunoglobulin like receptor, two Ig domains and short cytoplasmic tail 4///killer cell immunoglobulin like receptor, two Ig domains and short cytoplasmic tail 1///killer cell immunoglobulin like receptor, two Ig domains and long cytoplasmic tail 3///killer cell immunoglobulin like receptor, two Ig domains and long cytoplasmic tail 2///killer cell immunoglobulin like receptor, two Ig domains and long cytoplasmic tail 1///killer cell immunoglobulin like receptor, three Ig domains and short cytoplasmic tail 1///killer cell immunoglobulin like receptor, three Ig domains and long cytoplasmic tail 2///killer cell immunoglobulin like receptor, three Ig domains and long cytoplasmic tail 1
8072170	0.441614	0.14075	1.4881	-5.09159	0.187712	KREMEN1	kringle containing transmembrane protein 1
8166211	0.441637	0.140777	1.48799	-5.09173	0.129548	MAGEB17	MAGE family member B17
8151125	0.441637	0.140784	1.48797	-5.09177	0.105002	TCF24	transcription factor 24
8076176	0.441637	0.140801	1.4879	-5.09186	0.197393	CBX6	chromobox 6
7906072	0.441637	0.140811	-1.48786	-5.09191	-0.0895679	LAMTOR2	late endosomal/lysosomal adaptor, MAPK and MTOR activator 2
8171823	0.441768	0.140866	-1.48766	-5.0922	-0.152351	APOO	apolipoprotein O
8180211	0.441768	0.140884	1.48759	-5.0923	0.12198
8094974	0.441768	0.140895	1.48755	-5.09236	0.0943284	OCIAD1	OCIA domain containing 1
7936091	0.441768	0.140905	-1.48751	-5.09242	-0.169024	USMG5	up-regulated during skeletal muscle growth 5 homolog (mouse)
8116848	0.441778	0.140933	-1.4874	-5.09256	-0.236767	PAK1IP1	PAK1 interacting protein 1
8121949	0.441778	0.140947	-1.48735	-5.09264	-0.207207	LAMA2	laminin subunit alpha 2
7893854	0.441778	0.140954	-1.48732	-5.09267	-0.208534
8106303	0.441778	0.140962	-1.48729	-5.09271	-0.135138	POLK	DNA polymerase kappa
8077663	0.441853	0.141031	1.48703	-5.09308	0.0888826	JAGN1	jagunal homolog 1
8004691	0.441853	0.141058	-1.48693	-5.09322	-0.158154	TMEM88	transmembrane protein 88
8046238	0.441853	0.141059	1.48692	-5.09323	0.093267	MYO3B	myosin IIIB
8169263	0.441853	0.141071	-1.48688	-5.09329	-0.905031	VSIG1	V-set and immunoglobulin domain containing 1
7945125	0.441853	0.141072	-1.48687	-5.0933	-0.0899861	KIRREL3-AS3	KIRREL3 antisense RNA 3
8088546	0.441853	0.141089	-1.48681	-5.09339	-0.123399
8010622	0.441853	0.141108	1.48674	-5.09349	0.113814
8135488	0.441853	0.141109	1.48673	-5.09349	0.304004	LRRN3	leucine rich repeat neuronal 3
7951159	0.441853	0.141116	1.48671	-5.09353	0.149167
7957404	0.441853	0.141132	1.48665	-5.09361	0.111727	METTL25	methyltransferase like 25
7973016	0.441853	0.141135	1.48663	-5.09363	0.108735	OR4K1	olfactory receptor family 4 subfamily K member 1
7990825	0.441853	0.141157	1.48655	-5.09375	0.147348
8174279	0.441853	0.141203	1.48638	-5.09399	0.0874664
7892691	0.441853	0.141205	1.48637	-5.094	0.139304
8151376	0.441853	0.14121	1.48635	-5.09403	0.13271	RPL7	ribosomal protein L7
7922127	0.441853	0.141211	1.48635	-5.09403	0.163507	XCL2	X-C motif chemokine ligand 2
8037949	0.441853	0.141212	1.48634	-5.09404	0.976708	SULT2A1	sulfotransferase family 2A member 1
8095435	0.442006	0.141274	1.48611	-5.09437	0.087367	HTN1	histatin 1
7910140	0.442104	0.141321	1.48593	-5.09462	0.105658
8006415	0.442104	0.141332	1.48589	-5.09467	0.230519	TMEM98	transmembrane protein 98
8124008	0.442177	0.141383	-1.4857	-5.09494	-0.206583	MCUR1	mitochondrial calcium uniporter regulator 1
8080855	0.442177	0.141384	-1.48569	-5.09495	-0.165241	SYNPR	synaptoporin
7894559	0.442177	0.141402	-1.48562	-5.09504	-0.246938
7920616	0.442177	0.141408	1.4856	-5.09508	0.13213	DCST2	DC-STAMP domain containing 2
8124484	0.442287	0.141457	-1.48542	-5.09533	-0.0937342	HIST1H2BJ	histone cluster 1, H2bj
8100456	0.442299	0.141474	-1.48535	-5.09542	-0.152715
8146334	0.44231	0.141491	1.48529	-5.09551	0.112198
7958895	0.442319	0.141514	-1.4852	-5.09563	-0.25565	OAS3	2'-5'-oligoadenylate synthetase 3
7908672	0.442319	0.14152	1.48518	-5.09567	0.10221	PKP1	plakophilin 1
8050278	0.442361	0.141562	-1.48502	-5.09589	-0.167558	PDIA6	protein disulfide isomerase family A member 6
8093191	0.442361	0.141569	-1.48499	-5.09593	-0.125739	DLG1	discs large MAGUK scaffold protein 1
7969796	0.442361	0.141575	-1.48497	-5.09596	-0.105953	TM9SF2	transmembrane 9 superfamily member 2
7959946	0.442361	0.1416	1.48487	-5.09609	0.0987765	MMP17	matrix metallopeptidase 17
7985398	0.442361	0.141614	-1.48482	-5.09616	-0.105517	SAXO2	stabilizer of axonemal microtubules 2
8134257	0.442361	0.141638	-1.48473	-5.09629	-0.327528	GNG11	G protein subunit gamma 11
8049574	0.442361	0.141645	-1.4847	-5.09633	-0.12707	UBE2F-SCLY///UBE2F	UBE2F-SCLY readthrough (NMD candidate)///ubiquitin conjugating enzyme E2 F (putative)
7971565	0.442361	0.141649	-1.48469	-5.09635	-0.222343	LPAR6	lysophosphatidic acid receptor 6
8041902	0.442361	0.141654	1.48467	-5.09637	0.118812	FOXN2	forkhead box N2
8053447	0.442361	0.141667	-1.48462	-5.09644	-0.219447
8075542	0.442411	0.141696	-1.48451	-5.0966	-0.0800021	PRR14L	proline rich 14 like
7948293	0.442435	0.141718	-1.48443	-5.09671	-0.0736086	MED19	mediator complex subunit 19
7958524	0.442435	0.14173	-1.48438	-5.09678	-0.0749682	MYO1H	myosin IH
7901123	0.442453	0.141749	-1.48431	-5.09688	-0.149188	NASP	nuclear autoantigenic sperm protein
8180216	0.44248	0.141771	-1.48423	-5.09699	-0.133339
7894111	0.442538	0.141803	1.48411	-5.09716	0.244502
8127130	0.442579	0.14183	1.48401	-5.0973	0.0864373	GCM1	glial cells missing homolog 1
8107202	0.442933	0.141956	1.48353	-5.09797	0.091075
8064844	0.442958	0.141978	-1.48345	-5.09808	-0.158689	PCNA	proliferating cell nuclear antigen
7968085	0.442973	0.141996	-1.48338	-5.09818	-0.0791518	RNF17	ring finger protein 17
8129410	0.44298	0.142012	1.48332	-5.09826	0.262555	THEMIS	thymocyte selection associated
8048460	0.443072	0.142067	1.48311	-5.09855	0.0887157	CDK5R2	cyclin dependent kinase 5 regulatory subunit 2
8167862	0.443072	0.142068	-1.48311	-5.09855	-0.139419	PAGE2B	PAGE family member 2B
7942679	0.443072	0.142093	-1.48301	-5.09868	-0.192171	ACER3	alkaline ceramidase 3
8106210	0.443072	0.142121	-1.4829	-5.09883	-0.167804	ARHGEF28	Rho guanine nucleotide exchange factor 28
8092162	0.443072	0.142122	-1.4829	-5.09884	-0.12418	PP13439	uncharacterized LOC100128046
7928308	0.443072	0.14213	-1.48287	-5.09888	-0.279638	DDIT4	DNA damage inducible transcript 4
7895888	0.443072	0.142154	1.48278	-5.09901	0.165931
7898328	0.443072	0.142155	1.48278	-5.09901	0.0705128	SZRD1	SUZ RNA binding domain containing 1
7955702	0.443072	0.142171	1.48272	-5.0991	0.542616	SOAT2	sterol O-acyltransferase 2
8166049	0.443072	0.142174	-1.48271	-5.09911	-0.204388	PRPS2	phosphoribosyl pyrophosphate synthetase 2
8098752	0.44312	0.142203	-1.4826	-5.09926	-0.0994731	ABCA11P	ATP binding cassette subfamily A member 11, pseudogene
7903893	0.443159	0.142229	1.4825	-5.0994	0.496132	CD53	CD53 molecule
8037732	0.443308	0.14229	1.48227	-5.09972	0.086358	NANOS2	nanos C2HC-type zinc finger 2
7935474	0.443381	0.14233	-1.48212	-5.09993	-0.0856453	MMS19	MMS19 homolog, cytosolic iron-sulfur assembly component
7911559	0.443381	0.142353	-1.48203	-5.10005	-0.111243	MRPL20	mitochondrial ribosomal protein L20
8039939	0.443381	0.142353	-1.48203	-5.10005	-0.111243	MRPL20	mitochondrial ribosomal protein L20
8147988	0.443393	0.142371	-1.48197	-5.10014	-0.183749
7999520	0.443442	0.1424	1.48186	-5.10029	0.175752	RSL1D1	ribosomal L1 domain containing 1
8165858	0.443509	0.142448	1.48168	-5.10055	0.111392
7951672	0.443509	0.142458	-1.48164	-5.1006	-0.127796	PIH1D2	PIH1 domain containing 2
8132838	0.443509	0.142461	1.48163	-5.10062	0.112263
8045776	0.443598	0.142518	1.48141	-5.10092	0.254099	GALNT13	polypeptide N-acetylgalactosaminyltransferase 13
8040949	0.443598	0.142525	-1.48138	-5.10095	-0.144347	KRTCAP3	keratinocyte associated protein 3
7895916	0.443598	0.14253	-1.48137	-5.10098	-0.173035
8168422	0.443704	0.142591	1.48114	-5.10129	0.109838
8065359	0.443704	0.142591	-1.48114	-5.10129	-0.372462	CD93	CD93 molecule
7992092	0.443805	0.142636	-1.48097	-5.10153	-0.087816	CHTF18	chromosome transmission fidelity factor 18
8060850	0.444095	0.142769	1.48047	-5.10223	0.237983	BMP2	bone morphogenetic protein 2
8032275	0.444095	0.142779	-1.48043	-5.10228	-0.0830696	MBD3	methyl-CpG binding domain protein 3
8067671	0.444095	0.142802	1.48034	-5.1024	0.102186	SRMS	src-related kinase lacking C-terminal regulatory tyrosine and N-terminal myristylation sites
7999674	0.444095	0.142806	-1.48033	-5.10242	-0.411037	MYH11	myosin heavy chain 11
7983191	0.444095	0.14281	-1.48032	-5.10244	-0.17723	ADAL	adenosine deaminase like
7975238	0.444095	0.142825	-1.48026	-5.10252	-0.23145	PLEKHH1	pleckstrin homology, MyTH4 and FERM domain containing H1
7972546	0.444095	0.14283	1.48024	-5.10255	0.0856366
7899821	0.444095	0.142843	1.48019	-5.10262	0.198729	KIAA1522	KIAA1522
8124433	0.444095	0.142867	1.4801	-5.10274	0.0816279	HIST1H4G	histone cluster 1, H4g
8101990	0.444095	0.142871	-1.48008	-5.10276	-0.132823
8171240	0.444095	0.142876	1.48006	-5.10279	0.109771	VCX3B///VCY1B///VCX3A///VCX2///VCX///VCY	variable charge, X-linked 3B///variable charge, Y-linked 1B///variable charge, X-linked 3A///variable charge, X-linked 2///variable charge, X-linked///variable charge, Y-linked
7971820	0.444197	0.142928	-1.47987	-5.10306	-0.1138	VPS36	vacuolar protein sorting 36 homolog
8006896	0.444197	0.142952	1.47978	-5.10319	0.116226	TCAP	titin-cap
7919038	0.444197	0.142954	-1.47977	-5.10319	-0.13617	WARS2	tryptophanyl tRNA synthetase 2, mitochondrial
7956401	0.444197	0.142963	-1.47974	-5.10324	-0.17905	SHMT2	serine hydroxymethyltransferase 2
8131917	0.444237	0.142997	1.47961	-5.10342	0.145837
8010243	0.444237	0.143002	-1.47959	-5.10345	-0.114833	SYNGR2	synaptogyrin 2
7941563	0.444239	0.143016	-1.47954	-5.10352	-0.20088
7993185	0.444668	0.143168	1.47897	-5.10431	0.103902	NUBP1	nucleotide binding protein 1
7894427	0.444744	0.143206	1.47883	-5.10451	0.29858
8137280	0.44483	0.143247	-1.47867	-5.10472	-0.130064	NOS3	nitric oxide synthase 3
8033300	0.44483	0.14326	1.47863	-5.10479	0.141019	GPR108	G protein-coupled receptor 108
8154765	0.444928	0.143305	-1.47846	-5.10502	-0.150757	DNAJA1	DnaJ heat shock protein family (Hsp40) member A1
8110783	0.445135	0.143407	1.47808	-5.10555	0.100791	TERT	telomerase reverse transcriptase
8094257	0.445135	0.143409	1.47807	-5.10556	0.15433
7996785	0.445135	0.143416	-1.47804	-5.1056	-0.095762	PRMT7	protein arginine methyltransferase 7
8076813	0.445135	0.143438	1.47796	-5.10571	0.0753185	TBC1D22A-AS1	TBC1D22A antisense RNA 1
8180327	0.445135	0.143441	-1.47795	-5.10573	-0.0894117	BAGE3	B melanoma antigen family member 3
7895227	0.445135	0.143463	1.47787	-5.10585	0.170054
8180346	0.445135	0.143465	1.47786	-5.10586	0.163538	GPX1	glutathione peroxidase 1
8046755	0.445194	0.143503	-1.47771	-5.10606	-0.160589
7911539	0.445194	0.143549	-1.47754	-5.10629	-0.0990768	CCNL2	cyclin L2
7912162	0.445194	0.143557	1.47752	-5.10633	0.117519
7896134	0.445194	0.143575	-1.47745	-5.10643	-0.16852
7893977	0.445194	0.143575	1.47745	-5.10643	0.120313
8098938	0.445194	0.143594	1.47738	-5.10653	0.152631
8001113	0.445194	0.143598	-1.47736	-5.10655	-0.076818	ANKRD26P1	ankyrin repeat domain 26 pseudogene 1
7924386	0.445194	0.143613	-1.4773	-5.10663	-0.129905
7905033	0.445194	0.143679	1.47706	-5.10697	0.135707
7896386	0.445194	0.143688	-1.47702	-5.10702	-0.268497
8096771	0.445194	0.143691	-1.47701	-5.10703	-0.112143	OSTC	oligosaccharyltransferase complex non-catalytic subunit
7977161	0.445194	0.143695	1.477	-5.10705	0.0997621	TDRD9	tudor domain containing 9
7948951	0.445194	0.143701	1.47698	-5.10708	0.0967063	SLC22A24	solute carrier family 22 member 24
8135172	0.445194	0.143715	1.47692	-5.10715	0.308115	ORAI2	ORAI calcium release-activated calcium modulator 2
7900352	0.445194	0.143728	1.47687	-5.10722	0.0825769	OXCT2P1///OXCT2	3-oxoacid CoA-transferase 2 pseudogene 1///3-oxoacid CoA-transferase 2
7915257	0.445194	0.143728	1.47687	-5.10722	0.0825769	OXCT2P1///OXCT2	3-oxoacid CoA-transferase 2 pseudogene 1///3-oxoacid CoA-transferase 2
7905051	0.445194	0.143757	1.47677	-5.10737	0.0910822	PPIAL4C///PPIAL4A///PPIAL4G///PPIA	peptidylprolyl isomerase A like 4C///peptidylprolyl isomerase A like 4A///peptidylprolyl isomerase A like 4G///peptidylprolyl isomerase A
7919162	0.445194	0.143757	1.47677	-5.10737	0.0910822	PPIAL4C///PPIAL4A///PPIAL4G///PPIA	peptidylprolyl isomerase A like 4C///peptidylprolyl isomerase A like 4A///peptidylprolyl isomerase A like 4G///peptidylprolyl isomerase A
7893918	0.445194	0.143761	1.47675	-5.10739	0.346705
7986701	0.445194	0.143766	-1.47673	-5.10742	-0.135704	HERC2P4///HERC2P9///HERC2P2///HERC2P3///HERC2	hect domain and RLD 2 pseudogene 4///hect domain and RLD 2 pseudogene 9///hect domain and RLD 2 pseudogene 2///hect domain and RLD 2 pseudogene 3///HECT and RLD domain containing E3 ubiquitin protein ligase 2
8119067	0.445194	0.143768	-1.47673	-5.10743	-0.101092	KCTD20	potassium channel tetramerization domain containing 20
7895407	0.445194	0.143779	-1.47668	-5.10749	-0.21639
8005231	0.44522	0.143801	-1.4766	-5.1076	-0.159636	FAM106CP///FAM106A	family with sequence similarity 106 member C, pseudogene///family with sequence similarity 106 member A
7956044	0.445279	0.143838	1.47646	-5.10779	0.170309
8007707	0.445279	0.143865	1.47636	-5.10793	0.1087	FAM187A///CCDC103	family with sequence similarity 187 member A///coiled-coil domain containing 103
7895823	0.445279	0.143871	-1.47634	-5.10796	-0.170513
8124337	0.445279	0.143873	1.47633	-5.10798	0.0883756	SLC17A1	solute carrier family 17 member 1
7944023	0.445414	0.143931	-1.47612	-5.10827	-0.405971	NXPE2	neurexophilin and PC-esterase domain family member 2
7895318	0.44565	0.14402	-1.47578	-5.10874	-0.231403
7994152	0.445665	0.144038	1.47572	-5.10883	0.0982161	CACNG3	calcium voltage-gated channel auxiliary subunit gamma 3
8135915	0.445674	0.144055	-1.47565	-5.10891	-0.221752	HILPDA	hypoxia inducible lipid droplet associated
7893850	0.445795	0.144107	1.47546	-5.10919	0.223139
8116818	0.445972	0.144178	-1.4752	-5.10955	-0.168108	BMP6///BMP6	bone morphogenetic protein 6///bone morphogenetic protein 6
8020549	0.445993	0.144198	-1.47512	-5.10966	-0.133194
7912646	0.446023	0.144221	1.47503	-5.10978	0.108845	CASP9	caspase 9
7892621	0.446037	0.144239	-1.47497	-5.10987	-0.122657
7954783	0.446127	0.144281	1.47481	-5.11009	0.121369
8084717	0.446137	0.144298	1.47475	-5.11017	0.488186	ST6GAL1	ST6 beta-galactoside alpha-2,6-sialyltransferase 1
7932221	0.446158	0.144318	1.47467	-5.11028	0.0853383	C10orf111	chromosome 10 open reading frame 111
8113469	0.446175	0.144349	1.47456	-5.11044	0.118604	PJA2	praja ring finger ubiquitin ligase 2
7983321	0.446175	0.144351	-1.47455	-5.11045	-0.128014	CASC4	cancer susceptibility candidate 4
8140317	0.44621	0.144375	1.47446	-5.11057	0.110413
8109057	0.446297	0.144438	-1.47423	-5.1109	-0.112208	SPINK9	serine peptidase inhibitor, Kazal type 9
8013312	0.446297	0.144446	1.4742	-5.11093	0.163339	FAM83G	family with sequence similarity 83 member G
7954243	0.446297	0.144446	1.4742	-5.11094	0.151026
7896497	0.446297	0.144457	-1.47415	-5.111	-0.164319
7900609	0.446395	0.144504	1.47398	-5.11124	0.100237	ERMAP	erythroblast membrane associated protein (Scianna blood group)
7995697	0.446395	0.144531	-1.47388	-5.11137	-0.280123	LPCAT2	lysophosphatidylcholine acyltransferase 2
7998280	0.446395	0.144533	1.47387	-5.11139	0.0807007	WDR24	WD repeat domain 24
8050942	0.446395	0.144543	1.47384	-5.11144	0.0952612	OTOF	otoferlin
7979241	0.446516	0.144606	1.4736	-5.11176	0.201173	BMP4	bone morphogenetic protein 4
7928551	0.446516	0.144616	-1.47356	-5.11181	-0.177375	RPS24	ribosomal protein S24
8051762	0.446516	0.144627	1.47352	-5.11187	0.3191	SLC8A1	solute carrier family 8 member A1
8015031	0.446516	0.144642	1.47347	-5.11195	0.537917	CCR7	C-C motif chemokine receptor 7
8067033	0.446516	0.144651	1.47343	-5.11199	0.183948	KCNG1	potassium voltage-gated channel modifier subfamily G member 1
7892589	0.446516	0.144662	-1.47339	-5.11205	-0.337663
7917514	0.446521	0.144677	-1.47333	-5.11213	-0.212041
7992782	0.44653	0.144694	1.47327	-5.11221	0.106452	CLDN9	claudin 9
8003848	0.446531	0.144713	1.4732	-5.11231	0.0927505
8117628	0.446531	0.144726	1.47316	-5.11238	0.0974929
8023121	0.446531	0.144734	1.47312	-5.11242	0.0981562	ST8SIA5	ST8 alpha-N-acetyl-neuraminide alpha-2,8-sialyltransferase 5
8058927	0.446583	0.144771	1.47299	-5.11261	0.146076	TMBIM1	transmembrane BAX inhibitor motif containing 1
7892873	0.446583	0.144781	1.47295	-5.11266	0.327673
8077042	0.446583	0.144804	1.47287	-5.11278	0.0836284	SBF1	SET binding factor 1
8137006	0.446583	0.144813	-1.47283	-5.11283	-0.0961165
8061414	0.446583	0.144818	-1.47281	-5.11286	-0.128291
7895059	0.446709	0.144873	-1.47261	-5.11314	-0.266311
7892844	0.446725	0.144891	-1.47254	-5.11323	-0.156806
8161727	0.446819	0.144935	-1.47238	-5.11346	-0.150001	ABHD17B	abhydrolase domain containing 17B
7947230	0.44688	0.144969	-1.47225	-5.11363	-0.127302	BDNF	brain derived neurotrophic factor
7895929	0.446911	0.145022	-1.47205	-5.1139	-0.219463
8030838	0.446911	0.145028	1.47203	-5.11393	0.145349	LOC100132800	uncharacterized LOC100132800
8043032	0.446911	0.14503	-1.47202	-5.11394	-0.156897
8179364	0.446911	0.145032	1.47202	-5.11395	0.0913036	SKIV2L	Ski2 like RNA helicase
7898278	0.446982	0.145069	1.47188	-5.11414	0.103491	SPEN	spen family transcriptional repressor
7969979	0.447114	0.145125	1.47167	-5.11443	0.0888016	ABHD13	abhydrolase domain containing 13
7894231	0.447247	0.145182	-1.47146	-5.11472	-0.36914
8154416	0.447287	0.145208	-1.47136	-5.11486	-0.131206	CCDC171	coiled-coil domain containing 171
8121159	0.447368	0.145253	1.4712	-5.11509	0.0967742
8180314	0.447368	0.145261	-1.47117	-5.11513	-0.123024	KCNMB3	potassium calcium-activated channel subfamily M regulatory beta subunit 3
7992121	0.447432	0.145296	1.47104	-5.11531	0.130505	PRR25	proline rich 25
7979862	0.447557	0.145355	1.47082	-5.11561	0.211799
7916135	0.447557	0.14539	1.47069	-5.11579	0.0783382	CC2D1B	coiled-coil and C2 domain containing 1B
8002403	0.447557	0.145401	-1.47065	-5.11584	-0.139857	MTSS1L	metastasis suppressor 1 like
7893124	0.447557	0.145407	1.47063	-5.11588	0.267365
7928589	0.447557	0.145409	-1.47062	-5.11589	-0.219043	PPIF	peptidylprolyl isomerase F
8000411	0.447557	0.145417	1.47059	-5.11593	0.170478	KDM8	lysine demethylase 8
8167369	0.447592	0.145442	1.4705	-5.11605	0.0721351	HDAC6	histone deacetylase 6
7904086	0.447643	0.145472	-1.47039	-5.11621	-0.136246	LRIG2	leucine rich repeats and immunoglobulin like domains 2
7892539	0.44776	0.145531	-1.47017	-5.11651	-0.344455
7892970	0.44776	0.145537	1.47015	-5.11654	0.600968
8055309	0.447799	0.145563	-1.47005	-5.11667	-0.114543
7965040	0.448121	0.145681	-1.46961	-5.11728	-0.350964	PHLDA1	pleckstrin homology like domain family A member 1
7995729	0.448171	0.145712	1.4695	-5.11744	0.116399	CES1P1	carboxylesterase 1 pseudogene 1
7933723	0.448171	0.145742	1.46939	-5.11759	0.193127	IPMK	inositol polyphosphate multikinase
8150714	0.448171	0.145746	-1.46937	-5.11761	-0.182238	PCMTD1	protein-L-isoaspartate (D-aspartate) O-methyltransferase domain containing 1
8097809	0.448171	0.145751	-1.46935	-5.11764	-0.268508
8079966	0.44826	0.145794	1.4692	-5.11785	0.363315	SEMA3B	semaphorin 3B
8041826	0.44827	0.145811	1.46913	-5.11794	0.14982	TTC7A	tetratricopeptide repeat domain 7A
7986246	0.44838	0.145889	-1.46885	-5.11834	-0.113936
8034873	0.44838	0.145893	-1.46883	-5.11836	-0.399817	ADGRE2	adhesion G protein-coupled receptor E2
7894498	0.44838	0.145897	-1.46882	-5.11838	-0.18312
7903010	0.44838	0.1459	-1.4688	-5.1184	-0.0909715	RPL5	ribosomal protein L5
8040530	0.448421	0.145927	-1.4687	-5.11853	-0.126217	FKBP1B	FK506 binding protein 1B
7932960	0.448482	0.14596	-1.46858	-5.1187	-0.13086
7977472	0.448533	0.145999	-1.46844	-5.1189	-0.247578	OR11H12///OR11H1	olfactory receptor family 11 subfamily H member 12///olfactory receptor family 11 subfamily H member 1
7944300	0.448533	0.146006	-1.46841	-5.11894	-0.144069
8065537	0.448533	0.146018	-1.46837	-5.119	-0.246297	LOC100134868	uncharacterized LOC100134868
7961507	0.448533	0.146052	-1.46824	-5.11917	-0.0950205	ART4	ADP-ribosyltransferase 4 (Dombrock blood group)
7969339	0.448533	0.146055	1.46823	-5.11918	0.225296
8138489	0.448533	0.146058	-1.46822	-5.1192	-0.227437	CDCA7L	cell division cycle associated 7 like
8019669	0.448592	0.146098	1.46807	-5.11941	0.0842905	GCGR	glucagon receptor
8138009	0.448592	0.146104	1.46805	-5.11944	0.085532	RSPH10B2///RSPH10B	radial spoke head 10 homolog B2///radial spoke head 10 homolog B
7944382	0.44865	0.146142	-1.46791	-5.11963	-0.10407	VPS11	VPS11, CORVET/HOPS core subunit
8078014	0.44865	0.14615	1.46788	-5.11967	0.231019	SLC6A6	solute carrier family 6 member 6
8152701	0.448756	0.14621	1.46766	-5.11997	0.175281
8071536	0.448756	0.14622	1.46762	-5.12003	0.0823871	HIC2	hypermethylated in cancer 2
8056999	0.448756	0.146225	-1.46761	-5.12005	-0.126464	TTC30A	tetratricopeptide repeat domain 30A
8105487	0.448778	0.146253	-1.4675	-5.12019	-0.221935	RAB3C	RAB3C, member RAS oncogene family
7980535	0.448778	0.146259	-1.46748	-5.12022	-0.130718	DYNLL1	dynein light chain LC8-type 1
8061064	0.449021	0.146363	1.4671	-5.12075	0.140481
7909318	0.449021	0.146367	-1.46708	-5.12077	-0.530292	C4BPA	complement component 4 binding protein alpha
8152742	0.449021	0.146379	1.46704	-5.12083	0.0986065	FER1L6-AS2	FER1L6 antisense RNA 2
8103563	0.449097	0.146429	-1.46685	-5.12109	-0.27319	DDX60	DEXD/H-box helicase 60
8155516	0.449097	0.14643	1.46685	-5.1211	0.0950399
7952392	0.449227	0.146487	1.46664	-5.12138	0.090176	OR8D1	olfactory receptor family 8 subfamily D member 1
8113573	0.449227	0.1465	1.46659	-5.12145	0.088998	TSSK1B	testis specific serine kinase 1B
8052141	0.449243	0.146519	-1.46652	-5.12154	-0.129428
7895520	0.449267	0.14654	-1.46644	-5.12165	-0.124722
7986563	0.449281	0.146558	-1.46638	-5.12174	-0.343603
7893221	0.44949	0.14664	-1.46608	-5.12216	-0.139089
7992125	0.449537	0.146688	1.4659	-5.1224	0.0989924	SOX8	SRY-box 8
8148796	0.449537	0.146696	1.46587	-5.12244	0.104521	SCX	scleraxis bHLH transcription factor
8148821	0.449537	0.146696	1.46587	-5.12244	0.104521	SCX	scleraxis bHLH transcription factor
8125563	0.449548	0.146713	1.46581	-5.12253	0.103082
8045563	0.449616	0.146749	1.46568	-5.12271	0.376435	ARHGAP15	Rho GTPase activating protein 15
7905047	0.449876	0.146847	-1.46532	-5.12321	-0.636484	FCGR1CP///FCGR1B///FCGR1A	Fc fragment of IgG receptor Ic, pseudogene///Fc fragment of IgG receptor Ib///Fc fragment of IgG receptor Ia
8098547	0.449916	0.146885	-1.46518	-5.1234	-0.203722
8050352	0.449916	0.146887	1.46517	-5.12341	0.103471	NTSR2	neurotensin receptor 2
8116253	0.449945	0.14691	-1.46508	-5.12353	-0.0772084	GRM6	glutamate metabotropic receptor 6
8110158	0.449995	0.146946	1.46495	-5.12371	0.0891811	ARL10	ADP ribosylation factor like GTPase 10
8039674	0.449995	0.146954	1.46492	-5.12375	0.207479	ZNF154	zinc finger protein 154
8136163	0.450076	0.146993	-1.46478	-5.12395	-0.0920904	KLHDC10	kelch domain containing 10
8080640	0.450216	0.147057	1.46454	-5.12427	0.093543	SPATA12	spermatogenesis associated 12
8097867	0.450216	0.147066	1.46451	-5.12432	0.393969	KIAA0922	KIAA0922
7944869	0.450238	0.147088	-1.46443	-5.12443	-0.270897	SPA17	sperm autoantigenic protein 17
7943517	0.450238	0.1471	-1.46438	-5.12449	-0.0934316
8173605	0.450354	0.147166	1.46414	-5.12482	0.143212
8106950	0.450354	0.147169	1.46413	-5.12484	0.0988299	FAM81B	family with sequence similarity 81 member B
7932983	0.450354	0.147179	1.4641	-5.12489	0.0871967
8127993	0.45036	0.147204	-1.464	-5.12501	-0.0740421
8134564	0.45036	0.147208	1.46399	-5.12504	0.0766863	MYH16	myosin heavy chain 16 pseudogene
7962238	0.450534	0.147278	1.46373	-5.12539	0.0955531
7952388	0.450562	0.147305	1.46364	-5.12552	0.132755	OR10G7	olfactory receptor family 10 subfamily G member 7
7905060	0.450562	0.147315	-1.4636	-5.12557	-0.525666	FCGR1CP///FCGR1B///FCGR1A	Fc fragment of IgG receptor Ic, pseudogene///Fc fragment of IgG receptor Ib///Fc fragment of IgG receptor Ia
8057578	0.450608	0.147343	-1.46349	-5.12572	-0.510174	CALCRL	calcitonin receptor like receptor
7894904	0.450809	0.147423	-1.4632	-5.12612	-0.215292
8092358	0.450987	0.147516	-1.46286	-5.12659	-0.0976616	MCF2L2	MCF.2 cell line derived transforming sequence-like 2
7939723	0.450987	0.147519	1.46285	-5.1266	0.164852	C11orf49	chromosome 11 open reading frame 49
7952557	0.450987	0.147521	1.46284	-5.12662	0.103287	SRPRA	SRP receptor alpha subunit
7894115	0.450994	0.147537	1.46278	-5.12669	0.127048
7892933	0.451025	0.147561	-1.46269	-5.12682	-0.274842
8097936	0.451098	0.147599	1.46256	-5.127	0.133832
8105842	0.451139	0.147625	-1.46246	-5.12714	-0.12435	CENPH	centromere protein H
8055492	0.451181	0.147653	-1.46236	-5.12728	-0.140748
8147724	0.451205	0.147676	1.46227	-5.12739	0.154789	ATP6V1C1	ATPase H+ transporting V1 subunit C1
8002571	0.451205	0.147688	1.46223	-5.12745	0.473088	PHLPP2	PH domain and leucine rich repeat protein phosphatase 2
7898627	0.451229	0.147712	1.46214	-5.12757	0.0787911	VWA5B1	von Willebrand factor A domain containing 5B1
7911078	0.451229	0.147723	1.4621	-5.12763	0.0719038	DESI2	desumoylating isopeptidase 2
8180229	0.451397	0.1478	-1.46182	-5.12802	-0.10997
8002181	0.451397	0.147811	1.46178	-5.12808	0.0952319	DPEP3	dipeptidase 3
8124446	0.451397	0.147824	-1.46173	-5.12814	-0.113182
7929958	0.451397	0.147832	1.4617	-5.12818	0.0869621	BTRC	beta-transducin repeat containing E3 ubiquitin protein ligase
7893930	0.451428	0.147856	-1.46162	-5.1283	-0.255523
8087453	0.451431	0.147871	1.46156	-5.12837	0.0806761	AMIGO3	adhesion molecule with Ig like domain 3
7994235	0.451545	0.147921	1.46138	-5.12863	0.114439	LOC554206	leucine carboxyl methyltransferase 1 pseudogene
8097553	0.451609	0.147958	-1.46124	-5.12881	-0.118427	IL15	interleukin 15
7895058	0.451609	0.147983	1.46115	-5.12894	0.312289
8029784	0.451609	0.147994	1.46111	-5.12899	0.0919064	HIF3A	hypoxia inducible factor 3 alpha subunit
8042495	0.451609	0.147997	1.4611	-5.129	0.123813	SNRNP27	small nuclear ribonucleoprotein U4/U6.U5 subunit 27
8090872	0.451738	0.148053	-1.4609	-5.12929	-0.100084	KY	kyphoscoliosis peptidase
8124082	0.451983	0.148182	1.46043	-5.12994	0.131084
8167638	0.451983	0.148184	1.46042	-5.12995	0.0662126
7902592	0.451983	0.148187	1.46041	-5.12996	0.0899881	ARID3B	AT-rich interaction domain 3B
8062685	0.451983	0.148196	1.46038	-5.13	0.107769
8131869	0.451983	0.148201	1.46036	-5.13003	0.0702215	RPS2P32	ribosomal protein S2 pseudogene 32
8132592	0.452029	0.148233	1.46024	-5.13019	0.18988	OGDH	oxoglutarate dehydrogenase
7895108	0.452029	0.148247	1.46019	-5.13026	0.196665
7923810	0.452029	0.148256	-1.46015	-5.13031	-0.118061
8137524	0.452111	0.148297	-1.46001	-5.13051	-0.141028
7896487	0.452149	0.148323	1.45991	-5.13064	0.294694
8170009	0.452237	0.148393	-1.45965	-5.13099	-0.136866	FAM127A	family with sequence similarity 127 member A
7974335	0.452237	0.148406	-1.45961	-5.13106	-0.141696
7941302	0.452237	0.14841	1.45959	-5.13108	0.125375	FAM89B	family with sequence similarity 89 member B
7919155	0.452237	0.148423	1.45955	-5.13114	0.294532
7919405	0.452237	0.148423	1.45955	-5.13114	0.294532
7977749	0.452237	0.148452	-1.45944	-5.13129	-0.128047	METTL3///METTL3	methyltransferase like 3///methyltransferase like 3
8062962	0.452237	0.148456	1.45943	-5.13131	0.130675
8000217	0.452237	0.148464	-1.4594	-5.13135	-0.161775	BOLA2-SMG1P6///SMG1P3///SMG1P1///SMG1P5///BOLA2///SMG1P2///SMG1	BOLA2-SMG1P6 readthrough///SMG1P3, nonsense mediated mRNA decay associated PI3K related kinase pseudogene 3///SMG1P1, nonsense mediated mRNA decay associated PI3K related kinase pseudogene 1///SMG1P5, nonsense mediated mRNA decay associated PI3K related kinase pseudogene 5///bolA family member 2///SMG1P2, nonsense mediated mRNA decay associated PI3K related kinase pseudogene 2///SMG1, nonsense mediated mRNA decay associated PI3K related kinase
7959314	0.452237	0.148474	1.45936	-5.1314	0.0857718	SETD1B	SET domain containing 1B
7998817	0.452306	0.148511	1.45923	-5.13158	0.111328	CEMP1	cementum protein 1
8042978	0.452469	0.148578	-1.45898	-5.13192	-0.358623	REG3G	regenerating family member 3 gamma
7901858	0.452488	0.148602	-1.4589	-5.13204	-0.126455
7975863	0.452488	0.148611	-1.45886	-5.13208	-0.129999	GPATCH2L	G-patch domain containing 2 like
7923386	0.452535	0.14864	-1.45876	-5.13223	-0.222019	LMOD1	leiomodin 1
8095773	0.452626	0.148684	-1.4586	-5.13245	-0.136945	USO1	USO1 vesicle transport factor
7911260	0.452821	0.148762	1.45831	-5.13283	0.141003	OR2M7///OR2M2///OR2M1P///OR2M3///OR2M5	olfactory receptor family 2 subfamily M member 7///olfactory receptor family 2 subfamily M member 2///olfactory receptor family 2 subfamily M member 1 pseudogene///olfactory receptor family 2 subfamily M member 3///olfactory receptor family 2 subfamily M member 5
7946977	0.452871	0.148792	-1.4582	-5.13298	-0.313863	SAA2-SAA4///SAA4	SAA2-SAA4 readthrough///serum amyloid A4, constitutive
7995629	0.453019	0.148854	1.45798	-5.13329	0.117628
8134372	0.453115	0.148899	-1.45781	-5.13352	-0.116575
8112312	0.453262	0.148972	-1.45755	-5.13388	-0.162699	DIMT1	DIM1 dimethyladenosine transferase 1 homolog
8019437	0.453262	0.148984	-1.4575	-5.13394	-0.0730651	CCDC57	coiled-coil domain containing 57
8025183	0.453262	0.148998	1.45745	-5.13401	0.100034	MCOLN1	mucolipin 1
8002249	0.453262	0.149002	1.45744	-5.13403	0.349349	SMPD3	sphingomyelin phosphodiesterase 3
8122552	0.453453	0.14909	1.45712	-5.13447	0.105497
7944601	0.453453	0.149098	-1.45709	-5.13451	-0.10777
8165843	0.453453	0.149105	1.45706	-5.13455	0.0935318	ARSF	arylsulfatase F
8173825	0.453462	0.149125	-1.45699	-5.13465	-0.273353	RPS6KA6	ribosomal protein S6 kinase A6
8177186	0.453462	0.149147	-1.45691	-5.13475	-0.100984	CDY1B///CDY2B///CDY2A///CDY1	chromodomain Y-linked 1B///chromodomain Y-linked 2B///chromodomain Y-linked 2A///chromodomain Y-linked 1
7993267	0.453462	0.149149	-1.4569	-5.13477	-0.316298	TNFRSF17	TNF receptor superfamily member 17
7892652	0.453489	0.149184	1.45678	-5.13494	0.163506
8085407	0.453489	0.149186	1.45677	-5.13495	0.146178	RPL32	ribosomal protein L32
7957956	0.453503	0.149215	1.45667	-5.13509	0.130435
8164587	0.453503	0.149217	1.45666	-5.1351	0.0814119	TOR1A	torsin family 1 member A
8076819	0.453507	0.149245	-1.45656	-5.13524	-0.0953176	LINC00898	long intergenic non-protein coding RNA 898
8171119	0.453507	0.149252	1.45653	-5.13527	0.0859853	ASMTL	acetylserotonin O-methyltransferase-like
8144498	0.453507	0.14926	1.4565	-5.13531	0.122831	FAM86B3P	family with sequence similarity 86, member A pseudogene
8012006	0.45354	0.149284	1.45642	-5.13544	0.103843	SLC16A11	solute carrier family 16 member 11
8159702	0.453754	0.149381	-1.45606	-5.13592	-0.0719114	EHMT1	euchromatic histone lysine methyltransferase 1
8031622	0.453754	0.149388	1.45604	-5.13595	0.0997211	GALP	galanin like peptide
8109651	0.453754	0.149395	1.45601	-5.13599	0.0824458	GABRA6	gamma-aminobutyric acid type A receptor alpha6 subunit
7932727	0.453771	0.149419	-1.45592	-5.13611	-0.106611	PTCHD3	patched domain containing 3
7894519	0.453771	0.149431	1.45588	-5.13617	0.194334
8017210	0.453771	0.149442	1.45584	-5.13622	0.275313	LOC653653///AP1S2	adaptor related protein complex 1 sigma 2 subunit pseudogene///adaptor related protein complex 1 sigma 2 subunit
7975412	0.453818	0.149471	1.45574	-5.13637	0.161289	TTC9	tetratricopeptide repeat domain 9
7976560	0.453862	0.149499	1.45563	-5.13651	0.16846	BDKRB2	bradykinin receptor B2
8057990	0.453901	0.149526	1.45554	-5.13664	0.316002	ANKRD44	ankyrin repeat domain 44
8177901	0.453977	0.149565	-1.4554	-5.13683	-0.0971029	VARS2	valyl-tRNA synthetase 2, mitochondrial
8116992	0.454139	0.149639	1.45513	-5.1372	0.309061
7902685	0.454139	0.149645	1.45511	-5.13723	0.102155
7983413	0.454165	0.149667	-1.45503	-5.13734	-0.168269	DUOX1	dual oxidase 1
8064500	0.454204	0.149694	1.45493	-5.13747	0.0744655
8014248	0.45433	0.149751	-1.45472	-5.13775	-0.212213	SLFN13	schlafen family member 13
8110562	0.45433	0.149792	1.45457	-5.13796	0.112617	MAML1///LTC4S	mastermind like transcriptional coactivator 1///leukotriene C4 synthase
7903959	0.45433	0.149819	1.45448	-5.13809	0.0873645	PIFO	primary cilia formation
8100076	0.45433	0.149825	1.45445	-5.13812	0.068112	YIPF7	Yip1 domain family member 7
8079019	0.45433	0.14984	1.4544	-5.13819	0.142486	RPS27///RPS27	ribosomal protein S27///ribosomal protein S27
8125556	0.45433	0.14984	-1.4544	-5.13819	-0.432364	HLA-DPA1	major histocompatibility complex, class II, DP alpha 1
8178891	0.45433	0.14984	-1.4544	-5.13819	-0.432364	HLA-DPA1	major histocompatibility complex, class II, DP alpha 1
8034901	0.45433	0.149853	1.45435	-5.13826	0.0937995	OR7A17	olfactory receptor family 7 subfamily A member 17
8126646	0.45433	0.149873	-1.45428	-5.13836	-0.0964981	MRPS18A	mitochondrial ribosomal protein S18A
8143065	0.45433	0.149879	1.45426	-5.13839	0.105574	C7orf49	chromosome 7 open reading frame 49
8169352	0.45433	0.149886	1.45424	-5.13842	0.103552	NXT2	nuclear transport factor 2 like export factor 2
7952893	0.454404	0.149948	1.45401	-5.13873	0.0882057	IQSEC3	IQ motif and Sec7 domain 3
8099242	0.454404	0.149966	1.45395	-5.13882	0.0936286	CCDC96	coiled-coil domain containing 96
7898276	0.454404	0.149971	1.45393	-5.13884	0.0986354
7895603	0.454404	0.149974	-1.45392	-5.13886	-0.201856
8037422	0.454404	0.149985	-1.45387	-5.13891	-0.143777	LYPD5	LY6/PLAUR domain containing 5
8164729	0.454404	0.149995	-1.45384	-5.13896	-0.0887506	TTF1	transcription termination factor 1
7975081	0.454404	0.150006	1.4538	-5.13901	0.24976	PPP1R36	protein phosphatase 1 regulatory subunit 36
8074063	0.454459	0.150038	1.45369	-5.13917	0.100348	ADM2	adrenomedullin 2
8108708	0.454499	0.150064	1.45359	-5.1393	0.0863965	PCDHB7	protocadherin beta 7
7920633	0.454654	0.150129	-1.45336	-5.13962	-0.0795403	DPM3	dolichyl-phosphate mannosyltransferase subunit 3
7976804	0.454697	0.150159	1.45325	-5.13977	0.0892589	MIR127	microRNA 127
8160260	0.454697	0.150185	1.45315	-5.1399	0.270727	BNC2	basonuclin 2
8011291	0.454697	0.150191	-1.45313	-5.13993	-0.113182
8027304	0.454697	0.150198	1.45311	-5.13997	0.164903	ZNF493	zinc finger protein 493
8024444	0.454697	0.150216	1.45304	-5.14005	0.129853	EPWW6493	uncharacterized LOC100129831
8180362	0.454697	0.150226	-1.45301	-5.1401	-0.0981265	MPRIP	myosin phosphatase Rho interacting protein
7896499	0.454748	0.150256	1.4529	-5.14025	0.392189
7998351	0.454768	0.15029	1.45277	-5.14042	0.11168
8162777	0.454768	0.15029	1.45277	-5.14042	0.0839007	GABBR2	gamma-aminobutyric acid type B receptor subunit 2
7938448	0.45478	0.150321	-1.45266	-5.14057	-0.0966839	USP47	ubiquitin specific peptidase 47
8037474	0.45478	0.150322	1.45266	-5.14057	0.0896331	ZNF180	zinc finger protein 180
7989159	0.454809	0.15036	-1.45252	-5.14076	-0.127051	ZNF280D	zinc finger protein 280D
7896664	0.454809	0.15036	-1.45252	-5.14076	-0.143575
7932792	0.454809	0.150372	1.45248	-5.14082	0.25362
8179011	0.454867	0.150405	1.45236	-5.14098	0.100759	MOG	myelin oligodendrocyte glycoprotein
8084726	0.455054	0.150481	1.45209	-5.14136	0.115848	RTP1	receptor transporter protein 1
8000748	0.455086	0.150527	1.45192	-5.14159	0.0899378	HIRIP3	HIRA interacting protein 3
8139242	0.455086	0.150529	-1.45191	-5.1416	-0.108921
7946021	0.455086	0.150532	1.4519	-5.14161	0.0967008	OR52A4P	olfactory receptor family 52 subfamily A member 4 pseudogene
8097098	0.455099	0.150561	-1.4518	-5.14175	-0.243366	USP53	ubiquitin specific peptidase 53
7990227	0.455099	0.150564	1.45179	-5.14177	0.0966078	HIGD2B	HIG1 hypoxia inducible domain family member 2B
8069859	0.455159	0.150597	1.45167	-5.14193	0.131873	KRTAP21-1	keratin associated protein 21-1
7958677	0.455166	0.150613	1.45161	-5.14201	0.0924178	RAD9B	RAD9 checkpoint clamp component B
7918925	0.455245	0.150653	-1.45147	-5.14221	-0.0916358	TRIM45	tripartite motif containing 45
7932794	0.455341	0.150698	1.4513	-5.14243	0.158436
8109201	0.455352	0.150716	-1.45124	-5.14252	-0.0959943	HMGXB3	HMG-box containing 3
8029385	0.455391	0.150742	1.45114	-5.14265	0.0916047	ZNF225	zinc finger protein 225
7894735	0.455511	0.150807	1.45091	-5.14296	0.169634
7969736	0.455511	0.150837	-1.4508	-5.14311	-0.246966	FARP1	FERM, ARH/RhoGEF and pleckstrin domain protein 1
7948696	0.455511	0.150851	-1.45075	-5.14318	-0.096921	MTA2	metastasis associated 1 family member 2
7898693	0.455511	0.150853	-1.45075	-5.14319	-0.372058	ALPL	alkaline phosphatase, liver/bone/kidney
8159439	0.455511	0.150859	1.45073	-5.14322	0.0979485	C9orf172	chromosome 9 open reading frame 172
8158976	0.455511	0.150873	1.45067	-5.14329	0.202517	CEL	carboxyl ester lipase
8084657	0.455511	0.150903	-1.45057	-5.14343	-0.0855503	FETUB	fetuin B
8145438	0.455511	0.150904	-1.45056	-5.14344	-0.0998779
7924686	0.455511	0.150918	1.45051	-5.14351	0.102364	SDE2	SDE2 telomere maintenance homolog
8116904	0.455511	0.150919	1.45051	-5.14351	0.119785	ELOVL2-AS1	ELOVL2 antisense RNA 1
7949916	0.455588	0.150958	-1.45037	-5.14371	-0.235288	CHKA	choline kinase alpha
7971573	0.455656	0.150997	-1.45023	-5.1439	-0.14798	RCBTB2	RCC1 and BTB domain containing protein 2
7906355	0.455656	0.151008	1.45019	-5.14395	0.168514	CD1E	CD1e molecule
7991323	0.455736	0.151049	1.45004	-5.14415	0.181844	PEX11A	peroxisomal biogenesis factor 11 alpha
7896492	0.455797	0.151093	-1.44988	-5.14437	-0.175655
8150210	0.455797	0.151096	-1.44987	-5.14438	-0.109561
8021181	0.455825	0.151123	1.44978	-5.14451	0.147324	SCARNA17	small Cajal body-specific RNA 17
8076644	0.455825	0.151133	-1.44974	-5.14456	-0.183033	SULT4A1	sulfotransferase family 4A member 1
8066521	0.455833	0.151158	1.44965	-5.14469	0.090419	TP53TG5	TP53 target 5
7926875	0.455833	0.151165	1.44962	-5.14472	0.248663	BAMBI	BMP and activin membrane bound inhibitor
8063283	0.455833	0.151177	-1.44958	-5.14478	-0.185307	CSE1L	chromosome segregation 1 like
7924388	0.455912	0.151217	-1.44944	-5.14497	-0.232579	BPNT1	3'(2'), 5'-bisphosphate nucleotidase 1
8066431	0.45596	0.151246	-1.44933	-5.14512	-0.184753	ADA	adenosine deaminase
7929952	0.456114	0.151311	1.4491	-5.14544	0.141826
8162931	0.45615	0.151337	-1.44901	-5.14556	-0.0891515	OR13C3	olfactory receptor family 13 subfamily C member 3
8049007	0.456189	0.151363	1.44891	-5.14569	0.113657	SPATA3	spermatogenesis associated 3
8145770	0.456202	0.151405	1.44876	-5.14589	0.129371
8128638	0.456202	0.151408	1.44875	-5.14591	0.159054	SCML4	sex comb on midleg-like 4 (Drosophila)
8000692	0.456202	0.151422	-1.4487	-5.14598	-0.0946528	BOLA2-SMG1P6///SMG1P3///BOLA2B///SMG1P1///SMG1P5///BOLA2///SMG1P2///SMG1	BOLA2-SMG1P6 readthrough///SMG1P3, nonsense mediated mRNA decay associated PI3K related kinase pseudogene 3///bolA family member 2B///SMG1P1, nonsense mediated mRNA decay associated PI3K related kinase pseudogene 1///SMG1P5, nonsense mediated mRNA decay associated PI3K related kinase pseudogene 5///bolA family member 2///SMG1P2, nonsense mediated mRNA decay associated PI3K related kinase pseudogene 2///SMG1, nonsense mediated mRNA decay associated PI3K related kinase
8107321	0.456202	0.151422	1.4487	-5.14598	0.108792	EPB41L4A-AS1	EPB41L4A antisense RNA 1
8059301	0.456541	0.151552	-1.44824	-5.14661	-0.0848406	PAX3	paired box 3
8041048	0.456541	0.151563	1.4482	-5.14667	0.11315	FOSL2	FOS like 2, AP-1 transcription factor subunit
7955635	0.456541	0.151576	1.44815	-5.14673	0.126439	ARL2BP	ADP ribosylation factor like GTPase 2 binding protein
7892617	0.456559	0.151596	1.44808	-5.14683	0.110073
8025124	0.456609	0.151626	1.44797	-5.14698	0.181329	LOC100034248///FLJ25758	uncharacterized LOC100034248///microtubule affinity regulating kinase 1 pseudogene
8112041	0.456628	0.151651	-1.44788	-5.1471	-0.111286
7923231	0.456628	0.15166	-1.44785	-5.14714	-0.100122
7894809	0.456628	0.151676	-1.44779	-5.14722	-0.231442
8140085	0.456628	0.151687	1.44775	-5.14728	0.386998	MLXIPL	MLX interacting protein like
7944797	0.456763	0.15175	1.44753	-5.14758	0.138543	OR10G4	olfactory receptor family 10 subfamily G member 4
8042337	0.456763	0.151764	-1.44747	-5.14765	-0.0926875	ACTR2	ARP2 actin related protein 2 homolog
8061404	0.456763	0.151791	1.44738	-5.14778	0.142685
8083352	0.456763	0.151794	1.44737	-5.1478	0.0775112	SELT	selenoprotein T
8054802	0.456763	0.151814	1.4473	-5.14789	0.0937319
7958152	0.456763	0.151815	1.44729	-5.1479	0.13501	PGAM4///PGAM1	phosphoglycerate mutase family member 4///phosphoglycerate mutase 1
7986428	0.45703	0.151917	1.44693	-5.1484	0.171661	LOC400464	ubiquitin conjugating enzyme E2 Q2 pseudogene
8117189	0.457045	0.151936	1.44686	-5.14849	0.0933401	KAAG1	kidney associated antigen 1
7971813	0.457083	0.151968	-1.44674	-5.14864	-0.123592	THSD1	thrombospondin type 1 domain containing 1
8110018	0.457083	0.151976	-1.44672	-5.14868	-0.0979551	RPL26L1	ribosomal protein L26 like 1
7988208	0.457137	0.152008	-1.4466	-5.14884	-0.188197	CATSPER2P1	cation channel sperm associated 2 pseudogene 1
7982070	0.457373	0.152114	1.44622	-5.14936	0.134129	SNORD115-32	small nucleolar RNA, C/D box 115-32
7892684	0.457373	0.152121	-1.4462	-5.14939	-0.153837
7987248	0.457373	0.152138	-1.44614	-5.14947	-0.194292	GOLGA8DP///GOLGA8CP///GOLGA8B///GOLGA8A	golgin A8 family member D, pseudogene///golgin A8 family member C, pseudogene///golgin A8 family member B///golgin A8 family member A
8004694	0.457373	0.152141	-1.44612	-5.14949	-0.104936	CYB5D1	cytochrome b5 domain containing 1
8072242	0.457461	0.152189	1.44595	-5.14972	0.0805713	NF2	neurofibromin 2
8070563	0.457461	0.152232	1.4458	-5.14993	0.0869737	UMODL1-AS1	UMODL1 antisense RNA 1
7981994	0.457461	0.152237	1.44578	-5.14995	0.303363	SNORD116-23	small nucleolar RNA, C/D box 116-23
8139281	0.457461	0.152239	1.44578	-5.14996	0.0841437	POLM	DNA polymerase mu
8079532	0.457461	0.152267	-1.44568	-5.1501	-0.0624155	PTPN23	protein tyrosine phosphatase, non-receptor type 23
7957273	0.457461	0.15227	1.44566	-5.15011	0.0691303
7966851	0.457461	0.152274	-1.44565	-5.15013	-0.129134	TAOK3	TAO kinase 3
8070297	0.457461	0.152281	-1.44563	-5.15017	-0.261324	ERG	ERG, ETS transcription factor
7970392	0.457484	0.152319	-1.44549	-5.15035	-0.431078
8043861	0.457484	0.152326	-1.44546	-5.15038	-0.136896	EIF5B	eukaryotic translation initiation factor 5B
8065278	0.457484	0.152331	1.44544	-5.15041	0.104384	LOC643659	hCG2019139
8089106	0.457484	0.152343	-1.4454	-5.15047	-0.0806396
8042464	0.457532	0.152377	1.44528	-5.15063	0.107847
8034401	0.457532	0.152387	1.44525	-5.15068	0.132669	ZNF564	zinc finger protein 564
7943498	0.457538	0.152402	-1.44519	-5.15076	-0.109926	DYNC2H1	dynein cytoplasmic 2 heavy chain 1
8071532	0.457674	0.152506	1.44482	-5.15126	0.0835409	RIMBP3B///RIMBP3C///RIMBP3	RIMS binding protein 3B///RIMS binding protein 3C///RIMS binding protein 3
8115606	0.457674	0.152506	1.44482	-5.15126	0.141427	SLU7	SLU7 homolog, splicing factor
8019910	0.457674	0.152508	-1.44481	-5.15127	-0.105446
8118945	0.457674	0.152518	1.44478	-5.15132	0.170138	PPARD	peroxisome proliferator activated receptor delta
8180360	0.457674	0.152528	-1.44474	-5.15136	-0.173184	OR8G1	olfactory receptor family 8 subfamily G member 1 (gene/pseudogene)
7909125	0.457674	0.152531	1.44473	-5.15138	0.0967077
7957221	0.457758	0.152585	1.44454	-5.15164	0.426768	TRHDE	thyrotropin releasing hormone degrading enzyme
8080212	0.457758	0.152586	1.44454	-5.15165	0.210273	GLYCTK	glycerate kinase
7894812	0.457855	0.152664	-1.44426	-5.15203	-0.302867
8006083	0.457855	0.152671	1.44423	-5.15206	0.0868941
7976292	0.457855	0.152677	-1.44421	-5.15209	-0.117925	RIN3	Ras and Rab interactor 3
7955810	0.457855	0.15269	1.44417	-5.15215	0.178068	PRR13	proline rich 13
8035801	0.457855	0.152692	1.44416	-5.15216	0.118323
7945241	0.457855	0.152701	1.44413	-5.1522	0.115797	C11orf44	chromosome 11 open reading frame 44
7981745	0.457865	0.152728	1.44403	-5.15234	0.0974802
8047243	0.457865	0.152732	1.44402	-5.15235	0.114117	MARS2	methionyl-tRNA synthetase 2, mitochondrial
8154233	0.458024	0.152799	-1.44378	-5.15268	-0.471502	CD274	CD274 molecule
7919594	0.458041	0.152818	1.44371	-5.15277	0.171421	RNVU1-19	RNA, variant U1 small nuclear 19
8032273	0.458059	0.152852	1.44359	-5.15294	0.107618
8045499	0.458059	0.152855	-1.44358	-5.15295	-0.177356	HNMT	histamine N-methyltransferase
8157173	0.458059	0.152878	1.4435	-5.15306	0.266071	MUSK	muscle associated receptor tyrosine kinase
8100154	0.458059	0.152879	1.44349	-5.15307	0.0945505	CORIN	corin, serine peptidase
7894426	0.458098	0.152906	1.4434	-5.1532	0.225699
8124273	0.45814	0.152934	-1.4433	-5.15333	-0.104451	C6orf62	chromosome 6 open reading frame 62
7949444	0.458251	0.152988	1.44311	-5.15359	0.10668	KCNK7	potassium two pore domain channel subfamily K member 7
7900159	0.458251	0.152999	-1.44307	-5.15365	-0.130524	DNALI1	dynein axonemal light intermediate chain 1
7892561	0.458345	0.153044	1.44291	-5.15386	0.107156
8166124	0.458449	0.153103	-1.4427	-5.15415	-0.0713278	UBE2E4P	ubiquitin conjugating enzyme E2 E4 pseudogene
7893501	0.458449	0.153108	1.44268	-5.15417	0.30639
8158212	0.458449	0.15312	-1.44263	-5.15423	-0.179427
8088219	0.458582	0.153178	1.44243	-5.15451	0.105437	FAM208A	family with sequence similarity 208 member A
8169378	0.458624	0.153216	-1.44229	-5.15469	-0.0860966	RGAG1	retrotransposon gag domain containing 1
7978712	0.458624	0.153219	-1.44228	-5.15471	-0.193752	CLEC14A	C-type lectin domain family 14 member A
7951161	0.458725	0.153282	-1.44206	-5.15501	-0.0982123
8095216	0.458725	0.153289	1.44203	-5.15505	0.215331	KIAA1211	KIAA1211
7894717	0.458725	0.153295	-1.44201	-5.15508	-0.216253
8097461	0.458883	0.15337	-1.44175	-5.15544	-0.223397	NOCT	nocturnin
8071547	0.458883	0.153382	-1.4417	-5.1555	-0.0867351	UBE2L3	ubiquitin conjugating enzyme E2 L3
8142697	0.458883	0.153389	-1.44168	-5.15553	-0.20449	POT1	protection of telomeres 1
8140869	0.458885	0.153413	-1.44159	-5.15565	-0.112919	LRRD1	leucine rich repeats and death domain containing 1
8046014	0.458885	0.153417	-1.44158	-5.15566	-0.0909585
8086953	0.458935	0.153448	-1.44147	-5.15581	-0.105184	SHISA5	shisa family member 5
7916384	0.458962	0.153485	1.44134	-5.15599	0.0947666	CDCP2	CUB domain containing protein 2
8041808	0.458962	0.15349	1.44132	-5.15602	0.129048	RHOQ	ras homolog family member Q
7964937	0.458962	0.153498	-1.44129	-5.15606	-0.12411	ZFC3H1	zinc finger C3H1-type containing
7938669	0.459017	0.153534	1.44116	-5.15623	0.123247	C11orf58	chromosome 11 open reading frame 58
7893068	0.459017	0.153544	-1.44113	-5.15628	-0.182974
7910446	0.459092	0.153592	-1.44096	-5.15651	-0.130162	COG2	component of oligomeric golgi complex 2
7950883	0.459092	0.153597	1.44094	-5.15653	0.0916882	OR7E13P	olfactory receptor family 7 subfamily E member 13 pseudogene
7916493	0.459143	0.153627	-1.44083	-5.15668	-0.17523	PLPP3	phospholipid phosphatase 3
8039210	0.459143	0.153641	-1.44078	-5.15675	-0.067618
7952752	0.459184	0.153669	1.44068	-5.15688	0.0921399	ADAMTS8	ADAM metallopeptidase with thrombospondin type 1 motif 8
7892883	0.459267	0.153712	-1.44053	-5.15708	-0.209693
8104854	0.459267	0.153725	1.44048	-5.15715	0.109973
8000848	0.459267	0.153738	1.44044	-5.15721	0.0828746	CD2BP2	CD2 cytoplasmic tail binding protein 2
7960794	0.459274	0.153754	1.44038	-5.15729	0.262393	CD163	CD163 molecule
7993800	0.459294	0.153803	1.44021	-5.15752	0.12528	LYRM1	LYR motif containing 1
7895056	0.459294	0.153803	-1.44021	-5.15752	-0.0968989
7967358	0.459294	0.153826	1.44013	-5.15763	0.115913	PITPNM2	phosphatidylinositol transfer protein membrane associated 2
8025375	0.459294	0.153826	-1.44013	-5.15763	-0.68823	CCL25	C-C motif chemokine ligand 25
7925589	0.459294	0.15383	-1.44011	-5.15765	-0.0995783	SMYD3	SET and MYND domain containing 3
7940112	0.459349	0.153862	-1.44	-5.15781	-0.110413	OR9Q2	olfactory receptor family 9 subfamily Q member 2
7971922	0.459428	0.153902	1.43986	-5.158	0.0927016	PCDH9	protocadherin 9
8170622	0.459702	0.154013	1.43947	-5.15853	0.0973862	PNMA3	paraneoplastic Ma antigen 3
8068214	0.459702	0.154022	1.43943	-5.15858	0.0825306
7981309	0.459708	0.154049	1.43934	-5.1587	0.111265	BEGAIN	brain enriched guanylate kinase associated
8003180	0.459708	0.154052	-1.43933	-5.15872	-0.0887324	ZDHHC7	zinc finger DHHC-type containing 7
8180259	0.459719	0.154069	-1.43927	-5.1588	-0.18478
7946972	0.459875	0.154144	-1.439	-5.15916	-0.138256	SAA3P	serum amyloid A3 pseudogene
7989968	0.459875	0.154149	-1.43898	-5.15918	-0.187144	CALML4	calmodulin like 4
7892743	0.459936	0.154183	-1.43886	-5.15935	-0.169506
8036069	0.459939	0.154219	1.43874	-5.15952	0.110635	FAM187B	family with sequence similarity 187 member B
8045161	0.459939	0.154245	-1.43864	-5.15964	-0.151385
8055271	0.459939	0.154245	-1.43864	-5.15964	-0.151385
8011112	0.459939	0.15425	-1.43862	-5.15967	-0.270392
8105739	0.459939	0.154253	1.43861	-5.15968	0.0702728
8125360	0.460087	0.15433	1.43834	-5.16005	0.112027	PBX2///PBX2P1	PBX homeobox 2///PBX homeobox 2 pseudogene 1
8055297	0.460087	0.154331	-1.43834	-5.16006	-0.096407	ANKRD30BL	ankyrin repeat domain 30B-like
7896144	0.460291	0.154413	-1.43805	-5.16045	-0.103567
8058161	0.46036	0.154457	1.43789	-5.16066	0.0998866	ORC2	origin recognition complex subunit 2
7969143	0.46036	0.154464	1.43787	-5.16069	0.106571
8065032	0.460435	0.154503	-1.43773	-5.16088	-0.147685	ESF1	ESF1 nucleolar pre-rRNA processing protein homolog
8003700	0.460491	0.154536	1.43762	-5.16103	0.0779229	OVCA2///DPH1	ovarian tumor suppressor candidate 2///diphthamide biosynthesis 1
8128284	0.460559	0.154572	-1.43749	-5.16121	-0.189027	EPHA7	EPH receptor A7
8035553	0.460739	0.154647	-1.43722	-5.16157	-0.0999958	COPE	coatomer protein complex subunit epsilon
8120350	0.460739	0.15466	-1.43717	-5.16163	-0.0673913	GFRAL	GDNF family receptor alpha like
7892666	0.460773	0.154686	1.43709	-5.16175	0.167455
7918755	0.460778	0.154701	-1.43703	-5.16183	-0.136774
7893334	0.460884	0.154756	-1.43684	-5.16209	-0.192998
8000945	0.460884	0.154765	1.4368	-5.16213	0.102105
7905523	0.460884	0.154779	1.43676	-5.16219	0.132251	LCE1D	late cornified envelope 1D
7962248	0.460981	0.154825	1.43659	-5.16242	0.0863642
8148559	0.461055	0.154864	1.43646	-5.1626	0.0898278	THEM6	thioesterase superfamily member 6
8167013	0.461248	0.154972	-1.43607	-5.16312	-0.123351	JADE3	jade family PHD finger 3
7990092	0.461248	0.154983	-1.43604	-5.16317	-0.140015	MYO9A	myosin IXA
8067521	0.461248	0.154997	1.43599	-5.16324	0.146461	GATA5	GATA binding protein 5
7912537	0.461248	0.155002	1.43597	-5.16326	0.229396	DHRS3	dehydrogenase/reductase 3
8010624	0.461248	0.15501	1.43594	-5.1633	0.106351	TSPAN10	tetraspanin 10
8066451	0.461248	0.155012	1.43594	-5.16331	0.0953346	RIMS4	regulating synaptic membrane exocytosis 4
7989473	0.461288	0.155039	-1.43584	-5.16344	-0.118091	C2CD4B	C2 calcium dependent domain containing 4B
7895484	0.461373	0.155082	-1.43569	-5.16364	-0.0826216
7958439	0.461395	0.155112	1.43558	-5.16379	0.164369	USP30	ubiquitin specific peptidase 30
7974902	0.461395	0.155117	-1.43557	-5.16381	-0.347214	RHOJ	ras homolog family member J
8016832	0.461424	0.15514	-1.43548	-5.16392	-0.204473	MMD	monocyte to macrophage differentiation associated
7969288	0.461438	0.15516	-1.43541	-5.16401	-0.447887	OLFM4	olfactomedin 4
7968761	0.461438	0.155173	-1.43537	-5.16407	-0.13227	NAA16	N(alpha)-acetyltransferase 16, NatA auxiliary subunit
8065920	0.461723	0.155283	-1.43498	-5.1646	-0.182778	FER1L4	fer-1 like family member 4, pseudogene
8124262	0.461723	0.155296	1.43493	-5.16466	0.337518	TDP2	tyrosyl-DNA phosphodiesterase 2
7971669	0.461744	0.155317	1.43486	-5.16476	0.16384
8066273	0.461861	0.155382	1.43463	-5.16507	0.116782
8094165	0.461861	0.155384	1.43462	-5.16508	0.133229	HSP90AB2P	heat shock protein 90 alpha family class B member 2, pseudogene
7970146	0.461878	0.155406	-1.43455	-5.16518	-0.109005	SOX1	SRY-box 1
8059576	0.461878	0.15542	-1.4345	-5.16525	-0.154818
7894325	0.461878	0.155438	-1.43443	-5.16533	-0.252498
7913799	0.461878	0.155445	1.43441	-5.16537	0.0641101
7967660	0.461901	0.155477	1.4343	-5.16552	0.122984	RIMBP2	RIMS binding protein 2
8120315	0.461901	0.155481	1.43428	-5.16554	0.424614	TINAG	tubulointerstitial nephritis antigen
8112426	0.46212	0.155569	-1.43398	-5.16595	-0.0865344
8085797	0.462202	0.155618	1.4338	-5.16619	0.228426	THRB	thyroid hormone receptor beta
8114814	0.462202	0.15567	1.43362	-5.16644	0.199366	NR3C1	nuclear receptor subfamily 3 group C member 1
8123313	0.462202	0.155676	1.4336	-5.16646	0.065514
8070173	0.462202	0.155677	-1.43359	-5.16647	-0.113959	KCNE1	potassium voltage-gated channel subfamily E regulatory subunit 1
8005755	0.462202	0.155682	-1.43358	-5.16649	-0.132105
8141477	0.462202	0.155692	1.43354	-5.16654	0.135039	GATS	GATS, stromal antigen 3 opposite strand
7893320	0.462202	0.15573	-1.43341	-5.16672	-0.352175
8113467	0.462202	0.155732	1.4334	-5.16673	0.0975795
7964701	0.462202	0.155734	-1.43339	-5.16674	-0.165184	GNS	glucosamine (N-acetyl)-6-sulfatase
7918504	0.462202	0.155738	1.43338	-5.16676	0.0965218	OVGP1	oviductal glycoprotein 1
7895085	0.462202	0.15576	-1.4333	-5.16686	-0.233501
8167195	0.462202	0.155763	1.43329	-5.16688	0.0969456	CXXC1P1	CXXC finger protein 1 pseudogene 1
8125649	0.462218	0.155796	1.43318	-5.16703	0.078264	VPS52	VPS52, GARP complex subunit
8178917	0.462218	0.155796	1.43318	-5.16703	0.078264	VPS52	VPS52, GARP complex subunit
7893278	0.462303	0.155848	-1.433	-5.16728	-0.226239
8011861	0.462303	0.155853	-1.43298	-5.1673	-0.0940365	DHX33	DEAH-box helicase 33
7928354	0.462327	0.155878	-1.43289	-5.16742	-0.110131	FAM149B1	family with sequence similarity 149 member B1
8039109	0.462327	0.15591	-1.43278	-5.16757	-0.101979	VSTM1	V-set and transmembrane domain containing 1
7961173	0.462327	0.155919	1.43274	-5.16761	0.339355	KLRC4-KLRK1	KLRC4-KLRK1 readthrough
8173915	0.462327	0.155928	1.43271	-5.16766	0.0984712
7933840	0.462327	0.155938	-1.43268	-5.1677	-0.0774125
7984620	0.462327	0.155958	-1.43261	-5.1678	-0.197351
7896211	0.462327	0.155959	-1.4326	-5.16781	-0.223964
8072461	0.462327	0.155972	-1.43256	-5.16787	-0.177252	LIMK2	LIM domain kinase 2
8043500	0.462451	0.156057	-1.43226	-5.16826	-0.320467
7984771	0.462451	0.156078	-1.43219	-5.16837	-0.148579	LOXL1	lysyl oxidase like 1
8136578	0.462451	0.156085	1.43216	-5.1684	0.132686
8113342	0.462451	0.156113	-1.43207	-5.16853	-0.0970671
7892644	0.462451	0.156174	-1.43185	-5.16882	-0.181165
7930680	0.462451	0.156178	-1.43184	-5.16884	-0.0891382
8136891	0.462451	0.156182	1.43182	-5.16886	0.108762
8165661	0.462451	0.156194	-1.43178	-5.16891	-0.0595267
7938707	0.462451	0.156209	1.43173	-5.16899	0.0951926	OTOG	otogelin
8084887	0.462451	0.156214	1.43171	-5.16901	0.121253
8146643	0.462451	0.156233	1.43164	-5.1691	0.115801	MIR124-2	microRNA 124-2
7904000	0.462451	0.156276	-1.4315	-5.1693	-0.123478	DDX20	DEAD-box helicase 20
7911331	0.462451	0.156292	-1.43144	-5.16938	-0.266962
7924463	0.462451	0.156292	-1.43144	-5.16938	-0.266962
7927089	0.462451	0.156292	-1.43144	-5.16938	-0.266962
7945347	0.462451	0.156292	-1.43144	-5.16938	-0.266962
7998115	0.462451	0.156292	-1.43144	-5.16938	-0.266962
8031997	0.462451	0.156292	-1.43144	-5.16938	-0.266962
8102530	0.462451	0.156292	-1.43144	-5.16938	-0.266962
8137668	0.462451	0.156292	-1.43144	-5.16938	-0.266962
7939005	0.462462	0.15631	1.43138	-5.16946	0.135555
7894281	0.462547	0.156352	-1.43123	-5.16966	-0.225544
