## Supplementary material for "Decoding Non-coding SNPs: Systems Genomics Modelling Dissects the Heterogeneity of IBD": Table S7 (part 2 of 3)

### Sheet: GSE75214_ileum_uninfCD_vs_C (continued)
ID	adj.P.Val	P.Value	t	B	logFC	Gene.symbol	Gene.title
7991932	0.462574	0.156385	1.43111	-5.16982	0.111547	MCRIP2	MAPK regulated corepressor interacting protein 2
7916741	0.462574	0.15639	1.43109	-5.16984	0.128329
8177273	0.462574	0.156403	1.43105	-5.1699	0.381719	PRORY	proline rich, Y-linked
8100599	0.462675	0.156451	1.43088	-5.17013	0.0931927
8101224	0.462763	0.156495	1.43073	-5.17033	0.0922097
8124413	0.462872	0.156546	-1.43055	-5.17057	-0.200254	HIST1H4D	histone cluster 1, H4d
8012000	0.463028	0.156612	-1.43032	-5.17089	-0.149095
7998336	0.463081	0.156644	1.43021	-5.17104	0.0735767	NARFL	nuclear prelamin A recognition factor like
7995843	0.46309	0.156667	-1.43012	-5.17115	-0.171332	NUP93	nucleoporin 93
8131494	0.46309	0.156675	-1.4301	-5.17118	-0.107764
7896687	0.463136	0.156713	1.42997	-5.17136	0.671701
8069848	0.463136	0.156725	1.42992	-5.17142	0.127119	KRTAP6-2	keratin associated protein 6-2
7895771	0.463136	0.15674	1.42987	-5.17149	0.222167
8001235	0.463136	0.156751	1.42983	-5.17154	0.0805696	ABCC12	ATP binding cassette subfamily C member 12
7935521	0.463136	0.15676	1.4298	-5.17158	0.18231	AVPI1	arginine vasopressin induced 1
7992891	0.463186	0.156795	1.42968	-5.17174	0.101723
7895517	0.463186	0.156805	-1.42964	-5.17179	-0.163721
7935123	0.463281	0.156851	-1.42948	-5.17201	-0.110831	FRA10AC1	fragile site, folic acid type, rare, fra(10)(q23.3) or fra(10)(q24.2) candidate 1
8174389	0.463305	0.156878	1.42939	-5.17214	0.100474	COL4A6	collagen type IV alpha 6 chain
7966749	0.463305	0.156898	-1.42932	-5.17223	-0.298933	TESC	tescalcin
7950885	0.463305	0.156901	-1.42931	-5.17224	-0.164351	FZD4	frizzled class receptor 4
7895044	0.463409	0.156959	-1.42911	-5.17252	-0.290634
8069582	0.463409	0.156964	-1.42909	-5.17254	-0.760276	TMPRSS15	transmembrane protease, serine 15
7965769	0.463486	0.157027	-1.42887	-5.17284	-0.607697	SLC5A8	solute carrier family 5 member 8
7894783	0.463486	0.157031	-1.42885	-5.17286	-0.279484
7894423	0.463486	0.157043	1.42881	-5.17291	0.171617
7984606	0.463486	0.157046	1.4288	-5.17293	0.0996177	NR2E3	nuclear receptor subfamily 2 group E member 3
7895549	0.463555	0.157083	1.42867	-5.1731	0.33794
8016139	0.463695	0.157164	-1.42839	-5.17348	-0.148397	KIF18B	kinesin family member 18B
7904953	0.463695	0.157165	-1.42839	-5.17348	-0.124523
8130787	0.463695	0.157173	1.42836	-5.17352	0.0824549	TCP10L2///TCP10	t-complex 10-like 2///t-complex 10
7989657	0.463791	0.157229	-1.42817	-5.17378	-0.175372	KIAA0101	KIAA0101
7977447	0.463791	0.157233	1.42815	-5.1738	0.0791584	LINC00221	long intergenic non-protein coding RNA 221
8068610	0.463831	0.157279	-1.42799	-5.17402	-0.172733
7989985	0.463831	0.157287	-1.42796	-5.17406	-0.200566	ITGA11	integrin subunit alpha 11
7942818	0.463831	0.157289	-1.42796	-5.17406	-0.0787508
8155371	0.464169	0.157425	1.42748	-5.1747	0.0712157	SPATA31A5///SPATA31A3///SPATA31A1///SPATA31C2///LOC642943///SPATA31C1///SPATA31A6///SPATA31A7	SPATA31 subfamily A member 5///SPATA31 subfamily A member 3///SPATA31 subfamily A member 1///SPATA31 subfamily C member 2///SPATA31 subfamily A pseudogene///SPATA31 subfamily C member 1///SPATA31 subfamily A member 6///SPATA31 subfamily A member 7
7937882	0.464169	0.157445	1.42741	-5.1748	0.0923365	ART1	ADP-ribosyltransferase 1
8033162	0.464169	0.157451	1.42739	-5.17482	0.0895286	KHSRP	KH-type splicing regulatory protein
7903022	0.464169	0.157459	-1.42736	-5.17486	-0.159655	SNORD21	small nucleolar RNA, C/D box 21
8101065	0.464279	0.15751	1.42718	-5.1751	0.0762763	PPEF2	protein phosphatase with EF-hand domain 2
7954701	0.464479	0.157592	1.4269	-5.17548	0.116261	ETFBKMT	electron transfer flavoprotein beta subunit lysine methyltransferase
8072411	0.464618	0.157653	1.42669	-5.17577	0.121152
7948274	0.46475	0.157724	-1.42644	-5.1761	-0.144722	UBE2L6	ubiquitin conjugating enzyme E2 L6
8067946	0.46475	0.157737	1.4264	-5.17616	0.103545	MIR125B2	microRNA 125b-2
8071392	0.46475	0.157745	-1.42637	-5.1762	-0.0876491	MED15	mediator complex subunit 15
8103389	0.46475	0.157754	1.42634	-5.17624	0.228938	CTSO	cathepsin O
7896195	0.465087	0.157916	-1.42577	-5.17699	-0.186679
8045086	0.465087	0.157919	1.42576	-5.17701	0.0823519
8071927	0.465087	0.157924	1.42575	-5.17703	0.377913	GGT2///GGT8P///GGTLC1///GGTLC2///GGT3P///GGT1	gamma-glutamyltransferase 2///gamma-glutamyltransferase 8 pseudogene///gamma-glutamyltransferase light chain 1///gamma-glutamyltransferase light chain 2///gamma-glutamyltransferase 3 pseudogene///gamma-glutamyltransferase 1
8170324	0.465087	0.157937	-1.4257	-5.17709	-0.106157
8005697	0.465087	0.157938	-1.4257	-5.1771	-0.0792299
8029458	0.465092	0.157954	1.42564	-5.17717	0.102751	CEACAM16	carcinoembryonic antigen related cell adhesion molecule 16
7895246	0.465092	0.15799	-1.42552	-5.17734	-0.223577
7896380	0.465092	0.157992	1.42551	-5.17735	0.211071
7944765	0.465092	0.157997	1.42549	-5.17737	0.150678
8027650	0.465092	0.15801	1.42545	-5.17743	0.132223	UBA2	ubiquitin like modifier activating enzyme 2
8074909	0.465262	0.158082	1.4252	-5.17777	0.104266	IGLL1	immunoglobulin lambda like polypeptide 1
8124608	0.46527	0.158107	1.42511	-5.17789	0.131326
8129558	0.46527	0.158112	1.42509	-5.17791	0.481912	ARHGEF34P///OR2A7///OR2A25///OR2A4	Rho guanine nucleotide exchange factor 34, pseudogene///olfactory receptor family 2 subfamily A member 7///olfactory receptor family 2 subfamily A member 25///olfactory receptor family 2 subfamily A member 4
8112196	0.465398	0.15817	1.42489	-5.17818	0.0809594
7990700	0.465469	0.158208	-1.42476	-5.17836	-0.119603	WDR61	WD repeat domain 61
7971915	0.465573	0.158257	-1.42459	-5.17859	-0.111016	LOC102723968	uncharacterized LOC102723968
8063522	0.465598	0.15828	-1.42451	-5.17869	-0.121454
7944718	0.465613	0.158299	-1.42445	-5.17878	-0.103568
8040018	0.465627	0.158318	-1.42438	-5.17887	-0.0738473	TRAPPC12	trafficking protein particle complex 12
7920027	0.465701	0.158357	1.42424	-5.17905	0.108749	CELF3	CUGBP, Elav-like family member 3
8024971	0.465778	0.158397	-1.42411	-5.17924	-0.0727468	CATSPERD	cation channel sperm associated auxiliary subunit delta
7967987	0.465919	0.15846	-1.42389	-5.17953	-0.0918502	MRPL57	mitochondrial ribosomal protein L57
7933372	0.465919	0.158478	1.42382	-5.17961	0.0882495	GDF10///GDF10	growth differentiation factor 10///growth differentiation factor 10
8142036	0.465919	0.158499	-1.42375	-5.17971	-0.0916076	SRPK2	SRSF protein kinase 2
7892669	0.465919	0.158501	1.42374	-5.17972	0.166211
8180363	0.465926	0.158517	-1.42369	-5.17979	-0.0949036	MPRIP	myosin phosphatase Rho interacting protein
8037723	0.466018	0.158564	1.42353	-5.18001	0.0744221	IRF2BP1	interferon regulatory factor 2 binding protein 1
7987048	0.466018	0.158581	-1.42347	-5.18009	-0.109481	MTMR10	myotubularin related protein 10
7918359	0.466018	0.158591	1.42343	-5.18013	0.117696	AMIGO1	adhesion molecule with Ig like domain 1
7936673	0.466047	0.15863	1.4233	-5.18032	0.137999	RGS10	regulator of G-protein signaling 10
7895390	0.466047	0.158637	1.42327	-5.18035	0.205189
8168781	0.466047	0.158643	1.42325	-5.18038	0.105291	ARL13A	ADP ribosylation factor like GTPase 13A
8031328	0.466069	0.158664	1.42318	-5.18048	0.120619	1060P11.3///KIR2DS2///KIR3DL3///KIR2DL5A///KIR3DS1///KIR3DL2///KIR3DL1///KIR2DS5///KIR2DS4///KIR2DS3///KIR2DS1///KIR2DL3///KIR2DL2///KIR2DL1///KIR3DS1///KIR3DL2///KIR3DL1///KIR2DS5///KIR2DS3///KIR2DL1	killer cell immunoglobulin-like receptor, three domains, pseudogene///killer cell immunoglobulin like receptor, two Ig domains and short cytoplasmic tail 2///killer cell immunoglobulin like receptor, three Ig domains and long cytoplasmic tail 3///killer cell immunoglobulin like receptor, two Ig domains and long cytoplasmic tail 5A///killer cell immunoglobulin like receptor, three Ig domains and short cytoplasmic tail 1///killer cell immunoglobulin like receptor, three Ig domains and long cytoplasmic tail 2///killer cell immunoglobulin like receptor, three Ig domains and long cytoplasmic tail 1///killer cell immunoglobulin like receptor, two Ig domains and short cytoplasmic tail 5///killer cell immunoglobulin like receptor, two Ig domains and short cytoplasmic tail 4///killer cell immunoglobulin like receptor, two Ig domains and short cytoplasmic tail 3///killer cell immunoglobulin like receptor, two Ig domains and short cytoplasmic tail 1///killer cell immunoglobulin like receptor, two Ig domains and long cytoplasmic tail 3///killer cell immunoglobulin like receptor, two Ig domains and long cytoplasmic tail 2///killer cell immunoglobulin like receptor, two Ig domains and long cytoplasmic tail 1///killer cell immunoglobulin like receptor, three Ig domains and short cytoplasmic tail 1///killer cell immunoglobulin like receptor, three Ig domains and long cytoplasmic tail 2///killer cell immunoglobulin like receptor, three Ig domains and long cytoplasmic tail 1///killer cell immunoglobulin like receptor, two Ig domains and short cytoplasmic tail 5///killer cell immunoglobulin like receptor, two Ig domains and short cytoplasmic tail 3///killer cell immunoglobulin like receptor, two Ig domains and long cytoplasmic tail 1
8135865	0.466096	0.158713	1.42301	-5.1807	0.0962494	FSCN3	fascin actin-bundling protein 3
8049530	0.466096	0.158717	1.423	-5.18072	0.471899	LRRFIP1	LRR binding FLII interacting protein 1
7957568	0.466096	0.158722	-1.42298	-5.18075	-0.0976076
7896408	0.466096	0.158729	1.42295	-5.18078	0.255521
8162352	0.466188	0.158775	-1.4228	-5.18099	-0.131146	NOL8	nucleolar protein 8
8037374	0.466262	0.158814	-1.42266	-5.18117	-0.463888	PLAUR	plasminogen activator, urokinase receptor
8128667	0.46652	0.158916	1.42231	-5.18164	0.1292
8005749	0.466581	0.158951	-1.42219	-5.1818	-0.112612
8036494	0.466581	0.158968	1.42213	-5.18189	0.181691	GGN	gametogenetin
8065527	0.466581	0.158979	1.42209	-5.18193	0.119684	FAM182B///FAM182A	family with sequence similarity 182 member B///family with sequence similarity 182 member A
8068422	0.466855	0.159089	-1.42171	-5.18244	-0.174669	DOPEY2	dopey family member 2
8139915	0.466855	0.1591	1.42167	-5.1825	0.0779856
7896204	0.466907	0.159132	1.42156	-5.18264	0.0985366
8060325	0.466965	0.159173	1.42142	-5.18283	0.105317	DEFB132	defensin beta 132
7899517	0.466965	0.15918	-1.4214	-5.18286	-0.0690447
7908993	0.467102	0.15924	1.42119	-5.18314	0.136729	SOX13	SRY-box 13
8012931	0.467229	0.159306	-1.42096	-5.18344	-0.156853	CDRT1///FBXW10	CMT1A duplicated region transcript 1///F-box and WD repeat domain containing 10
8123372	0.467229	0.159312	-1.42094	-5.18347	-0.106784
7962811	0.467249	0.159347	-1.42082	-5.18364	-0.0834589	KANSL2	KAT8 regulatory NSL complex subunit 2
8022692	0.467249	0.159347	-1.42082	-5.18364	-0.144905	DSC3	desmocollin 3
7962557	0.467275	0.159382	-1.4207	-5.1838	-0.080871
8020197	0.467275	0.159384	1.42069	-5.18381	0.0830311	ANKRD62	ankyrin repeat domain 62
7893411	0.467323	0.159432	-1.42053	-5.18403	-0.142181
8120382	0.467323	0.159434	-1.42052	-5.18404	-0.113135	ZNF451	zinc finger protein 451
8042251	0.467323	0.159442	-1.42049	-5.18408	-0.0921209	OTX1	orthodenticle homeobox 1
7984174	0.467363	0.15947	1.4204	-5.18421	0.128564	SNX22	sorting nexin 22
7913972	0.467406	0.159499	1.4203	-5.18434	0.0856274
7896645	0.467599	0.159592	-1.41998	-5.18477	-0.273305
7922793	0.467599	0.159593	1.41997	-5.18477	0.0742364	ARPC5	actin related protein 2/3 complex subunit 5
8172035	0.467736	0.159654	1.41976	-5.18505	0.247908	DYNLT3	dynein light chain Tctex-type 3
8152323	0.46782	0.159696	1.41962	-5.18525	0.179662	EIF3E	eukaryotic translation initiation factor 3 subunit E
7892990	0.467849	0.159734	-1.41949	-5.18542	-0.267963
8015868	0.467849	0.159734	1.41949	-5.18542	0.0794952	MPP2	membrane palmitoylated protein 2
7895922	0.467964	0.159788	-1.4193	-5.18567	-0.129664
7893645	0.467966	0.159808	-1.41923	-5.18576	-0.295971
7948630	0.467966	0.159816	1.4192	-5.1858	0.202686	FADS3	fatty acid desaturase 3
8008064	0.467991	0.159839	1.41912	-5.1859	0.177799	PNPO	pyridoxamine 5'-phosphate oxidase
7948814	0.468034	0.159878	-1.41899	-5.18609	-0.0733088	HNRNPUL2-BSCL2///HNRNPUL2	HNRNPUL2-BSCL2 readthrough (NMD candidate)///heterogeneous nuclear ribonucleoprotein U like 2
7896002	0.468034	0.159882	-1.41898	-5.1861	-0.212466
7994572	0.468097	0.159918	1.41885	-5.18627	0.159332	SNX29P2	sorting nexin 29 pseudogene 2
7895889	0.468167	0.159956	1.41872	-5.18644	0.259843
7965469	0.468315	0.16002	1.4185	-5.18674	0.103087
7947553	0.468349	0.160046	1.41841	-5.18686	0.103006	LRRC4C	leucine rich repeat containing 4C
7999827	0.468362	0.160065	1.41835	-5.18694	0.11094	RPS15A	ribosomal protein S15a
8023766	0.468555	0.160145	-1.41807	-5.18731	-0.115595	RTTN	rotatin
7992685	0.468607	0.16019	-1.41792	-5.18752	-0.140604	KCTD5	potassium channel tetramerization domain containing 5
8041759	0.468607	0.160191	1.41792	-5.18752	0.0854578	SIX3	SIX homeobox 3
7925201	0.468666	0.160225	-1.4178	-5.18768	-0.143457	ARID4B	AT-rich interaction domain 4B
8169683	0.468749	0.160267	1.41765	-5.18787	0.097101	ZBTB33	zinc finger and BTB domain containing 33
7923792	0.468785	0.160323	-1.41746	-5.18813	-0.112487	SLC45A3///SLC45A3	solute carrier family 45 member 3///solute carrier family 45 member 3
7913694	0.468785	0.160339	1.41741	-5.1882	0.173597	FUCA1	fucosidase, alpha-L- 1, tissue
7934906	0.468785	0.160339	-1.41741	-5.1882	-0.390432	ACTA2	actin, alpha 2, smooth muscle, aorta
8169541	0.468785	0.160366	1.41732	-5.18832	0.339804	DOCK11	dedicator of cytokinesis 11
7892574	0.468785	0.160376	1.41728	-5.18837	0.108106
8053360	0.468785	0.160414	1.41715	-5.18854	0.177454
7969638	0.468785	0.160442	-1.41705	-5.18867	-0.115719
8048707	0.468785	0.160448	-1.41703	-5.1887	-0.0899233	CCDC140	coiled-coil domain containing 140
8176821	0.468785	0.160464	-1.41698	-5.18877	-0.086197	BPY2C///BPY2B///BPY2	basic charge, Y-linked, 2C///basic charge, Y-linked, 2B///basic charge, Y-linked, 2
8176867	0.468785	0.160464	-1.41698	-5.18877	-0.086197	BPY2C///BPY2B///BPY2	basic charge, Y-linked, 2C///basic charge, Y-linked, 2B///basic charge, Y-linked, 2
8177449	0.468785	0.160464	-1.41698	-5.18877	-0.086197	BPY2C///BPY2B///BPY2	basic charge, Y-linked, 2C///basic charge, Y-linked, 2B///basic charge, Y-linked, 2
8153069	0.468785	0.160469	-1.41696	-5.1888	-0.0853605
7948416	0.468785	0.160476	1.41694	-5.18883	0.0945192
7948328	0.468785	0.160477	1.41693	-5.18883	0.079752	OR5B12	olfactory receptor family 5 subfamily B member 12
7956910	0.468785	0.160496	-1.41687	-5.18892	-0.0782844	CAND1	cullin associated and neddylation dissociated 1
7999291	0.468785	0.160505	1.41684	-5.18896	0.117375	C16orf89	chromosome 16 open reading frame 89
8169882	0.469097	0.160653	1.41633	-5.18964	0.105366	BCORL1	BCL6 corepressor-like 1
7973298	0.469097	0.160656	1.41632	-5.18965	0.120974	MGC40069///TRAV8-3	uncharacterized protein MGC40069///T cell receptor alpha variable 8-3
7892598	0.469097	0.16066	-1.4163	-5.18967	-0.15944
8022644	0.469097	0.160676	-1.41625	-5.18974	-0.0861395
7919562	0.469097	0.160708	-1.41614	-5.18989	-0.100098
8043482	0.469097	0.160708	-1.41614	-5.18989	-0.100098
7996819	0.469097	0.160711	-1.41613	-5.1899	-0.507469	CDH3	cadherin 3
7895481	0.469289	0.160802	-1.41582	-5.19032	-0.0870734
7894550	0.469289	0.160805	-1.41581	-5.19033	-0.160579
8090630	0.469362	0.160844	-1.41568	-5.19051	-0.100932	TMCC1	transmembrane and coiled-coil domain family 1
8012197	0.469376	0.160895	1.4155	-5.19075	0.147417	TMEM256-PLSCR3///PLSCR3	TMEM256-PLSCR3 readthrough (NMD candidate)///phospholipid scramblase 3
8180202	0.469376	0.16091	-1.41545	-5.19081	-0.163957	PIGF	phosphatidylinositol glycan anchor biosynthesis class F
8180258	0.469376	0.16091	-1.41545	-5.19081	-0.163957	PIGF	phosphatidylinositol glycan anchor biosynthesis class F
7966690	0.469376	0.160926	1.4154	-5.19088	0.296516	TBX3	T-box 3
8147172	0.469376	0.16093	1.41538	-5.1909	0.123308	CPNE3	copine 3
8133095	0.469376	0.160953	-1.4153	-5.19101	-0.100476	INTS4P2///INTS4P1///INTS4	integrator complex subunit 4 pseudogene 2///integrator complex subunit 4 pseudogene 1///integrator complex subunit 4
8149705	0.469376	0.160975	1.41523	-5.19111	0.133718	MIR320A	microRNA 320a
8035156	0.469376	0.160975	1.41523	-5.19111	0.0828502	CHERP	calcium homeostasis endoplasmic reticulum protein
8132458	0.469376	0.160976	-1.41522	-5.19111	-0.0936255	MRPL32	mitochondrial ribosomal protein L32
7893652	0.469423	0.161009	-1.41511	-5.19127	-0.157631
7901253	0.469423	0.161042	1.415	-5.19142	0.0927882	TEX38	testis expressed 38
8134351	0.469423	0.161049	-1.41497	-5.19145	-0.198792	PPP1R9A	protein phosphatase 1 regulatory subunit 9A
8172193	0.469423	0.161052	1.41496	-5.19146	0.0765267
8094026	0.469423	0.161062	-1.41493	-5.19151	-0.287514
7895159	0.469569	0.161128	-1.4147	-5.1918	-0.181176
8006906	0.469569	0.161141	1.41466	-5.19186	0.257682	ERBB2	erb-b2 receptor tyrosine kinase 2
8102912	0.469803	0.161235	1.41434	-5.19229	0.225283	TBC1D9	TBC1 domain family member 9
7893406	0.46982	0.161255	1.41427	-5.19239	0.150521
7988963	0.469851	0.16128	1.41418	-5.1925	0.102522	ARPP19	cAMP regulated phosphoprotein 19
8059067	0.46991	0.161314	1.41407	-5.19266	0.238015	IHH	indian hedgehog
8074647	0.469915	0.161332	1.41401	-5.19273	0.0747141	PI4KA	phosphatidylinositol 4-kinase alpha
8107330	0.469915	0.161344	1.41396	-5.19279	0.212248	APC	APC, WNT signaling pathway regulator
8068120	0.469943	0.161368	1.41388	-5.1929	0.0954416	GRIK1-AS2	GRIK1 antisense RNA 2
8134631	0.470067	0.161436	1.41365	-5.19321	0.102155	ZNF655	zinc finger protein 655
8033332	0.470067	0.161445	1.41362	-5.19325	0.143295	ADGRE4P	adhesion G protein-coupled receptor E4, pseudogene
7987145	0.470067	0.161453	-1.41359	-5.19329	-0.157534	FMN1	formin 1
7973414	0.470229	0.161528	1.41334	-5.19363	0.104029	NGDN	neuroguidin
7895939	0.470229	0.161538	1.4133	-5.19367	0.104999
8137680	0.470229	0.16156	1.41323	-5.19378	0.182917	ADAP1	ArfGAP with dual PH domains 1
8168517	0.470229	0.161565	1.41321	-5.1938	0.185681	LPAR4	lysophosphatidic acid receptor 4
8095562	0.470387	0.161634	1.41298	-5.19411	0.0896561
7917251	0.470431	0.161675	-1.41283	-5.1943	-0.211893	LINC01555	long intergenic non-protein coding RNA 1555
7913156	0.470431	0.161682	-1.41281	-5.19433	-0.153184	AKR7A2	aldo-keto reductase family 7 member A2
7969479	0.470431	0.161691	-1.41278	-5.19437	-0.100603	BTF3P11	basic transcription factor 3 pseudogene 11
8133847	0.470431	0.161705	-1.41273	-5.19443	-0.0816674	RPL13AP17	ribosomal protein L13a pseudogene 17
8177834	0.470754	0.161831	-1.4123	-5.195	-0.116979	ATAT1	alpha tubulin acetyltransferase 1
8100454	0.470757	0.161846	-1.41225	-5.19507	-0.076895
8057559	0.470759	0.161861	-1.4122	-5.19514	-0.0897822	PRO2964	uncharacterized protein PRO2964
7894624	0.470813	0.161893	-1.41209	-5.19529	-0.147351
8083852	0.470835	0.161925	1.41198	-5.19543	0.0693039
8026024	0.470835	0.161929	1.41197	-5.19545	0.0941838	ASNA1	arsA arsenite transporter, ATP-binding, homolog 1 (bacterial)
8062490	0.470892	0.161982	1.41179	-5.19569	0.284929	SNORA60	small nucleolar RNA, H/ACA box 60
7900999	0.470892	0.161998	1.41173	-5.19576	0.0859116	C1orf228	chromosome 1 open reading frame 228
8139810	0.470892	0.162014	-1.41168	-5.19583	-0.13244
7994345	0.470892	0.162025	1.41164	-5.19588	0.0802769	SBK1	SH3 domain binding kinase 1
8174977	0.470892	0.162028	1.41163	-5.1959	0.113661
7902754	0.470892	0.162046	1.41157	-5.19598	0.0839717	CLCA3P	chloride channel accessory 3, pseudogene
8110114	0.470892	0.162048	1.41156	-5.19599	0.100541	CPLX2	complexin 2
7959786	0.470911	0.162069	-1.41149	-5.19608	-0.114702	AACS	acetoacetyl-CoA synthetase
8076744	0.471059	0.162134	1.41127	-5.19638	0.102894	LOC554174	uncharacterized LOC554174
8135069	0.471107	0.162164	-1.41117	-5.19651	-0.481292	SERPINE1	serpin family E member 1
7892738	0.471182	0.162205	1.41103	-5.1967	0.245865
8083794	0.471197	0.162243	1.4109	-5.19687	0.0946166	MYNN	myoneurin
7997827	0.471197	0.162266	1.41082	-5.19698	0.0810716	PIEZO1	piezo type mechanosensitive ion channel component 1
8024250	0.471197	0.162274	-1.41079	-5.19701	-0.197881	EFNA2	ephrin A2
8180204	0.471197	0.162275	-1.41079	-5.19701	-0.0759597
8081880	0.471197	0.16228	1.41077	-5.19704	0.210849	ADPRH	ADP-ribosylarginine hydrolase
8146738	0.471246	0.162311	-1.41067	-5.19718	-0.120238	MCMDC2	minichromosome maintenance domain containing 2
7988426	0.471303	0.162358	1.41051	-5.19739	0.35991	SLC30A4	solute carrier family 30 member 4
7973946	0.471303	0.162371	-1.41046	-5.19745	-0.114058
8053276	0.471303	0.162382	-1.41043	-5.1975	-0.0781821
8025927	0.471303	0.162396	-1.41038	-5.19756	-0.119442	ZNF627///ZNF627	zinc finger protein 627///zinc finger protein 627
7937938	0.471303	0.162402	1.41036	-5.19759	0.0901505	OR52K2	olfactory receptor family 52 subfamily K member 2
8153890	0.471349	0.162432	1.41026	-5.19772	0.117728	ZNF251	zinc finger protein 251
8079165	0.471465	0.162486	-1.41007	-5.19797	-0.124682	MIR138-1	microRNA 138-1
8109438	0.471647	0.162563	-1.40981	-5.19832	-0.0638528	LARP1	La ribonucleoprotein domain family member 1
8174340	0.471689	0.162613	-1.40964	-5.19854	-0.129929	RBM41	RNA binding motif protein 41
8161373	0.471689	0.162621	-1.40962	-5.19857	-0.259356	LINC00268	long intergenic non-protein coding RNA 268
8161554	0.471689	0.162621	-1.40962	-5.19857	-0.259356	LINC00268	long intergenic non-protein coding RNA 268
8180123	0.471689	0.162635	1.40957	-5.19864	0.0787446	VPS52	VPS52, GARP complex subunit
8030844	0.471689	0.162649	-1.40952	-5.1987	-0.142119	MIRLET7E	microRNA let-7e
8015357	0.471704	0.162668	1.40946	-5.19879	0.0805424	KRT9	keratin 9
7895710	0.471731	0.162691	-1.40938	-5.19889	-0.132394
8144149	0.471782	0.162723	1.40927	-5.19904	0.116913	MIR153-2	microRNA 153-2
7990029	0.471901	0.162778	1.40908	-5.19929	0.156134
8143633	0.472012	0.162832	1.4089	-5.19953	0.490227	ARHGEF34P///OR2A7///OR2A25///OR2A4	Rho guanine nucleotide exchange factor 34, pseudogene///olfactory receptor family 2 subfamily A member 7///olfactory receptor family 2 subfamily A member 25///olfactory receptor family 2 subfamily A member 4
8079037	0.472012	0.16285	1.40884	-5.19961	0.138726	TRAK1	trafficking kinesin protein 1
7894341	0.472012	0.162859	-1.40881	-5.19965	-0.141891
8071593	0.4721	0.162935	-1.40855	-5.19999	-0.229993
8130622	0.4721	0.162935	-1.40855	-5.19999	-0.229993
8061247	0.4721	0.162949	1.4085	-5.20005	0.10955	RIN2	Ras and Rab interactor 2
8011331	0.4721	0.162963	1.40845	-5.20012	0.112433
8098985	0.4721	0.16298	-1.4084	-5.2002	-0.121169	HAUS3	HAUS augmin like complex subunit 3
8021540	0.4721	0.162993	-1.40835	-5.20025	-0.100479
7917875	0.4721	0.162995	-1.40834	-5.20026	-0.205886	F3	coagulation factor III, tissue factor
7973867	0.4721	0.163003	1.40832	-5.2003	0.308312
7943956	0.47216	0.163038	1.4082	-5.20045	0.0761095
8044049	0.472217	0.163075	-1.40807	-5.20062	-0.293544	IL18RAP	interleukin 18 receptor accessory protein
7893600	0.472217	0.163086	-1.40804	-5.20067	-0.191499
7894044	0.472251	0.163112	-1.40795	-5.20079	-0.25971
7934993	0.472419	0.163197	1.40766	-5.20117	0.100171	NUDT9P1	nudix hydrolase 9 pseudogene 1
8103206	0.472419	0.163208	-1.40762	-5.20122	-0.147734	FBXW7	F-box and WD repeat domain containing 7
8159642	0.472419	0.163213	1.40761	-5.20124	0.117775	TUBB4B	tubulin beta 4B class IVb
8019559	0.472499	0.163255	1.40747	-5.20143	0.07885	B3GNTL1	UDP-GlcNAc:betaGal beta-1,3-N-acetylglucosaminyltransferase-like 1
8127932	0.472504	0.16328	1.40738	-5.20154	0.254431	TBX18	T-box 18
8064751	0.472504	0.163285	1.40736	-5.20156	0.106501	SPEF1	sperm flagellar 1
7936318	0.472716	0.163372	1.40707	-5.20196	0.108021
8173766	0.472831	0.163426	1.40688	-5.2022	0.137348	BRWD3	bromodomain and WD repeat domain containing 3
8043393	0.472893	0.163468	1.40674	-5.20238	0.293433	THNSL2	threonine synthase like 2
7916227	0.472893	0.163476	1.40672	-5.20242	0.0698054
7977480	0.472921	0.1635	1.40663	-5.20253	0.109243
7931417	0.472983	0.163543	1.40649	-5.20272	0.0873311	JAKMIP3	Janus kinase and microtubule interacting protein 3
7922337	0.472983	0.16355	1.40647	-5.20275	0.12048	TNFSF18	tumor necrosis factor superfamily member 18
8103706	0.473207	0.16365	-1.40613	-5.2032	-0.206724	AADAT	aminoadipate aminotransferase
7968892	0.473207	0.163656	-1.40611	-5.20323	-0.0947352	SERP2	stress-associated endoplasmic reticulum protein family member 2
7904025	0.473227	0.163677	-1.40604	-5.20332	-0.134025	WNT2B	Wnt family member 2B
7997158	0.473443	0.163766	1.40574	-5.20372	0.250456	MARVELD3	MARVEL domain containing 3
7948894	0.473481	0.163793	1.40564	-5.20384	0.329992
8033118	0.473482	0.163808	1.4056	-5.20391	0.0728024	MLLT1	MLLT1, super elongation complex subunit
7903183	0.473633	0.163881	1.40535	-5.20424	0.0957954
8042291	0.473633	0.1639	1.40528	-5.20432	0.0865991	AFTPH	aftiphilin
8026763	0.473633	0.163903	1.40527	-5.20433	0.0877692	SLC27A1	solute carrier family 27 member 1
8105633	0.473637	0.163921	-1.40521	-5.20442	-0.119306	PPWD1	peptidylprolyl isomerase domain and WD repeat containing 1
8174610	0.473637	0.163933	-1.40517	-5.20447	-0.174008	LRCH2	leucine rich repeats and calponin homology domain containing 2
8064029	0.473702	0.163969	1.40505	-5.20463	0.101751	MIR124-3	microRNA 124-3
7938758	0.473722	0.163991	-1.40498	-5.20473	-0.319692	SAA1	serum amyloid A1
7942287	0.473776	0.164023	1.40487	-5.20487	0.0990119
8173613	0.473781	0.164066	-1.40472	-5.20506	-0.132212	RLIM	ring finger protein, LIM domain interacting
7918474	0.473781	0.164066	1.40472	-5.20506	0.10442	DRAM2///DRAM2	DNA damage regulated autophagy modulator 2///DNA damage regulated autophagy modulator 2
7963614	0.473781	0.164068	1.40472	-5.20507	0.198883	ITGB7	integrin subunit beta 7
8071671	0.473889	0.16412	1.40454	-5.2053	0.094722	GNAZ	G protein subunit alpha z
8157463	0.473913	0.164142	1.40447	-5.2054	0.159679	TMEM268	transmembrane protein 268
8118028	0.474001	0.164187	-1.40432	-5.2056	-0.0966444	VARS2	valyl-tRNA synthetase 2, mitochondrial
8070330	0.474094	0.164233	-1.40416	-5.20581	-0.126448	PSMG1///PSMG1	proteasome assembly chaperone 1///proteasome assembly chaperone 1
8085774	0.474134	0.164265	-1.40405	-5.20595	-0.251406	ZNF385D	zinc finger protein 385D
8011732	0.474134	0.164276	1.40402	-5.206	0.0926197
7894222	0.474195	0.164314	-1.40389	-5.20617	-0.195775
7992584	0.474195	0.164325	1.40385	-5.20622	0.0949049	DNASE1L2	deoxyribonuclease 1 like 2
7908328	0.474225	0.16435	1.40377	-5.20633	0.133112
7956573	0.474286	0.164385	1.40365	-5.20649	0.0943789	SLC26A10	solute carrier family 26 member 10
8153269	0.474441	0.164453	-1.40342	-5.20679	-0.117176	GPR20	G protein-coupled receptor 20
7952484	0.474453	0.164472	-1.40336	-5.20687	-0.0968058	TMEM218	transmembrane protein 218
7902435	0.474518	0.164509	1.40323	-5.20704	0.113819
8140556	0.474617	0.164557	-1.40307	-5.20725	-0.370157	HGF	hepatocyte growth factor
7907308	0.47467	0.164593	-1.40295	-5.20741	-0.0966617
8124889	0.47467	0.164619	-1.40286	-5.20753	-0.101086	POU5F1P4///POU5F1P3///POU5F1B///POU5F1	POU class 5 homeobox 1 pseudogene 4///POU class 5 homeobox 1 pseudogene 3///POU class 5 homeobox 1B///POU class 5 homeobox 1
8179719	0.47467	0.164619	-1.40286	-5.20753	-0.101086	POU5F1P4///POU5F1P3///POU5F1B///POU5F1	POU class 5 homeobox 1 pseudogene 4///POU class 5 homeobox 1 pseudogene 3///POU class 5 homeobox 1B///POU class 5 homeobox 1
8064471	0.475035	0.16477	1.40235	-5.2082	0.309637	SIRPB1	signal regulatory protein beta 1
8162998	0.475035	0.164782	1.40231	-5.20825	0.121379
7957260	0.475035	0.164788	1.40229	-5.20828	0.438066	GLIPR1	GLI pathogenesis related 1
7905496	0.475042	0.164805	1.40224	-5.20835	0.119749	LINC00302	long intergenic non-protein coding RNA 302
7895657	0.475149	0.164856	1.40206	-5.20858	0.0686518
8141466	0.475304	0.164924	1.40184	-5.20888	0.105398	GPC2	glypican 2
7998762	0.4755	0.165007	1.40156	-5.20925	0.14312	ECI1	enoyl-CoA delta isomerase 1
7922040	0.475722	0.165098	1.40125	-5.20965	0.204504	CD247	CD247 molecule
7997352	0.475722	0.165115	-1.40119	-5.20973	-0.0680682	WWOX	WW domain containing oxidoreductase
8140532	0.475722	0.165129	-1.40115	-5.20979	-0.0749523
8064407	0.475722	0.165141	1.40111	-5.20984	0.102189	RSPO4	R-spondin 4
7931863	0.475884	0.165218	1.40085	-5.21019	0.246332	ASB13	ankyrin repeat and SOCS box containing 13
7896447	0.475884	0.165237	-1.40078	-5.21027	-0.234676
8097827	0.475884	0.16524	-1.40078	-5.21028	-0.0832516
8077353	0.475901	0.165272	-1.40067	-5.21042	-0.138932	TRNT1	tRNA nucleotidyl transferase 1
7937039	0.475901	0.165274	1.40066	-5.21044	0.16498	EBF3	early B-cell factor 3
8084668	0.475982	0.165318	1.40051	-5.21063	0.0691618	HRG	histidine rich glycoprotein
7916808	0.475982	0.165343	1.40043	-5.21074	0.226221	SLC35D1	solute carrier family 35 member D1
7976567	0.475982	0.165346	1.40042	-5.21075	0.237084	BDKRB1	bradykinin receptor B1
7894018	0.475989	0.165367	-1.40035	-5.21085	-0.207307
7944275	0.475989	0.165376	1.40032	-5.21089	0.412782	TMEM25	transmembrane protein 25
7898939	0.476125	0.165439	1.40011	-5.21117	0.137486	NIPAL3	NIPA like domain containing 3
7968514	0.476125	0.165453	1.40006	-5.21122	0.12499	N4BP2L1	NEDD4 binding protein 2 like 1
8034843	0.47629	0.165524	1.39982	-5.21154	0.119044	NDUFB7	NADH:ubiquinone oxidoreductase subunit B7
7919852	0.476308	0.165545	-1.39975	-5.21163	-0.0870116
8135216	0.47648	0.165619	1.39951	-5.21196	0.151688
8169445	0.476674	0.165701	1.39923	-5.21232	0.0786127
7925229	0.476675	0.165726	1.39915	-5.21243	0.0956832	B3GALNT2	beta-1,3-N-acetylgalactosaminyltransferase 2
7915444	0.476675	0.16573	-1.39913	-5.21245	-0.139369	P3H1	prolyl 3-hydroxylase 1
7894328	0.476742	0.165774	-1.39898	-5.21265	-0.249299
8155572	0.476742	0.165781	1.39896	-5.21268	0.100234	LINC01597///FAM27B	long intergenic non-protein coding RNA 1597///family with sequence similarity 27 member B
8159654	0.476818	0.165822	1.39882	-5.21286	0.0836908	NELFB	negative elongation factor complex member B
7900888	0.477048	0.165929	1.39847	-5.21333	0.0890707	IPO13	importin 13
8038716	0.477048	0.165942	1.39842	-5.21338	0.106623	KLK9	kallikrein related peptidase 9
7966070	0.477048	0.165945	1.39841	-5.2134	0.0793842
7893974	0.477051	0.165961	1.39836	-5.21347	0.199944
8031799	0.477099	0.166014	1.39818	-5.2137	0.0882085	ZSCAN4	zinc finger and SCAN domain containing 4
7899534	0.477099	0.166017	1.39817	-5.21371	0.110791	EPB41	erythrocyte membrane protein band 4.1
7989130	0.477099	0.16602	1.39816	-5.21373	0.111931
8112672	0.477118	0.166041	-1.39809	-5.21382	-0.0942653	ANKRD31	ankyrin repeat domain 31
8099570	0.477231	0.166105	1.39788	-5.2141	0.10791	DCAF16	DDB1 and CUL4 associated factor 16
8175246	0.477231	0.166109	-1.39786	-5.21412	-0.151228
7962623	0.477348	0.166164	1.39768	-5.21437	0.114049	RAPGEF3	Rap guanine nucleotide exchange factor 3
8077989	0.477364	0.166184	-1.39761	-5.21445	-0.0975536	TPRXL	tetrapeptide repeat homeobox like
7934883	0.477475	0.166238	1.39744	-5.21469	0.114394
8045793	0.477638	0.166308	1.3972	-5.215	0.171531
8156688	0.477649	0.166327	-1.39714	-5.21508	-0.145197	TDRD7	tudor domain containing 7
7892783	0.477649	0.166357	1.39704	-5.21521	0.146266
8157381	0.477649	0.16636	-1.39703	-5.21522	-0.157959	ZNF618	zinc finger protein 618
8018177	0.477649	0.16637	1.39699	-5.21527	0.141558	CD300C	CD300c molecule
8060101	0.47766	0.166388	1.39693	-5.21535	0.10849	PP14571	uncharacterized LOC100130449
8175360	0.477663	0.166403	1.39688	-5.21542	0.119343	MMGT1	membrane magnesium transporter 1
8039820	0.477791	0.166463	1.39668	-5.21568	0.124672	KIR2DS2///KIR3DL3///KIR2DL5A///KIR3DS1///KIR3DL2///KIR3DL1///KIR2DS4///KIR2DS1///KIR2DL3///KIR2DL2///KIR2DL1///KIR3DS1///KIR3DL2///KIR3DL1///KIR2DS5///KIR2DS3	killer cell immunoglobulin like receptor, two Ig domains and short cytoplasmic tail 2///killer cell immunoglobulin like receptor, three Ig domains and long cytoplasmic tail 3///killer cell immunoglobulin like receptor, two Ig domains and long cytoplasmic tail 5A///killer cell immunoglobulin like receptor, three Ig domains and short cytoplasmic tail 1///killer cell immunoglobulin like receptor, three Ig domains and long cytoplasmic tail 2///killer cell immunoglobulin like receptor, three Ig domains and long cytoplasmic tail 1///killer cell immunoglobulin like receptor, two Ig domains and short cytoplasmic tail 4///killer cell immunoglobulin like receptor, two Ig domains and short cytoplasmic tail 1///killer cell immunoglobulin like receptor, two Ig domains and long cytoplasmic tail 3///killer cell immunoglobulin like receptor, two Ig domains and long cytoplasmic tail 2///killer cell immunoglobulin like receptor, two Ig domains and long cytoplasmic tail 1///killer cell immunoglobulin like receptor, three Ig domains and short cytoplasmic tail 1///killer cell immunoglobulin like receptor, three Ig domains and long cytoplasmic tail 2///killer cell immunoglobulin like receptor, three Ig domains and long cytoplasmic tail 1///killer cell immunoglobulin like receptor, two Ig domains and short cytoplasmic tail 5///killer cell immunoglobulin like receptor, two Ig domains and short cytoplasmic tail 3
8047677	0.477791	0.166503	1.39655	-5.21585	0.308468	CD28	CD28 molecule
7943288	0.477791	0.166517	1.3965	-5.21591	0.0751575	SRSF8	serine and arginine rich splicing factor 8
7996761	0.477791	0.166518	1.3965	-5.21592	0.115167	PLA2G15	phospholipase A2 group XV
7907690	0.477791	0.166523	-1.39648	-5.21594	-0.134147	TOR3A	torsin family 3 member A
7934653	0.477791	0.166535	-1.39644	-5.21599	-0.0751009	POLR3A	RNA polymerase III subunit A
8170412	0.477791	0.166556	1.39637	-5.21609	0.1186	MAGEA8	MAGE family member A8
8046680	0.477791	0.166563	1.39635	-5.21612	0.12894	PLEKHA3	pleckstrin homology domain containing A3
8019877	0.477971	0.166644	-1.39608	-5.21647	-0.142335	SMCHD1	structural maintenance of chromosomes flexible hinge domain containing 1
7985690	0.477971	0.166658	1.39603	-5.21653	0.092071	LOC440300	chondroitin sulfate proteoglycan 4 pseudogene
8031536	0.477971	0.166669	1.396	-5.21658	0.0847509	U2AF2	U2 small nuclear RNA auxiliary factor 2
8042157	0.477986	0.166709	-1.39586	-5.21676	-0.107256
7993833	0.477986	0.166751	1.39572	-5.21694	0.0667454	METTL9///METTL9	methyltransferase like 9///methyltransferase like 9
7902891	0.477986	0.166767	-1.39567	-5.21701	-0.141872	ZNF326	zinc finger protein 326
7997010	0.477986	0.166798	1.39557	-5.21715	0.102882	CLEC18B///CLEC18A///CLEC18C	C-type lectin domain family 18 member B///C-type lectin domain family 18 member A///C-type lectin domain family 18 member C
7893030	0.477986	0.166802	1.39555	-5.21717	0.284154
7896482	0.477986	0.16681	-1.39553	-5.2172	-0.175482
7944042	0.477986	0.166818	1.3955	-5.21724	0.0941751	PAFAH1B2	platelet activating factor acetylhydrolase 1b catalytic subunit 2
8075691	0.477986	0.166821	1.39549	-5.21725	0.0583727	RPL41P5///RPL41///RPL41	ribosomal protein L41 pseudogene 5///ribosomal protein L41///ribosomal protein L41
7911343	0.477986	0.166843	1.39542	-5.21735	0.234278
8165703	0.477986	0.166843	1.39542	-5.21735	0.234278
7894094	0.477986	0.166855	-1.39538	-5.2174	-0.197901
8161240	0.477986	0.166867	1.39534	-5.21745	0.0981642
7897955	0.477986	0.166882	1.39529	-5.21751	0.0912164	AADACL4	arylacetamide deacetylase like 4
8076355	0.477986	0.166885	1.39528	-5.21753	0.220405	PMM1	phosphomannomutase 1
8067199	0.477986	0.16689	-1.39526	-5.21755	-0.0985632
8154729	0.478035	0.166921	-1.39516	-5.21769	-0.237438
7917906	0.47807	0.166948	1.39507	-5.2178	0.121773	RPL7	ribosomal protein L7
7922219	0.478079	0.166965	1.39501	-5.21788	0.638713	SELL	selectin L
8047467	0.478319	0.167063	-1.39468	-5.21831	-0.125139	CDK15	cyclin dependent kinase 15
8022653	0.478372	0.167097	1.39457	-5.21845	0.085039	PCAT18	prostate cancer associated transcript 18 (non-protein coding)
8029129	0.478413	0.167125	1.39448	-5.21858	0.127191	RPS19	ribosomal protein S19
8141094	0.478422	0.167143	-1.39442	-5.21866	-0.354456	PDK4	pyruvate dehydrogenase kinase 4
7997863	0.478545	0.1672	1.39423	-5.21891	0.124147	ACSF3	acyl-CoA synthetase family member 3
8053482	0.478584	0.167228	-1.39414	-5.21903	-0.0940212
8002312	0.478597	0.167253	1.39405	-5.21914	0.14518	NOB1	NIN1/PSMD8 binding protein 1 homolog
8131550	0.478597	0.167261	1.39403	-5.21917	0.514244	SCIN	scinderin
8117567	0.478674	0.167303	1.39389	-5.21936	0.090948	VN1R10P	vomeronasal 1 receptor 10 pseudogene
8148655	0.478754	0.167345	1.39375	-5.21954	0.0682396	TIGD5	tigger transposable element derived 5
8010050	0.478776	0.167367	-1.39367	-5.21964	-0.104949	UBALD2	UBA like domain containing 2
8089145	0.479028	0.167472	1.39332	-5.2201	0.552782	ABI3BP	ABI family member 3 binding protein
7917676	0.479028	0.167484	-1.39329	-5.22015	-0.124835	GLMN	glomulin, FKBP associated protein
7895985	0.479265	0.167581	-1.39296	-5.22057	-0.224873
7970947	0.479325	0.167617	-1.39284	-5.22073	-0.0619538
8166593	0.479427	0.167667	1.39268	-5.22094	0.0896143	IL1RAPL1	interleukin 1 receptor accessory protein like 1
7895527	0.479483	0.167701	1.39257	-5.22109	0.225549
7974214	0.479549	0.167738	1.39244	-5.22126	0.204969	KLHDC1	kelch domain containing 1
8175638	0.479558	0.167756	1.39238	-5.22133	0.125607	LOC642980	uncharacterized LOC642980
7896286	0.479696	0.167818	-1.39218	-5.2216	-0.349957
7929711	0.479909	0.167921	-1.39183	-5.22205	-0.137067	GOLGA7B	golgin A7 family member B
7895863	0.479909	0.167922	-1.39183	-5.22205	-0.196632
8120057	0.479997	0.167967	1.39168	-5.22225	0.391381
8120342	0.480036	0.168007	1.39155	-5.22243	0.0683365	HCRTR2	hypocretin receptor 2
8121945	0.480036	0.168015	-1.39152	-5.22246	-0.0870462
8084818	0.480036	0.168041	1.39144	-5.22257	0.104025	CCDC50	coiled-coil domain containing 50
8163019	0.480036	0.168052	1.3914	-5.22262	0.110887	ACTL7B	actin like 7B
8079796	0.480036	0.168053	1.3914	-5.22262	0.140733	RNF123	ring finger protein 123
8113003	0.48004	0.168069	1.39135	-5.22269	0.116692	LOC55338	uncharacterized LOC55338
8004167	0.48006	0.168095	-1.39126	-5.22281	-0.11285	FAM64A	family with sequence similarity 64 member A
8149979	0.48006	0.168105	1.39123	-5.22285	0.182149	NUGGC	nuclear GTPase, germinal center associated
7893401	0.480094	0.168131	-1.39114	-5.22296	-0.196996
8113614	0.480129	0.168158	-1.39105	-5.22308	-0.14859
8013307	0.4802	0.168197	1.39092	-5.22325	0.120166	FOXO3B///FOXO3	forkhead box O3B pseudogene///forkhead box O3
7953321	0.480287	0.168248	1.39075	-5.22347	0.137887	LTBR	lymphotoxin beta receptor
7957161	0.480287	0.168258	1.39072	-5.22352	0.117942	THAP2	THAP domain containing 2
8092185	0.480287	0.168271	-1.39068	-5.22357	-0.101711
7970949	0.48036	0.168321	1.39051	-5.22379	0.0928889	MAB21L1	mab-21 like 1
7943156	0.48036	0.168325	-1.3905	-5.22381	-0.148862
8066117	0.480467	0.168377	-1.39033	-5.22403	-0.349739	SAMHD1	SAM and HD domain containing deoxynucleoside triphosphate triphosphohydrolase 1
8158684	0.480496	0.168402	-1.39024	-5.22414	-0.3742
8009075	0.480498	0.168417	-1.39019	-5.2242	-0.160331	TANC2	tetratricopeptide repeat, ankyrin repeat and coiled-coil containing 2
7896696	0.480572	0.168458	1.39006	-5.22438	0.156695
7893853	0.480621	0.168489	1.38996	-5.22452	0.199344
8004325	0.480653	0.168515	-1.38987	-5.22463	-0.101845
8082585	0.480685	0.16854	-1.38979	-5.22474	-0.229624	COL6A5	collagen type VI alpha 5 chain
7896196	0.480799	0.168603	1.38958	-5.22501	0.1492
8106176	0.480799	0.168627	1.3895	-5.22511	0.0915405	TMEM174	transmembrane protein 174
7895961	0.480799	0.168682	1.38932	-5.22535	0.181988
8116579	0.480799	0.168684	-1.38931	-5.22536	-0.205359	FOXQ1	forkhead box Q1
7914180	0.480799	0.16871	-1.38923	-5.22547	-0.144275	SPCS2///SPCS2	signal peptidase complex subunit 2///signal peptidase complex subunit 2
8130013	0.480799	0.168725	1.38918	-5.22554	0.0959035	EPM2A	epilepsy, progressive myoclonus type 2A, Lafora disease (laforin)
7985997	0.480799	0.168734	-1.38915	-5.22557	-0.0784236	LOC400446	PERP, TP53 apoptosis effector pseudogene
7895649	0.480799	0.168742	1.38912	-5.22561	0.182604
7934783	0.480799	0.168747	1.3891	-5.22563	0.0978526	LRIT1	leucine rich repeat, Ig-like and transmembrane domains 1
7925757	0.480799	0.168751	1.38909	-5.22565	0.109045	OR2T35///OR2T2	olfactory receptor family 2 subfamily T member 35///olfactory receptor family 2 subfamily T member 2
7953924	0.480799	0.168752	1.38909	-5.22565	0.0952859	CLEC9A	C-type lectin domain family 9 member A
7920114	0.480799	0.168754	-1.38908	-5.22566	-0.105179	THEM4	thioesterase superfamily member 4
7924923	0.480862	0.168797	-1.38894	-5.22585	-0.110599	NUP133	nucleoporin 133
7892709	0.480862	0.168816	1.38888	-5.22593	0.17847
7928817	0.480862	0.168825	1.38885	-5.22597	0.105814
8109049	0.480862	0.168834	-1.38882	-5.22601	-0.0722378	SPINK7	serine peptidase inhibitor, Kazal type 7 (putative)
7906305	0.480905	0.168869	1.3887	-5.22616	0.113438
8054614	0.480905	0.168886	-1.38865	-5.22623	-0.13591	ANAPC1P1///LOC285074///ANAPC1	anaphase promoting complex subunit 1 pseudogene 1///anaphase promoting complex subunit 1 pseudogene///anaphase promoting complex subunit 1
7946569	0.480905	0.168892	1.38862	-5.22626	0.229747	RNF141	ring finger protein 141
8085689	0.480993	0.168938	1.38847	-5.22646	0.133666	TBC1D5	TBC1 domain family member 5
7894646	0.481088	0.168985	1.38832	-5.22666	0.227534
8091537	0.481101	0.169019	1.38821	-5.22681	0.148654	IGSF10	immunoglobulin superfamily member 10
8084814	0.481101	0.169022	1.3882	-5.22682	0.073842	OSTN	osteocrin
7909478	0.481101	0.169037	1.38815	-5.22688	0.133114	DIEXF	digestive organ expansion factor homolog (zebrafish)
8152819	0.481101	0.169052	-1.3881	-5.22695	-0.182281
8180388	0.481101	0.169073	-1.38803	-5.22704	-0.140675	NME2	NME/NM23 nucleoside diphosphate kinase 2
7960158	0.481101	0.169086	-1.38799	-5.22709	-0.0968582	ZNF10	zinc finger protein 10
8051361	0.481101	0.169091	1.38797	-5.22712	0.0828154	SRD5A2	steroid 5 alpha-reductase 2
7892628	0.481113	0.16911	1.38791	-5.2272	0.211189
8124510	0.481134	0.169132	-1.38783	-5.22729	-0.174544	HIST1H2BL	histone cluster 1, H2bl
8133335	0.481178	0.169186	1.38766	-5.22753	0.109549	FZD9	frizzled class receptor 9
8107554	0.481178	0.169186	1.38766	-5.22753	0.103915	FAM170A	family with sequence similarity 170 member A
7893779	0.481178	0.1692	-1.38761	-5.22759	-0.142428
7892706	0.481178	0.169205	-1.38759	-5.22761	-0.260184
8146243	0.481296	0.169275	-1.38736	-5.22791	-0.156387	HOOK3	hook microtubule tethering protein 3
8035884	0.481296	0.169276	1.38736	-5.22791	0.129315
7972899	0.481319	0.169304	1.38727	-5.22803	0.0910464	LOC101928841	collagen alpha-1(II) chain-like
7920201	0.481319	0.169316	-1.38723	-5.22809	-0.0957858
7893185	0.481319	0.169327	-1.38719	-5.22814	-0.238144
8112045	0.481398	0.16937	-1.38705	-5.22832	-0.0914507	ESM1	endothelial cell specific molecule 1
8078173	0.481458	0.169405	1.38693	-5.22847	0.130282	OXNAD1	oxidoreductase NAD binding domain containing 1
7999382	0.481693	0.169502	1.38661	-5.22889	0.140652
8122396	0.481759	0.16954	1.38649	-5.22905	0.264899	AIG1	androgen induced 1
7940042	0.481817	0.169575	-1.38637	-5.2292	-0.081477
7984686	0.481817	0.16959	-1.38633	-5.22926	-0.10936	BBS4	Bardet-Biedl syndrome 4
8105323	0.481873	0.169623	1.38622	-5.22941	0.0973661	HSPB3	heat shock protein family B (small) member 3
7919778	0.481978	0.169675	-1.38605	-5.22963	-0.114743
8158298	0.482156	0.169752	1.38579	-5.22996	0.0813429	GLE1	GLE1, RNA export mediator
8053404	0.482185	0.169777	1.38571	-5.23007	0.0869598
7906952	0.482227	0.169806	1.38562	-5.2302	0.119111
7953747	0.482304	0.169861	1.38543	-5.23043	0.083773
8058985	0.482304	0.169876	1.38539	-5.2305	0.10154	RNF25	ring finger protein 25
8016521	0.482304	0.169878	-1.38538	-5.23051	-0.0945279
7908376	0.482304	0.169901	1.3853	-5.2306	0.2056	RGS18	regulator of G-protein signaling 18
7942812	0.482304	0.169906	1.38529	-5.23062	0.171581
7978760	0.482343	0.16995	1.38514	-5.23081	0.0755202	KLHL28	kelch like family member 28
8136930	0.482343	0.169968	1.38508	-5.23089	0.100842	TAS2R60	taste 2 receptor member 60
7987279	0.482343	0.169972	-1.38507	-5.23091	-0.187544	GOLGA8DP///GOLGA8CP///GOLGA8B///GOLGA8A	golgin A8 family member D, pseudogene///golgin A8 family member C, pseudogene///golgin A8 family member B///golgin A8 family member A
8122773	0.482343	0.169988	-1.38502	-5.23098	-0.133247	MTHFD1L	methylenetetrahydrofolate dehydrogenase (NADP+ dependent) 1-like
8157731	0.482343	0.17	1.38498	-5.23103	0.086997	CRB2	crumbs 2, cell polarity complex component
7932985	0.482343	0.170007	-1.38496	-5.23106	-0.199221	NRP1	neuropilin 1
7894087	0.482729	0.170157	1.38446	-5.2317	0.201114
8137008	0.482839	0.170211	-1.38429	-5.23193	-0.162224	MPLKIP	M-phase specific PLK1 interacting protein
8049610	0.482941	0.170261	1.38412	-5.23214	0.101964	KLHL30	kelch like family member 30
8059277	0.482976	0.170288	-1.38404	-5.23226	-0.205561
8069880	0.483186	0.170376	1.38375	-5.23264	0.147211	TIAM1	T-cell lymphoma invasion and metastasis 1
7922523	0.483223	0.170404	1.38365	-5.23276	0.213553
8141765	0.483285	0.170442	1.38353	-5.23292	0.138719	LOC102724229	uncharacterized LOC102724229
7896350	0.483285	0.170455	-1.38349	-5.23297	-0.173166
8082827	0.483306	0.17048	-1.3834	-5.23308	-0.0889674	CEP63	centrosomal protein 63
8088911	0.483306	0.170503	1.38333	-5.23318	0.122813	ZNF717	zinc finger protein 717
8035311	0.483306	0.170512	1.3833	-5.23322	0.0890368	TMEM221	transmembrane protein 221
8101637	0.483306	0.170523	-1.38326	-5.23327	-0.166074	HSD17B13	hydroxysteroid 17-beta dehydrogenase 13
8006762	0.483306	0.170563	-1.38313	-5.23344	-0.119535	MRPL45	mitochondrial ribosomal protein L45
7965467	0.483306	0.170571	1.38311	-5.23347	0.0669469	RPL41///RPL41	ribosomal protein L41///ribosomal protein L41
7982129	0.483306	0.170571	1.38311	-5.23347	0.0669469	RPL41///RPL41	ribosomal protein L41///ribosomal protein L41
8116272	0.483306	0.170582	-1.38307	-5.23352	-0.296179	ADAMTS2	ADAM metallopeptidase with thrombospondin type 1 motif 2
8132043	0.483306	0.170593	-1.38304	-5.23356	-0.123432
8173414	0.483455	0.170679	1.38275	-5.23393	0.100077	SLC7A3	solute carrier family 7 member 3
7906069	0.483455	0.170681	1.38275	-5.23394	0.0896257	RXFP4	relaxin/insulin like family peptide receptor 4
7894831	0.483455	0.170689	-1.38272	-5.23398	-0.316723
8031260	0.483577	0.170747	1.38253	-5.23422	0.105168	1060P11.3///KIR2DS2///KIR2DL5B///KIR3DL3///KIR2DL5A///KIR3DS1///KIR3DL2///KIR3DL1///KIR2DS5///KIR2DS4///KIR2DS3///KIR2DS1///KIR2DL3///KIR2DL2///KIR2DL1///KIR3DS1///KIR3DL2///KIR3DL1///KIR2DS5///KIR2DS3///KIR2DL1	killer cell immunoglobulin-like receptor, three domains, pseudogene///killer cell immunoglobulin like receptor, two Ig domains and short cytoplasmic tail 2///killer cell immunoglobulin like receptor, two Ig domains and long cytoplasmic tail 5B///killer cell immunoglobulin like receptor, three Ig domains and long cytoplasmic tail 3///killer cell immunoglobulin like receptor, two Ig domains and long cytoplasmic tail 5A///killer cell immunoglobulin like receptor, three Ig domains and short cytoplasmic tail 1///killer cell immunoglobulin like receptor, three Ig domains and long cytoplasmic tail 2///killer cell immunoglobulin like receptor, three Ig domains and long cytoplasmic tail 1///killer cell immunoglobulin like receptor, two Ig domains and short cytoplasmic tail 5///killer cell immunoglobulin like receptor, two Ig domains and short cytoplasmic tail 4///killer cell immunoglobulin like receptor, two Ig domains and short cytoplasmic tail 3///killer cell immunoglobulin like receptor, two Ig domains and short cytoplasmic tail 1///killer cell immunoglobulin like receptor, two Ig domains and long cytoplasmic tail 3///killer cell immunoglobulin like receptor, two Ig domains and long cytoplasmic tail 2///killer cell immunoglobulin like receptor, two Ig domains and long cytoplasmic tail 1///killer cell immunoglobulin like receptor, three Ig domains and short cytoplasmic tail 1///killer cell immunoglobulin like receptor, three Ig domains and long cytoplasmic tail 2///killer cell immunoglobulin like receptor, three Ig domains and long cytoplasmic tail 1///killer cell immunoglobulin like receptor, two Ig domains and short cytoplasmic tail 5///killer cell immunoglobulin like receptor, two Ig domains and short cytoplasmic tail 3///killer cell immunoglobulin like receptor, two Ig domains and long cytoplasmic tail 1
7917634	0.483587	0.170765	-1.38247	-5.2343	-0.0866505	HFM1	HFM1, ATP dependent DNA helicase homolog
8039530	0.483648	0.170801	1.38235	-5.23445	0.0886459	ZNF784	zinc finger protein 784
7938812	0.483791	0.170866	1.38214	-5.23473	0.133246	TMEM86A	transmembrane protein 86A
8115884	0.483792	0.170894	1.38205	-5.23485	0.130375
8104012	0.483792	0.170912	-1.38199	-5.23493	-0.180155
8135856	0.483792	0.170919	1.38197	-5.23496	0.0848624	ARF5	ADP ribosylation factor 5
7993110	0.483792	0.170925	1.38195	-5.23498	0.0997586
8028112	0.483828	0.170952	1.38186	-5.2351	0.110348	LRFN3	leucine rich repeat and fibronectin type III domain containing 3
8111129	0.483861	0.170982	-1.38176	-5.23523	-0.105533	ZNF622	zinc finger protein 622
7896683	0.483861	0.170996	-1.38172	-5.23528	-0.18559
8107857	0.483861	0.171011	-1.38167	-5.23535	-0.331068
8180386	0.483861	0.171022	-1.38163	-5.23539	-0.14156	NME2	NME/NM23 nucleoside diphosphate kinase 2
8171195	0.483973	0.171076	1.38146	-5.23562	0.0825746
8168438	0.484053	0.171146	1.38123	-5.23592	0.108337	UPRT	uracil phosphoribosyltransferase homolog
8134091	0.484053	0.17115	-1.38121	-5.23594	-0.234159	CLDN12	claudin 12
8022498	0.484053	0.171158	-1.38119	-5.23597	-0.102589	MIR133A1HG///MIR133A1	MIR133A1 host gene///microRNA 133a-1
7919305	0.484053	0.171168	1.38115	-5.23602	0.312161	PRKAB2	protein kinase AMP-activated non-catalytic subunit beta 2
7894425	0.484053	0.171177	1.38113	-5.23605	0.275894
8158991	0.484073	0.171205	-1.38104	-5.23617	-0.0909226
8032650	0.484073	0.171213	1.38101	-5.23621	0.0821329	PIP5K1C	phosphatidylinositol-4-phosphate 5-kinase type 1 gamma
7956003	0.484092	0.171235	1.38094	-5.2363	0.0762477	OR6C4	olfactory receptor family 6 subfamily C member 4
7896159	0.484174	0.171278	-1.3808	-5.23648	-0.06701
7990487	0.484175	0.171297	1.38073	-5.23656	0.105381	SIN3A	SIN3 transcription regulator family member A
7896584	0.484175	0.171308	-1.3807	-5.23661	-0.37279
8005687	0.484346	0.171383	-1.38045	-5.23693	-0.16637	FAM106CP///FAM106A	family with sequence similarity 106 member C, pseudogene///family with sequence similarity 106 member A
7958331	0.484405	0.171418	-1.38034	-5.23708	-0.0719636	RIC8B	RIC8 guanine nucleotide exchange factor B
7967331	0.484581	0.171495	1.38009	-5.2374	0.115059	VPS37B	VPS37B, ESCRT-I subunit
7942118	0.484588	0.17153	-1.37997	-5.23755	-0.291096	MYEOV	myeloma overexpressed
7895802	0.484588	0.171536	1.37995	-5.23758	0.177953
8141803	0.484588	0.171541	1.37994	-5.2376	0.1567	LOC102724229///RASA4B///RASA4CP///POLR2J4///RASA4	uncharacterized LOC102724229///RAS p21 protein activator 4B///RAS p21 protein activator 4C, pseudogene///RNA polymerase II subunit J4, pseudogene///RAS p21 protein activator 4
8085788	0.484828	0.171641	1.37961	-5.23802	0.134695	NKIRAS1	NFKB inhibitor interacting Ras like 1
8000632	0.48487	0.17167	1.37952	-5.23815	0.145025
7902623	0.485012	0.171735	-1.37931	-5.23842	-0.0831801	DNASE2B	deoxyribonuclease 2 beta
8043848	0.485041	0.17176	-1.37922	-5.23853	-0.103969	MRPL30	mitochondrial ribosomal protein L30
7894059	0.485092	0.171802	-1.37909	-5.23871	-0.346611
7993737	0.485092	0.171812	1.37906	-5.23875	0.092364	ACSM2B///ACSM2A	acyl-CoA synthetase medium-chain family member 2B///acyl-CoA synthetase medium-chain family member 2A
7983991	0.485092	0.171821	-1.37902	-5.23879	-0.0967534	FAM81A	family with sequence similarity 81 member A
8166663	0.485136	0.171892	-1.3788	-5.23909	-0.459447
7984624	0.485136	0.171897	1.37878	-5.23911	0.0960662
7895384	0.485136	0.171901	-1.37876	-5.23913	-0.264898
8143605	0.485136	0.171937	-1.37865	-5.23928	-0.144773	TCAF1	TRPM8 channel associated factor 1
8086752	0.485136	0.171937	-1.37865	-5.23928	-0.148009	SNORD13P3	small nucleolar RNA, C/D box 13 pseudogene 3
7917695	0.485136	0.17194	-1.37864	-5.23929	-0.0976748
8107847	0.485136	0.171943	-1.37863	-5.2393	-0.0842025	KIAA1024L	KIAA1024 like
7998825	0.485136	0.171954	1.37859	-5.23935	0.10032	PDPK1	3-phosphoinositide dependent protein kinase 1
7894026	0.485197	0.17199	-1.37848	-5.2395	-0.171328
8120082	0.485347	0.172058	-1.37825	-5.23979	-0.0807975	TDRD6	tudor domain containing 6
7980523	0.485361	0.172103	1.37811	-5.23998	0.103389	GTF2A1	general transcription factor IIA subunit 1
8062284	0.485361	0.172114	-1.37807	-5.24003	-0.181125
7894991	0.485361	0.172116	1.37807	-5.24004	0.0966307
8085914	0.485361	0.172133	-1.37801	-5.24011	-0.315655	SLC4A7	solute carrier family 4 member 7
7893326	0.485361	0.172136	1.378	-5.24012	0.138815
8126658	0.485637	0.172248	1.37764	-5.2406	0.12736	SLC35B2	solute carrier family 35 member B2
7896206	0.485856	0.172341	-1.37734	-5.24098	-0.170153
8037737	0.485879	0.172367	-1.37725	-5.2411	-0.0988484	NOVA2	NOVA alternative splicing regulator 2
8112302	0.485879	0.172378	-1.37721	-5.24114	-0.126374	SMIM15	small integral membrane protein 15
7894693	0.486003	0.172437	1.37702	-5.24139	0.226739
8107702	0.486027	0.17246	1.37695	-5.24149	0.0759286	TEX43	testis expressed 43
8061428	0.486053	0.172484	1.37687	-5.24159	0.140315	ENTPD6	ectonucleoside triphosphate diphosphohydrolase 6 (putative)
7893247	0.48607	0.172509	-1.37679	-5.2417	-0.124786
7892850	0.48607	0.172532	-1.37672	-5.24179	-0.278979
8048227	0.48607	0.17256	-1.37662	-5.24191	-0.482872	CXCR2	C-X-C motif chemokine receptor 2
8099717	0.48607	0.172562	1.37662	-5.24192	0.208377
7949327	0.48607	0.172568	1.3766	-5.24194	0.09779	MAJIN	membrane anchored junction protein
7931500	0.48607	0.172577	1.37657	-5.24198	0.0875892	ADGRA1	adhesion G protein-coupled receptor A1
8180298	0.486106	0.172605	-1.37648	-5.2421	-0.156021	TCEB1	transcription elongation factor B subunit 1
7894006	0.486116	0.172634	-1.37638	-5.24222	-0.247851
8015060	0.486116	0.172638	1.37637	-5.24224	0.0751997	KRT24	keratin 24
7894613	0.486143	0.172662	1.37629	-5.24234	0.134848
8002041	0.486156	0.172681	-1.37623	-5.24242	-0.110376	ATP6V0D1	ATPase H+ transporting V0 subunit d1
8021685	0.486219	0.172718	-1.37611	-5.24258	-0.196174	CCDC102B	coiled-coil domain containing 102B
8131970	0.486436	0.17281	-1.37581	-5.24296	-0.0810077	EVX1	even-skipped homeobox 1
8081620	0.486779	0.172946	1.37537	-5.24354	0.100126	TAGLN3	transgelin 3
8157058	0.486791	0.172965	1.37531	-5.24362	0.150621	FSD1L	fibronectin type III and SPRY domain containing 1 like
7911252	0.486832	0.173	-1.3752	-5.24376	-0.109295	OR2L2	olfactory receptor family 2 subfamily L member 2
8013784	0.486832	0.173009	-1.37517	-5.2438	-0.0794238	MIR451A	microRNA 451a
7937823	0.486843	0.17304	-1.37507	-5.24393	-0.144122	KCNQ1	potassium voltage-gated channel subfamily Q member 1
8102984	0.486843	0.173049	1.37504	-5.24397	0.113313
7977117	0.486843	0.173057	1.37501	-5.244	0.0764469
8150722	0.486877	0.173113	1.37483	-5.24424	0.0972942	ST18	ST18, C2H2C-type zinc finger
7893041	0.486877	0.173121	-1.3748	-5.24427	-0.144638
8007497	0.486877	0.17313	1.37478	-5.24431	0.0974692
8016980	0.486877	0.173165	1.37466	-5.24445	0.437622	MIR142	microRNA 142
8033319	0.486877	0.173198	1.37456	-5.24459	0.121606	SH2D3A	SH2 domain containing 3A
7993083	0.486877	0.1732	1.37455	-5.2446	0.079614	RBFOX1	RNA binding protein, fox-1 homolog 1
8122222	0.486877	0.173217	-1.37449	-5.24467	-0.226961	PDE7B	phosphodiesterase 7B
7895640	0.486877	0.173221	-1.37448	-5.24469	-0.19211
8164535	0.486877	0.173233	1.37444	-5.24474	0.227809	CRAT	carnitine O-acetyltransferase
8032588	0.486877	0.17324	1.37442	-5.24477	0.365764	SMIM24	small integral membrane protein 24
7893766	0.486877	0.173244	-1.37441	-5.24479	-0.20763
7990632	0.486877	0.173245	-1.37441	-5.24479	-0.103848	PEAK1	pseudopodium enriched atypical kinase 1
7957606	0.486896	0.173266	1.37434	-5.24488	0.134636
8170280	0.487042	0.173341	1.37409	-5.24519	0.1162
7996064	0.487042	0.173347	1.37407	-5.24522	0.133851	ADGRG5	adhesion G protein-coupled receptor G5
7991395	0.487087	0.17338	1.37397	-5.24536	0.143392	GABARAPL3	GABA type A receptor associated protein like 3 pseudogene
7895204	0.487087	0.173393	-1.37393	-5.24541	-0.195414
7894850	0.487145	0.173448	-1.37375	-5.24564	-0.255929
7970595	0.487145	0.173453	1.37373	-5.24566	0.146426	C1QTNF9B	C1q and tumor necrosis factor related protein 9B
7993157	0.487145	0.173457	1.37372	-5.24568	0.0894355
7990636	0.487183	0.173496	-1.37359	-5.24584	-0.122776	LINC00597	long intergenic non-protein coding RNA 597
7893493	0.487183	0.173513	-1.37354	-5.24592	-0.331828
7892845	0.487183	0.173515	-1.37353	-5.24592	-0.140471
8037259	0.487218	0.173556	1.3734	-5.24609	0.0829405	PSG11	pregnancy specific beta-1-glycoprotein 11
8052784	0.487218	0.173564	-1.37337	-5.24613	-0.113735	NFU1	NFU1 iron-sulfur cluster scaffold
7973564	0.487218	0.173575	-1.37334	-5.24617	-0.0904179	PSME1	proteasome activator subunit 1
8137675	0.487218	0.173586	-1.3733	-5.24622	-0.0907218	PRKAR1B	protein kinase cAMP-dependent type I regulatory subunit beta
8047559	0.487311	0.173634	-1.37315	-5.24642	-0.087897
8110678	0.487379	0.173672	1.37302	-5.24658	0.101839	CCDC127	coiled-coil domain containing 127
8056151	0.487448	0.173712	1.3729	-5.24675	0.255633	PLA2R1	phospholipase A2 receptor 1
7938128	0.487468	0.173733	1.37283	-5.24684	0.16949	DNHD1	dynein heavy chain domain 1
7896007	0.487494	0.173757	-1.37275	-5.24694	-0.154869
8035506	0.487511	0.173787	1.37265	-5.24706	0.109458	CRLF1	cytokine receptor like factor 1
8036707	0.487511	0.1738	1.37261	-5.24712	0.0955357	LRFN1	leucine rich repeat and fibronectin type III domain containing 1
7892904	0.487511	0.173807	-1.37259	-5.24715	-0.275659
8029918	0.487607	0.173859	1.37242	-5.24736	0.0947983	DHX34	DEAH-box helicase 34
7973336	0.487607	0.173871	-1.37238	-5.24741	-0.234518	MMP14	matrix metallopeptidase 14
7961983	0.487625	0.173892	1.37231	-5.2475	0.111448	TM7SF3	transmembrane 7 superfamily member 3
8125470	0.487651	0.173916	1.37224	-5.2476	0.349875	HLA-DOB	major histocompatibility complex, class II, DO beta
7905324	0.487653	0.173941	-1.37216	-5.2477	-0.0773416	C1orf56	chromosome 1 open reading frame 56
8043747	0.487653	0.173946	-1.37214	-5.24773	-0.071903	VWA3B	von Willebrand factor A domain containing 3B
7911359	0.487755	0.173997	-1.37198	-5.24794	-0.113015	NOC2L	NOC2 like nucleolar associated transcriptional repressor
8131512	0.487801	0.174028	1.37187	-5.24807	0.121515
8126937	0.487911	0.174082	1.3717	-5.24829	0.100362	DEFB113	defensin beta 113
8103378	0.487954	0.174125	-1.37156	-5.24847	-0.143274	ASIC5	acid sensing ion channel subunit family member 5
8008339	0.487954	0.174136	1.37153	-5.24852	0.0833685	RSAD1	radical S-adenosyl methionine domain containing 1
8067530	0.487954	0.174141	1.37151	-5.24854	0.0974786	C20orf166-AS1	C20orf166 antisense RNA 1
7917794	0.487977	0.174164	-1.37144	-5.24864	-0.0871215
8173862	0.487977	0.174179	-1.37139	-5.2487	-0.0940387	SATL1	spermidine/spermine N1-acetyl transferase-like 1
8062478	0.48805	0.174234	1.37121	-5.24893	0.098733
7895745	0.48805	0.174235	1.37121	-5.24893	0.155728
7964658	0.488056	0.174251	1.37116	-5.249	0.201143
8093872	0.488272	0.174343	1.37086	-5.24938	0.0953723	LINC01587	long intergenic non-protein coding RNA 1587
7894612	0.488611	0.174479	1.37042	-5.24995	0.136227
8114171	0.488921	0.174604	1.37002	-5.25047	0.0886737	CDKL3	cyclin dependent kinase like 3
7937936	0.489265	0.174744	1.36957	-5.25105	0.100891	OR52B3P	olfactory receptor family 52 subfamily B member 3 pseudogene
8138224	0.489265	0.174756	-1.36953	-5.2511	-0.129895	NDUFA4	NDUFA4, mitochondrial complex associated
8168098	0.489266	0.174771	1.36948	-5.25116	0.0844269	DGAT2L6	diacylglycerol O-acyltransferase 2 like 6
7944525	0.489375	0.174837	-1.36927	-5.25143	-0.142213
7896588	0.489375	0.17484	-1.36926	-5.25145	-0.346504
8107578	0.48939	0.17486	-1.3692	-5.25153	-0.165178	SRFBP1	serum response factor binding protein 1
8180247	0.489477	0.174906	-1.36905	-5.25172	-0.111923
8180192	0.489479	0.174921	-1.369	-5.25178	-0.0395262	RNA28S5///RNA18S5///RNA5-8S5	RNA, 28S ribosomal 5///RNA, 18S ribosomal 5///RNA, 5.8S ribosomal 5
8143955	0.489482	0.174937	-1.36895	-5.25185	-0.10449
8107162	0.489913	0.175106	-1.36841	-5.25255	-0.0858867
7895436	0.489971	0.175141	-1.36829	-5.2527	-0.13914
8066051	0.490083	0.175196	-1.36812	-5.25292	-0.129462	NDRG3	NDRG family member 3
7974054	0.490085	0.175211	-1.36807	-5.25299	-0.0825973	GEMIN2	gem nuclear organelle associated protein 2
7918955	0.490102	0.175244	1.36797	-5.25312	0.107482	GDAP2	ganglioside induced differentiation associated protein 2
8077612	0.490102	0.17526	-1.36791	-5.25319	-0.134884	ARPC4-TTLL3///TTLL3	ARPC4-TTLL3 readthrough///tubulin tyrosine ligase like 3
8001784	0.490102	0.175262	-1.36791	-5.2532	-0.0856534	CDH8	cadherin 8
7906339	0.490162	0.175298	1.36779	-5.25335	0.13213	CD1A	CD1a molecule
8043320	0.490164	0.175313	1.36774	-5.25341	0.0951281	LOC400965	uncharacterized LOC400965
8143714	0.490312	0.175387	1.36751	-5.25371	0.0764937	ZNF777	zinc finger protein 777
8101881	0.490312	0.175396	1.36748	-5.25375	0.367894	ADH1B	alcohol dehydrogenase 1B (class I), beta polypeptide
8139798	0.490323	0.175414	-1.36742	-5.25383	-0.0807343
8145047	0.490341	0.175436	1.36735	-5.25392	0.112984	SFTPC	surfactant protein C
8055592	0.490349	0.175453	-1.36729	-5.25399	-0.11121
7994928	0.490365	0.175474	1.36723	-5.25407	0.0745154	PHKG2	phosphorylase kinase catalytic subunit gamma 2
7893057	0.490409	0.175504	-1.36713	-5.2542	-0.12668
7916432	0.490421	0.175523	-1.36707	-5.25428	-0.194861	DHCR24	24-dehydrocholesterol reductase
7921909	0.490524	0.175578	1.36689	-5.2545	0.091425	CCDC190	coiled-coil domain containing 190
8067756	0.490524	0.17559	1.36686	-5.25455	0.0910979	UCKL1	uridine-cytidine kinase 1 like 1
7892586	0.490554	0.175615	-1.36678	-5.25466	-0.188426
7892954	0.490583	0.175643	1.36669	-5.25477	0.113938
7902036	0.490583	0.175655	1.36665	-5.25482	0.165995
7893394	0.490584	0.17567	1.3666	-5.25488	0.160666
7917037	0.49104	0.175848	1.36603	-5.25562	0.241348	CRYZ	crystallin zeta
8127109	0.491042	0.175872	-1.36595	-5.25572	-0.137412	ICK	intestinal cell (MAK-like) kinase
7957379	0.491042	0.175878	1.36593	-5.25574	0.0931172	MYF5	myogenic factor 5
8122327	0.49116	0.175972	1.36563	-5.25613	0.170413	CCDC28A	coiled-coil domain containing 28A
8014757	0.49116	0.175975	-1.36562	-5.25614	-0.0708084	FBXO47	F-box protein 47
8123101	0.49116	0.17598	-1.36561	-5.25616	-0.170488	C6orf99	chromosome 6 open reading frame 99
7964466	0.49116	0.176023	-1.36547	-5.25634	-0.117845	DCTN2	dynactin subunit 2
8110880	0.49116	0.176023	-1.36547	-5.25634	-0.0689191
8133002	0.49116	0.176023	-1.36547	-5.25634	-0.0689191
7895107	0.49116	0.176035	1.36543	-5.25639	0.201044
7919133	0.49116	0.176039	-1.36542	-5.25641	-0.496841	FCGR1CP///FCGR1B///FCGR1A	Fc fragment of IgG receptor Ic, pseudogene///Fc fragment of IgG receptor Ib///Fc fragment of IgG receptor Ia
7950425	0.491166	0.176056	-1.36537	-5.25648	-0.275853	CHRDL2	chordin like 2
8008564	0.491306	0.176121	-1.36516	-5.25674	-0.261538	TOM1L1	target of myb1 like 1 membrane trafficking protein
7951596	0.491318	0.176141	1.36509	-5.25682	0.312835	POU2AF1	POU class 2 associating factor 1
7992870	0.491318	0.176155	1.36505	-5.25688	0.073498	ZNF263	zinc finger protein 263
7892528	0.491378	0.176191	-1.36493	-5.25703	-0.101194
7894907	0.491402	0.176222	-1.36484	-5.25716	-0.16586
8026385	0.491402	0.176229	1.36481	-5.25719	0.0876681
7954697	0.491602	0.176316	1.36454	-5.25754	0.118261
8166745	0.491666	0.176353	-1.36442	-5.2577	-0.0884282	HYPM	huntingtin interacting protein M
8081454	0.491729	0.176391	1.3643	-5.25785	0.190811
8007429	0.492127	0.176548	1.36379	-5.2585	1.00095	G6PC	glucose-6-phosphatase catalytic subunit
7973838	0.492169	0.176578	-1.3637	-5.25862	-0.0684782
8100699	0.492305	0.17667	1.36341	-5.259	0.0866505	SYT14P1	synaptotagmin 14 pseudogene 1
7955078	0.492305	0.176675	-1.36339	-5.25902	-0.121228	PFKM	phosphofructokinase, muscle
7910030	0.492305	0.176678	-1.36338	-5.25903	-0.158147	DNAH14	dynein axonemal heavy chain 14
8104141	0.492305	0.176686	1.36335	-5.25907	0.0885028	PLEKHG4B	pleckstrin homology and RhoGEF domain containing G4B
8035773	0.492404	0.176742	1.36318	-5.25929	0.157418	ZNF506	zinc finger protein 506
8073578	0.492404	0.176759	1.36312	-5.25936	0.0997047	SMDT1	single-pass membrane protein with aspartate rich tail 1
8002018	0.492404	0.176766	1.3631	-5.25939	0.08771
8036808	0.492455	0.176799	1.36299	-5.25953	0.172142	PRR13	proline rich 13
7913450	0.492497	0.176829	-1.3629	-5.25965	-0.214491	HSPG2	heparan sulfate proteoglycan 2
8175438	0.492524	0.176854	-1.36282	-5.25975	-0.122139
7934166	0.492569	0.176885	-1.36272	-5.25988	-0.0853452	TBATA	thymus, brain and testes associated
7934885	0.492803	0.176987	1.3624	-5.2603	0.124315	RNLS	renalase, FAD dependent amine oxidase
7896561	0.492803	0.176998	1.36236	-5.26035	0.185917
7892654	0.492857	0.177048	1.3622	-5.26055	0.196611
7958377	0.492857	0.177052	-1.36219	-5.26057	-0.134953
8051985	0.492857	0.17707	1.36213	-5.26064	0.12792
8116983	0.492857	0.177087	1.36208	-5.26071	0.286096	CD83	CD83 molecule
8161693	0.492857	0.177092	1.36206	-5.26073	0.110432
8059989	0.492896	0.177128	-1.36195	-5.26088	-0.0903847	HES6	hes family bHLH transcription factor 6
8061742	0.492896	0.177135	-1.36192	-5.26091	-0.090207	LOC149950	uncharacterized LOC149950
8109426	0.492927	0.177164	-1.36183	-5.26102	-0.113761
8176219	0.492927	0.177189	-1.36175	-5.26113	-0.076363	CMC4///MTCP1	C-X9-C motif containing 4///mature T-cell proliferation 1
8020139	0.492927	0.177191	-1.36175	-5.26113	-0.183897
8156199	0.492952	0.177215	1.36167	-5.26123	0.177169	DAPK1	death associated protein kinase 1
8005839	0.49303	0.177269	-1.3615	-5.26145	-0.192371	TMEM97	transmembrane protein 97
8009951	0.49303	0.17728	-1.36146	-5.2615	-0.217294	ITGB4	integrin subunit beta 4
7956162	0.49303	0.177287	1.36144	-5.26153	0.0963308	ZC3H10	zinc finger CCCH-type containing 10
8170247	0.49311	0.177331	1.3613	-5.26171	0.14001	SPANXA2-OT1	SPANXA2 overlapping transcript 1
8163109	0.493349	0.177432	1.36098	-5.26212	0.100611	FRRS1L	ferric chelate reductase 1 like
8102839	0.493349	0.17746	-1.36089	-5.26223	-0.122529	NDUFC1	NADH:ubiquinone oxidoreductase subunit C1
8083652	0.493349	0.177462	-1.36089	-5.26224	-0.142544	LOC100287290	cytokine receptor CRL2
8029321	0.493355	0.177479	-1.36083	-5.26231	-0.14922	ZNF283	zinc finger protein 283
8146377	0.493364	0.177504	-1.36075	-5.26241	-0.100148
8169904	0.493364	0.177554	-1.36059	-5.26261	-0.076945	SLC25A14	solute carrier family 25 member 14
7892930	0.493364	0.177563	-1.36057	-5.26265	-0.135187
8153959	0.493364	0.177563	1.36056	-5.26265	0.312064	DOCK8	dedicator of cytokinesis 8
7895089	0.493364	0.177568	-1.36055	-5.26267	-0.11943
8100426	0.493364	0.177571	1.36054	-5.26268	0.183297
7933574	0.493409	0.177606	-1.36043	-5.26283	-0.164567	AGAP5///AGAP9///AGAP12P///AGAP6///AGAP11///AGAP4	ArfGAP with GTPase domain, ankyrin repeat and PH domain 5///ArfGAP with GTPase domain, ankyrin repeat and PH domain 9///ArfGAP with GTPase domain, ankyrin repeat and PH domain 12, pseudogene///ArfGAP with GTPase domain, ankyrin repeat and PH domain 6///ArfGAP with GTPase domain, ankyrin repeat and PH domain 11///ArfGAP with GTPase domain, ankyrin repeat and PH domain 4
8048445	0.493409	0.177616	-1.36039	-5.26287	-0.107583	WNT6	Wnt family member 6
8029831	0.493523	0.177673	-1.36022	-5.2631	-0.0910292	CALM3///CALM3	calmodulin 3///calmodulin 3
8147883	0.493595	0.177713	1.36009	-5.26326	0.112402	ENY2	ENY2, transcription and export complex 2 subunit
7929424	0.493731	0.177777	-1.35988	-5.26352	-0.117894	TBC1D12	TBC1 domain family member 12
8106280	0.493771	0.177806	-1.35979	-5.26364	-0.236512	HMGCR	3-hydroxy-3-methylglutaryl-CoA reductase
7894914	0.493913	0.177872	-1.35958	-5.26391	-0.11491
8023914	0.494027	0.177928	1.3594	-5.26414	0.120854	PQLC1	PQ loop repeat containing 1
7977732	0.494038	0.177947	1.35935	-5.26422	0.182299	SNORD8	small nucleolar RNA, C/D box 8
7944834	0.494094	0.177982	-1.35923	-5.26436	-0.119195	OR8G2	olfactory receptor family 8 subfamily G member 2
8072610	0.494126	0.178016	-1.35913	-5.2645	-0.087974	FBXO7	F-box protein 7
7960832	0.494126	0.178032	1.35908	-5.26456	0.0933432	CLEC4C	C-type lectin domain family 4 member C
8126371	0.494126	0.178046	-1.35903	-5.26462	-0.132188	CCND3	cyclin D3
8011734	0.494126	0.178053	1.35901	-5.26465	0.0970107	CHRNE	cholinergic receptor nicotinic epsilon subunit
8164252	0.494189	0.178103	1.35885	-5.26485	0.164237	SH2D3C	SH2 domain containing 3C
7977879	0.494189	0.178105	-1.35884	-5.26486	-0.127889	PSMB5	proteasome subunit beta 5
7895859	0.494245	0.178151	-1.3587	-5.26505	-0.184716
7915870	0.494245	0.178173	1.35863	-5.26514	0.091535	ATPAF1	ATP synthase mitochondrial F1 complex assembly factor 1
7982392	0.494245	0.178174	1.35863	-5.26514	0.072841	RYR3	ryanodine receptor 3
7895913	0.494245	0.178185	1.35859	-5.26518	0.155147
8067585	0.494378	0.178252	-1.35838	-5.26546	-0.101957	BHLHE23	basic helix-loop-helix family member e23
7923942	0.494378	0.178263	1.35834	-5.2655	0.176881	FCAMR	Fc fragment of IgA and IgM receptor
8024582	0.494413	0.17829	1.35826	-5.26561	0.143947	S1PR4	sphingosine-1-phosphate receptor 4
8065013	0.494478	0.178329	1.35814	-5.26577	0.187912	LINC00687	long intergenic non-protein coding RNA 687
7950955	0.494839	0.178474	-1.35768	-5.26636	-0.106571	TRIM49C///TRIM49B///TRIM49	tripartite motif containing 49C///tripartite motif containing 49B///tripartite motif containing 49
8056257	0.49486	0.178496	-1.35761	-5.26645	-0.432372	FAP	fibroblast activation protein alpha
8019523	0.494878	0.178518	1.35754	-5.26653	0.105253	WDR45B	WD repeat domain 45B
8059650	0.494934	0.178577	1.35735	-5.26677	0.241483	SP110	SP110 nuclear body protein
8142979	0.494934	0.178584	1.35733	-5.2668	0.103975
7896129	0.494934	0.17859	1.35731	-5.26682	0.301768
8039698	0.494934	0.178597	-1.35729	-5.26686	-0.0977957	ZNF418	zinc finger protein 418
7894254	0.494947	0.178617	-1.35722	-5.26694	-0.181818
8007846	0.494993	0.178648	1.35713	-5.26706	0.10554	STH	saitohin
7919157	0.495066	0.178698	1.35697	-5.26726	0.0858741	PPIAL4C///PPIAL4A///PPIAL4G///PPIA	peptidylprolyl isomerase A like 4C///peptidylprolyl isomerase A like 4A///peptidylprolyl isomerase A like 4G///peptidylprolyl isomerase A
8026751	0.495066	0.178704	1.35695	-5.26729	0.105398	MVB12A	multivesicular body subunit 12A
8163383	0.495088	0.178727	-1.35688	-5.26738	-0.107858	SUSD1	sushi domain containing 1
8176572	0.495098	0.178754	1.35679	-5.26749	0.139742	DUX4	double homeobox 4
8068130	0.495098	0.178761	1.35677	-5.26752	0.0757342	KRTAP13-1	keratin associated protein 13-1
8118990	0.495098	0.178778	1.35672	-5.26759	0.102919	CLPSL2	colipase like 2
8045142	0.495098	0.17879	-1.35668	-5.26764	-0.178467	MZT2B///PHGDH	mitotic spindle organizing protein 2B///phosphoglycerate dehydrogenase
8165032	0.4951	0.178809	1.35662	-5.26771	0.0911014	GLT6D1	glycosyltransferase 6 domain containing 1
8030842	0.4951	0.178821	-1.35658	-5.26776	-0.109928	MIR99B	microRNA 99b
7956524	0.495375	0.17897	1.35611	-5.26837	0.159861	PIP4K2C	phosphatidylinositol-5-phosphate 4-kinase type 2 gamma
7895544	0.495375	0.178983	1.35607	-5.26842	0.247142
8117987	0.495375	0.178992	1.35604	-5.26845	0.162787	C6orf136	chromosome 6 open reading frame 136
7895826	0.495375	0.178993	-1.35604	-5.26846	-0.144567
7893672	0.495375	0.178995	1.35603	-5.26846	0.300088
7962489	0.495522	0.179064	-1.35581	-5.26874	-0.0998308	PLEKHA8P1	pleckstrin homology domain containing A8 pseudogene 1
8114138	0.495522	0.179078	1.35577	-5.2688	0.125087	C5orf15	chromosome 5 open reading frame 15
7934719	0.495541	0.179099	1.3557	-5.26889	0.103202	SFTPD	surfactant protein D
8159350	0.495634	0.179148	1.35555	-5.26908	0.0999726	C9orf163	chromosome 9 open reading frame 163
8065080	0.495691	0.17919	1.35542	-5.26925	0.0878408
8143557	0.495691	0.179198	1.35539	-5.26929	0.080426	OR6W1P	olfactory receptor family 6 subfamily W member 1 pseudogene
7996448	0.495727	0.179226	1.3553	-5.2694	0.0883051	NOL3	nucleolar protein 3
8175775	0.495841	0.179285	-1.35512	-5.26964	-0.0803677	MAGEA1	MAGE family member A1
8175664	0.495841	0.179307	1.35505	-5.26972	0.121058
8047606	0.495841	0.179312	-1.35503	-5.26975	-0.207942	NBEAL1	neurobeachin like 1
8037283	0.495953	0.179368	-1.35486	-5.26997	-0.116191	PSG4	pregnancy specific beta-1-glycoprotein 4
7907271	0.495977	0.179391	1.35478	-5.27006	0.133369	FMO2	flavin containing monooxygenase 2
7892726	0.496044	0.179431	1.35466	-5.27022	0.217356
8006820	0.496064	0.179452	1.35459	-5.27031	0.11623	LASP1	LIM and SH3 protein 1
8053214	0.496093	0.179478	1.35451	-5.27041	0.0606109	AUP1	ancient ubiquitous protein 1
8080445	0.496098	0.1795	1.35444	-5.2705	0.0741137	ITIH1	inter-alpha-trypsin inhibitor heavy chain 1
7894771	0.496098	0.17951	1.35441	-5.27054	0.159995
8058905	0.496112	0.179529	-1.35435	-5.27062	-0.547162	CXCR1	C-X-C motif chemokine receptor 1
8014903	0.496124	0.179562	-1.35424	-5.27075	-0.287136	GSDMB	gasdermin B
8130783	0.496124	0.179564	1.35424	-5.27076	0.119654
7982100	0.496169	0.179595	-1.35414	-5.27089	-0.172361
7893040	0.496239	0.179635	-1.35401	-5.27105	-0.213064
7894063	0.496352	0.179691	-1.35384	-5.27127	-0.174853
7977955	0.496411	0.179727	1.35372	-5.27142	0.0765433	PPP1R3E///HOMEZ	protein phosphatase 1 regulatory subunit 3E///homeobox and leucine zipper encoding
7893004	0.496463	0.179761	-1.35362	-5.27155	-0.353936
8175587	0.496536	0.179802	1.35349	-5.27172	0.107396	MIR509-3///MIR509-2///MIR509-1	microRNA 509-3///microRNA 509-2///microRNA 509-1
8126878	0.496554	0.179824	1.35342	-5.27181	0.0704904	RHAG	Rh-associated glycoprotein
8036557	0.496556	0.17984	-1.35337	-5.27187	-0.166222
8045198	0.496602	0.179871	-1.35327	-5.272	-0.0985364	CFC1B///CFC1	cripto, FRL-1, cryptic family 1B///cripto, FRL-1, cryptic family 1
8161697	0.496615	0.179901	1.35318	-5.27212	0.0927474
8116402	0.496615	0.179906	1.35316	-5.27214	0.116994	MAPK9	mitogen-activated protein kinase 9
7893338	0.496795	0.179986	1.35291	-5.27246	0.128802
8142017	0.496908	0.180042	1.35273	-5.27268	0.126302
7927519	0.496988	0.180086	-1.3526	-5.27286	-0.0937659	TIMM23B///TIMM23	translocase of inner mitochondrial membrane 23 homolog B///translocase of inner mitochondrial membrane 23
8036883	0.497032	0.180117	1.3525	-5.27298	0.0836414	HIPK4	homeodomain interacting protein kinase 4
8155340	0.497106	0.18017	1.35233	-5.27319	0.0705971	SPATA31A5///SPATA31A3///SPATA31A1///SPATA31C2///LOC642943///SPATA31C1///SPATA31A6///SPATA31A7	SPATA31 subfamily A member 5///SPATA31 subfamily A member 3///SPATA31 subfamily A member 1///SPATA31 subfamily C member 2///SPATA31 subfamily A pseudogene///SPATA31 subfamily C member 1///SPATA31 subfamily A member 6///SPATA31 subfamily A member 7
7961865	0.497106	0.180184	-1.35229	-5.27325	-0.16403	KRAS	KRAS proto-oncogene, GTPase
8170302	0.497106	0.180188	-1.35227	-5.27327	-0.103494	SPANXN1	SPANX family member N1
8112738	0.49712	0.180208	-1.35221	-5.27335	-0.102744
8010161	0.497176	0.180243	1.3521	-5.27349	0.0751696	SEPT9	septin 9
8000407	0.497288	0.180299	1.35193	-5.27371	0.107422
8069863	0.497348	0.18035	1.35177	-5.27392	0.095534	KRTAP8-1	keratin associated protein 8-1
7998983	0.497348	0.180351	1.35176	-5.27392	0.122267	NLRC3	NLR family CARD domain containing 3
7895723	0.497359	0.180369	-1.3517	-5.27399	-0.290148
7896520	0.497557	0.180464	-1.35141	-5.27437	-0.128038
8088524	0.497557	0.180483	1.35135	-5.27445	0.0752594
7975661	0.497557	0.180486	1.35134	-5.27446	0.112474	COQ6	coenzyme Q6, monooxygenase
8173941	0.497714	0.180561	-1.3511	-5.27476	-0.249316	TSPAN6	tetraspanin 6
7914974	0.497714	0.180573	1.35107	-5.27481	0.0826907	GRIK3	glutamate ionotropic receptor kainate type subunit 3
8046160	0.497788	0.180616	-1.35093	-5.27498	-0.087319	KLHL41	kelch like family member 41
8037301	0.497788	0.18063	1.35089	-5.27504	0.0863613	LYPD3	LY6/PLAUR domain containing 3
8057817	0.497823	0.180658	1.3508	-5.27515	0.107811
7895229	0.497823	0.180673	1.35075	-5.27521	0.205536
8160405	0.497957	0.180746	-1.35053	-5.2755	-0.0888775	KLHL9	kelch like family member 9
7946023	0.497957	0.180777	-1.35043	-5.27562	-0.115625	OR52A5	olfactory receptor family 52 subfamily A member 5
8086457	0.497957	0.180778	1.35042	-5.27563	0.0873212	CYP8B1	cytochrome P450 family 8 subfamily B member 1
8023755	0.497957	0.180781	-1.35041	-5.27564	-0.113272
8074498	0.498042	0.180838	1.35023	-5.27587	0.0817317	TXNRD2	thioredoxin reductase 2
8178833	0.498042	0.180842	1.35022	-5.27588	0.353448	HLA-DOB	major histocompatibility complex, class II, DO beta
7987163	0.498068	0.180888	1.35008	-5.27607	0.183863	FMN1	formin 1
7894630	0.498068	0.180893	-1.35006	-5.27609	-0.196023
8027793	0.498068	0.180896	1.35005	-5.2761	0.131727	LSR	lipolysis stimulated lipoprotein receptor
8139165	0.498117	0.180929	-1.34995	-5.27623	-0.10622	VPS41	VPS41, HOPS complex subunit
8073242	0.498126	0.180954	-1.34987	-5.27633	-0.105334	ADSL	adenylosuccinate lyase
8180387	0.498126	0.180968	-1.34983	-5.27639	-0.143974	NME2	NME/NM23 nucleoside diphosphate kinase 2
8044745	0.498126	0.180993	1.34975	-5.27649	0.13733	DDX18	DEAD-box helicase 18
7928819	0.498126	0.181022	1.34966	-5.2766	0.0970159
8029988	0.498126	0.181035	1.34962	-5.27666	0.0804584	ELSPBP1	epididymal sperm binding protein 1
7896547	0.498126	0.181036	1.34961	-5.27666	0.115758
8131296	0.498126	0.18104	1.3496	-5.27667	0.0989058	RBAK-RBAKDN///RBAKDN	RBAK-RBAKDN readthrough///RBAK downstream neighbor (non-protein coding)
7923438	0.498126	0.181052	1.34957	-5.27672	0.147727	ZNF320///RPS27///RGS4///RPS27	zinc finger protein 320///ribosomal protein S27///regulator of G-protein signaling 4///ribosomal protein S27
7964203	0.498434	0.181179	1.34917	-5.27723	0.0712164	BAZ2A	bromodomain adjacent to zinc finger domain 2A
8043098	0.49859	0.181251	1.34894	-5.27752	0.0741039
7896082	0.49874	0.181322	1.34872	-5.2778	0.144292
7896541	0.49874	0.181336	-1.34868	-5.27785	-0.0590433
7893920	0.498758	0.181357	1.34861	-5.27794	0.217199
7910539	0.498781	0.181381	-1.34854	-5.27803	-0.0836637	SPRTN	SprT-like N-terminal domain
7893722	0.498956	0.181459	1.34829	-5.27834	0.173744
7894070	0.498992	0.181487	1.34821	-5.27846	0.101171
7971950	0.49911	0.181559	-1.34798	-5.27874	-0.233228	DACH1	dachshund family transcription factor 1
8090518	0.49911	0.18156	-1.34798	-5.27875	-0.0712468	LOC100132731///KIAA1257	uncharacterized LOC100132731///KIAA1257
7943867	0.499123	0.18158	1.34792	-5.27882	0.131324	BCO2	beta-carotene oxygenase 2
8064168	0.499133	0.181599	1.34786	-5.2789	0.0843238	LIME1	Lck interacting transmembrane adaptor 1
8123760	0.49914	0.18163	1.34776	-5.27902	0.128098	LY86-AS1	LY86 antisense RNA 1
7984626	0.49914	0.181631	1.34776	-5.27903	0.100412	SENP8	SUMO/sentrin peptidase family member, NEDD8 specific
7909418	0.499145	0.181648	1.3477	-5.27909	0.0964698	LOC148696	uncharacterized LOC148696
8042513	0.499184	0.181677	1.34761	-5.27921	0.097772
7991904	0.49925	0.181727	-1.34746	-5.27941	-0.103344	PIGQ	phosphatidylinositol glycan anchor biosynthesis class Q
8032249	0.49925	0.181731	1.34744	-5.27943	0.19182	ADAMTSL5	ADAMTS like 5
8018295	0.499368	0.181789	1.34726	-5.27966	0.075194
8135250	0.499381	0.18181	-1.3472	-5.27974	-0.0990285	PSMC2	proteasome 26S subunit, ATPase 2
8174197	0.499381	0.181824	1.34715	-5.27979	0.0965647
7894462	0.49949	0.181889	-1.34695	-5.28005	-0.187362
8141768	0.49949	0.181907	1.3469	-5.28012	0.161134	RASA4B///RASA4CP///POLR2J4///RASA4	RAS p21 protein activator 4B///RAS p21 protein activator 4C, pseudogene///RNA polymerase II subunit J4, pseudogene///RAS p21 protein activator 4
8109326	0.49949	0.181909	-1.34689	-5.28013	-0.0980981	SMIM3	small integral membrane protein 3
8086350	0.499493	0.181925	1.34684	-5.28019	0.159148
7958414	0.499529	0.181953	1.34675	-5.2803	0.103084	ISCU	iron-sulfur cluster assembly enzyme
7971711	0.499611	0.181998	1.34661	-5.28048	0.0675832
8039257	0.49966	0.182031	1.34651	-5.28061	0.201454	LAIR1	leukocyte associated immunoglobulin like receptor 1
8031466	0.499684	0.182066	-1.3464	-5.28075	-0.0820875	KMT5C	lysine methyltransferase 5C
8087611	0.499684	0.182077	-1.34637	-5.2808	-0.16244	HYAL1	hyaluronoglucosaminidase 1
8005260	0.499684	0.18211	1.34626	-5.28093	0.0763506	MED9	mediator complex subunit 9
7938172	0.499684	0.182118	1.34624	-5.28096	0.0941271	OR10A5	olfactory receptor family 10 subfamily A member 5
7954102	0.499684	0.182127	-1.34621	-5.28099	-0.107795
8091485	0.499684	0.18213	1.3462	-5.281	0.0710124	SIAH2	siah E3 ubiquitin protein ligase 2
7893252	0.499717	0.182157	-1.34612	-5.28111	-0.205612
8117922	0.499732	0.182181	1.34604	-5.28121	0.0786488	PRR3	proline rich 3
8081356	0.499732	0.182208	1.34596	-5.28131	0.0954566
7974912	0.499732	0.182214	1.34594	-5.28134	0.0825712
7967868	0.499732	0.182222	1.34591	-5.28137	0.0665343
7896467	0.499783	0.182256	1.34581	-5.2815	0.226148
8148029	0.49985	0.182339	-1.34555	-5.28183	-0.147149	COLEC10	collectin subfamily member 10
8144457	0.49985	0.182358	1.34549	-5.28191	0.0987399	DEFB104B///DEFB104A	defensin beta 104B///defensin beta 104A
8149192	0.49985	0.182358	1.34549	-5.28191	0.0987399	DEFB104B///DEFB104A	defensin beta 104B///defensin beta 104A
7895886	0.49985	0.18237	-1.34545	-5.28196	-0.114364
7893526	0.49985	0.182372	-1.34545	-5.28196	-0.437673
7999093	0.49985	0.182384	1.34541	-5.28201	0.101976	SRL	sarcalumenin
8007127	0.49985	0.182404	1.34535	-5.28209	0.0947835	KRTAP9-3	keratin associated protein 9-3
8139776	0.49985	0.182414	-1.34532	-5.28213	-0.0924914
7894191	0.49985	0.182415	-1.34531	-5.28214	-0.211125
8001163	0.500295	0.182593	1.34476	-5.28284	0.0924418	MYLK3	myosin light chain kinase 3
7895962	0.500489	0.18269	1.34446	-5.28322	0.159006
7938481	0.500489	0.182694	-1.34445	-5.28324	-0.0825287	DKK3	dickkopf WNT signaling pathway inhibitor 3
8162283	0.500506	0.182715	-1.34438	-5.28332	-0.173311	ROR2	receptor tyrosine kinase like orphan receptor 2
7956795	0.500646	0.182781	-1.34417	-5.28358	-0.124892	TBK1	TANK binding kinase 1
8125295	0.500684	0.18281	1.34408	-5.28369	0.0878001	TNXB///ATF6B	tenascin XB///activating transcription factor 6 beta
7938263	0.500767	0.182856	1.34394	-5.28387	0.120178	EIF3F	eukaryotic translation initiation factor 3 subunit F
7894102	0.500997	0.182955	-1.34364	-5.28426	-0.161475
8035842	0.501002	0.182973	1.34358	-5.28434	0.212317	ZNF91	zinc finger protein 91
8033754	0.501002	0.183	1.3435	-5.28444	0.196079	ZNF266	zinc finger protein 266
7895880	0.501002	0.183002	1.34349	-5.28445	0.210571
7932453	0.501169	0.183078	-1.34325	-5.28475	-0.204741	NEBL	nebulette
8124192	0.501358	0.183166	-1.34298	-5.28509	-0.110356
8163105	0.501358	0.183177	-1.34295	-5.28514	-0.117404
8139017	0.501397	0.183216	-1.34282	-5.28529	-0.0774212
8128007	0.501397	0.18323	-1.34278	-5.28535	-0.0870253	GJB7	gap junction protein beta 7
8129848	0.501397	0.183246	1.34273	-5.28541	0.184627	IL22RA2	interleukin 22 receptor subunit alpha 2
8103238	0.501397	0.183252	-1.34272	-5.28543	-0.141447
7941074	0.501453	0.183293	-1.34258	-5.2856	-0.0791566	SLC22A12	solute carrier family 22 member 12
8009568	0.501453	0.183313	1.34252	-5.28567	0.158591	TTYH2	tweety family member 2
7996241	0.501453	0.183317	1.34251	-5.28569	0.0789322	SETD6	SET domain containing 6
8164560	0.501516	0.183378	1.34232	-5.28593	0.0922278
8008982	0.501516	0.183383	1.34231	-5.28595	0.086061	TBX4	T-box 4
8071061	0.501516	0.183386	-1.3423	-5.28596	-0.168985	TPTEP1	transmembrane phosphatase with tensin homology pseudogene 1
8041061	0.501568	0.183437	1.34214	-5.28616	0.803357	PLB1	phospholipase B1
8114006	0.501568	0.183455	-1.34208	-5.28623	-0.256324
7902227	0.501568	0.183458	1.34207	-5.28624	0.127033	GADD45A	growth arrest and DNA damage inducible alpha
8125805	0.501568	0.18348	1.34201	-5.28633	0.0874792	GRM4	glutamate metabotropic receptor 4
7913644	0.501568	0.183484	-1.34199	-5.28635	-0.103924	E2F2	E2F transcription factor 2
7893841	0.501568	0.1835	1.34194	-5.28641	0.138689
7965335	0.501568	0.18351	-1.34191	-5.28645	-0.281738	DUSP6	dual specificity phosphatase 6
8150099	0.501652	0.183558	1.34177	-5.28664	0.10036	MBOAT4	membrane bound O-acyltransferase domain containing 4
7892847	0.501652	0.183571	1.34172	-5.28669	0.172607
7978201	0.50191	0.183681	1.34139	-5.28712	0.0892881	NEDD8-MDP1///NEDD8	NEDD8-MDP1 readthrough///neural precursor cell expressed, developmentally down-regulated 8
8153346	0.501982	0.183723	1.34125	-5.28728	0.0849242	LYNX1	Ly6/neurotoxin 1
8052370	0.501982	0.183749	1.34117	-5.28739	0.146057
8160879	0.501982	0.183757	1.34115	-5.28742	0.576324	CCL19	C-C motif chemokine ligand 19
7990345	0.501982	0.183782	1.34107	-5.28752	0.282051	SEMA7A	semaphorin 7A (John Milton Hagen blood group)
8010082	0.501982	0.183782	-1.34107	-5.28752	-0.131436	SNORD1A	small nucleolar RNA, C/D box 1A
7948741	0.502024	0.183836	1.3409	-5.28773	0.125014	B3GAT3	beta-1,3-glucuronyltransferase 3
8030064	0.502024	0.183849	-1.34087	-5.28778	-0.141204	CYTH2	cytohesin 2
8113481	0.502024	0.183853	1.34085	-5.28779	0.0702171
7960828	0.502024	0.183884	1.34076	-5.28792	0.0889215	GDF3	growth differentiation factor 3
7944331	0.502024	0.183894	1.34073	-5.28795	0.0747328
8134263	0.502024	0.183903	-1.3407	-5.28799	-0.399394	COL1A2///COL1A2	collagen type I alpha 2 chain///collagen type I alpha 2 chain
8177120	0.502024	0.183903	1.3407	-5.28799	0.192772	LOC100233156///TEKT4P2///MAFIP	tektin 4 pseudogene///tektin 4 pseudogene 2///MAFF interacting protein (pseudogene)
8143905	0.502124	0.183955	1.34054	-5.28819	0.104421	ABCF2	ATP binding cassette subfamily F member 2
7911263	0.502192	0.183995	1.34041	-5.28835	0.104712	OR2M5	olfactory receptor family 2 subfamily M member 5
8098289	0.502263	0.184036	1.34029	-5.28851	0.154392
8112538	0.502273	0.18407	-1.34018	-5.28864	-0.18411	GTF2H2C_2///GTF2H2C///GTF2H2B///GTF2H2	GTF2H2 family member C, copy 2///GTF2H2 family member C///general transcription factor IIH subunit 2B (pseudogene)///general transcription factor IIH subunit 2
8177507	0.502273	0.18407	-1.34018	-5.28864	-0.18411	GTF2H2C_2///GTF2H2C///GTF2H2B///GTF2H2	GTF2H2 family member C, copy 2///GTF2H2 family member C///general transcription factor IIH subunit 2B (pseudogene)///general transcription factor IIH subunit 2
7995448	0.502306	0.184097	-1.3401	-5.28875	-0.0987708	CNEP1R1	CTD nuclear envelope phosphatase 1 regulatory subunit 1
8092514	0.502397	0.184146	-1.33995	-5.28894	-0.0909765	MAGEF1	MAGE family member F1
7896516	0.502428	0.184193	1.3398	-5.28913	0.209486
8064833	0.502428	0.184227	1.3397	-5.28926	0.0881663	TMEM230	transmembrane protein 230
7958379	0.502428	0.184256	-1.33961	-5.28937	-0.0991243	PWP1	PWP1 homolog, endonuclein
8102592	0.502428	0.184262	-1.33959	-5.28939	-0.0966202
7903586	0.502428	0.184262	-1.33959	-5.28939	-0.083483	TMEM167B	transmembrane protein 167B
8039905	0.502428	0.184262	-1.33959	-5.28939	-0.083483	TMEM167B	transmembrane protein 167B
8035249	0.502428	0.184268	1.33957	-5.28942	0.154606	NR2F6	nuclear receptor subfamily 2 group F member 6
7893512	0.502428	0.184278	-1.33954	-5.28946	-0.259222
8172379	0.502461	0.184307	-1.33945	-5.28957	-0.102662	ZNF630	zinc finger protein 630
8044611	0.502461	0.18432	-1.33941	-5.28962	-0.231465
7893807	0.502557	0.184371	-1.33925	-5.28982	-0.13858
8137334	0.502679	0.184431	1.33907	-5.29005	0.098988	ABCB8	ATP binding cassette subfamily B member 8
8145193	0.502679	0.184448	1.33901	-5.29012	0.0860276	C8orf58	chromosome 8 open reading frame 58
8003553	0.502679	0.184461	-1.33898	-5.29017	-0.0850769	CENPBD1	CENPB DNA-binding domain containing 1
7915563	0.502754	0.184503	-1.33884	-5.29034	-0.119287
8056829	0.502822	0.184557	-1.33868	-5.29055	-0.141491	CIR1	corepressor interacting with RBPJ, 1
8103064	0.502822	0.184598	1.33855	-5.2907	0.0720316	TTC29	tetratricopeptide repeat domain 29
8005586	0.502822	0.184607	1.33852	-5.29074	0.0873891	RNF112	ring finger protein 112
7915827	0.502822	0.184621	1.33848	-5.2908	0.0678335	LRRC41	leucine rich repeat containing 41
8155525	0.502822	0.184623	1.33847	-5.2908	0.0982212
8161368	0.502822	0.184623	1.33847	-5.2908	0.0982212
8039269	0.502822	0.184634	1.33844	-5.29085	0.0874253	LENG9	leukocyte receptor cluster member 9
8098101	0.502946	0.184707	-1.33822	-5.29113	-0.126657
8019486	0.502946	0.18471	1.33821	-5.29114	0.316764	SECTM1	secreted and transmembrane 1
7985569	0.502985	0.184752	-1.33808	-5.29131	-0.103397
7954012	0.502985	0.184755	1.33807	-5.29132	0.078278	BORCS5	BLOC-1 related complex subunit 5
7945857	0.503055	0.184795	1.33794	-5.29147	0.108532	MRGPRG	MAS related GPR family member G
8118023	0.503095	0.184825	-1.33785	-5.29159	-0.109124
8147156	0.503116	0.184848	-1.33778	-5.29168	-0.111245	WWP1	WW domain containing E3 ubiquitin protein ligase 1
7894073	0.503149	0.184882	1.33768	-5.29181	0.217236
8108744	0.503149	0.18489	-1.33765	-5.29184	-0.291538	PCDHB14	protocadherin beta 14
8073562	0.503163	0.184921	1.33756	-5.29196	0.0841131	WBP2NL	WBP2 N-terminal like
8077668	0.503163	0.184935	1.33751	-5.29202	0.210231	IL17RE	interleukin 17 receptor E
8146118	0.503163	0.184947	-1.33748	-5.29206	-0.140025
7956430	0.503163	0.184956	1.33745	-5.2921	0.0951709	GLI1	GLI family zinc finger 1
8004271	0.503256	0.185046	-1.33717	-5.29245	-0.132617	ACADVL	acyl-CoA dehydrogenase, very long chain
8103483	0.503256	0.185051	-1.33716	-5.29247	-0.16955
8113344	0.503256	0.185051	-1.33716	-5.29247	-0.16955
8114207	0.503256	0.185051	-1.33716	-5.29247	-0.16955
8133625	0.503523	0.185164	1.33681	-5.29291	0.0784173	TRIM74///TRIM73///TRIM50	tripartite motif containing 74///tripartite motif containing 73///tripartite motif containing 50
7968883	0.503621	0.18524	1.33658	-5.2932	0.180002	LACC1	laccase domain containing 1
8175543	0.503621	0.185241	1.33657	-5.29321	0.108029	SPANXA2///SPANXC///SPANXD///SPANXA1	SPANX family member A2///SPANX family member C///SPANX family member D///sperm protein associated with the nucleus, X-linked, family member A1
7892557	0.503621	0.185246	1.33656	-5.29323	0.181184
7976126	0.503743	0.185306	-1.33637	-5.29346	-0.0753634
8016431	0.503744	0.185321	1.33633	-5.29352	0.104267
7935401	0.503776	0.185348	1.33624	-5.29362	0.079394	ARHGAP19-SLIT1///ARHGAP19-SLIT1///ARHGAP19	ARHGAP19-SLIT1 readthrough (NMD candidate)///ARHGAP19-SLIT1 readthrough (NMD candidate)///Rho GTPase activating protein 19
8080863	0.503791	0.185369	-1.33618	-5.2937	-0.0676303	SNTN	sentan, cilia apical structure protein
8140463	0.503842	0.185403	-1.33607	-5.29383	-0.325881	FGL2	fibrinogen like 2
8053984	0.503939	0.185454	1.33592	-5.29403	0.0723907	ANKRD23	ankyrin repeat domain 23
8164742	0.503968	0.185491	-1.3358	-5.29418	-0.0939222	DDX31	DEAD-box helicase 31
8078448	0.503968	0.185505	-1.33576	-5.29423	-0.121643
8011680	0.503968	0.185528	1.33569	-5.29432	0.0762873	ALOX15	arachidonate 15-lipoxygenase
7894984	0.503968	0.185534	-1.33567	-5.29434	-0.124518
8002547	0.503968	0.18554	1.33565	-5.29437	0.0785494	ZNF19	zinc finger protein 19
7974566	0.503979	0.185573	-1.33555	-5.29449	-0.140633	AP5M1	adaptor related protein complex 5 mu 1 subunit
8076547	0.503979	0.185574	1.33555	-5.2945	0.114534	TTLL1	tubulin tyrosine ligase like 1
8128788	0.504006	0.185605	-1.33545	-5.29462	-0.0904326	AK9	adenylate kinase 9
7982507	0.504006	0.185615	1.33542	-5.29466	0.083557	EMC4///EMC4	ER membrane protein complex subunit 4///ER membrane protein complex subunit 4
7985221	0.504006	0.185665	-1.33527	-5.29485	-0.121586
8160452	0.504006	0.185675	1.33524	-5.29489	0.346013	CDKN2B	cyclin dependent kinase inhibitor 2B
7925609	0.504006	0.185683	-1.33521	-5.29492	-0.107877
8099593	0.504006	0.185686	-1.3352	-5.29493	-0.163913	KCNIP4	potassium voltage-gated channel interacting protein 4
7998927	0.504006	0.185691	1.33519	-5.29495	0.179813
8069559	0.504006	0.185706	-1.33514	-5.29501	-0.0682071
8093997	0.504028	0.185729	1.33507	-5.2951	0.151071	SORCS2	sortilin related VPS10 domain containing receptor 2
7943162	0.50407	0.185759	1.33498	-5.29522	0.228203	C11orf54	chromosome 11 open reading frame 54
7956648	0.504196	0.185821	1.33479	-5.29546	0.129553	ATP23	ATP23 metallopeptidase and ATP synthase assembly factor homolog
8085253	0.50428	0.185867	-1.33465	-5.29563	-0.0892484
8001477	0.50432	0.185897	1.33456	-5.29575	0.137372	AMFR	autocrine motility factor receptor
8118667	0.504368	0.185945	1.33441	-5.29593	0.124257	MYL12B///MYL12A	myosin light chain 12B///myosin light chain 12A
8022531	0.504368	0.185945	1.33441	-5.29594	0.150399	NPC1	NPC intracellular cholesterol transporter 1
8093053	0.504384	0.185972	-1.33433	-5.29604	-0.277755	TFRC	transferrin receptor
8177674	0.504384	0.185981	-1.3343	-5.29608	-0.181397	GTF2H2C_2///GTF2H2C///GTF2H2B///GTF2H2	GTF2H2 family member C, copy 2///GTF2H2 family member C///general transcription factor IIH subunit 2B (pseudogene)///general transcription factor IIH subunit 2
8051119	0.504397	0.186002	-1.33423	-5.29616	-0.0950072	PPM1G	protein phosphatase, Mg2+/Mn2+ dependent 1G
7911403	0.504397	0.186017	1.33419	-5.29621	0.0900592	TNFRSF18	TNF receptor superfamily member 18
7906370	0.504506	0.186073	1.33402	-5.29643	0.078024
7940857	0.504506	0.186087	-1.33397	-5.29648	-0.114594	STIP1	stress induced phosphoprotein 1
7991216	0.50452	0.186113	1.33389	-5.29659	0.13353	DET1	de-etiolated homolog 1 (Arabidopsis)
7987325	0.50452	0.186122	-1.33387	-5.29662	-0.0887764	AQR	aquarius intron-binding spliceosomal factor
7893161	0.504522	0.186139	-1.33382	-5.29668	-0.225629
8054477	0.504552	0.186165	1.33374	-5.29678	0.0979482
8070730	0.504556	0.186181	1.33369	-5.29685	0.0878549	DNMT3L	DNA methyltransferase 3 like
8017480	0.504622	0.18623	1.33354	-5.29704	0.0969648	GH2	growth hormone 2
8124540	0.504622	0.186269	-1.33342	-5.29719	-0.14225	HIST1H2AM	histone cluster 1, H2am
7995282	0.504622	0.186288	1.33336	-5.29726	0.0986712	LOC102723655///TP53TG3B///TP53TG3D///TP53TG3C///TP53TG3	TP53-target gene 3 protein///TP53 target 3B///TP53 target 3D///TP53 target 3C///TP53 target 3
8001072	0.504622	0.186288	1.33336	-5.29726	0.0986712	LOC102723655///TP53TG3B///TP53TG3D///TP53TG3C///TP53TG3	TP53-target gene 3 protein///TP53 target 3B///TP53 target 3D///TP53 target 3C///TP53 target 3
8122440	0.504622	0.186289	-1.33336	-5.29726	-0.162479	LTV1	LTV1 ribosome biogenesis factor
8135405	0.504622	0.186311	-1.33329	-5.29735	-0.0758984	GPR22	G protein-coupled receptor 22
7993821	0.504622	0.186319	1.33326	-5.29738	0.120432	CRYM-AS1	CRYM antisense RNA 1
8061122	0.504622	0.186341	1.3332	-5.29747	0.0948856	BANF2	barrier to autointegration factor 2
7965508	0.504622	0.186342	1.33319	-5.29747	0.173919
7943193	0.50468	0.186379	-1.33308	-5.29761	-0.120309
7894927	0.504704	0.186404	-1.333	-5.29771	-0.296128
8158511	0.504704	0.186426	1.33294	-5.29779	0.103252
8065485	0.504704	0.186433	-1.33291	-5.29782	-0.0807604	NINL	ninein like
8065853	0.504776	0.186493	-1.33273	-5.29805	-0.0916075
8096098	0.504776	0.186493	-1.33273	-5.29805	-0.120253	COPS4	COP9 signalosome subunit 4
7940341	0.504776	0.186506	1.33269	-5.2981	1.06333	MS4A10	membrane spanning 4-domains A10
7895576	0.504852	0.186549	-1.33256	-5.29826	-0.297295
7899905	0.504978	0.186617	1.33235	-5.29853	0.085064	HMGB4	high mobility group box 4
7921793	0.504978	0.186657	1.33223	-5.29868	0.0809028	DEDD	death effector domain containing
7895864	0.504978	0.18666	-1.33222	-5.29869	-0.203384
7894404	0.504978	0.186665	-1.33221	-5.29871	-0.135266
8170198	0.504978	0.186671	1.33219	-5.29874	0.134167
7978911	0.505041	0.186709	1.33207	-5.29888	0.0843594	LINC01588	long intergenic non-protein coding RNA 1588
8161371	0.505053	0.186737	1.33199	-5.29899	0.38814
8141371	0.505053	0.186755	1.33193	-5.29906	0.0806144	GJC3	gap junction protein gamma 3
7894045	0.505053	0.186764	-1.3319	-5.29909	-0.250691
8175315	0.505053	0.186775	1.33187	-5.29914	0.21648
7995456	0.505097	0.186833	-1.33169	-5.29936	-0.0851396	HEATR3	HEAT repeat containing 3
8093137	0.505097	0.18684	1.33167	-5.29939	0.089744	SMCO1	single-pass membrane protein with coiled-coil domains 1
8035477	0.505097	0.186855	1.33162	-5.29944	0.100941	ELL	elongation factor for RNA polymerase II
7921868	0.505097	0.186871	-1.33157	-5.29951	-0.302362	FCGR3A	Fc fragment of IgG receptor IIIa
7894995	0.505097	0.18688	1.33155	-5.29954	0.216895
8100853	0.505097	0.186882	-1.33154	-5.29955	-0.287308	GC	GC, vitamin D binding protein
7995523	0.505167	0.186927	-1.3314	-5.29972	-0.21901
8033179	0.505167	0.186938	1.33137	-5.29976	0.096181	SLC25A41	solute carrier family 25 member 41
8051030	0.505176	0.186957	1.33131	-5.29984	0.12759	SLC5A6	solute carrier family 5 member 6
8035779	0.505192	0.186978	1.33125	-5.29992	0.182275	ZNF626	zinc finger protein 626
7895251	0.505219	0.187003	1.33117	-5.30001	0.190084
7924773	0.505335	0.187061	-1.33099	-5.30024	-0.151605	CDC42BPA	CDC42 binding protein kinase alpha
8035120	0.505573	0.187165	1.33068	-5.30063	0.076271	EPS15L1	epidermal growth factor receptor pathway substrate 15 like 1
8132580	0.505754	0.187247	-1.33043	-5.30095	-0.0978368	YKT6	YKT6 v-SNARE homolog (S. cerevisiae)
7894880	0.505763	0.18728	-1.33033	-5.30108	-0.128185
8018975	0.505763	0.187317	1.33021	-5.30122	0.137916	LGALS3BP	galectin 3 binding protein
7951701	0.505763	0.18732	1.3302	-5.30123	0.277209
7912882	0.505763	0.187328	1.33018	-5.30126	0.172343
7895780	0.505763	0.187329	1.33018	-5.30126	0.109737
8168058	0.505763	0.187342	1.33014	-5.30131	0.0847933	FAM155B	family with sequence similarity 155 member B
8056215	0.505841	0.187402	1.32996	-5.30154	0.155435
7982052	0.505841	0.187406	1.32994	-5.30156	0.0675882	SNORD115-23///PWAR4	small nucleolar RNA, C/D box 115-23///Prader Willi/Angelman region RNA 4
8109901	0.505841	0.187422	1.32989	-5.30162	0.0784702	FOXI1	forkhead box I1
8128079	0.505841	0.187432	1.32986	-5.30166	0.0701681	SRSF12	serine and arginine rich splicing factor 12
7981752	0.50599	0.187508	-1.32963	-5.30195	-0.0745748	GOLGA8R///GOLGA8DP///GOLGA8F///GOLGA8CP///GOLGA8O///GOLGA8M///GOLGA8K///GOLGA8J///GOLGA8S///GOLGA8N///GOLGA8B///GOLGA8EP///GOLGA8G///GOLGA8A	golgin A8 family member R///golgin A8 family member D, pseudogene///golgin A8 family member F///golgin A8 family member C, pseudogene///golgin A8 family member O///golgin A8 family member M///golgin A8 family member K///golgin A8 family member J///golgin A8 family member S///golgin A8 family member N///golgin A8 family member B///golgin A8 family member E, pseudogene///golgin A8 family member G///golgin A8 family member A
7993159	0.50599	0.187517	-1.3296	-5.30198	-0.0628361	C16orf72	chromosome 16 open reading frame 72
7965541	0.505996	0.187534	1.32955	-5.30205	0.216965	FGD6	FYVE, RhoGEF and PH domain containing 6
7944720	0.50629	0.187682	1.3291	-5.30261	0.0985452
7985087	0.50629	0.18773	-1.32895	-5.3028	-0.0666548
8170241	0.50629	0.187752	-1.32889	-5.30288	-0.0792562	SPANXB1	SPANX family member B1
8170244	0.50629	0.187752	-1.32889	-5.30288	-0.0792562	SPANXB1	SPANX family member B1
7896032	0.50629	0.187766	-1.32885	-5.30294	-0.209409
8109732	0.50629	0.187774	-1.32882	-5.30297	-0.111046	MAT2B	methionine adenosyltransferase 2B
8071655	0.50629	0.187781	-1.3288	-5.30299	-0.254608
8124162	0.50629	0.187784	-1.32879	-5.303	-0.0844769
8021826	0.50629	0.187794	1.32876	-5.30304	0.0823996	SALL3	spalt like transcription factor 3
8170531	0.50629	0.187796	1.32876	-5.30305	0.117468	MAGEA4	MAGE family member A4
8008887	0.506416	0.187857	-1.32857	-5.30329	-0.0822305	RPS6KB1	ribosomal protein S6 kinase B1
8016708	0.506598	0.187941	-1.32831	-5.3036	-0.146154	LRRC59	leucine rich repeat containing 59
8002865	0.506598	0.187956	1.32827	-5.30366	0.120443	CFDP1	craniofacial development protein 1
7932017	0.50695	0.188116	-1.32778	-5.30427	-0.0773612
8175098	0.50695	0.188117	1.32778	-5.30428	0.10058	GPR119	G protein-coupled receptor 119
7976012	0.506984	0.188145	-1.32769	-5.30438	-0.210695	NRXN3	neurexin 3
7934301	0.507	0.188166	-1.32763	-5.30446	-0.0851752	ECD	ecdysoneless cell cycle regulator
8032899	0.507161	0.188241	1.3274	-5.30475	0.100401	TICAM1	toll like receptor adaptor molecule 1
8066574	0.507197	0.188269	1.32732	-5.30486	0.0826592	WFDC10B	WAP four-disulfide core domain 10B
8070295	0.5072	0.188286	1.32726	-5.30492	0.170127
7946334	0.507468	0.1884	1.32692	-5.30536	0.0974303	NLRP10	NLR family pyrin domain containing 10
7892862	0.507541	0.188455	-1.32675	-5.30557	-0.261975
8054872	0.507541	0.188458	-1.32674	-5.30558	-0.478473	TFCP2L1	transcription factor CP2-like 1
8008870	0.507564	0.188488	-1.32665	-5.30569	-0.107105	VMP1	vacuole membrane protein 1
7932308	0.507564	0.188497	-1.32662	-5.30573	-0.102588	C1QL3	complement C1q like 3
8083850	0.507578	0.188518	1.32656	-5.3058	0.224267	PHC3	polyhomeotic homolog 3
8164644	0.507687	0.188578	1.32638	-5.30603	0.211419	FAM78A	family with sequence similarity 78 member A
8164235	0.507687	0.188589	-1.32635	-5.30607	-0.0783521	PTRH1	peptidyl-tRNA hydrolase 1 homolog
8109159	0.507701	0.188609	-1.32628	-5.30615	-0.380496	CARMN///MIR145	cardiac mesoderm enhancer-associated non-coding RNA///microRNA 145
8041982	0.507788	0.188678	-1.32607	-5.30641	-0.089237	ACYP2	acylphosphatase 2
7958800	0.507788	0.188684	-1.32605	-5.30644	-0.112724	MAPKAPK5	mitogen-activated protein kinase-activated protein kinase 5
7898675	0.507788	0.188687	1.32605	-5.30645	0.110801
8026005	0.507798	0.188706	1.32599	-5.30652	0.0995648
8130807	0.507821	0.188759	1.32583	-5.30672	0.0963909	LOC441178	uncharacterized LOC441178
8130980	0.507821	0.188759	1.32583	-5.30672	0.0963909	LOC441178	uncharacterized LOC441178
8002882	0.507821	0.188764	1.32581	-5.30674	0.197075	CHST6	carbohydrate sulfotransferase 6
8125461	0.507821	0.188776	-1.32578	-5.30679	-0.799327	HLA-DQB1	major histocompatibility complex, class II, DQ beta 1
8072316	0.50793	0.188841	1.32558	-5.30703	0.0782335	CCDC157	coiled-coil domain containing 157
7895636	0.50793	0.188856	1.32554	-5.30709	0.129101
8058486	0.50793	0.188862	1.32552	-5.30711	0.11298	METTL21A	methyltransferase like 21A
7941457	0.508047	0.188949	1.32525	-5.30744	0.0925466	CCDC85B	coiled-coil domain containing 85B
7898679	0.508047	0.188951	1.32525	-5.30745	0.0882469	NBPF3	neuroblastoma breakpoint family member 3
7983350	0.508047	0.188952	-1.32524	-5.30745	-0.117291	EIF3J	eukaryotic translation initiation factor 3 subunit J
7978166	0.508118	0.189008	1.32507	-5.30767	0.0747605	TM9SF1	transmembrane 9 superfamily member 1
7896173	0.508118	0.189008	-1.32507	-5.30767	-0.240112
7893572	0.50813	0.189028	-1.32501	-5.30774	-0.164127
8156339	0.508236	0.189083	-1.32485	-5.30795	-0.109089
7959153	0.508274	0.189113	1.32476	-5.30807	0.135882	COX6A1	cytochrome c oxidase subunit 6A1
8004360	0.508274	0.189128	1.32471	-5.30812	0.0913923	KCTD11	potassium channel tetramerization domain containing 11
8161854	0.508368	0.189181	-1.32455	-5.30832	-0.106744
8029280	0.508368	0.189193	-1.32451	-5.30837	-0.470241	CD177	CD177 molecule
7983987	0.508579	0.189287	1.32423	-5.30872	0.160559
7956013	0.508593	0.189316	1.32414	-5.30883	0.14074	BLOC1S1-RDH5///BLOC1S1	BLOC1S1-RDH5 readthrough///biogenesis of lysosomal organelles complex 1 subunit 1
8171222	0.508593	0.189323	-1.32412	-5.30886	-0.157569	PUDP	pseudouridine 5'-phosphatase
8131539	0.508598	0.18934	1.32407	-5.30892	0.15164	TMEM106B	transmembrane protein 106B
8126428	0.508602	0.189357	-1.32402	-5.30899	-0.15779	TRERF1	transcriptional regulating factor 1
8077970	0.508761	0.18944	1.32377	-5.3093	0.19821	FBLN2	fibulin 2
8089026	0.508761	0.18945	-1.32374	-5.30934	-0.271255	STX19	syntaxin 19
7911506	0.508761	0.189471	1.32367	-5.30942	0.0821917	DVL1	dishevelled segment polarity protein 1
7992861	0.508761	0.189477	-1.32365	-5.30944	-0.220248
8126296	0.508808	0.18952	1.32353	-5.3096	0.0952811	TREML3P	triggering receptor expressed on myeloid cells like 3, pseudogene
8156056	0.508808	0.189525	-1.32351	-5.30962	-0.130288
8090938	0.508925	0.189584	1.32333	-5.30985	0.0965793	DZIP1L	DAZ interacting zinc finger protein 1 like
7904843	0.509004	0.189629	1.32319	-5.31002	0.729193	PDZK1P1///PDZK1	PDZ domain containing 1 pseudogene 1///PDZ domain containing 1
8121681	0.509055	0.189684	1.32303	-5.31022	0.107797
8043632	0.509055	0.189691	-1.32301	-5.31025	-0.0823098	FER1L5	fer-1 like family member 5
8176671	0.509055	0.189694	-1.323	-5.31026	-0.0888816	CDY1B///CDY2B///CDY2A///CDY1	chromodomain Y-linked 1B///chromodomain Y-linked 2B///chromodomain Y-linked 2A///chromodomain Y-linked 1
8142880	0.50914	0.189754	1.32282	-5.31049	0.134169	MIR182	microRNA 182
7979802	0.50914	0.189758	1.3228	-5.31051	0.111506
7948839	0.50914	0.189771	-1.32276	-5.31056	-0.100487	NXF1	nuclear RNA export factor 1
8048772	0.50919	0.189811	1.32265	-5.31071	0.0941268	RHBDD1	rhomboid domain containing 1
8121927	0.50919	0.189848	1.32253	-5.31085	0.0960339	RNF146	ring finger protein 146
7893286	0.50919	0.18985	-1.32253	-5.31085	-0.299265
8039586	0.50919	0.189851	1.32252	-5.31086	0.0888564	ZNF582	zinc finger protein 582
8078984	0.50927	0.189898	1.32238	-5.31103	0.0833415	RPL14	ribosomal protein L14
7934733	0.50927	0.189934	1.32228	-5.31117	0.102592	ANXA11	annexin A11
8013268	0.50927	0.189936	-1.32227	-5.31117	-0.159702	FAM106CP///FAM106A	family with sequence similarity 106 member C, pseudogene///family with sequence similarity 106 member A
7953569	0.50927	0.189943	1.32225	-5.3112	0.194687	PTPN6	protein tyrosine phosphatase, non-receptor type 6
8175710	0.509324	0.189986	1.32212	-5.31136	0.099256	CSAG2///CSAG4///CSAG3///CSAG1	CSAG family member 2///CSAG family member 4 (pseudogene)///CSAG family member 3///chondrosarcoma associated gene 1
8123230	0.509324	0.189993	-1.3221	-5.31139	-0.101749	LOC729603	calcineurin like EF-hand protein 1 pseudogene
7991401	0.509371	0.190033	1.32198	-5.31154	0.0883303	HDDC3	HD domain containing 3
8027854	0.509371	0.190053	1.32192	-5.31162	0.101552	FFAR1	free fatty acid receptor 1
8034762	0.509371	0.190057	1.3219	-5.31163	0.0704172	PRKACA	protein kinase cAMP-activated catalytic subunit alpha
7908639	0.509528	0.190133	1.32167	-5.31192	0.223285	C1orf106	chromosome 1 open reading frame 106
7912750	0.509528	0.190146	1.32163	-5.31197	0.0770768	FBXO42	F-box protein 42
7901316	0.509542	0.1902	1.32147	-5.31217	0.651097	SLC5A9	solute carrier family 5 member 9
7916568	0.509542	0.190212	-1.32144	-5.31222	-0.185563
8165794	0.509542	0.190212	1.32143	-5.31222	0.114583	CD99	CD99 molecule
8176360	0.509542	0.190212	1.32143	-5.31222	0.114583	CD99	CD99 molecule
7894338	0.509574	0.19024	1.32135	-5.31232	0.129114
7917156	0.509646	0.190282	-1.32122	-5.31248	-0.10698	FUBP1	far upstream element binding protein 1
7894703	0.509646	0.190297	-1.32118	-5.31254	-0.180224
8161945	0.509706	0.190344	-1.32104	-5.31271	-0.249899	RASEF	RAS and EF-hand domain containing
8114548	0.509706	0.190361	-1.32099	-5.31278	-0.0851239
7969372	0.509706	0.190366	1.32097	-5.3128	0.132957
8016285	0.509712	0.190383	-1.32092	-5.31286	-0.199645	ARL17B///ARL17A///NBR2///NBR2	ADP ribosylation factor like GTPase 17B///ADP ribosylation factor like GTPase 17A///neighbor of BRCA1 gene 2 (non-protein coding)///neighbor of BRCA1 gene 2 (non-protein coding)
8065855	0.509736	0.190408	1.32085	-5.31295	0.0903481	EDEM2	ER degradation enhancing alpha-mannosidase like protein 2
8055952	0.509753	0.190457	-1.3207	-5.31314	-0.267344	NR4A2	nuclear receptor subfamily 4 group A member 2
8013833	0.509753	0.19049	1.3206	-5.31326	0.0840076	SEZ6	seizure related 6 homolog
8111218	0.509753	0.19049	1.3206	-5.31326	0.084199
7987554	0.509753	0.190513	1.32053	-5.31335	0.0904304	DNAJC17	DnaJ heat shock protein family (Hsp40) member C17
8147057	0.509753	0.190522	1.3205	-5.31338	0.282498	CHMP4C	charged multivesicular body protein 4C
7982688	0.509753	0.190528	-1.32048	-5.3134	-0.0865484	BUB1B-PAK6///PAK6	BUB1B-PAK6 readthrough///p21 (RAC1) activated kinase 6
8177851	0.509753	0.190544	1.32044	-5.31346	0.176967	C6orf136	chromosome 6 open reading frame 136
8179167	0.509753	0.190544	1.32044	-5.31346	0.176967	C6orf136	chromosome 6 open reading frame 136
7984319	0.509753	0.190566	1.32037	-5.31355	0.114254	MAP2K1	mitogen-activated protein kinase kinase 1
8031893	0.509753	0.190567	-1.32037	-5.31355	-0.0850841	ZNF8	zinc finger protein 8
8052945	0.509762	0.190586	-1.32031	-5.31362	-0.0760751
8073890	0.509909	0.190689	-1.32	-5.31401	-0.150198	GRAMD4	GRAM domain containing 4
7946109	0.509909	0.190699	-1.31997	-5.31405	-0.0828757	OR52E6	olfactory receptor family 52 subfamily E member 6
8155569	0.509909	0.19072	-1.31991	-5.31413	-0.10707
8161426	0.509909	0.19072	-1.31991	-5.31413	-0.10707
8161437	0.509909	0.19072	-1.31991	-5.31413	-0.10707
7934451	0.509909	0.190747	-1.31982	-5.31423	-0.15765	AGAP5///AGAP9///AGAP12P///AGAP6///AGAP11///AGAP4	ArfGAP with GTPase domain, ankyrin repeat and PH domain 5///ArfGAP with GTPase domain, ankyrin repeat and PH domain 9///ArfGAP with GTPase domain, ankyrin repeat and PH domain 12, pseudogene///ArfGAP with GTPase domain, ankyrin repeat and PH domain 6///ArfGAP with GTPase domain, ankyrin repeat and PH domain 11///ArfGAP with GTPase domain, ankyrin repeat and PH domain 4
7901765	0.509909	0.190763	-1.31978	-5.31429	-0.279033	HOOK1	hook microtubule tethering protein 1
8111993	0.509909	0.190764	-1.31977	-5.31429	-0.130413	FGF10	fibroblast growth factor 10
8142061	0.509909	0.190786	-1.31971	-5.31437	-0.175051	PUS7	pseudouridylate synthase 7 (putative)
8051987	0.509909	0.1908	1.31966	-5.31443	0.1221
7895902	0.509909	0.190809	-1.31964	-5.31446	-0.285718
7952205	0.510137	0.190941	-1.31924	-5.31496	-0.308837	MCAM	melanoma cell adhesion molecule
7906303	0.510137	0.190946	-1.31923	-5.31497	-0.11165
8031489	0.510137	0.190952	1.31921	-5.315	0.0733417	ZNF628	zinc finger protein 628
8162667	0.510137	0.190956	1.3192	-5.31501	0.116218
7895630	0.510163	0.190984	-1.31911	-5.31512	-0.151518
7983771	0.510163	0.190996	1.31907	-5.31516	0.121464
7893822	0.510178	0.191017	-1.31901	-5.31524	-0.22256
7993624	0.51042	0.191123	1.31869	-5.31564	0.109935	SYT17	synaptotagmin 17
8003263	0.510455	0.191152	1.31861	-5.31575	0.16576	ZCCHC14	zinc finger CCHC-type containing 14
8120441	0.510478	0.191176	1.31853	-5.31584	0.103997	PHF3	PHD finger protein 3
7896344	0.510649	0.191255	-1.3183	-5.31613	-0.189638
8027996	0.510691	0.191286	1.3182	-5.31625	0.124978	PSENEN	presenilin enhancer gamma-secretase subunit
8167575	0.510809	0.19136	1.31798	-5.31652	0.148823	GAGE12D///GAGE8///GAGE12F///GAGE2A///GAGE12H///GAGE12E///GAGE12B///GAGE12C///GAGE2D///GAGE12J///GAGE12G///GAGE13///GAGE2B///GAGE2E///GAGE12I///GAGE7///GAGE5///GAGE4///GAGE3///GAGE2C///GAGE1	G antigen 12D///G antigen 8///G antigen 12F///G antigen 2A///G antigen 12H///G antigen 12E///G antigen 12B///G antigen 12C///G antigen 2D///G antigen 12J///G antigen 12G///G antigen 13///G antigen 2B///G antigen 2E///G antigen 12I///G antigen 7///G antigen 5///G antigen 4///G antigen 3///G antigen 2C///G antigen 1
8019851	0.510809	0.191361	-1.31798	-5.31653	-0.0986251	ADCYAP1	adenylate cyclase activating polypeptide 1
7974253	0.510825	0.191383	1.31791	-5.31661	0.105488
7922301	0.510919	0.191433	1.31776	-5.3168	0.0871852	MYOC	myocilin
7948054	0.510937	0.191462	-1.31768	-5.31691	-0.121313
7896397	0.510937	0.191471	-1.31765	-5.31694	-0.165318
8180320	0.511135	0.19156	-1.31738	-5.31727	-0.177139	TAS2R45	taste 2 receptor member 45
7961151	0.511148	0.191583	1.31731	-5.31736	0.319072	KLRC4-KLRK1///KLRK1	KLRC4-KLRK1 readthrough///killer cell lectin like receptor K1
8135929	0.511148	0.191596	-1.31727	-5.31741	-0.179131
7920422	0.511156	0.19162	-1.3172	-5.3175	-0.117143	RAB13	RAB13, member RAS oncogene family
7919699	0.511156	0.191641	1.31714	-5.31758	0.131155	OTUD7B	OTU deubiquitinase 7B
7901852	0.511156	0.191645	-1.31713	-5.31759	-0.167934
8122881	0.511211	0.191702	-1.31696	-5.3178	-0.0653307
8174442	0.511211	0.191722	1.3169	-5.31788	0.108559
8096070	0.511211	0.191725	1.31689	-5.31789	0.37498	BMP3///BMP3	bone morphogenetic protein 3///bone morphogenetic protein 3
7896098	0.511211	0.191745	1.31683	-5.31796	0.143836
8001329	0.511211	0.191753	1.3168	-5.31799	0.101129	CBLN1	cerebellin 1 precursor
7944537	0.511211	0.191758	1.31679	-5.31801	0.0985829	POU2F3	POU class 2 homeobox 3
7928395	0.511275	0.191808	1.31664	-5.3182	0.166962	FUT11	fucosyltransferase 11
8046020	0.511275	0.191833	-1.31656	-5.31829	-0.0731751	SCN2A	sodium voltage-gated channel alpha subunit 2
7970082	0.511275	0.191869	1.31646	-5.31843	0.119415
8154670	0.511275	0.191873	-1.31644	-5.31844	-0.194852	IFT74	intraflagellar transport 74
8046604	0.511275	0.191882	-1.31642	-5.31847	-0.13829	AGPS	alkylglycerone phosphate synthase
8081462	0.511275	0.191883	1.31641	-5.31848	0.0876477	CCDC54	coiled-coil domain containing 54
8124022	0.511275	0.19189	1.31639	-5.3185	0.0811658	DTNBP1	dystrobrevin binding protein 1
7904865	0.511409	0.191986	1.31611	-5.31886	0.224723
8062601	0.511409	0.191987	1.3161	-5.31886	0.0892627	LOC100128988	uncharacterized LOC100128988
8037251	0.511409	0.191987	-1.3161	-5.31886	-0.0901903	PSG10P///PSG8///PSG11///PSG9///PSG7///PSG6///PSG5///PSG4///PSG3///PSG2///PSG1	pregnancy specific beta-1-glycoprotein 10, pseudogene///pregnancy specific beta-1-glycoprotein 8///pregnancy specific beta-1-glycoprotein 11///pregnancy specific beta-1-glycoprotein 9///pregnancy specific beta-1-glycoprotein 7 (gene/pseudogene)///pregnancy specific beta-1-glycoprotein 6///pregnancy specific beta-1-glycoprotein 5///pregnancy specific beta-1-glycoprotein 4///pregnancy specific beta-1-glycoprotein 3///pregnancy specific beta-1-glycoprotein 2///pregnancy specific beta-1-glycoprotein 1
7893142	0.511409	0.192023	-1.31599	-5.319	-0.285655
8162254	0.511409	0.192034	1.31596	-5.31904	0.227751	DIRAS2	DIRAS family GTPase 2
8106411	0.511409	0.19204	1.31595	-5.31906	0.100821	S100Z	S100 calcium binding protein Z
8050089	0.511409	0.192048	1.31592	-5.31909	0.0885232	TMSB4XP2	thymosin beta 4, X-linked pseudogene 2
8153037	0.511468	0.19211	1.31574	-5.31932	0.16131
8173206	0.511468	0.192116	1.31572	-5.31934	0.124759
8000375	0.511468	0.192116	1.31572	-5.31934	0.0747718	ARHGAP17	Rho GTPase activating protein 17
8111199	0.511516	0.192184	-1.31551	-5.3196	-0.178448
8174281	0.511516	0.192186	1.31551	-5.3196	0.114148
7912701	0.511516	0.192194	-1.31548	-5.31963	-0.111652	FAM131C	family with sequence similarity 131 member C
8169836	0.511516	0.192195	1.31548	-5.31964	0.848334	XPNPEP2	X-prolyl aminopeptidase 2
7926354	0.511563	0.192245	-1.31533	-5.31983	-0.0709983
7959144	0.511563	0.192245	1.31533	-5.31983	0.10394
8039086	0.511563	0.192259	1.31529	-5.31988	0.0828583	LOC284379	solute carrier family 7 member 3 pseudogene
7956159	0.511579	0.192287	1.3152	-5.31998	0.0896299	RPL41	ribosomal protein L41
7905147	0.511579	0.192296	-1.31518	-5.32001	-0.120403	C1orf54	chromosome 1 open reading frame 54
7923628	0.511592	0.192316	1.31512	-5.32009	0.265794	GOLT1A	golgi transport 1A
8115076	0.511632	0.192347	1.31503	-5.3202	0.252651	CSF1R	colony stimulating factor 1 receptor
7964089	0.511638	0.192364	-1.31497	-5.32027	-0.0911989	PAN2	PAN2 poly(A) specific ribonuclease subunit
7992678	0.511717	0.192409	1.31484	-5.32044	0.103459	LOC652276	potassium channel tetramerization domain containing 5 pseudogene
8024100	0.51183	0.192467	1.31467	-5.32065	0.0697025	GRIN3B	glutamate ionotropic receptor NMDA type subunit 3B
8036010	0.511983	0.192573	1.31435	-5.32104	0.397763	PEPD	peptidase D
7969298	0.511983	0.192576	-1.31434	-5.32105	-0.124749
8065612	0.511983	0.192584	1.31432	-5.32109	0.113699	NOL4L	nucleolar protein 4 like
7941662	0.511983	0.192586	-1.31431	-5.32109	-0.0806899	ACTN3	actinin alpha 3 (gene/pseudogene)
8052620	0.512122	0.192654	-1.31411	-5.32135	-0.101227
8146462	0.512154	0.192682	-1.31403	-5.32145	-0.101696	SOX17	SRY-box 17
8023554	0.51256	0.19285	1.31352	-5.32207	0.0783056	CPLX4	complexin 4
8046318	0.512689	0.192914	1.31333	-5.32231	0.108443	DCAF17	DDB1 and CUL4 associated factor 17
8096281	0.5127	0.192933	-1.31328	-5.32238	-0.0794566	IBSP	integrin binding sialoprotein
7894082	0.512893	0.193021	1.31301	-5.32271	0.245039
7956423	0.513208	0.193155	1.31261	-5.3232	0.0919253	INHBC	inhibin beta C subunit
8081740	0.513222	0.193189	-1.31251	-5.32333	-0.127887	ATP6V1A	ATPase H+ transporting V1 subunit A
7937944	0.513222	0.193191	1.31251	-5.32333	0.0969056	OR52M1	olfactory receptor family 52 subfamily M member 1
8088996	0.513244	0.193217	-1.31243	-5.32343	-0.210135
8073135	0.513244	0.19323	1.31239	-5.32348	0.103125	MIEF1	mitochondrial elongation factor 1
8061645	0.513255	0.193266	1.31228	-5.32361	0.118348
7940654	0.513255	0.193269	1.31227	-5.32362	0.107613	SCGB1A1	secretoglobin family 1A member 1
8070896	0.513255	0.193288	1.31222	-5.32369	0.0888535	LINC00315	long intergenic non-protein coding RNA 315
7908481	0.513255	0.1933	1.31218	-5.32374	0.0999259	CFHR3	complement factor H related 3
7999079	0.513255	0.193312	1.31215	-5.32378	0.23606	ADCY9	adenylate cyclase 9
7994659	0.513279	0.193336	-1.31207	-5.32387	-0.108335	MVP	major vault protein
8096917	0.513313	0.193364	-1.31199	-5.32397	-0.131748
8119336	0.513471	0.193439	1.31177	-5.32425	0.0993077
7973433	0.513644	0.19352	1.31153	-5.32455	0.0917095	DHRS2	dehydrogenase/reductase 2
7979849	0.513741	0.19359	1.31132	-5.32481	0.0787522	DCAF5	DDB1 and CUL4 associated factor 5
7902452	0.513741	0.193603	1.31128	-5.32486	0.113578	AK5	adenylate kinase 5
8144993	0.513741	0.193603	1.31128	-5.32486	0.106819
7995308	0.513792	0.193638	1.31118	-5.32499	0.116182
8043349	0.513792	0.193677	-1.31106	-5.32513	-0.133476	ANAPC1	anaphase promoting complex subunit 1
7945349	0.513792	0.193682	1.31104	-5.32515	0.0818689	BET1L	Bet1 golgi vesicular membrane trafficking protein like
7908732	0.513792	0.193715	-1.31095	-5.32527	-0.124577	IPO9	importin 9
7968265	0.513792	0.193749	-1.31085	-5.32539	-0.152183	PDX1	pancreatic and duodenal homeobox 1
8114489	0.513792	0.19375	1.31084	-5.3254	0.0899156
8021966	0.513792	0.193756	-1.31083	-5.32542	-0.119824	ENOSF1	enolase superfamily member 1
7952953	0.513792	0.193757	1.31082	-5.32542	0.11326	WNK1	WNK lysine deficient protein kinase 1
8006590	0.513792	0.193761	1.31081	-5.32544	0.123476
8027254	0.513865	0.193814	1.31065	-5.32563	0.163687	ZNF90	zinc finger protein 90
7893620	0.513865	0.193831	1.3106	-5.32569	0.275075
7911241	0.513865	0.193846	1.31056	-5.32575	0.208728	OR2L8	olfactory receptor family 2 subfamily L member 8 (gene/pseudogene)
7922266	0.513865	0.193851	-1.31054	-5.32577	-0.153369
8169984	0.513904	0.193893	-1.31042	-5.32592	-0.139155	HPRT1	hypoxanthine phosphoribosyltransferase 1
8163731	0.513904	0.193896	1.31041	-5.32594	0.16758
7973006	0.513956	0.193934	-1.3103	-5.32608	-0.141883
7907572	0.513956	0.193976	1.31017	-5.32623	0.0816379	PAPPA2	pappalysin 2
8136471	0.513956	0.193997	1.31011	-5.32631	0.247212
8180248	0.513956	0.194014	1.31006	-5.32637	0.0886003
8096830	0.513956	0.194026	-1.31002	-5.32641	-0.0816811	RRH	retinal pigment epithelium-derived rhodopsin homolog
7900157	0.513956	0.194032	1.31001	-5.32644	0.132065	RPS27///RPS27	ribosomal protein S27///ribosomal protein S27
8013362	0.513956	0.194034	-1.31	-5.32644	-0.0869637
8165610	0.513956	0.194069	-1.3099	-5.32657	-0.0740006	DPH7///DPH7	diphthamide biosynthesis 7///diphthamide biosynthesis 7
8083854	0.513956	0.19407	-1.30989	-5.32658	-0.130996	PRKCI	protein kinase C iota
8086218	0.513956	0.19407	-1.30989	-5.32658	-0.0808867
7896313	0.514126	0.194162	-1.30962	-5.32692	-0.360147
7996260	0.514126	0.194165	-1.30961	-5.32693	-0.340118
7985032	0.514126	0.19419	1.30954	-5.32702	0.149803
8180268	0.514126	0.194196	1.30952	-5.32704	0.269764	CYP51A1	cytochrome P450 family 51 subfamily A member 1
7951977	0.51435	0.194306	1.30919	-5.32744	0.187639	FXYD6-FXYD2///FXYD6	FXYD6-FXYD2 readthrough///FXYD domain containing ion transport regulator 6
7971535	0.51435	0.194312	1.30917	-5.32747	0.143094
8101376	0.514566	0.194409	-1.30889	-5.32782	-0.0877398	SEC31A	SEC31 homolog A, COPII coat complex component
8100601	0.514691	0.194472	1.3087	-5.32805	0.0917936
7951259	0.514731	0.19452	-1.30856	-5.32823	-0.519686	MMP10	matrix metallopeptidase 10
8134745	0.514731	0.194539	1.3085	-5.3283	0.0825791	STAG3	stromal antigen 3
8014956	0.514731	0.194553	1.30846	-5.32835	0.271263	NR1D1	nuclear receptor subfamily 1 group D member 1
7896730	0.514731	0.194585	-1.30837	-5.32847	-0.271421
8167592	0.514731	0.194617	1.30827	-5.32859	0.0802922	PAGE4	PAGE family member 4
7911289	0.514731	0.194631	1.30823	-5.32864	0.0820713	ZNF672	zinc finger protein 672
8141490	0.514731	0.194642	1.3082	-5.32868	0.145917	PMS2P1	PMS1 homolog 2, mismatch repair system component pseudogene 1
8034694	0.514731	0.194663	1.30813	-5.32875	0.210092	MIR24-2	microRNA 24-2
7930870	0.514731	0.194672	-1.30811	-5.32879	-0.137493	TOMM22	translocase of outer mitochondrial membrane 22
8043718	0.514731	0.194681	-1.30808	-5.32882	-0.117111	COX5B	cytochrome c oxidase subunit 5B
8132915	0.514731	0.194705	1.30801	-5.32891	0.118294
8114898	0.514731	0.19471	1.30799	-5.32893	0.146055
7980401	0.514731	0.194711	-1.30799	-5.32893	-0.0915415
8128939	0.514731	0.194735	-1.30792	-5.32902	-0.106423	TRAF3IP2	TRAF3 interacting protein 2
7985480	0.514731	0.194752	-1.30787	-5.32908	-0.0955911	SNHG21///SCARNA15///SNHG21	small nucleolar RNA host gene 21///small Cajal body-specific RNA 15///small nucleolar RNA host gene 21
8175297	0.514731	0.194761	-1.30784	-5.32911	-0.0624936
8162624	0.514731	0.194762	1.30784	-5.32911	0.243295	AAED1	AhpC/TSA antioxidant enzyme domain containing 1
7894596	0.514731	0.194766	1.30783	-5.32913	0.0774414
7982927	0.514735	0.194804	1.30771	-5.32927	0.149366	ITPKA	inositol-trisphosphate 3-kinase A
7984802	0.514735	0.194823	-1.30766	-5.32934	-0.072569	ISLR2///ISLR2	immunoglobulin superfamily containing leucine rich repeat 2///immunoglobulin superfamily containing leucine rich repeat 2
7896292	0.514735	0.194852	1.30757	-5.32945	0.0933553
7996286	0.514735	0.194877	-1.3075	-5.32954	-0.079652
8008454	0.514735	0.19489	-1.30746	-5.32958	-0.230575	ABCC3	ATP binding cassette subfamily C member 3
8122198	0.514735	0.194894	-1.30745	-5.3296	-0.138009
7961298	0.514735	0.194903	-1.30742	-5.32963	-0.0962096	TAS2R42	taste 2 receptor member 42
7932407	0.514735	0.194923	-1.30736	-5.3297	-0.204097	ST8SIA6	ST8 alpha-N-acetyl-neuraminide alpha-2,8-sialyltransferase 6
7895416	0.514735	0.194927	1.30735	-5.32972	0.145
7919407	0.514735	0.194929	1.30735	-5.32973	0.0731917	PPIAL4C///PPIAL4A///PPIAL4G///PPIA	peptidylprolyl isomerase A like 4C///peptidylprolyl isomerase A like 4A///peptidylprolyl isomerase A like 4G///peptidylprolyl isomerase A
7892570	0.514735	0.194937	-1.30732	-5.32976	-0.288844
8054356	0.514858	0.194999	1.30714	-5.32998	0.149265	MFSD9	major facilitator superfamily domain containing 9
8037853	0.514972	0.19508	1.3069	-5.33028	0.0724717	TMEM160	transmembrane protein 160
7944803	0.514972	0.195092	1.30686	-5.33033	0.140992	VWA5A	von Willebrand factor A domain containing 5A
7938299	0.514972	0.195113	1.3068	-5.3304	0.163036
8161341	0.514972	0.195114	1.3068	-5.3304	0.0656724	SPATA31A5///SPATA31A3///SPATA31A1///SPATA31C2///LOC642943///SPATA31C1///SPATA31A6///SPATA31A7	SPATA31 subfamily A member 5///SPATA31 subfamily A member 3///SPATA31 subfamily A member 1///SPATA31 subfamily C member 2///SPATA31 subfamily A pseudogene///SPATA31 subfamily C member 1///SPATA31 subfamily A member 6///SPATA31 subfamily A member 7
8148748	0.514972	0.19512	1.30678	-5.33043	0.0798144	WDR97	WD repeat domain 97
7939587	0.515003	0.195147	1.3067	-5.33053	0.107129	DKFZp779M0652	uncharacterized DKFZp779M0652
7995275	0.515018	0.195179	1.30661	-5.33064	0.133903	LOC102723655///TP53TG3B///TP53TG3D///TP53TG3C///TP53TG3	TP53-target gene 3 protein///TP53 target 3B///TP53 target 3D///TP53 target 3C///TP53 target 3
8065353	0.515018	0.195219	-1.30649	-5.33079	-0.181699	THBD	thrombomodulin
8093219	0.515018	0.195232	-1.30645	-5.33083	-0.18142	BDH1	3-hydroxybutyrate dehydrogenase, type 1
8122885	0.515018	0.195238	-1.30643	-5.33086	-0.0776342
8048249	0.515018	0.195255	1.30638	-5.33092	0.0900062	GPBAR1	G protein-coupled bile acid receptor 1
8007603	0.515018	0.195278	-1.30631	-5.331	-0.0749778
8053741	0.515018	0.195295	-1.30626	-5.33106	-0.308626	ANKRD20A8P///ANKRD20A4///ANKRD20A2///ANKRD20A3///ANKRD20A5P///ANKRD20A1	ankyrin repeat domain 20 family member A8, pseudogene///ankyrin repeat domain 20 family member A4///ankyrin repeat domain 20 family member A2///ankyrin repeat domain 20 family member A3///ankyrin repeat domain 20 family member A5, pseudogene///ankyrin repeat domain 20 family member A1
8154491	0.515018	0.195302	1.30624	-5.33109	0.205527	ADAMTSL1	ADAMTS like 1
8127534	0.515018	0.195308	-1.30622	-5.33111	-0.261752	MB21D1	Mab-21 domain containing 1
7931268	0.515018	0.195312	-1.30621	-5.33113	-0.101048	BCCIP	BRCA2 and CDKN1A interacting protein
7970448	0.515018	0.195323	1.30618	-5.33117	0.0736622	GJB6	gap junction protein beta 6
8052054	0.515254	0.195428	-1.30587	-5.33155	-0.094079
8078918	0.51531	0.195466	-1.30576	-5.33169	-0.19267	SNORA62	small nucleolar RNA, H/ACA box 62
8175629	0.51531	0.195496	1.30567	-5.3318	0.0840731	MAGEA11	MAGE family member A11
7971218	0.51531	0.195496	-1.30567	-5.3318	-0.114925	KBTBD7	kelch repeat and BTB domain containing 7
8171837	0.515351	0.195539	1.30554	-5.33195	0.104724	KLHL15	kelch like family member 15
7895942	0.515351	0.195543	-1.30553	-5.33197	-0.126546
7970139	0.515459	0.195599	1.30536	-5.33217	0.0920572	TEX29	testis expressed 29
8090934	0.515497	0.195629	-1.30528	-5.33228	-0.183051
8119124	0.515542	0.195663	1.30518	-5.33241	0.09432	PI16	peptidase inhibitor 16
8063129	0.515542	0.195677	1.30513	-5.33246	0.0990598	SLC12A5	solute carrier family 12 member 5
8045604	0.515589	0.19571	-1.30504	-5.33258	-0.117933	MBD5	methyl-CpG binding domain protein 5
7925732	0.515754	0.195799	1.30477	-5.3329	0.0931489	OR1C1	olfactory receptor family 1 subfamily C member 1
8162927	0.515754	0.195804	-1.30476	-5.33292	-0.0693205
7917120	0.515811	0.195867	-1.30457	-5.33315	-0.0902159	USP33	ubiquitin specific peptidase 33
7907464	0.515811	0.195877	1.30454	-5.33319	0.135366
7898350	0.515811	0.195888	1.30451	-5.33323	0.0892434	LOC440570	uncharacterized LOC440570
7912884	0.515811	0.195888	1.30451	-5.33323	0.0892434	LOC440570	uncharacterized LOC440570
7928306	0.515819	0.195906	-1.30446	-5.33329	-0.241653
8143697	0.51584	0.19593	-1.30439	-5.33338	-0.0794388	ZNF786	zinc finger protein 786
7895937	0.515846	0.195948	1.30434	-5.33344	0.120321
8060339	0.51598	0.196014	-1.30414	-5.33369	-0.124783	NRSN2	neurensin 2
8016042	0.516137	0.196089	1.30392	-5.33396	0.229173
8098006	0.516158	0.196113	1.30385	-5.33404	0.0658528	GLRB	glycine receptor beta
8152367	0.516173	0.196159	-1.30371	-5.33421	-0.0535692
8039892	0.516173	0.196164	1.3037	-5.33423	0.155163	KIR2DS5///KIR2DS3///KIR2DS5///KIR2DS3	killer cell immunoglobulin like receptor, two Ig domains and short cytoplasmic tail 5///killer cell immunoglobulin like receptor, two Ig domains and short cytoplasmic tail 3///killer cell immunoglobulin like receptor, two Ig domains and short cytoplasmic tail 5///killer cell immunoglobulin like receptor, two Ig domains and short cytoplasmic tail 3
7894147	0.516173	0.196176	-1.30366	-5.33427	-0.189825
8133221	0.516173	0.196184	1.30364	-5.3343	0.129549
8145922	0.516173	0.196196	1.3036	-5.33435	0.20684	DDHD2	DDHD domain containing 2
8034349	0.516186	0.196216	1.30354	-5.33442	0.105592	ZNF44	zinc finger protein 44
8051204	0.516227	0.196254	-1.30343	-5.33456	-0.0909146	SUPT7L	SPT7-like STAGA complex gamma subunit
7898616	0.516227	0.196263	1.30341	-5.33459	0.100318	PLA2G2F	phospholipase A2 group IIF
8064857	0.516331	0.196349	-1.30315	-5.3349	-0.12081
7937089	0.516331	0.196359	-1.30312	-5.33494	-0.0745786	STK32C	serine/threonine kinase 32C
7909768	0.516331	0.196361	-1.30312	-5.33495	-0.130358	SPATA17	spermatogenesis associated 17
7996211	0.516331	0.196389	-1.30304	-5.33505	-0.11429	GINS3	GINS complex subunit 3
7897803	0.516331	0.196393	1.30302	-5.33506	0.135396	PLOD1	procollagen-lysine,2-oxoglutarate 5-dioxygenase 1
7998444	0.516331	0.196396	1.30302	-5.33507	0.0887807
8070876	0.51637	0.196426	-1.30293	-5.33518	-0.0718056	POFUT2	protein O-fucosyltransferase 2
8103415	0.516393	0.19645	-1.30285	-5.33527	-0.265396	FAM198B	family with sequence similarity 198 member B
7936578	0.516447	0.196488	1.30274	-5.33541	0.0785582	FAM204A	family with sequence similarity 204 member A
7982335	0.516447	0.196502	-1.3027	-5.33546	-0.0900461
7909610	0.516463	0.196524	-1.30264	-5.33554	-0.195269	ATF3	activating transcription factor 3
8130038	0.516508	0.196556	-1.30254	-5.33565	-0.1217	SHPRH	SNF2 histone linker PHD RING helicase
8039706	0.516522	0.196577	1.30248	-5.33573	0.13179	ZNF256	zinc finger protein 256
7961166	0.516527	0.196595	1.30243	-5.33579	0.222347	KLRC4-KLRK1///KLRC4	KLRC4-KLRK1 readthrough///killer cell lectin like receptor C4
8056730	0.516534	0.196629	1.30233	-5.33592	0.104971	LINC01124	long intergenic non-protein coding RNA 1124
8077238	0.516534	0.196629	1.30233	-5.33592	0.095028	D2HGDH	D-2-hydroxyglutarate dehydrogenase
8006081	0.516534	0.196644	1.30229	-5.33597	0.107117
8121112	0.516672	0.196715	1.30208	-5.33623	0.125936
8085486	0.516672	0.196727	1.30204	-5.33627	0.102409	XPC	XPC complex subunit, DNA damage recognition and repair factor
8140730	0.51682	0.196807	-1.30181	-5.33656	-0.154519	TMEM243	transmembrane protein 243
8035782	0.51682	0.196821	1.30176	-5.33661	0.193653	ZNF682	zinc finger protein 682
8087461	0.51682	0.19683	-1.30174	-5.33665	-0.126684	GMPPB	GDP-mannose pyrophosphorylase B
8003806	0.516914	0.196886	-1.30157	-5.33685	-0.106131	OR1D4///OR1D5///OR1D2	olfactory receptor family 1 subfamily D member 4 (gene/pseudogene)///olfactory receptor family 1 subfamily D member 5///olfactory receptor family 1 subfamily D member 2
8178727	0.516914	0.196897	1.30154	-5.33689	0.0825916	TNXB///ATF6B	tenascin XB///activating transcription factor 6 beta
8085120	0.517153	0.197004	1.30123	-5.33727	0.0873897
7899921	0.517235	0.197051	1.30109	-5.33744	0.134712	GJB5	gap junction protein beta 5
8025076	0.517248	0.197071	1.30103	-5.33752	0.250569	VAV1	vav guanine nucleotide exchange factor 1
7951715	0.517264	0.197093	1.30097	-5.3376	0.0791403
8004741	0.517403	0.197161	-1.30077	-5.33784	-0.0802137	CNTROB	centrobin, centriole duplication and spindle assembly protein
8073194	0.517424	0.197185	1.3007	-5.33793	0.172305	GRAP2	GRB2-related adaptor protein 2
7931850	0.517504	0.197231	-1.30056	-5.33809	-0.128125
8045165	0.517624	0.19731	-1.30033	-5.33838	-0.100959
8012247	0.517624	0.197317	1.30031	-5.3384	0.3233	SAT2	spermidine/spermine N1-acetyltransferase family member 2
8051113	0.517624	0.197323	1.30029	-5.33843	0.0788871	ZNF513	zinc finger protein 513
8091637	0.51769	0.197364	-1.30017	-5.33858	-0.115887	SLC33A1	solute carrier family 33 member 1
7894288	0.517791	0.197421	-1.3	-5.33878	-0.128219
7904364	0.517791	0.197467	-1.29987	-5.33894	-0.135891	WDR3	WD repeat domain 3
8149281	0.517791	0.197481	1.29983	-5.339	0.208206
7907049	0.517791	0.197486	1.29981	-5.33901	0.102101
8074210	0.517791	0.197504	-1.29976	-5.33908	-0.274581
8016646	0.517791	0.197507	-1.29975	-5.33909	-0.385054	COL1A1	collagen type I alpha 1 chain
7907010	0.517791	0.197512	1.29974	-5.33911	0.186824
7896685	0.517959	0.1976	-1.29948	-5.33942	-0.104376
7959131	0.517959	0.197607	1.29946	-5.33945	0.0944219	BICDL1	BICD family like cargo adaptor 1
8073752	0.517971	0.197634	-1.29938	-5.33955	-0.183813	FAM118A	family with sequence similarity 118 member A
7893795	0.517971	0.197643	-1.29935	-5.33958	-0.172652
8143433	0.518003	0.197685	-1.29923	-5.33973	-0.125125	MRPS33	mitochondrial ribosomal protein S33
8081069	0.518003	0.19769	-1.29922	-5.33975	-0.158101	ZNF654	zinc finger protein 654
7923547	0.518003	0.197716	-1.29914	-5.33984	-0.75355	CHI3L1	chitinase 3 like 1
7961453	0.518003	0.19772	-1.29913	-5.33986	-0.0864002
8165277	0.518003	0.197733	1.29909	-5.3399	0.0988371	LCN6	lipocalin 6
8006634	0.518017	0.197754	-1.29903	-5.33998	-0.170998	PIGW	phosphatidylinositol glycan anchor biosynthesis class W
8137781	0.518053	0.197783	1.29894	-5.34008	0.0984385	LOC100128653	uncharacterized LOC100128653
8163964	0.518099	0.197816	1.29885	-5.3402	0.0981445	PDCL	phosducin like
7910398	0.518101	0.197833	-1.2988	-5.34026	-0.136679	SPHAR///RAB4A	S-phase response (cyclin related)///RAB4A, member RAS oncogene family
8059393	0.518113	0.197853	1.29874	-5.34033	0.0756603	CUL3	cullin 3
7893803	0.51814	0.197879	-1.29866	-5.34043	-0.293877
8175195	0.51825	0.197998	1.29831	-5.34086	0.0804522	HS6ST2	heparan sulfate 6-O-sulfotransferase 2
7934411	0.51825	0.198004	1.2983	-5.34088	0.185228	USP54	ubiquitin specific peptidase 54
7901383	0.51825	0.198005	1.29829	-5.34088	0.130131
7895442	0.51825	0.198013	1.29827	-5.34091	0.199023
7946180	0.51825	0.198017	1.29826	-5.34092	0.156466	TRIM3	tripartite motif containing 3
8095078	0.51825	0.198059	1.29813	-5.34108	0.0963124
7924551	0.51825	0.198061	-1.29813	-5.34108	-0.18269
7925523	0.51825	0.198061	-1.29813	-5.34108	-0.18269
8132690	0.51825	0.198061	-1.29813	-5.34108	-0.18269
7900129	0.5184	0.198134	1.29792	-5.34134	0.184986	SH3D21	SH3 domain containing 21
8002262	0.518498	0.198187	1.29776	-5.34153	0.104022
7917896	0.518509	0.198207	-1.2977	-5.34161	-0.112132	ALG14	ALG14, UDP-N-acetylglucosaminyltransferase subunit
8149258	0.518578	0.198249	-1.29758	-5.34176	-0.118541	MFHAS1	malignant fibrous histiocytoma amplified sequence 1
8140707	0.518629	0.198293	-1.29745	-5.34192	-0.108102
8028281	0.518629	0.198299	-1.29743	-5.34194	-0.0801687
8023373	0.518648	0.198344	1.2973	-5.3421	0.0732595
8146525	0.518648	0.198358	-1.29726	-5.34215	-0.0801302
7973702	0.518648	0.198363	-1.29725	-5.34217	-0.0956157	LTB4R2///LTB4R	leukotriene B4 receptor 2///leukotriene B4 receptor
8034217	0.518648	0.198376	-1.29721	-5.34221	-0.0701979	EPOR	erythropoietin receptor
7897997	0.518648	0.198395	1.29715	-5.34228	0.0973697	PRAMEF18///PRAMEF10	PRAME family member 18///PRAME family member 10
8052376	0.518648	0.198412	-1.2971	-5.34234	-0.0804776	LOC100129434	uncharacterized LOC100129434
8104307	0.518648	0.198416	1.29709	-5.34236	0.108453	C5orf38	chromosome 5 open reading frame 38
7971461	0.518781	0.198482	1.2969	-5.34259	0.408389	LCP1	lymphocyte cytosolic protein 1
8055294	0.518851	0.198524	1.29678	-5.34275	0.14391
7893082	0.518881	0.198564	1.29666	-5.34289	0.226059
8173039	0.518881	0.198567	-1.29665	-5.3429	-0.0643926
8006984	0.518891	0.198598	-1.29656	-5.34301	-0.0946388	PSMD3	proteasome 26S subunit, non-ATPase 3
8103360	0.518891	0.198614	1.29651	-5.34306	0.233595
8132305	0.518891	0.198641	1.29644	-5.34316	0.191518	EEPD1///EEPD1	endonuclease/exonuclease/phosphatase family domain containing 1///endonuclease/exonuclease/phosphatase family domain containing 1
8024304	0.518891	0.198642	-1.29643	-5.34317	-0.0798082	RPS15	ribosomal protein S15
8052624	0.518891	0.198649	1.29641	-5.34319	0.0887711	LOC647115	translation initiation factor IF-2
8016257	0.518917	0.198675	1.29634	-5.34328	0.122583
8080013	0.518956	0.198705	1.29625	-5.34339	0.101018	MAPKAPK3	mitogen-activated protein kinase-activated protein kinase 3
8079163	0.519001	0.198738	1.29615	-5.34351	0.216613
8152719	0.519014	0.198773	1.29605	-5.34363	0.339069	ANXA13	annexin A13
7947282	0.519014	0.198774	-1.29605	-5.34364	-0.0575002	DCDC5	doublecortin domain containing 5
8070467	0.51919	0.198857	-1.2958	-5.34394	-0.387839	TMPRSS2///LOC285847///FKBP5	transmembrane protease, serine 2///uncharacterized LOC285847///FK506 binding protein 5
8123678	0.519256	0.198906	1.29566	-5.34411	0.261285	PXDC1	PX domain containing 1
8020493	0.519256	0.198914	-1.29564	-5.34414	-0.13848
8170635	0.519381	0.198977	-1.29545	-5.34437	-0.156126	ZNF275	zinc finger protein 275
7982292	0.519488	0.199039	-1.29527	-5.34459	-0.114196
7897737	0.519488	0.199049	1.29524	-5.34462	0.095419	DRAXIN	dorsal inhibitory axon guidance protein
8038792	0.519582	0.199113	-1.29506	-5.34485	-0.132556	ETFB	electron transfer flavoprotein beta subunit
7896117	0.519582	0.199117	-1.29505	-5.34486	-0.221136
8053890	0.519693	0.199175	1.29488	-5.34507	0.0793978	STARD7	StAR related lipid transfer domain containing 7
7956783	0.519705	0.199202	1.2948	-5.34517	0.131487
7893769	0.519705	0.199211	1.29477	-5.3452	0.129288
7896634	0.519759	0.199257	1.29464	-5.34536	0.388424
8036436	0.519759	0.199276	1.29458	-5.34543	0.115384	ZNF607	zinc finger protein 607
8126145	0.519759	0.199278	1.29458	-5.34544	0.0838566
7981288	0.519829	0.199321	1.29445	-5.34559	0.0950243
8180352	0.51983	0.199337	1.29441	-5.34565	0.087208	MRGPRX3	MAS related GPR family member X3
7919642	0.519896	0.199385	-1.29427	-5.34582	-0.178174	HIST2H2AB///HIST2H2AB	histone cluster 2, H2ab///histone cluster 2, H2ab
8172399	0.519896	0.199393	1.29424	-5.34585	0.133854
8118932	0.519902	0.199413	1.29418	-5.34592	0.118101	DEF6	DEF6, guanine nucleotide exchange factor
7921677	0.519902	0.199431	1.29413	-5.34599	0.176159	CD244	CD244 molecule
8061653	0.519902	0.199443	-1.2941	-5.34603	-0.101289	CCM2L	CCM2 like scaffolding protein
7996490	0.519915	0.199475	1.294	-5.34614	0.0721808	TMEM208	transmembrane protein 208
7979437	0.519915	0.199492	-1.29395	-5.3462	-0.0966659	L3HYPDH	trans-L-3-hydroxyproline dehydratase
7896198	0.519915	0.199497	1.29394	-5.34622	0.153775
7896342	0.519915	0.19951	-1.2939	-5.34627	-0.224607
8157229	0.519918	0.199527	-1.29385	-5.34633	-0.183846
7921110	0.520002	0.199575	1.29371	-5.3465	0.0730242	ISG20L2	interferon stimulated exonuclease gene 20 like 2
8118367	0.520057	0.199627	1.29356	-5.34668	0.0796212	SKIV2L	Ski2 like RNA helicase
8178136	0.520057	0.199627	1.29356	-5.34668	0.0796212	SKIV2L	Ski2 like RNA helicase
7895908	0.520105	0.199693	-1.29337	-5.34692	-0.162041
7942284	0.520105	0.199719	-1.2933	-5.34701	-0.117852	DEFB108B	defensin beta 108B
8094136	0.520105	0.199719	-1.2933	-5.34701	-0.117852	DEFB108B	defensin beta 108B
8001211	0.520105	0.199724	-1.29328	-5.34703	-0.131294	ITFG1	integrin alpha FG-GAP repeat containing 1
8176480	0.520105	0.199726	-1.29327	-5.34704	-0.0966054
8066459	0.520105	0.199746	1.29322	-5.3471	0.175348
8090256	0.520105	0.199755	-1.29319	-5.34714	-0.185454	SNX4	sorting nexin 4
8043725	0.520158	0.199791	1.29309	-5.34727	0.153006	ZAP70	zeta chain of T cell receptor associated protein kinase 70
8069608	0.520163	0.199809	-1.29303	-5.34733	-0.0681043
8126542	0.520278	0.199869	1.29286	-5.34754	0.0845055	ZNF318	zinc finger protein 318
8045159	0.520445	0.199953	-1.29261	-5.34784	-0.0705555
7979925	0.520445	0.199976	-1.29255	-5.34792	-0.120338	ADAM20P1	ADAM metallopeptidase domain 20 pseudogene 1
8125766	0.520445	0.200015	-1.29244	-5.34806	-0.150077	BAK1	BCL2 antagonist/killer 1
8142878	0.520445	0.200039	-1.29237	-5.34815	-0.118588	CDC26///FKBP15	cell division cycle 26///FK506 binding protein 15
7995492	0.520445	0.200039	1.29237	-5.34815	0.183069	ADCY7	adenylate cyclase 7
7965343	0.520445	0.200051	1.29233	-5.34819	0.103656	POC1B	POC1 centriolar protein B
7938702	0.520445	0.200057	1.29231	-5.34821	0.20541	NCR3LG1	natural killer cell cytotoxicity receptor 3 ligand 1
7934789	0.520445	0.200071	1.29227	-5.34826	0.0861004	GRID1	glutamate ionotropic receptor delta type subunit 1
7896026	0.520445	0.200074	-1.29227	-5.34827	-0.13362
8036136	0.52058	0.200158	1.29202	-5.34857	0.17502	IGFLR1	IGF like family receptor 1
7939492	0.52058	0.200184	-1.29195	-5.34866	-0.11471	C11orf96	chromosome 11 open reading frame 96
8017547	0.52058	0.200201	1.2919	-5.34872	0.292923	ICAM2	intercellular adhesion molecule 2
7923317	0.52058	0.200222	1.29184	-5.3488	0.0836389	ASCL5	achaete-scute family bHLH transcription factor 5
8106827	0.52058	0.200223	-1.29183	-5.3488	-0.0724871	ADGRV1	adhesion G protein-coupled receptor V1
7894415	0.52058	0.200228	-1.29182	-5.34882	-0.311624
8092836	0.52058	0.200235	1.2918	-5.34884	0.112352	CPN2	carboxypeptidase N subunit 2
8031573	0.520627	0.200269	1.2917	-5.34896	0.108625	RFPL4A	ret finger protein like 4A
8175802	0.520666	0.200299	-1.29161	-5.34907	-0.075148	TREX2	three prime repair exonuclease 2
7921955	0.520707	0.200345	1.29148	-5.34923	0.0915169	RXRG	retinoid X receptor gamma
7942073	0.520707	0.200346	-1.29147	-5.34924	-0.0626128	IGHMBP2	immunoglobulin mu binding protein 2
8116998	0.520756	0.200381	-1.29137	-5.34936	-0.107398	JARID2	jumonji and AT-rich interaction domain containing 2
8032761	0.52077	0.200402	1.29131	-5.34943	0.0984886	MAP2K2	mitogen-activated protein kinase kinase 2
7919151	0.520786	0.200448	1.29118	-5.3496	0.276575	RNVU1-1	RNA, variant U1 small nuclear 1
7919392	0.520786	0.200448	1.29118	-5.3496	0.276575	RNVU1-1	RNA, variant U1 small nuclear 1
7895052	0.520786	0.200459	-1.29115	-5.34963	-0.100159
8033825	0.520786	0.200491	1.29105	-5.34975	0.0927901	COL5A3	collagen type V alpha 3 chain
8052703	0.520786	0.200498	-1.29104	-5.34977	-0.0703602	WDR92	WD repeat domain 92
8139276	0.520786	0.200502	1.29102	-5.34979	0.0897786	PGAM2	phosphoglycerate mutase 2
8127180	0.520845	0.200541	1.29091	-5.34993	0.115742	HMGCLL1	3-hydroxymethyl-3-methylglutaryl-CoA lyase like 1
8100292	0.520985	0.200612	-1.2907	-5.35018	-0.19644	FRYL	FRY like transcription coactivator
8143937	0.520985	0.200626	1.29066	-5.35023	0.0943414	LOC401433///NUB1	uncharacterized LOC401433///negative regulator of ubiquitin like proteins 1
7976451	0.521179	0.200716	-1.2904	-5.35055	-0.0896124	PPP4R4	protein phosphatase 4 regulatory subunit 4
7895128	0.521217	0.200747	1.29031	-5.35065	0.197407
8161865	0.521225	0.200819	-1.29011	-5.35091	-0.261193	PRUNE2	prune homolog 2
7945475	0.521225	0.200819	1.2901	-5.35091	0.420534	CDHR5	cadherin related family member 5
7893813	0.521225	0.200822	-1.2901	-5.35092	-0.171525
7989617	0.521225	0.200826	1.29008	-5.35093	0.143801
7930148	0.521225	0.200832	-1.29007	-5.35096	-0.147912	SFXN2	sideroflexin 2
7915592	0.521225	0.200844	-1.29003	-5.351	-0.266605	RNU5D-1	RNA, U5D small nuclear 1
7947652	0.521342	0.200904	-1.28986	-5.35121	-0.0751867	AMBRA1	autophagy and beclin 1 regulator 1
8108099	0.521485	0.200975	-1.28965	-5.35146	-0.160852	SEC24A	SEC24 homolog A, COPII coat complex component
8094533	0.521489	0.200993	1.2896	-5.35152	0.14124	DTHD1	death domain containing 1
7981235	0.521667	0.201111	-1.28926	-5.35194	-0.0816139
7897370	0.521667	0.201112	-1.28926	-5.35194	-0.0912412	VAMP3	vesicle associated membrane protein 3
8035095	0.521667	0.201112	1.28926	-5.35195	0.805115	CYP4F11	cytochrome P450 family 4 subfamily F member 11
7977888	0.521667	0.201128	-1.28921	-5.352	-0.079999	CDH24	cadherin 24
8033767	0.521667	0.20114	1.28918	-5.35204	0.0648918	ZNF560	zinc finger protein 560
8033462	0.521915	0.201251	1.28886	-5.35243	0.0819191	CTXN1	cortexin 1
7919197	0.522053	0.201348	1.28857	-5.35278	0.0888043	POLR3GL	RNA polymerase III subunit G like
8124164	0.522053	0.201351	1.28857	-5.35279	0.0980119
8066294	0.522053	0.201363	1.28853	-5.35283	0.0874145	EMILIN3	elastin microfibril interfacer 3
7947358	0.522053	0.201367	1.28852	-5.35284	0.118894	TPT1-AS1	TPT1 antisense RNA 1
7894856	0.522087	0.201396	1.28844	-5.35294	0.134242
8060061	0.522117	0.201434	-1.28833	-5.35308	-0.0729867	MGC16025	uncharacterized LOC85009
7895813	0.522117	0.20146	-1.28825	-5.35317	-0.152024
8061167	0.522117	0.201465	1.28824	-5.35319	0.0890731	LINC00851	long intergenic non-protein coding RNA 851
8099922	0.522117	0.20147	1.28822	-5.35321	0.229086
8159850	0.522186	0.201526	-1.28806	-5.3534	-0.0801367	VLDLR-AS1	VLDLR antisense RNA 1
8088491	0.522186	0.201528	-1.28805	-5.35341	-0.193938	CADPS	calcium dependent secretion activator
7991332	0.522197	0.201548	1.288	-5.35348	0.0941049	MESP1	mesoderm posterior bHLH transcription factor 1
8003635	0.52221	0.201569	1.28794	-5.35355	0.0843009	TUSC5	tumor suppressor candidate 5
7946812	0.522227	0.2016	1.28785	-5.35366	0.159356	RPS13	ribosomal protein S13
8074399	0.522227	0.201622	-1.28778	-5.35374	-0.0914365	CLTCL1	clathrin heavy chain like 1
7895150	0.522227	0.201622	-1.28778	-5.35374	-0.185149
7922162	0.522307	0.201669	-1.28765	-5.35391	-0.0971284	SLC19A2	solute carrier family 19 member 2
7911138	0.522311	0.201686	1.2876	-5.35397	0.155113	CNST	consortin, connexin sorting protein
7893492	0.522405	0.201738	-1.28745	-5.35415	-0.253587
8133360	0.522455	0.201798	1.28727	-5.35436	0.231579	CLDN4	claudin 4
7963134	0.522455	0.201808	1.28725	-5.3544	0.0857061	NCKAP5L	NCK associated protein 5 like
7898723	0.522455	0.201827	-1.28719	-5.35446	-0.0850633
8101852	0.522455	0.201842	-1.28715	-5.35451	-0.556039	ADH4	alcohol dehydrogenase 4 (class II), pi polypeptide
7894104	0.522455	0.201849	1.28713	-5.35454	0.0898086
8151709	0.522455	0.201852	-1.28712	-5.35455	-0.168684
7895595	0.522514	0.201893	-1.287	-5.35469	-0.109512
7977598	0.522514	0.201906	1.28696	-5.35474	0.0752614	RNASE12///RNASE11	ribonuclease A family member 12 (inactive)///ribonuclease A family member 11 (inactive)
8057700	0.522556	0.201938	1.28687	-5.35485	0.107617	ORMDL1	ORMDL sphingolipid biosynthesis regulator 1
8149289	0.522581	0.201963	-1.2868	-5.35494	-0.0964112	SOX7	SRY-box 7
7958352	0.522592	0.201985	1.28674	-5.35502	0.113694	BTBD11	BTB domain containing 11
7892583	0.522592	0.201999	-1.2867	-5.35507	-0.160299
8076747	0.522903	0.202135	1.2863	-5.35554	0.0962534	LOC642648	translation initiation factor IF-2
7892522	0.522953	0.202199	-1.28612	-5.35577	-0.148863
7965478	0.522953	0.202209	-1.28609	-5.3558	-0.184696
8031899	0.522953	0.202217	1.28607	-5.35583	0.0676946	ERVK3-1	endogenous retrovirus group K3 member 1
7923635	0.522953	0.202217	-1.28607	-5.35583	-0.150144	PLEKHA6	pleckstrin homology domain containing A6
7999884	0.522978	0.202251	-1.28597	-5.35595	-0.194194
7942289	0.522978	0.202259	1.28595	-5.35598	0.160408	RNF121	ring finger protein 121
8092081	0.523012	0.202287	1.28586	-5.35608	0.656359
8023910	0.523101	0.202352	-1.28568	-5.3563	-0.130785	LOC284241	uncharacterized LOC284241
8108370	0.523101	0.202355	-1.28567	-5.35631	-0.325994	EGR1	early growth response 1
7909140	0.523101	0.202371	-1.28562	-5.35637	-0.135075
8127408	0.523101	0.202384	1.28559	-5.35642	0.0725723	EYS	eyes shut homolog (Drosophila)
8170921	0.523178	0.202432	-1.28545	-5.35658	-0.119005	PLXNA3	plexin A3
7943413	0.523178	0.202446	-1.28541	-5.35663	-0.36034	BIRC3	baculoviral IAP repeat containing 3
7934970	0.523224	0.202481	-1.28531	-5.35676	-0.0777649	HTR7	5-hydroxytryptamine receptor 7
7994006	0.523224	0.202495	-1.28527	-5.35681	-0.143279	BOLA2-SMG1P6///SMG1P3///SMG1P1///SMG1P5///BOLA2///SMG1P2///SMG1	BOLA2-SMG1P6 readthrough///SMG1P3, nonsense mediated mRNA decay associated PI3K related kinase pseudogene 3///SMG1P1, nonsense mediated mRNA decay associated PI3K related kinase pseudogene 1///SMG1P5, nonsense mediated mRNA decay associated PI3K related kinase pseudogene 5///bolA family member 2///SMG1P2, nonsense mediated mRNA decay associated PI3K related kinase pseudogene 2///SMG1, nonsense mediated mRNA decay associated PI3K related kinase
7894671	0.523224	0.202511	1.28522	-5.35686	0.162371
8012116	0.52324	0.202533	1.28516	-5.35694	0.0646745	CTDNEP1	CTD nuclear envelope phosphatase 1
7982854	0.52324	0.202549	1.28511	-5.35699	0.162662	DLL4	delta like canonical Notch ligand 4
7946013	0.523644	0.202726	1.2846	-5.35761	0.091377	OR51G1	olfactory receptor family 51 subfamily G member 1 (gene/pseudogene)
7894516	0.523644	0.202736	-1.28457	-5.35765	-0.111981
8180286	0.523716	0.20278	1.28445	-5.3578	0.0720757	RBM8A	RNA binding motif protein 8A
8170580	0.523737	0.202809	1.28436	-5.3579	0.0951297	CSAG2///CSAG3///CSAG1	CSAG family member 2///CSAG family member 3///chondrosarcoma associated gene 1
7984871	0.523737	0.202825	1.28432	-5.35796	0.0884636	CSK	c-src tyrosine kinase
7953695	0.523737	0.202835	-1.28429	-5.35799	-0.0933681
8113658	0.523792	0.202873	1.28418	-5.35812	0.100228	LOC100132014	uncharacterized LOC100132014
7974245	0.524016	0.203015	1.28377	-5.35862	0.0925404
8066031	0.524016	0.203036	1.28371	-5.35869	0.0733123	SCAND1	SCAN domain containing 1
8081208	0.524016	0.203037	-1.28371	-5.3587	-0.095536	OR5K3	olfactory receptor family 5 subfamily K member 3
8007643	0.524016	0.20304	1.2837	-5.35871	0.0629816	MEIOC	meiosis specific with coiled-coil domain
7897995	0.524016	0.203067	1.28362	-5.3588	0.0772929
7912589	0.524016	0.203067	1.28362	-5.3588	0.0772929
8030416	0.524016	0.203073	1.28361	-5.35882	0.0718979	SCAF1	SR-related CTD associated factor 1
7983989	0.524016	0.203085	1.28357	-5.35887	0.109011
8004266	0.524152	0.203154	1.28337	-5.3591	0.175596	SLC16A13///JOSD1	solute carrier family 16 member 13///Josephin domain containing 1
8021900	0.52419	0.20319	1.28327	-5.35923	0.0871771	KCNG2	potassium voltage-gated channel modifier subfamily G member 2
7937876	0.52419	0.2032	-1.28324	-5.35927	-0.0845554
7893562	0.524208	0.203226	-1.28317	-5.35936	-0.280153
7994260	0.524208	0.203241	1.28312	-5.35941	0.0789872	HS3ST4	heparan sulfate-glucosamine 3-sulfotransferase 4
8045808	0.524208	0.20328	-1.28301	-5.35954	-0.113527
8151099	0.524208	0.20328	-1.28301	-5.35954	-0.140352
7911989	0.524208	0.203286	-1.28299	-5.35957	-0.131422	RPL22	ribosomal protein L22
8086389	0.524226	0.203308	1.28293	-5.35964	0.10166
8023545	0.524297	0.203356	-1.28279	-5.35981	-0.0710582
7941714	0.524297	0.203368	1.28276	-5.35985	0.170403	C11orf80	chromosome 11 open reading frame 80
7978686	0.524315	0.203391	-1.28269	-5.35993	-0.082683	NKX2-8	NK2 homeobox 8
7928556	0.524315	0.203406	1.28265	-5.35998	0.20129
8097096	0.524352	0.203437	-1.28256	-5.36009	-0.250189
8098150	0.524358	0.203458	-1.2825	-5.36016	-0.131934	TMA16	translation machinery associated 16 homolog
7958860	0.524358	0.203473	1.28246	-5.36022	0.0919265	RPH3A	rabphilin 3A
8118726	0.524358	0.203486	1.28242	-5.36026	0.086479	GGNBP1	gametogenetin binding protein 1 (pseudogene)
8031196	0.524366	0.203505	1.28237	-5.36033	0.1029	LAIR2	leukocyte associated immunoglobulin like receptor 2
7896394	0.524403	0.203535	-1.28228	-5.36043	-0.174793
8141522	0.524413	0.203567	1.28219	-5.36054	0.0839198	C7orf61	chromosome 7 open reading frame 61
8162231	0.524413	0.20357	1.28218	-5.36056	0.103987	SEMA4D	semaphorin 4D
7908614	0.524532	0.203643	-1.28197	-5.36081	-0.242955	CAMSAP2	calmodulin regulated spectrin associated protein family member 2
7892701	0.524532	0.203648	-1.28196	-5.36083	-0.0843457
7925691	0.524557	0.203674	1.28188	-5.36091	0.155749	ZNF124	zinc finger protein 124
7892700	0.524558	0.20369	1.28184	-5.36097	0.175777
7909839	0.524613	0.203727	-1.28173	-5.3611	-0.109701
8142886	0.524835	0.203829	-1.28144	-5.36145	-0.104401	UBE2H	ubiquitin conjugating enzyme E2 H
7992934	0.525312	0.20403	1.28086	-5.36215	0.450027	DNASE1	deoxyribonuclease 1
8161147	0.525312	0.204046	1.28082	-5.36221	0.126834	HINT2	histidine triad nucleotide binding protein 2
8130997	0.525461	0.204132	1.28057	-5.36251	0.0894975
8089835	0.525461	0.204135	-1.28056	-5.36252	-0.396857	FSTL1	follistatin like 1
8076513	0.525624	0.204214	1.28034	-5.36279	0.100533
7895273	0.525838	0.204316	1.28004	-5.36314	0.14407
8031311	0.525838	0.204344	1.27997	-5.36324	0.118324	KIR2DS2///KIR2DL5B///KIR3DL3///KIR2DL5A///KIR3DS1///KIR3DL2///KIR3DL1///KIR2DS5///KIR2DS4///KIR2DS1///KIR2DL4///KIR2DL3///KIR2DL2///KIR2DL1///KIR3DS1///KIR3DL2///KIR3DL1///KIR2DS5///KIR2DS3///KIR2DL1	killer cell immunoglobulin like receptor, two Ig domains and short cytoplasmic tail 2///killer cell immunoglobulin like receptor, two Ig domains and long cytoplasmic tail 5B///killer cell immunoglobulin like receptor, three Ig domains and long cytoplasmic tail 3///killer cell immunoglobulin like receptor, two Ig domains and long cytoplasmic tail 5A///killer cell immunoglobulin like receptor, three Ig domains and short cytoplasmic tail 1///killer cell immunoglobulin like receptor, three Ig domains and long cytoplasmic tail 2///killer cell immunoglobulin like receptor, three Ig domains and long cytoplasmic tail 1///killer cell immunoglobulin like receptor, two Ig domains and short cytoplasmic tail 5///killer cell immunoglobulin like receptor, two Ig domains and short cytoplasmic tail 4///killer cell immunoglobulin like receptor, two Ig domains and short cytoplasmic tail 1///killer cell immunoglobulin like receptor, two Ig domains and long cytoplasmic tail 4///killer cell immunoglobulin like receptor, two Ig domains and long cytoplasmic tail 3///killer cell immunoglobulin like receptor, two Ig domains and long cytoplasmic tail 2///killer cell immunoglobulin like receptor, two Ig domains and long cytoplasmic tail 1///killer cell immunoglobulin like receptor, three Ig domains and short cytoplasmic tail 1///killer cell immunoglobulin like receptor, three Ig domains and long cytoplasmic tail 2///killer cell immunoglobulin like receptor, three Ig domains and long cytoplasmic tail 1///killer cell immunoglobulin like receptor, two Ig domains and short cytoplasmic tail 5///killer cell immunoglobulin like receptor, two Ig domains and short cytoplasmic tail 3///killer cell immunoglobulin like receptor, two Ig domains and long cytoplasmic tail 1
8053909	0.525838	0.204345	-1.27996	-5.36324	-0.0738135	SNRNP200	small nuclear ribonucleoprotein U5 subunit 200
7989253	0.525857	0.204369	-1.27989	-5.36333	-0.0894823	SLTM	SAFB like transcription modulator
8131056	0.525857	0.204392	1.27983	-5.36341	0.100605	CYP2W1	cytochrome P450 family 2 subfamily W member 1
8018288	0.525857	0.204414	-1.27977	-5.36348	-0.0911172	ATP5H	ATP synthase, H+ transporting, mitochondrial Fo complex subunit D
8021565	0.525857	0.204416	-1.27976	-5.36349	-0.108352	PHLPP1	PH domain and leucine rich repeat protein phosphatase 1
7905881	0.525872	0.204437	-1.2797	-5.36356	-0.124014	ADAM15	ADAM metallopeptidase domain 15
8043487	0.525889	0.20446	-1.27963	-5.36364	-0.117668	ACTR3BP2///ACTR3BP5	ACTR3B pseudogene 2///ACTR3B pseudogene 5
7912196	0.525991	0.204515	-1.27948	-5.36383	-0.156582
7944913	0.526056	0.204584	-1.27928	-5.36407	-0.115105	CCDC15	coiled-coil domain containing 15
7894933	0.526056	0.20459	-1.27926	-5.36409	-0.155932
8100210	0.526056	0.204603	1.27923	-5.36414	0.178159	TXK	TXK tyrosine kinase
8113773	0.526056	0.204604	-1.27922	-5.36414	-0.172981	ALDH7A1	aldehyde dehydrogenase 7 family member A1
8127509	0.526083	0.20463	-1.27915	-5.36423	-0.0812272
8087780	0.526162	0.204677	1.27902	-5.36439	0.210041
7918759	0.526195	0.204705	-1.27893	-5.36449	-0.0808401	BCAS2	breast carcinoma amplified sequence 2
8063410	0.526249	0.204742	1.27883	-5.36462	0.20089	PARD6B	par-6 family cell polarity regulator beta
7895917	0.526426	0.204834	1.27857	-5.36493	0.149125
7971642	0.526426	0.204871	1.27846	-5.36506	0.136596
7893139	0.526426	0.204873	-1.27846	-5.36507	-0.0578888
7892800	0.526426	0.204874	-1.27845	-5.36507	-0.159703
7893923	0.526537	0.204981	1.27815	-5.36544	0.0772336
8106763	0.526537	0.204987	-1.27813	-5.36546	-0.0594977
8132539	0.526537	0.204998	1.2781	-5.3655	0.110772	DBNL	drebrin like
8021546	0.526537	0.205005	1.27808	-5.36552	0.0940943	ZCCHC2	zinc finger CCHC-type containing 2
8015257	0.526537	0.205011	1.27806	-5.36554	0.0980028	KRT33A	keratin 33A
8049957	0.526537	0.205012	1.27806	-5.36555	0.198235	LOC285097	uncharacterized FLJ38379
8103538	0.526569	0.205041	-1.27798	-5.36565	-0.106195
7993872	0.526834	0.20516	-1.27764	-5.36606	-0.10426	UQCRC2	ubiquinol-cytochrome c reductase core protein II
7895754	0.526873	0.205196	-1.27753	-5.36618	-0.297439
8168357	0.526873	0.205207	1.2775	-5.36622	0.153989	LOC100996747///RPS26P11///RPS26///PDPK1	40S ribosomal protein S26///ribosomal protein S26 pseudogene 11///ribosomal protein S26///3-phosphoinositide dependent protein kinase 1
8022761	0.526921	0.205241	-1.27741	-5.36634	-0.13238
8081337	0.526979	0.20528	-1.2773	-5.36647	-0.0732258
7953094	0.527183	0.205375	1.27702	-5.3668	0.11448	CACNA1C	calcium voltage-gated channel subunit alpha1 C
7896037	0.527284	0.20543	1.27687	-5.36699	0.21585
8006812	0.527772	0.205636	-1.27628	-5.3677	-0.0956439	PSMB3	proteasome subunit beta 3
8165700	0.527927	0.205712	1.27606	-5.36796	0.153633
8133085	0.527941	0.205744	1.27598	-5.36807	0.0703887
7962201	0.527941	0.205749	-1.27596	-5.36809	-0.0804414
7926283	0.528066	0.205829	-1.27573	-5.36836	-0.0933068	PRPF18	pre-mRNA processing factor 18
7905691	0.528066	0.20583	1.27573	-5.36836	0.140106	ZNF320///RPS27///RGS4///RPS27	zinc finger protein 320///ribosomal protein S27///regulator of G-protein signaling 4///ribosomal protein S27
7915207	0.528094	0.205858	-1.27565	-5.36846	-0.102317	PABPC4	poly(A) binding protein cytoplasmic 4
8167656	0.528094	0.205873	-1.27561	-5.36851	-0.155565	MAGED1	MAGE family member D1
8124385	0.528122	0.2059	-1.27553	-5.3686	-0.187502	HIST1H4B	histone cluster 1, H4b
8146482	0.528136	0.205921	-1.27547	-5.36868	-0.0782748	TGS1	trimethylguanosine synthase 1
7896713	0.528272	0.206009	1.27522	-5.36898	0.148637
8036270	0.528272	0.206046	1.27512	-5.3691	0.0835498	THAP8	THAP domain containing 8
8097749	0.528272	0.206057	-1.27508	-5.36914	-0.10775
7894897	0.528272	0.20606	1.27508	-5.36915	0.238063
8069208	0.528272	0.206064	-1.27507	-5.36917	-0.11238	COL18A1	collagen type XVIII alpha 1 chain
8135211	0.528272	0.206069	-1.27505	-5.36919	-0.174995	FAM185A	family with sequence similarity 185 member A
7943263	0.528369	0.206123	-1.2749	-5.36937	-0.122164	AMOTL1	angiomotin like 1
7983564	0.528369	0.206139	1.27485	-5.36942	0.0772222	SLC12A1	solute carrier family 12 member 1
7903049	0.528562	0.20623	-1.27459	-5.36974	-0.123882	CCDC18	coiled-coil domain containing 18
8180226	0.528609	0.20627	1.27448	-5.36987	0.0841328
8048639	0.528609	0.20628	1.27445	-5.36991	0.0886517	INHA	inhibin alpha subunit
8125316	0.528716	0.206354	1.27424	-5.37016	0.0681594	FKBPL	FK506 binding protein like
8178749	0.528716	0.206354	1.27424	-5.37016	0.0681594	FKBPL	FK506 binding protein like
7986969	0.528754	0.206422	1.27405	-5.37039	0.0789356	NSMCE3	NSE3 homolog, SMC5-SMC6 complex component
7950626	0.528754	0.206449	-1.27397	-5.37049	-0.0847165	RPS20P27	ribosomal protein S20 pseudogene 27
7972981	0.528754	0.206451	-1.27397	-5.37049	-0.20051	OR11H12///OR11H1	olfactory receptor family 11 subfamily H member 12///olfactory receptor family 11 subfamily H member 1
8074194	0.528754	0.206451	-1.27397	-5.37049	-0.20051	OR11H12///OR11H1	olfactory receptor family 11 subfamily H member 12///olfactory receptor family 11 subfamily H member 1
7970194	0.528754	0.206486	-1.27387	-5.37061	-0.101263	MCF2L	MCF.2 cell line derived transforming sequence like
7965918	0.528754	0.206491	1.27385	-5.37063	0.127175	NT5DC3	5'-nucleotidase domain containing 3
8026047	0.528754	0.206495	-1.27384	-5.37064	-0.191233	JUNB	JunB proto-oncogene, AP-1 transcription factor subunit
7895768	0.528754	0.206496	-1.27384	-5.37065	-0.186463
8070171	0.528811	0.206549	-1.27369	-5.37083	-0.102054
8029029	0.528811	0.20655	1.27369	-5.37083	0.0598605	HNRNPUL1	heterogeneous nuclear ribonucleoprotein U like 1
7907462	0.52886	0.206585	1.27359	-5.37095	0.0750142
7894471	0.528952	0.206637	1.27344	-5.37113	0.0665145
7984436	0.529051	0.206693	1.27328	-5.37132	0.0637856	SKOR1	SKI family transcriptional corepressor 1
7968866	0.529051	0.206707	1.27324	-5.37137	0.16299	FAM216B	family with sequence similarity 216 member B
7998494	0.529061	0.206727	1.27318	-5.37144	0.0846195	CCDC154	coiled-coil domain containing 154
8005763	0.529096	0.206757	-1.2731	-5.37154	-0.0653829
8036969	0.529161	0.206806	1.27296	-5.3717	0.0780995	CYP2A13///CYP2A7///CYP2A6///CYP2A7	cytochrome P450 family 2 subfamily A member 13///cytochrome P450 family 2 subfamily A member 7///cytochrome P450 family 2 subfamily A member 6///cytochrome P450 family 2 subfamily A member 7
8040045	0.529161	0.206816	1.27293	-5.37174	0.0860708	COLEC11	collectin subfamily member 11
7917647	0.529161	0.20683	1.27289	-5.37179	0.0585261
7920725	0.529288	0.206895	1.27271	-5.37201	0.0767407	SCAMP3	secretory carrier membrane protein 3
7937148	0.529297	0.206922	1.27263	-5.3721	0.127909	MIR202HG///MIR202	MIR202 host gene///microRNA 202
8174297	0.529297	0.206931	1.27261	-5.37213	0.078814	TEX13A	testis expressed 13A
8021418	0.529316	0.206954	-1.27254	-5.37221	-0.133432	MALT1	MALT1 paracaspase
7914994	0.529363	0.206988	1.27244	-5.37233	0.100697
8091757	0.529389	0.207014	-1.27237	-5.37242	-0.161373	TRIM59	tripartite motif containing 59
7977478	0.529447	0.207053	-1.27226	-5.37255	-0.0874377	OR4K13	olfactory receptor family 4 subfamily K member 13
7930872	0.529456	0.207085	-1.27217	-5.37266	-0.0736126	NANOS1	nanos C2HC-type zinc finger 1
8009792	0.529456	0.207101	1.27213	-5.37271	0.104041
8045602	0.529456	0.207106	1.27211	-5.37273	0.0818927
7981512	0.529456	0.20712	-1.27207	-5.37278	-0.105487
7922994	0.529476	0.207144	-1.272	-5.37286	-0.276431	BRINP3	BMP/retinoic acid inducible neural specific 3
8110971	0.529531	0.207181	1.2719	-5.37299	0.355336	CMBL	carboxymethylenebutenolidase homolog
7969770	0.529654	0.207246	-1.27172	-5.3732	-0.0967848
7916016	0.529752	0.2073	-1.27156	-5.37339	-0.193877
8101587	0.529845	0.207355	-1.27141	-5.37358	-0.165583	MAPK10	mitogen-activated protein kinase 10
7941255	0.529845	0.2074	1.27128	-5.37373	0.0882619	TIGD3	tigger transposable element derived 3
8169868	0.529845	0.207421	-1.27122	-5.3738	-0.109467	UTP14A	UTP14A small subunit processome component
7894860	0.529845	0.207442	-1.27116	-5.37387	-0.0989251
7994804	0.529845	0.207443	1.27116	-5.37388	0.0868378	MYLPF	myosin light chain, phosphorylatable, fast skeletal muscle
8067017	0.529845	0.207457	1.27112	-5.37392	0.11683	DPM1	dolichyl-phosphate mannosyltransferase subunit 1, catalytic
8028325	0.529845	0.20747	1.27108	-5.37397	0.166078	C19orf33	chromosome 19 open reading frame 33
7896430	0.529845	0.207478	-1.27106	-5.374	-0.15219
8058695	0.529845	0.207481	-1.27105	-5.37401	-0.151444	BARD1	BRCA1 associated RING domain 1
7894811	0.529845	0.207496	-1.27101	-5.37405	-0.143365
8015445	0.530068	0.207599	-1.27072	-5.37441	-0.140405	NT5C3B	5'-nucleotidase, cytosolic IIIB
8020267	0.530163	0.207652	-1.27057	-5.37459	-0.127506	CEP192	centrosomal protein 192
8016088	0.530169	0.207681	-1.27049	-5.37468	-0.0969124	CCDC43	coiled-coil domain containing 43
8112666	0.530169	0.207686	1.27047	-5.3747	0.147645
7896529	0.530198	0.207718	1.27038	-5.37481	0.14225
8150866	0.530198	0.207749	1.27029	-5.37492	0.125112
7976067	0.530198	0.207765	-1.27025	-5.37497	-0.0977047
8163882	0.530198	0.207779	1.27021	-5.37502	0.0871679	RAB14	RAB14, member RAS oncogene family
8140151	0.530198	0.20779	-1.27018	-5.37506	-0.121094	RFC2	replication factor C subunit 2
8162394	0.530198	0.207809	-1.27013	-5.37512	-0.406742	ASPN	asporin
7930927	0.530198	0.207837	-1.27005	-5.37521	-0.108857	INPP5F	inositol polyphosphate-5-phosphatase F
7958147	0.530198	0.20784	-1.27004	-5.37523	-0.0833449	TDG	thymine DNA glycosylase
7944111	0.530198	0.207841	1.27003	-5.37523	0.0892536
7963664	0.530211	0.207873	1.26994	-5.37534	0.0858198	SP7	Sp7 transcription factor
7951865	0.530211	0.207878	1.26993	-5.37535	0.783176	APOA1	apolipoprotein A1
8061666	0.530284	0.207923	1.2698	-5.37551	0.148443
7994292	0.530362	0.207969	1.26967	-5.37566	0.182187	IL21R	interleukin 21 receptor
7933263	0.530423	0.208009	-1.26956	-5.3758	-0.0904093	PTPN20	protein tyrosine phosphatase, non-receptor type 20
7905974	0.530569	0.208094	1.26932	-5.37609	0.118632	HCN3	hyperpolarization activated cyclic nucleotide gated potassium channel 3
7961269	0.530569	0.208098	1.26931	-5.3761	0.0803909	PRB4	proline rich protein BstNI subfamily 4
7939990	0.530724	0.208175	1.26909	-5.37636	0.0792366
8126212	0.530798	0.20822	1.26897	-5.37651	0.0833501
8066231	0.530849	0.208256	-1.26886	-5.37663	-0.0944356	KIAA1755	KIAA1755
8012013	0.530908	0.208315	1.2687	-5.37683	0.151058	CLEC10A	C-type lectin domain family 10 member A
8066567	0.530908	0.208318	1.26869	-5.37685	0.0815408
7998921	0.530908	0.20833	1.26865	-5.37689	0.0883695	ZSCAN10	zinc finger and SCAN domain containing 10
7924029	0.530908	0.208347	1.26861	-5.37694	0.261185	LAMB3	laminin subunit beta 3
7911529	0.530908	0.208359	-1.26857	-5.37698	-0.143161	MXRA8	matrix remodeling associated 8
8097062	0.530999	0.208427	-1.26838	-5.37721	-0.157593
7930205	0.530999	0.20848	1.26823	-5.37739	0.112918	RPEL1	ribulose-5-phosphate-3-epimerase like 1
7893214	0.530999	0.208494	1.26819	-5.37744	0.312217
7893968	0.530999	0.208497	-1.26818	-5.37745	-0.173656
7908543	0.530999	0.208522	1.26812	-5.37753	0.137662	NEK7	NIMA related kinase 7
8086627	0.530999	0.208527	-1.2681	-5.37755	-0.11551	ALS2CL	ALS2 C-terminal like
7927367	0.530999	0.208529	1.2681	-5.37756	0.0790451	ANXA8L1///ANXA8	annexin A8-like 1///annexin A8
8157727	0.530999	0.208529	-1.2681	-5.37756	-0.152676	GPR21	G protein-coupled receptor 21
8074615	0.530999	0.208538	-1.26807	-5.37759	-0.067883
8053560	0.53105	0.208574	1.26797	-5.37771	0.13308
7988852	0.531099	0.208645	1.26777	-5.37795	0.172411	BCL2L10	BCL2 like 10
8129231	0.531099	0.208654	-1.26774	-5.37798	-0.0891951	FAM184A	family with sequence similarity 184 member A
8005955	0.531099	0.208718	1.26756	-5.3782	0.182353	SNORD42A	small nucleolar RNA, C/D box 42A
8099918	0.531099	0.208727	-1.26754	-5.37823	-0.0711764
8046426	0.531099	0.208733	1.26752	-5.37825	0.104218
7982016	0.531099	0.208734	1.26752	-5.37825	0.143978	SNORD115-24///SNORD115-44///SNORD115-43///SNORD115-42///SNORD115-41///SNORD115-40///SNORD115-39///SNORD115-38///SNORD115-36///SNORD115-34///SNORD115-31///SNORD115-30///SNORD115-29///SNORD115-26///SNORD115-25///SNORD115-22///SNORD115-21///SNORD115-20///SNORD115-19///SNORD115-18///SNORD115-17///SNORD115-16///SNORD115-15///SNORD115-14///SNORD115-13///SNORD115-12///SNORD115-11///SNORD115-10///SNORD115-9///SNORD115-8///SNORD115-7///SNORD115-6///SNORD115-5///SNORD115-4///SNORD115-3///SNORD115-1///SNRPN	small nucleolar RNA, C/D box 115-24///small nucleolar RNA, C/D box 115-44///small nucleolar RNA, C/D box 115-43///small nucleolar RNA, C/D box 115-42///small nucleolar RNA, C/D box 115-41///small nucleolar RNA, C/D box 115-40///small nucleolar RNA, C/D box 115-39///small nucleolar RNA, C/D box 115-38///small nucleolar RNA, C/D box 115-36///small nucleolar RNA, C/D box 115-34///small nucleolar RNA, C/D box 115-31///small nucleolar RNA, C/D box 115-30///small nucleolar RNA, C/D box 115-29///small nucleolar RNA, C/D box 115-26///small nucleolar RNA, C/D box 115-25///small nucleolar RNA, C/D box 115-22///small nucleolar RNA, C/D box 115-21///small nucleolar RNA, C/D box 115-20///small nucleolar RNA, C/D box 115-19///small nucleolar RNA, C/D box 115-18///small nucleolar RNA, C/D box 115-17///small nucleolar RNA, C/D box 115-16///small nucleolar RNA, C/D box 115-15///small nucleolar RNA, C/D box 115-14///small nucleolar RNA, C/D box 115-13///small nucleolar RNA, C/D box 115-12///small nucleolar RNA, C/D box 115-11///small nucleolar RNA, C/D box 115-10///small nucleolar RNA, C/D box 115-9///small nucleolar RNA, C/D box 115-8///small nucleolar RNA, C/D box 115-7///small nucleolar RNA, C/D box 115-6///small nucleolar RNA, C/D box 115-5///small nucleolar RNA, C/D box 115-4///small nucleolar RNA, C/D box 115-3///small nucleolar RNA, C/D box 115-1///small nuclear ribonucleoprotein polypeptide N
7982024	0.531099	0.208734	1.26752	-5.37825	0.143978	SNORD115-24///SNORD115-44///SNORD115-43///SNORD115-42///SNORD115-41///SNORD115-40///SNORD115-39///SNORD115-38///SNORD115-36///SNORD115-34///SNORD115-31///SNORD115-30///SNORD115-29///SNORD115-26///SNORD115-25///SNORD115-22///SNORD115-21///SNORD115-20///SNORD115-19///SNORD115-18///SNORD115-17///SNORD115-16///SNORD115-15///SNORD115-14///SNORD115-13///SNORD115-12///SNORD115-11///SNORD115-10///SNORD115-9///SNORD115-8///SNORD115-7///SNORD115-6///SNORD115-5///SNORD115-4///SNORD115-3///SNORD115-1///SNRPN	small nucleolar RNA, C/D box 115-24///small nucleolar RNA, C/D box 115-44///small nucleolar RNA, C/D box 115-43///small nucleolar RNA, C/D box 115-42///small nucleolar RNA, C/D box 115-41///small nucleolar RNA, C/D box 115-40///small nucleolar RNA, C/D box 115-39///small nucleolar RNA, C/D box 115-38///small nucleolar RNA, C/D box 115-36///small nucleolar RNA, C/D box 115-34///small nucleolar RNA, C/D box 115-31///small nucleolar RNA, C/D box 115-30///small nucleolar RNA, C/D box 115-29///small nucleolar RNA, C/D box 115-26///small nucleolar RNA, C/D box 115-25///small nucleolar RNA, C/D box 115-22///small nucleolar RNA, C/D box 115-21///small nucleolar RNA, C/D box 115-20///small nucleolar RNA, C/D box 115-19///small nucleolar RNA, C/D box 115-18///small nucleolar RNA, C/D box 115-17///small nucleolar RNA, C/D box 115-16///small nucleolar RNA, C/D box 115-15///small nucleolar RNA, C/D box 115-14///small nucleolar RNA, C/D box 115-13///small nucleolar RNA, C/D box 115-12///small nucleolar RNA, C/D box 115-11///small nucleolar RNA, C/D box 115-10///small nucleolar RNA, C/D box 115-9///small nucleolar RNA, C/D box 115-8///small nucleolar RNA, C/D box 115-7///small nucleolar RNA, C/D box 115-6///small nucleolar RNA, C/D box 115-5///small nucleolar RNA, C/D box 115-4///small nucleolar RNA, C/D box 115-3///small nucleolar RNA, C/D box 115-1///small nuclear ribonucleoprotein polypeptide N
7982030	0.531099	0.208734	1.26752	-5.37825	0.143978	SNORD115-24///SNORD115-44///SNORD115-43///SNORD115-42///SNORD115-41///SNORD115-40///SNORD115-39///SNORD115-38///SNORD115-36///SNORD115-34///SNORD115-31///SNORD115-30///SNORD115-29///SNORD115-26///SNORD115-25///SNORD115-22///SNORD115-21///SNORD115-20///SNORD115-19///SNORD115-18///SNORD115-17///SNORD115-16///SNORD115-15///SNORD115-14///SNORD115-13///SNORD115-12///SNORD115-11///SNORD115-10///SNORD115-9///SNORD115-8///SNORD115-7///SNORD115-6///SNORD115-5///SNORD115-4///SNORD115-3///SNORD115-1///SNRPN	small nucleolar RNA, C/D box 115-24///small nucleolar RNA, C/D box 115-44///small nucleolar RNA, C/D box 115-43///small nucleolar RNA, C/D box 115-42///small nucleolar RNA, C/D box 115-41///small nucleolar RNA, C/D box 115-40///small nucleolar RNA, C/D box 115-39///small nucleolar RNA, C/D box 115-38///small nucleolar RNA, C/D box 115-36///small nucleolar RNA, C/D box 115-34///small nucleolar RNA, C/D box 115-31///small nucleolar RNA, C/D box 115-30///small nucleolar RNA, C/D box 115-29///small nucleolar RNA, C/D box 115-26///small nucleolar RNA, C/D box 115-25///small nucleolar RNA, C/D box 115-22///small nucleolar RNA, C/D box 115-21///small nucleolar RNA, C/D box 115-20///small nucleolar RNA, C/D box 115-19///small nucleolar RNA, C/D box 115-18///small nucleolar RNA, C/D box 115-17///small nucleolar RNA, C/D box 115-16///small nucleolar RNA, C/D box 115-15///small nucleolar RNA, C/D box 115-14///small nucleolar RNA, C/D box 115-13///small nucleolar RNA, C/D box 115-12///small nucleolar RNA, C/D box 115-11///small nucleolar RNA, C/D box 115-10///small nucleolar RNA, C/D box 115-9///small nucleolar RNA, C/D box 115-8///small nucleolar RNA, C/D box 115-7///small nucleolar RNA, C/D box 115-6///small nucleolar RNA, C/D box 115-5///small nucleolar RNA, C/D box 115-4///small nucleolar RNA, C/D box 115-3///small nucleolar RNA, C/D box 115-1///small nuclear ribonucleoprotein polypeptide N
7899727	0.531099	0.208737	1.26751	-5.37826	0.0652864	IQCC	IQ motif containing C
8135273	0.531112	0.208781	1.26739	-5.37841	0.126853
8122827	0.531112	0.208801	-1.26733	-5.37848	-0.190637	CCDC170	coiled-coil domain containing 170
8132960	0.531112	0.208806	1.26732	-5.37849	0.17145
8171216	0.531112	0.208806	1.26731	-5.3785	0.0847009	VCX3B///VCY1B///VCX3A///VCX2///VCX///VCY	variable charge, X-linked 3B///variable charge, Y-linked 1B///variable charge, X-linked 3A///variable charge, X-linked 2///variable charge, X-linked///variable charge, Y-linked
8140291	0.531117	0.208868	1.26714	-5.3787	0.106313	LOC100101148///LOC541473///FKBP6	FK506 binding protein 6, 36kDa pseudogene///FK506 binding protein 6, 36kDa pseudogene///FK506 binding protein 6
8065427	0.531117	0.208871	1.26713	-5.37871	0.130856	GGTLC1	gamma-glutamyltransferase light chain 1
7995069	0.531117	0.208894	-1.26707	-5.37879	-0.112721	FUS	FUS RNA binding protein
8117869	0.531117	0.208904	1.26704	-5.37883	0.0630959	TRIM39-RPP21///TRIM39	TRIM39-RPP21 readthrough///tripartite motif containing 39
8177770	0.531117	0.208904	1.26704	-5.37883	0.0630959	TRIM39-RPP21///TRIM39	TRIM39-RPP21 readthrough///tripartite motif containing 39
8179088	0.531117	0.208904	1.26704	-5.37883	0.0630959	TRIM39-RPP21///TRIM39	TRIM39-RPP21 readthrough///tripartite motif containing 39
7916783	0.531232	0.208978	-1.26683	-5.37908	-0.0829453
8057711	0.531232	0.208981	1.26682	-5.37909	0.077286
8053347	0.531232	0.208997	-1.26678	-5.37914	-0.0945231
8136610	0.53125	0.209058	-1.26661	-5.37934	-0.100195
8005106	0.53125	0.209059	1.2666	-5.37935	0.0912717	ZNF29P	zinc finger protein 29, pseudogene
7892760	0.53125	0.209065	1.26659	-5.37937	0.221432
7999423	0.53125	0.209084	-1.26654	-5.37943	-0.229626	SOCS1	suppressor of cytokine signaling 1
8022168	0.53125	0.209084	1.26653	-5.37943	0.124336
8058591	0.531272	0.209109	1.26646	-5.37952	0.0878672	ACADL	acyl-CoA dehydrogenase, long chain
8164940	0.531279	0.209166	1.2663	-5.37971	0.07066	SARDH	sarcosine dehydrogenase
7893725	0.531279	0.209183	-1.26626	-5.37977	-0.0853153
7968226	0.531279	0.209193	1.26623	-5.3798	0.143011	RPL21P28///RPL21P19///RPL21	ribosomal protein L21 pseudogene 28///ribosomal protein L21 pseudogene 19///ribosomal protein L21
7918294	0.531279	0.209206	-1.26619	-5.37984	-0.0898939	C1orf194	chromosome 1 open reading frame 194
7896382	0.531279	0.209212	-1.26618	-5.37986	-0.156802
8162584	0.531279	0.209221	-1.26615	-5.37989	-0.11794
8101324	0.531279	0.209246	-1.26608	-5.37998	-0.0951213	HNRNPD	heterogeneous nuclear ribonucleoprotein D
7963206	0.531279	0.209247	1.26608	-5.37998	0.154341
7959012	0.531279	0.209257	1.26605	-5.38002	0.127269
8129610	0.531279	0.209271	-1.26601	-5.38006	-0.0837874	TAAR2	trace amine associated receptor 2
7959761	0.531346	0.209314	1.26589	-5.38021	0.125478	ZNF664-FAM101A///FAM101A	filamin-interacting protein FAM101A///family with sequence similarity 101 member A
8060353	0.531451	0.209371	1.26573	-5.3804	0.0895875	RBCK1	RANBP2-type and C3HC4-type zinc finger containing 1
7959621	0.531486	0.209401	1.26564	-5.3805	0.123116
8026407	0.531526	0.209433	-1.26555	-5.38061	-0.170592	SYDE1	synapse defective Rho GTPase homolog 1
7964555	0.531673	0.209529	1.26529	-5.38093	0.12519	AVIL	advillin
8027285	0.531673	0.209537	-1.26526	-5.38096	-0.125061	ZNF714	zinc finger protein 714
8092134	0.531673	0.209555	-1.26521	-5.38102	-0.208882	PLD1	phospholipase D1
8023710	0.531673	0.20959	-1.26511	-5.38114	-0.142611	CDH19	cadherin 19
7895452	0.531673	0.209593	-1.26511	-5.38114	-0.196789
7988442	0.531673	0.209595	1.2651	-5.38115	0.0721082
8146685	0.531673	0.209609	-1.26506	-5.3812	-0.150049	RRS1	ribosome biogenesis regulator homolog
8132513	0.531673	0.209627	1.26501	-5.38126	0.12579
8101013	0.531673	0.209665	1.2649	-5.38139	0.118982	RCHY1	ring finger and CHY zinc finger domain containing 1
8040467	0.531673	0.209666	1.2649	-5.38139	0.100445
8045974	0.531673	0.209666	-1.2649	-5.38139	-0.160079	SLC4A10	solute carrier family 4 member 10
8103260	0.531779	0.209724	1.26474	-5.38159	0.0761647	DCHS2	dachsous cadherin-related 2
8078252	0.531819	0.209785	1.26457	-5.38179	0.217787	UBE2E2	ubiquitin conjugating enzyme E2 E2
7948332	0.531819	0.209786	1.26456	-5.38179	0.24414	LPXN	leupaxin
7963741	0.531819	0.209843	1.2644	-5.38199	0.0721593	SMUG1	single-strand-selective monofunctional uracil-DNA glycosylase 1
8139913	0.531819	0.209847	1.26439	-5.382	0.0891902
8109401	0.531819	0.209853	-1.26438	-5.38202	-0.0713352
8030563	0.531819	0.209858	1.26436	-5.38204	0.1242	SIGLEC16	sialic acid binding Ig like lectin 16 (gene/pseudogene)
8099410	0.531819	0.209865	-1.26434	-5.38206	-0.111017	BOD1L1	biorientation of chromosomes in cell division 1 like 1
8155596	0.531819	0.209894	1.26426	-5.38216	0.221333	LOC107987020///LINC00537///LOC107987020	uncharacterized LOC107987020///long intergenic non-protein coding RNA 537///uncharacterized LOC107987020
8160521	0.531819	0.209895	1.26426	-5.38216	0.158767	MOB3B	MOB kinase activator 3B
7989932	0.531819	0.2099	1.26424	-5.38218	0.0947162
8132045	0.53201	0.210014	1.26392	-5.38256	0.0802101	PLEKHA8	pleckstrin homology domain containing A8
8128620	0.53201	0.210017	-1.26392	-5.38257	-0.0899741	BEND3	BEN domain containing 3
7968128	0.53201	0.210023	-1.2639	-5.38259	-0.0696974	PABPC3	poly(A) binding protein cytoplasmic 3
8174737	0.532057	0.210058	-1.2638	-5.3827	-0.0682548	NKAP	NFKB activating protein
8001981	0.532104	0.210093	-1.26371	-5.38282	-0.0965841	FHOD1	formin homology 2 domain containing 1
7916526	0.532256	0.210169	1.26349	-5.38308	0.0790921	C8B	complement component 8, beta polypeptide
8112801	0.532272	0.210191	-1.26343	-5.38315	-0.0764539
7893342	0.532318	0.210226	-1.26333	-5.38327	-0.221184
8168968	0.532318	0.210241	1.26329	-5.38332	0.119245	GPRASP1	G protein-coupled receptor associated sorting protein 1
8171352	0.532337	0.210276	1.26319	-5.38343	0.116043	TRAPPC2	trafficking protein particle complex 2
8145272	0.532337	0.210292	1.26315	-5.38349	0.0737757	R3HCC1	R3H domain and coiled-coil containing 1
8135361	0.532337	0.210297	1.26313	-5.3835	0.0874208
8157520	0.532338	0.210321	1.26307	-5.38359	0.0719612
8157638	0.532338	0.210333	-1.26303	-5.38363	-0.0977173	MRRF	mitochondrial ribosome recycling factor
8109157	0.532338	0.210345	1.263	-5.38367	0.0995792	CARMN///MIR143	cardiac mesoderm enhancer-associated non-coding RNA///microRNA 143
7893662	0.532681	0.210499	-1.26257	-5.38418	-0.0852873
7933219	0.532681	0.210512	1.26253	-5.38423	0.0835626	OR13A1	olfactory receptor family 13 subfamily A member 1
7954382	0.532752	0.210556	1.26241	-5.38437	0.226368	PYROXD1	pyridine nucleotide-disulphide oxidoreductase domain 1
8028656	0.532775	0.210609	-1.26226	-5.38455	-0.171409	PLEKHG2	pleckstrin homology and RhoGEF domain containing G2
8126666	0.532775	0.210628	1.26221	-5.38461	0.140991	NFKBIE	NFKB inhibitor epsilon
8033069	0.532775	0.210637	1.26218	-5.38464	0.0825999	NDUFA11	NADH:ubiquinone oxidoreductase subunit A11
7894725	0.532775	0.210637	-1.26218	-5.38464	-0.0956651
8018184	0.532775	0.210658	1.26212	-5.38471	0.0913108	CD300LD	CD300 molecule like family member d
8028552	0.532775	0.210672	1.26209	-5.38476	0.0910391	NFKBIB	NFKB inhibitor beta
7989491	0.532775	0.210701	-1.262	-5.38486	-0.145167
8176921	0.532775	0.21071	1.26198	-5.38489	0.135786
8177424	0.532775	0.21071	1.26198	-5.38489	0.135786
8115851	0.532898	0.210775	-1.2618	-5.3851	-0.132353	STC2	stanniocalcin 2
7895434	0.532996	0.210829	-1.26164	-5.38529	-0.183301
8118216	0.533018	0.210854	1.26158	-5.38537	0.128687
7923005	0.533053	0.210884	1.26149	-5.38547	0.0886598
8031483	0.533087	0.210913	1.26141	-5.38557	0.0993534	RPL28	ribosomal protein L28
7894663	0.533115	0.210941	-1.26133	-5.38566	-0.17983
8174710	0.533142	0.210968	1.26126	-5.38575	0.14095	RPL39P5///ZNF525///RPL39	ribosomal protein L39 pseudogene 5///zinc finger protein 525///ribosomal protein L39
7899484	0.533142	0.210984	-1.26121	-5.3858	-0.235781
7930208	0.533142	0.210999	1.26117	-5.38585	0.108188	INA	internexin neuronal intermediate filament protein alpha
7985555	0.533231	0.211059	-1.261	-5.38605	-0.211968	EFTUD1P1///EFL1	elongation factor Tu GTP binding domain containing 1 pseudogene 1///elongation factor like GTPase 1
8052305	0.533231	0.211077	-1.26095	-5.38611	-0.0546553
7894537	0.533231	0.211082	-1.26094	-5.38613	-0.213062
8180206	0.53331	0.21113	1.26081	-5.38629	0.0902738
7959638	0.533452	0.211224	-1.26054	-5.3866	-0.160455	TCTN2	tectonic family member 2
7903970	0.533452	0.211229	1.26053	-5.38662	0.136577
7936683	0.533452	0.211234	-1.26051	-5.38664	-0.073173	TIAL1	TIA1 cytotoxic granule-associated RNA binding protein-like 1
8134374	0.533623	0.211318	-1.26028	-5.38691	-0.107987
7909261	0.533623	0.211341	1.26022	-5.38699	0.0868811	IL20	interleukin 20
8166906	0.533623	0.21135	1.26019	-5.38702	0.198807	GPR34	G protein-coupled receptor 34
8139935	0.53369	0.211393	-1.26007	-5.38716	-0.138777	TYW1B	tRNA-yW synthesizing protein 1 homolog B
7976836	0.53376	0.211439	-1.25994	-5.38732	-0.0703628	MIR495	microRNA 495
7892972	0.53376	0.211453	-1.25991	-5.38736	-0.171492
7951068	0.533766	0.211493	-1.2598	-5.38749	-0.105843	CWC15	CWC15 spliceosome-associated protein
8119799	0.533766	0.211496	1.25979	-5.3875	0.0987281
7892805	0.533766	0.211503	1.25977	-5.38753	0.240107
8015642	0.533791	0.211529	-1.25969	-5.38762	-0.0825353	PSMC3IP	PSMC3 interacting protein
7898570	0.533848	0.211568	-1.25959	-5.38774	-0.232244
8170825	0.533959	0.211628	1.25942	-5.38794	0.0925039	OPN1MW2///OPN1LW///OPN1MW	opsin 1 (cone pigments), medium-wave-sensitive 2///opsin 1 (cone pigments), long-wave-sensitive///opsin 1 (cone pigments), medium-wave-sensitive
7893254	0.534058	0.211706	-1.2592	-5.3882	-0.189437
8035304	0.534058	0.211714	-1.25918	-5.38823	-0.327744	BST2	bone marrow stromal cell antigen 2
7994576	0.534058	0.211735	1.25912	-5.3883	0.232525	SNX29P1///SNX29P2///SNX29	sorting nexin 29 pseudogene 1///sorting nexin 29 pseudogene 2///sorting nexin 29
8059211	0.534058	0.211739	-1.25911	-5.38831	-0.0810829	MIR153-1	microRNA 153-1
8121670	0.534058	0.211747	1.25909	-5.38834	0.0792643
7892633	0.534081	0.211785	-1.25898	-5.38846	-0.177451
8066303	0.534081	0.211789	-1.25897	-5.38848	-0.144402	CHD6	chromodomain helicase DNA binding protein 6
7977771	0.53411	0.211827	-1.25886	-5.38861	-0.0897623	OR10G2	olfactory receptor family 10 subfamily G member 2
7915695	0.53411	0.21184	1.25883	-5.38865	0.0767321	MUTYH	mutY DNA glycosylase
7920664	0.53411	0.211848	-1.2588	-5.38868	-0.10701	THBS3	thrombospondin 3
7955896	0.53421	0.211907	1.25864	-5.38887	0.119288	COPZ1	coatomer protein complex subunit zeta 1
7985066	0.53421	0.211959	1.2585	-5.38904	0.0727213	TMEM266	transmembrane protein 266
7936882	0.53421	0.211963	1.25849	-5.38906	0.0937236	NKX1-2	NK1 homeobox 2
8048075	0.53421	0.211969	-1.25847	-5.38908	-0.127013
8114111	0.53421	0.211981	-1.25844	-5.38912	-0.117568
7893660	0.53421	0.211984	1.25843	-5.38913	0.147745
8133209	0.534216	0.212004	-1.25837	-5.38919	-0.0789329	SPDYE16///SPDYE2B///SPDYE6///SPDYE8P///SPDYE2///SPDYE3///SPDYE7P///SPDYE1	speedy/RINGO cell cycle regulator family member E16///speedy/RINGO cell cycle regulator family member E2B///speedy/RINGO cell cycle regulator family member E6///speedy/RINGO cell cycle regulator family member E8, pseudogene///speedy/RINGO cell cycle regulator family member E2///speedy/RINGO cell cycle regulator family member E3///speedy/RINGO cell cycle regulator family member E7, pseudogene///speedy/RINGO cell cycle regulator family member E1
7895579	0.534216	0.212019	1.25833	-5.38924	0.0729442
7948282	0.534242	0.212045	1.25826	-5.38933	0.085828	YPEL4	yippee like 4
7906574	0.534256	0.212067	-1.2582	-5.3894	-0.14261	SUMO1P3	SUMO1 pseudogene 3
7983638	0.534309	0.212104	-1.25809	-5.38952	-0.15837	DTWD1	DTW domain containing 1
8087308	0.534324	0.212126	-1.25803	-5.3896	-0.0544065	USP19	ubiquitin specific peptidase 19
7932964	0.534396	0.212171	1.25791	-5.38974	0.223274	C1D	C1D nuclear receptor corepressor
8090770	0.534443	0.21222	1.25777	-5.38991	0.136435
8119580	0.534443	0.212221	-1.25777	-5.38991	-0.158273
8045398	0.534559	0.212333	-1.25746	-5.39028	-0.0726263	RAB3GAP1	RAB3 GTPase activating protein catalytic subunit 1
8160295	0.534559	0.212334	1.25745	-5.39029	0.205577	SCARNA8	small Cajal body-specific RNA 8
8066256	0.534559	0.212346	1.25742	-5.39033	0.286241	SNHG17///SNORA71B	small nucleolar RNA host gene 17///small nucleolar RNA, H/ACA box 71B
7894539	0.534559	0.212356	-1.25739	-5.39036	-0.252322
8063793	0.534559	0.212369	1.25736	-5.3904	0.114448	MIR646HG	MIR646 host gene
8151967	0.534559	0.212379	-1.25733	-5.39043	-0.126305	STK3	serine/threonine kinase 3
8006170	0.534559	0.21238	-1.25733	-5.39044	-0.0827147	LOC107133515///LRRC37BP1///LRRC37B	SMURF2P1-LRRC37BP1 readthrough transcribed pseudogene///leucine rich repeat containing 37B pseudogene 1///leucine rich repeat containing 37B
7900119	0.534592	0.212415	-1.25723	-5.39055	-0.0869295	THRAP3	thyroid hormone receptor associated protein 3
8104268	0.534592	0.212425	1.2572	-5.39059	0.774677	SLC6A19	solute carrier family 6 member 19
7897648	0.534713	0.21249	1.25702	-5.3908	0.0933375	PEX14	peroxisomal biogenesis factor 14
8014199	0.534743	0.212518	1.25694	-5.39089	0.0685613	RAD51L3-RFFL///RAD51D	RAD51L3-RFFL readthrough///RAD51 paralog D
7927669	0.534743	0.212534	-1.2569	-5.39095	-0.129163	TFAM	transcription factor A, mitochondrial
8042530	0.534786	0.212567	1.25681	-5.39105	0.110355
7980833	0.534788	0.212583	-1.25676	-5.39111	-0.0636527	PPP4R3A	protein phosphatase 4 regulatory subunit 3A
8151496	0.534882	0.212637	1.25661	-5.39129	0.194096	ZNF704	zinc finger protein 704
7919854	0.534915	0.212666	1.25653	-5.39138	0.141472
8074131	0.53496	0.2127	-1.25644	-5.3915	-0.103243	SHANK3	SH3 and multiple ankyrin repeat domains 3
8001271	0.53503	0.212759	1.25627	-5.39169	0.0897457	ABCC11	ATP binding cassette subfamily C member 11
8158839	0.53503	0.21276	1.25627	-5.39169	0.0870877	PRRC2B	proline rich coiled-coil 2B
8121062	0.535057	0.212787	1.2562	-5.39178	0.0821362
8122879	0.535074	0.21281	-1.25613	-5.39186	-0.105065
8089034	0.535143	0.212853	-1.25601	-5.392	-0.177789	ARMC10	armadillo repeat containing 10
8114354	0.535199	0.212903	-1.25588	-5.39217	-0.146816	NME5	NME/NM23 family member 5
8056376	0.535199	0.212908	1.25586	-5.39218	0.105417	SCN3A	sodium voltage-gated channel alpha subunit 3
7933498	0.535426	0.213014	1.25557	-5.39253	0.0998216	FAM170B	family with sequence similarity 170 member B
7939056	0.535491	0.213056	1.25545	-5.39267	0.0600971	BBOX1	gamma-butyrobetaine hydroxylase 1
7980605	0.535589	0.213121	-1.25527	-5.39288	-0.156857	KCNK10	potassium two pore domain channel subfamily K member 10
8159441	0.535589	0.213127	1.25525	-5.3929	0.0993798	PHPT1	phosphohistidine phosphatase 1
8020806	0.535759	0.213228	-1.25497	-5.39324	-0.285973	RNF125	ring finger protein 125
8047125	0.535759	0.213229	1.25497	-5.39324	0.108058
8005847	0.535759	0.213244	-1.25493	-5.39329	-0.111267	TNFAIP1	TNF alpha induced protein 1
7893794	0.535843	0.213293	-1.2548	-5.39345	-0.193859
8011692	0.536205	0.213453	1.25435	-5.39398	0.0783483	PELP1	proline, glutamate and leucine rich protein 1
7894855	0.536223	0.213477	-1.25429	-5.39405	-0.155783
8107127	0.536507	0.213606	-1.25393	-5.39448	-0.0847044
8027748	0.536507	0.213622	1.25388	-5.39453	0.352904	FXYD3	FXYD domain containing ion transport regulator 3
8077185	0.536708	0.213733	1.25358	-5.3949	0.789855	APOA1	apolipoprotein A1
8007848	0.536708	0.213734	-1.25357	-5.3949	-0.213494	LOC644172///MAPK8IP1	mitogen-activated protein kinase 8 interacting protein 1 pseudogene///mitogen-activated protein kinase 8 interacting protein 1
7892975	0.536927	0.213837	-1.25329	-5.39524	-0.201019
8020323	0.537023	0.213892	1.25314	-5.39542	0.108123	RNMT	RNA guanine-7 methyltransferase
8015208	0.537135	0.213952	1.25297	-5.39562	0.0955899	KRTAP2-3///KRTAP2-2///KRTAP2-4///KRTAP2-1	keratin associated protein 2-3///keratin associated protein 2-2///keratin associated protein 2-4///keratin associated protein 2-1
8164438	0.537318	0.214057	1.25268	-5.39596	0.0857246	MIR219A2	microRNA 219a-2
7989037	0.537318	0.214058	-1.25268	-5.39596	-0.139099	DYX1C1-CCPG1///CCPG1	DYX1C1-CCPG1 readthrough (NMD candidate)///cell cycle progression 1
8146157	0.537376	0.214105	1.25255	-5.39612	0.13361
7922058	0.537376	0.214113	1.25253	-5.39614	0.0742933	ADCY10	adenylate cyclase 10, soluble
8098261	0.537483	0.214172	-1.25236	-5.39634	-0.0902577
8125447	0.537519	0.214203	-1.25228	-5.39644	-0.817433	HLA-DRB1///HLA-DQB1	major histocompatibility complex, class II, DR beta 1///major histocompatibility complex, class II, DQ beta 1
7939946	0.537565	0.214237	-1.25219	-5.39655	-0.0932944	OR5D18	olfactory receptor family 5 subfamily D member 18
7894600	0.537623	0.214313	-1.25198	-5.3968	-0.420983
8006028	0.537623	0.214314	-1.25197	-5.3968	-0.191843
8004364	0.537623	0.214352	1.25187	-5.39693	0.0709345	TMEM95	transmembrane protein 95
8124828	0.537623	0.214357	-1.25185	-5.39694	-0.0903482	FLOT1	flotillin 1
8178419	0.537623	0.214357	-1.25185	-5.39694	-0.0903482	FLOT1	flotillin 1
8179688	0.537623	0.214357	-1.25185	-5.39694	-0.0903482	FLOT1	flotillin 1
7892827	0.537684	0.214398	-1.25174	-5.39707	-0.0753462
8148147	0.537709	0.214424	1.25167	-5.39716	0.138794
7944271	0.537731	0.214449	1.2516	-5.39724	0.10933	TTC36	tetratricopeptide repeat domain 36
8045581	0.537778	0.214488	1.25149	-5.39737	0.0667835	PABPC1P2	poly(A) binding protein cytoplasmic 1 pseudogene 2
8017885	0.537778	0.214515	1.25142	-5.39746	0.262991	ABCA8	ATP binding cassette subfamily A member 8
7917599	0.537778	0.214527	-1.25139	-5.3975	-0.0851732	BARHL2	BarH like homeobox 2
7893547	0.537778	0.214532	-1.25137	-5.39752	-0.097378
8102938	0.537874	0.214587	1.25122	-5.39769	0.158355	RNF150	ring finger protein 150
7902043	0.537914	0.214619	1.25113	-5.3978	0.0724852	DNAJC6	DnaJ heat shock protein family (Hsp40) member C6
7981514	0.537962	0.214665	-1.251	-5.39795	-0.241433	AHNAK2	AHNAK nucleoprotein 2
8126086	0.537962	0.214677	1.25097	-5.39799	0.146461	TMEM217	transmembrane protein 217
8058520	0.537962	0.214687	1.25095	-5.39802	0.0924226	CRYGD	crystallin gamma D
7894114	0.538026	0.214728	1.25083	-5.39816	0.0633744
8083030	0.538151	0.214825	-1.25056	-5.39847	-0.156926
7893690	0.538151	0.214841	-1.25052	-5.39852	-0.1322
8098870	0.538151	0.214845	-1.25051	-5.39854	-0.211575	SPON2	spondin 2
8142098	0.538151	0.214857	1.25048	-5.39857	0.136548	ATXN7L1	ataxin 7 like 1
7963471	0.538151	0.214877	-1.25042	-5.39864	-0.0961506	KRT73	keratin 73
8156360	0.538151	0.214883	1.2504	-5.39866	0.0772573	ANKRD19P	ankyrin repeat domain 19, pseudogene
8045535	0.538151	0.214894	1.25038	-5.39869	0.117312
7894366	0.538151	0.214907	1.25034	-5.39874	0.159406
8104926	0.538497	0.215073	-1.24988	-5.39928	-0.0810685
8127526	0.538497	0.215094	1.24982	-5.39935	0.143341	RPL39P5///ZNF525///RPL39	ribosomal protein L39 pseudogene 5///zinc finger protein 525///ribosomal protein L39
8010897	0.538497	0.215094	1.24982	-5.39935	0.114977	METRNL	meteorin like, glial cell differentiation regulator
8148694	0.538669	0.215183	-1.24958	-5.39964	-0.119853	GRINA	glutamate ionotropic receptor NMDA type subunit associated protein 1
7972923	0.538669	0.21521	-1.24951	-5.39973	-0.0829831	ATP4B	ATPase H+/K+ transporting beta subunit
7907549	0.538669	0.215217	1.24948	-5.39975	0.068307	TNN	tenascin N
7989493	0.538669	0.215228	-1.24945	-5.39979	-0.111036	RPS27L	ribosomal protein S27 like
8098177	0.538669	0.215244	1.24941	-5.39984	0.126128	KLHL2	kelch like family member 2
7894181	0.538673	0.215268	-1.24934	-5.39992	-0.212661
7968197	0.538673	0.215278	1.24932	-5.39995	0.114459
7994269	0.538748	0.215358	1.2491	-5.40021	0.227205	KDM8	lysine demethylase 8
8167218	0.538748	0.215367	1.24907	-5.40024	0.0649291
7912627	0.538748	0.215387	1.24902	-5.4003	0.117337
8029744	0.538748	0.215387	1.24902	-5.4003	0.0788348	QPCTL	glutaminyl-peptide cyclotransferase like
8016300	0.538748	0.215389	-1.24901	-5.40031	-0.180157	ARL17B///ARL17A///NBR2///NBR2	ADP ribosylation factor like GTPase 17B///ADP ribosylation factor like GTPase 17A///neighbor of BRCA1 gene 2 (non-protein coding)///neighbor of BRCA1 gene 2 (non-protein coding)
8041561	0.538776	0.215428	-1.24891	-5.40044	-0.227094	MORN2	MORN repeat containing 2
8102606	0.538776	0.215458	-1.24882	-5.40053	-0.127192
8070681	0.538776	0.215473	1.24878	-5.40058	0.0873515	LINC00313	long intergenic non-protein coding RNA 313
7999171	0.538776	0.215488	1.24874	-5.40063	0.0937605
7940187	0.538776	0.215497	1.24872	-5.40066	0.0845155	OR4D11	olfactory receptor family 4 subfamily D member 11
8160088	0.538776	0.215498	-1.24871	-5.40066	-0.248827	MPDZ	multiple PDZ domain crumbs cell polarity complex component
7892618	0.538785	0.215517	-1.24866	-5.40073	-0.193677
8058373	0.538792	0.215536	-1.24861	-5.40079	-0.125833	WDR12	WD repeat domain 12
8141728	0.538884	0.215589	-1.24846	-5.40096	-0.138034	IFT22	intraflagellar transport 22
8134384	0.538885	0.215606	1.24842	-5.40101	0.0736885	DYNC1I1	dynein cytoplasmic 1 intermediate chain 1
7953130	0.538885	0.215622	-1.24837	-5.40107	-0.0873243	RHNO1	RAD9-HUS1-RAD1 interacting nuclear orphan 1
7934651	0.539006	0.215687	1.24819	-5.40128	0.110004
7971850	0.53902	0.215709	1.24813	-5.40135	0.0810757	PCDH8	protocadherin 8
7895220	0.539184	0.21579	-1.24791	-5.40161	-0.160357
8001858	0.539265	0.215839	-1.24778	-5.40177	-0.0602474	TERB1	telomere repeat binding bouquet formation protein 1
8154844	0.539321	0.215878	-1.24767	-5.4019	-0.102998
7905559	0.539332	0.215911	1.24758	-5.40201	0.076745	LELP1	late cornified envelope like proline rich 1
8050924	0.539332	0.215914	1.24757	-5.40202	0.0816202	ADGRF3	adhesion G protein-coupled receptor F3
7961300	0.539361	0.215948	1.24748	-5.40213	0.0816952	PRB3	proline rich protein BstNI subfamily 3
7940226	0.539361	0.215969	-1.24742	-5.40219	-0.259339	MS4A2	membrane spanning 4-domains A2
7895350	0.539361	0.215984	-1.24738	-5.40224	-0.232155
8101780	0.539361	0.215991	1.24736	-5.40226	0.337101	HPGDS	hematopoietic prostaglandin D synthase
8105189	0.539489	0.216058	1.24717	-5.40248	0.113977
8113651	0.539693	0.216157	1.24691	-5.4028	0.0851404	ATG12	autophagy related 12
7893276	0.539756	0.216212	1.24675	-5.40298	0.139704
7958455	0.539756	0.216214	-1.24675	-5.40299	-0.136659	UNG	uracil DNA glycosylase
7901691	0.53986	0.216272	1.24659	-5.40317	0.0916644	BSND	barttin CLCNK type accessory beta subunit
7949277	0.540006	0.216351	1.24637	-5.40343	0.0865482	ATG2A	autophagy related 2A
8048993	0.540006	0.216363	-1.24634	-5.40347	-0.102971
7911659	0.540358	0.21652	1.24591	-5.40398	0.0783113	CFAP74	cilia and flagella associated protein 74
8141791	0.5404	0.216553	1.24582	-5.40409	0.199459	UPK3BL///POLR2J3///POLR2J2///POLR2J4	uroplakin 3B-like///RNA polymerase II subunit J3///RNA polymerase II subunit J2///RNA polymerase II subunit J4, pseudogene
8031027	0.54052	0.216618	1.24564	-5.40429	0.120509	MIR519A2///MIR520B	microRNA 519a-2///microRNA 520b
8099713	0.540539	0.216641	1.24558	-5.40437	0.101826
7984255	0.54055	0.216671	-1.2455	-5.40447	-0.0665259
7946563	0.54055	0.216678	-1.24548	-5.40449	-0.14015
8019463	0.540577	0.216713	-1.24538	-5.4046	-0.0573392	CSNK1D	casein kinase 1 delta
7997726	0.540577	0.216722	-1.24536	-5.40463	-0.129399	FOXF1	forkhead box F1
8165648	0.540623	0.216759	-1.24525	-5.40475	-0.118339	MPLKIP	M-phase specific PLK1 interacting protein
7899392	0.540623	0.216773	1.24522	-5.40479	0.281661	SCARNA1	small Cajal body-specific RNA 1
7901563	0.540722	0.216831	-1.24506	-5.40498	-0.0821225
7965359	0.540722	0.216845	1.24502	-5.40503	0.146459	ATP2B1	ATPase plasma membrane Ca2+ transporting 1
7894977	0.5408	0.216893	1.24489	-5.40518	0.205832
8110472	0.540904	0.216975	1.24466	-5.40545	0.0764284	ZFP2	ZFP2 zinc finger protein
8039664	0.540904	0.216982	1.24464	-5.40547	0.087841	ZNF416	zinc finger protein 416
8038477	0.540904	0.216983	1.24464	-5.40547	0.0895161	AKT1S1	AKT1 substrate 1
8107111	0.541023	0.217093	1.24434	-5.40583	0.0558612
8101659	0.541023	0.217094	-1.24434	-5.40583	-0.406166	SPARCL1	SPARC like 1
7998211	0.541023	0.217108	1.2443	-5.40588	0.0811627	AXIN1	axin 1
8171791	0.541023	0.217109	-1.2443	-5.40588	-0.0697164	SMPX	small muscle protein, X-linked
7895796	0.541023	0.217112	-1.24429	-5.40589	-0.232456
8014298	0.541052	0.21714	1.24421	-5.40598	0.07989	HEATR9	HEAT repeat containing 9
7926900	0.541099	0.217188	-1.24408	-5.40613	-0.180158	MAP3K8	mitogen-activated protein kinase kinase kinase 8
8072141	0.541099	0.217191	1.24407	-5.40614	0.0820046
7946439	0.541108	0.217211	1.24402	-5.40621	0.136405	TMEM9B	TMEM9 domain family member B
8003226	0.541127	0.217235	1.24395	-5.40628	0.0988591
7957508	0.541154	0.217269	1.24386	-5.40639	0.0683733	CLLU1	chronic lymphocytic leukemia up-regulated 1
8093130	0.541154	0.217285	-1.24382	-5.40644	-0.0973916	RNF168	ring finger protein 168
8073330	0.541154	0.217295	1.24379	-5.40648	0.0824406
7894627	0.541167	0.217325	1.24371	-5.40657	0.163708
8106107	0.541167	0.217336	-1.24368	-5.40661	-0.0851417	PTCD2	pentatricopeptide repeat domain 2
8160036	0.541167	0.217362	-1.24361	-5.40669	-0.119956	TMEM261///TMEM261	transmembrane protein 261///transmembrane protein 261
7913235	0.541167	0.217379	1.24356	-5.40675	0.085125
8070629	0.541167	0.217392	1.24352	-5.40679	0.0864007	ERVH48-1	endogenous retrovirus group 48 member 1
8131573	0.541167	0.217399	-1.24351	-5.40681	-0.158325	ARL4A	ADP ribosylation factor like GTPase 4A
8151471	0.541167	0.217414	-1.24346	-5.40686	-0.140128	MRPS28///TPD52	mitochondrial ribosomal protein S28///tumor protein D52
8053761	0.541383	0.21754	1.24312	-5.40726	0.117338
8091352	0.541383	0.217549	1.2431	-5.40729	0.143147	UBQLN4	ubiquilin 4
7956785	0.541383	0.217561	-1.24306	-5.40733	-0.154024	XPOT	exportin for tRNA
7923965	0.541383	0.217575	1.24303	-5.40738	0.110446
8174556	0.541383	0.217583	1.243	-5.4074	0.0664236	TRPC5	transient receptor potential cation channel subfamily C member 5
7893232	0.541383	0.217625	-1.24289	-5.40754	-0.179918
7895211	0.541383	0.217634	-1.24286	-5.40757	-0.304378
7974771	0.541383	0.217636	1.24286	-5.40757	0.104064	PCNX4	pecanex homolog 4 (Drosophila)
8152606	0.541383	0.217668	1.24277	-5.40768	0.13212	SNTB1	syntrophin beta 1
8113274	0.541383	0.217668	1.24277	-5.40768	0.153374
8039695	0.541383	0.217695	-1.2427	-5.40776	-0.0978544	ZNF417	zinc finger protein 417
8103725	0.541383	0.217703	1.24268	-5.40779	0.130135
7915598	0.541383	0.217713	1.24265	-5.40782	0.362073	BEST4	bestrophin 4
8129562	0.541473	0.217765	-1.24251	-5.40799	-0.23387	CTGF	connective tissue growth factor
7932885	0.541589	0.217828	-1.24234	-5.40819	-0.116544	ARHGAP12	Rho GTPase activating protein 12
7914214	0.541699	0.21789	1.24217	-5.40839	0.190538	SNORA44///SNHG12	small nucleolar RNA, H/ACA box 44///small nucleolar RNA host gene 12
7960947	0.541699	0.217905	-1.24213	-5.40844	-0.337962	A2M	alpha-2-macroglobulin
8002370	0.541845	0.218014	1.24183	-5.40879	0.145896	ST3GAL2	ST3 beta-galactoside alpha-2,3-sialyltransferase 2
7955993	0.541845	0.218018	1.24182	-5.4088	0.0909209	OR6C75	olfactory receptor family 6 subfamily C member 75
7968002	0.541845	0.218019	-1.24182	-5.4088	-0.0504432
8149269	0.541845	0.218028	-1.24179	-5.40883	-0.0651083
8034696	0.54191	0.218071	1.24167	-5.40897	0.141529	MIR27A	microRNA 27a
8032094	0.541913	0.2181	1.24159	-5.40906	0.0877768	PLPPR3	phospholipid phosphatase related 3
7985233	0.541913	0.218107	1.24157	-5.40909	0.101789	RASGRF1	Ras protein specific guanine nucleotide releasing factor 1
8149673	0.541913	0.218121	1.24154	-5.40913	0.125572	REEP4	receptor accessory protein 4
8147697	0.541987	0.218174	-1.24139	-5.4093	-0.195593	GRHL2	grainyhead like transcription factor 2
8077169	0.541987	0.218184	-1.24137	-5.40933	-0.0731682
7917790	0.542073	0.218234	-1.24123	-5.40949	-0.0897869
8141846	0.542098	0.218261	-1.24116	-5.40958	-0.122874	FBXL13	F-box and leucine rich repeat protein 13
7894187	0.542139	0.218293	1.24107	-5.40968	0.205806
8158998	0.542139	0.218325	-1.24098	-5.40978	-0.184098	SNORD36A///SNORD36C///RPL7A	small nucleolar RNA, C/D box 36A///small nucleolar RNA, C/D box 36C///ribosomal protein L7a
8118100	0.542139	0.218345	-1.24093	-5.40985	-0.173272	MICA	MHC class I polypeptide-related sequence A
7940735	0.542139	0.218361	-1.24088	-5.4099	-0.0757919
8079707	0.542139	0.218369	1.24086	-5.40993	0.0703801	NDUFAF3	NADH:ubiquinone oxidoreductase complex assembly factor 3
8047852	0.542139	0.218375	-1.24085	-5.40994	-0.0740882
8067563	0.542203	0.218417	-1.24073	-5.41008	-0.059629	DIDO1	death inducer-obliterator 1
8074591	0.542366	0.218499	1.24051	-5.41034	0.100388	RIMBP3	RIMS binding protein 3
8115580	0.542371	0.218517	1.24046	-5.4104	0.0727176	PWWP2A	PWWP domain containing 2A
7933976	0.542409	0.218549	-1.24037	-5.4105	-0.0946186
7909801	0.542424	0.218577	1.2403	-5.41059	0.152199	LYPLAL1	lysophospholipase like 1
8092201	0.542424	0.218594	-1.24025	-5.41064	-0.108687	TBL1XR1	transducin (beta)-like 1 X-linked receptor 1
8146324	0.542424	0.218604	1.24022	-5.41068	0.0750258
7895489	0.542432	0.218625	1.24017	-5.41074	0.211104
7893922	0.542432	0.218645	-1.24011	-5.41081	-0.134401
7963208	0.542432	0.218695	1.23997	-5.41097	0.0814749
8078450	0.542432	0.218723	1.2399	-5.41106	0.134302	CRTAP	cartilage associated protein
7896446	0.542432	0.218725	-1.23989	-5.41106	-0.232565
7921516	0.542432	0.218741	1.23985	-5.41111	0.0893882	SLAMF9	SLAM family member 9
8084710	0.542432	0.218747	1.23983	-5.41113	0.0938441	ADIPOQ	adiponectin, C1Q and collagen domain containing
8116482	0.542432	0.218761	1.2398	-5.41118	0.0829092	OR2Y1	olfactory receptor family 2 subfamily Y member 1
7893213	0.542432	0.218766	-1.23978	-5.41119	-0.258931
8028248	0.542432	0.21877	1.23977	-5.41121	0.1248	ZNF570	zinc finger protein 570
8111533	0.542447	0.218793	1.23971	-5.41128	0.145278	LMBRD2	LMBR1 domain containing 2
7895751	0.542506	0.218838	-1.23959	-5.41142	-0.147619
8011220	0.542506	0.218849	-1.23956	-5.41146	-0.0999535	MIR212	microRNA 212
8075865	0.542559	0.218887	1.23945	-5.41158	0.0816104	TMPRSS6	transmembrane protease, serine 6
8066528	0.542685	0.218954	-1.23927	-5.41179	-0.095807	PIGT	phosphatidylinositol glycan anchor biosynthesis class T
8109973	0.542692	0.219006	1.23913	-5.41196	0.11514
8025563	0.542692	0.219018	1.2391	-5.412	0.0678443	PPAN-P2RY11///PPAN///P2RY11	PPAN-P2RY11 readthrough///peter pan homolog (Drosophila)///purinergic receptor P2Y11
8029107	0.542692	0.219018	-1.2391	-5.412	-0.132062	CEACAM3	carcinoembryonic antigen related cell adhesion molecule 3
8052119	0.542692	0.21904	1.23904	-5.41207	0.0736891
8136063	0.542692	0.219066	1.23897	-5.41215	0.0795566
8164269	0.542692	0.219099	-1.23888	-5.41226	-0.292954	ENG	endoglin
8107117	0.542692	0.21912	-1.23882	-5.41232	-0.0728891
7973142	0.542692	0.219134	-1.23878	-5.41237	-0.0850477	TPPP2	tubulin polymerization promoting protein family member 2
8123274	0.542692	0.219139	-1.23877	-5.41238	-0.0824283	MAP3K4	mitogen-activated protein kinase kinase kinase 4
7893491	0.542692	0.219144	1.23876	-5.4124	0.129406
7987536	0.542692	0.219169	1.23869	-5.41248	0.202142	RMDN3	regulator of microtubule dynamics 3
7906642	0.542692	0.219169	-1.23869	-5.41248	-0.0761466	KLHDC9	kelch domain containing 9
8060086	0.542692	0.219169	1.23869	-5.41248	0.0968554	COPS9///COPS9	COP9 signalosome subunit 9///COP9 signalosome subunit 9
8115064	0.54275	0.219209	1.23858	-5.41261	0.0922499
8068952	0.542782	0.219238	1.2385	-5.4127	0.0969364	AGPAT3	1-acylglycerol-3-phosphate O-acyltransferase 3
8047965	0.542783	0.219255	1.23845	-5.41275	0.0664755	UNC80	unc-80 homolog, NALCN activator
8037053	0.542785	0.219272	-1.23841	-5.41281	-1.11666	CEACAM7	carcinoembryonic antigen related cell adhesion molecule 7
7898793	0.542819	0.219302	1.23833	-5.4129	0.27015	C1QA	complement C1q A chain
8058866	0.542847	0.21933	1.23825	-5.41299	0.0842025	TNP1	transition protein 1
8139264	0.54285	0.219347	1.2382	-5.41305	0.108786	POLR2J3///POLR2J2///POLR2J4///POLR2J	RNA polymerase II subunit J3///RNA polymerase II subunit J2///RNA polymerase II subunit J4, pseudogene///RNA polymerase II subunit J
7902911	0.542906	0.219394	1.23808	-5.4132	0.0975067
7895807	0.542906	0.219419	1.23801	-5.41328	0.148701
8015460	0.542906	0.219434	1.23797	-5.41332	0.137026	ACLY	ATP citrate lyase
7964250	0.542906	0.219435	-1.23797	-5.41333	-0.147766	PTGES3	prostaglandin E synthase 3
7969364	0.542927	0.21946	-1.2379	-5.41341	-0.112803
7893752	0.542933	0.219479	1.23785	-5.41347	0.102898
8063389	0.542949	0.219502	-1.23779	-5.41354	-0.140252	LINC01270	long intergenic non-protein coding RNA 1270
8065515	0.543241	0.219636	1.23742	-5.41397	0.0755156
8149865	0.54331	0.21968	1.2373	-5.41411	0.107224	EBF2	early B-cell factor 2
8062944	0.543439	0.219749	-1.23712	-5.41432	-0.0923012	SEMG2	semenogelin II
8137202	0.543614	0.219836	1.23688	-5.4146	0.0830703	ZNF862	zinc finger protein 862
7960744	0.543696	0.219885	-1.23675	-5.41476	-0.341976	C1R	complement C1r subcomponent
7922295	0.543773	0.219933	1.23662	-5.41491	0.0814364
8049825	0.543779	0.21997	-1.23652	-5.41503	-0.119509	HDLBP	high density lipoprotein binding protein
8112807	0.543779	0.219983	-1.23648	-5.41507	-0.152172	ARSB	arylsulfatase B
7936798	0.543779	0.219984	-1.23648	-5.41507	-0.151609	FAM24B-CUZD1///CUZD1	FAM24B-CUZD1 readthrough///CUB and zona pellucida like domains 1
8055198	0.544377	0.220242	-1.23578	-5.41589	-0.0695828
8097124	0.544379	0.22026	-1.23573	-5.41595	-0.08038
8007976	0.544444	0.220302	-1.23562	-5.41608	-0.0901461	NPEPPS	aminopeptidase puromycin sensitive
7966299	0.544485	0.220335	-1.23553	-5.41618	-0.216493
7951604	0.544488	0.220353	-1.23548	-5.41624	-0.0673236	BTG4	BTG anti-proliferation factor 4
7952249	0.544526	0.220387	1.23539	-5.41635	0.364001	USP2	ubiquitin specific peptidase 2
8044440	0.544526	0.220401	1.23535	-5.41639	0.0947286	FBLN7	fibulin 7
8078650	0.544731	0.2205	1.23508	-5.41671	0.154018	CTDSPL	CTD small phosphatase like
8137986	0.544787	0.22054	1.23498	-5.41683	0.0855428	RNF216	ring finger protein 216
7895296	0.544897	0.2206	-1.23481	-5.41702	-0.157266
8077931	0.54491	0.220622	-1.23475	-5.41709	-0.0632591	MKRN2	makorin ring finger protein 2
7943521	0.545247	0.220775	1.23434	-5.41758	0.0709297	DDI1	DNA damage inducible 1 homolog 1
8103235	0.545366	0.22085	-1.23414	-5.41781	-0.0768348	TIGD4	tigger transposable element derived 4
7999834	0.545366	0.220856	-1.23412	-5.41783	-0.094541	ARL6IP1	ADP ribosylation factor like GTPase 6 interacting protein 1
7896251	0.545434	0.2209	-1.234	-5.41797	-0.247811
8145818	0.545467	0.220955	1.23385	-5.41814	0.0845185
7982206	0.545467	0.220964	1.23383	-5.41817	0.0773278	GOLGA8R///GOLGA8DP///GOLGA8CP///GOLGA8O///GOLGA8M///GOLGA8K///GOLGA8T///GOLGA8J///GOLGA8S///GOLGA8N///GOLGA8EP///GOLGA8IP	golgin A8 family member R///golgin A8 family member D, pseudogene///golgin A8 family member C, pseudogene///golgin A8 family member O///golgin A8 family member M///golgin A8 family member K///golgin A8 family member T///golgin A8 family member J///golgin A8 family member S///golgin A8 family member N///golgin A8 family member E, pseudogene///golgin A8 family member I, pseudogene
8061725	0.545467	0.220973	1.23381	-5.4182	0.0962173	ASXL1	additional sex combs like 1, transcriptional regulator
8053834	0.545467	0.220996	-1.23374	-5.41827	-0.163884	ANKRD36///ANKRD36B	ankyrin repeat domain 36///ankyrin repeat domain 36B
7928429	0.545467	0.221008	-1.23371	-5.41831	-0.416194	PLAU	plasminogen activator, urokinase
7912956	0.545467	0.221018	-1.23368	-5.41834	-0.115351	RCC2	regulator of chromosome condensation 2
7935403	0.545467	0.221028	-1.23366	-5.41837	-0.0960166	ARHGAP19-SLIT1///ARHGAP19	ARHGAP19-SLIT1 readthrough (NMD candidate)///Rho GTPase activating protein 19
7965224	0.545545	0.221076	1.23353	-5.41853	0.0856705
8015526	0.545688	0.221176	-1.23326	-5.41884	-0.123638	KAT2A	lysine acetyltransferase 2A
7913805	0.545688	0.221176	1.23326	-5.41884	0.162716	RUNX3	runt related transcription factor 3
7918951	0.545688	0.221183	1.23324	-5.41886	0.0751032
7926506	0.545752	0.221226	1.23313	-5.419	0.19533	CACNB2	calcium voltage-gated channel auxiliary subunit beta 2
7912292	0.545761	0.221246	1.23307	-5.41906	0.144655	LZIC	leucine zipper and CTNNBIP1 domain containing
8066598	0.545761	0.2213	1.23293	-5.41923	0.137145	ACOT8	acyl-CoA thioesterase 8
8062190	0.545761	0.2213	-1.23292	-5.41923	-0.107139	SPAG4	sperm associated antigen 4
7969360	0.545761	0.221309	-1.2329	-5.41926	-0.0874473
8135955	0.545761	0.221311	-1.23289	-5.41927	-0.227153	CALU	calumenin
7920146	0.545779	0.221343	1.23281	-5.41937	0.0798178	RPTN	repetin
8009275	0.545779	0.221357	-1.23277	-5.41941	-0.101888
7977331	0.545779	0.221381	-1.23271	-5.41949	-0.108526	C14orf79	chromosome 14 open reading frame 79
7958019	0.545779	0.221405	-1.23264	-5.41956	-0.36354	DRAM1	DNA damage regulated autophagy modulator 1
8098240	0.545779	0.221454	-1.23251	-5.41972	-0.159065
8130720	0.545779	0.221456	-1.2325	-5.41972	-0.103951	SFT2D1	SFT2 domain containing 1
8117219	0.545779	0.221461	-1.23249	-5.41974	-0.172984	ACOT13	acyl-CoA thioesterase 13
8125220	0.545779	0.221466	1.23248	-5.41976	0.0828967	DXO	decapping exoribonuclease
8178699	0.545779	0.221466	1.23248	-5.41976	0.0828967	DXO	decapping exoribonuclease
8032749	0.54587	0.221524	-1.23232	-5.41994	-0.116509	SNORD37	small nucleolar RNA, C/D box 37
8105918	0.54587	0.221568	-1.2322	-5.42007	-0.171437	GTF2H2C_2///GTF2H2C///GTF2H2B///GTF2H2	GTF2H2 family member C, copy 2///GTF2H2 family member C///general transcription factor IIH subunit 2B (pseudogene)///general transcription factor IIH subunit 2
8133034	0.54587	0.221575	1.23218	-5.4201	0.188376
7911578	0.54587	0.221613	-1.23208	-5.42022	-0.122559	CDK11A	cyclin dependent kinase 11A
7987099	0.54587	0.221628	-1.23204	-5.42026	-0.0865875	OTUD7A	OTU deubiquitinase 7A
7988438	0.54587	0.22165	-1.23198	-5.42033	-0.0870839
7914139	0.54587	0.221655	1.23197	-5.42035	0.112631
8173381	0.54587	0.221665	-1.23194	-5.42038	-0.0743698	TEX11	testis expressed 11
7900624	0.54587	0.221666	1.23194	-5.42038	0.0791759	ZNF691	zinc finger protein 691
8013022	0.54587	0.221667	1.23194	-5.42039	0.249608	LRRC75A	leucine rich repeat containing 75A
7948375	0.545873	0.221685	1.23189	-5.42044	0.077949
7895904	0.545936	0.221747	1.23172	-5.42064	0.328396
8096955	0.545936	0.221766	-1.23167	-5.4207	-0.117774
8133192	0.545936	0.221774	1.23165	-5.42072	0.0620957	TMEM248	transmembrane protein 248
7894931	0.545936	0.22179	-1.23161	-5.42077	-0.220242
8106141	0.545936	0.221799	1.23158	-5.4208	0.140665	FCHO2	FCH domain only 2
8078412	0.545936	0.221819	-1.23153	-5.42086	-0.0865221	CNOT10	CCR4-NOT transcription complex subunit 10
7944793	0.545936	0.221826	1.23151	-5.42088	0.0935037	OR8D4	olfactory receptor family 8 subfamily D member 4
7893836	0.54601	0.221879	1.23137	-5.42105	0.142322
7903399	0.54601	0.22189	1.23134	-5.42109	0.1069
8097468	0.54601	0.221905	-1.2313	-5.42113	-0.111712
8121416	0.546318	0.222046	-1.23092	-5.42158	-0.258845
7895034	0.546468	0.222124	1.23071	-5.42182	0.13716
7984922	0.546587	0.222194	1.23052	-5.42204	0.167087	MPI	mannose phosphate isomerase
8145914	0.546587	0.22221	1.23048	-5.42209	0.076058	BAG4	BCL2 associated athanogene 4
7929201	0.546587	0.222222	-1.23044	-5.42213	-0.110472	BTAF1	B-TFIID TATA-box binding protein associated factor 1
8064904	0.546843	0.222342	-1.23012	-5.4225	-0.314838	FERMT1	fermitin family member 1
7971967	0.547032	0.222435	-1.22987	-5.4228	-0.0893276	DIS3	DIS3 homolog, exosome endoribonuclease and 3'-5' exoribonuclease
8094609	0.547274	0.22255	-1.22956	-5.42316	-0.108393	FAM114A1	family with sequence similarity 114 member A1
7918255	0.547276	0.222571	-1.22951	-5.42322	-0.0911509	CLCC1	chloride channel CLIC like 1
7895133	0.547276	0.222584	1.22947	-5.42326	0.0906256
8054344	0.547279	0.222605	1.22942	-5.42333	0.0813235	RFX8	RFX family member 8, lacking RFX DNA binding domain
8173160	0.547279	0.222619	-1.22938	-5.42337	-0.079112
7988703	0.547279	0.222635	1.22934	-5.42342	0.0710849
8053872	0.547319	0.222667	1.22925	-5.42352	0.0750268	ASTL	astacin-like metallo-endopeptidase (M12 family)
8001317	0.54734	0.222692	1.22918	-5.4236	0.124561	N4BP1	NEDD4 binding protein 1
8096635	0.547364	0.222718	-1.22911	-5.42368	-0.139415	NFKB1	nuclear factor kappa B subunit 1
8017766	0.547418	0.22276	-1.229	-5.42381	-0.0817854	APOH	apolipoprotein H
7894814	0.547418	0.222791	1.22892	-5.42391	0.209192
8076007	0.547418	0.22282	1.22884	-5.424	0.233704	BAIAP2L2	BAI1 associated protein 2 like 2
8088908	0.547418	0.222829	1.22882	-5.42403	0.0954498
8022986	0.547418	0.222839	1.22879	-5.42406	0.0886745	SYT4	synaptotagmin 4
8153609	0.547418	0.222839	1.22879	-5.42406	0.0740686	PARP10	poly(ADP-ribose) polymerase family member 10
8052932	0.547567	0.222929	-1.22855	-5.42434	-0.111269
7920333	0.547567	0.222933	-1.22854	-5.42435	-0.259769
7981494	0.54773	0.223019	1.22831	-5.42462	0.0690099	AKT1	AKT serine/threonine kinase 1
7894565	0.54773	0.223032	1.22827	-5.42466	0.176939
8084100	0.547751	0.223057	-1.2282	-5.42474	-0.14318	USP13	ubiquitin specific peptidase 13 (isopeptidase T-3)
7927874	0.547874	0.223147	-1.22796	-5.42502	-0.105446
8009844	0.547874	0.223155	-1.22794	-5.42505	-0.173571	LLGL2	LLGL2, scribble cell polarity complex component
7894167	0.547874	0.223157	-1.22794	-5.42505	-0.195525
8180330	0.54804	0.223241	-1.22771	-5.42531	-0.0563203	UBE2D3	ubiquitin conjugating enzyme E2 D3
8084541	0.548047	0.223284	-1.2276	-5.42545	-0.150202	VPS8///VPS8	VPS8, CORVET complex subunit///VPS8, CORVET complex subunit
7894917	0.548047	0.223292	-1.22757	-5.42547	-0.129796
8082347	0.548047	0.223293	1.22757	-5.42548	0.0761551	C3orf56	chromosome 3 open reading frame 56
8122756	0.548116	0.223338	-1.22745	-5.42562	-0.142882	PLEKHG1///PLEKHG1	pleckstrin homology and RhoGEF domain containing G1///pleckstrin homology and RhoGEF domain containing G1
8054039	0.548207	0.223391	1.22731	-5.42578	0.0772727
8140864	0.548331	0.223469	1.2271	-5.42603	0.209931	CYP51A1	cytochrome P450 family 51 subfamily A member 1
8075564	0.548331	0.223483	-1.22706	-5.42607	-0.0645392	RFPL2	ret finger protein like 2
7916880	0.548331	0.223491	-1.22704	-5.42609	-0.0916359
8033433	0.548571	0.223609	1.22673	-5.42646	0.0671126	CLEC4G	C-type lectin domain family 4 member G
8115181	0.548571	0.223622	-1.22669	-5.4265	-0.0700467	DCTN4	dynactin subunit 4
8084012	0.548668	0.223706	1.22647	-5.42676	0.0964455
8094142	0.548668	0.22374	-1.22638	-5.42687	-0.103222
8052058	0.548668	0.223748	-1.22635	-5.42689	-0.0657932	LHCGR	luteinizing hormone/choriogonadotropin receptor
8175647	0.548668	0.223752	1.22634	-5.42691	0.0810736	CD99L2	CD99 molecule like 2
7894929	0.548668	0.223784	-1.22626	-5.427	-0.0970635
8156084	0.548668	0.223791	-1.22624	-5.42703	-0.0963174
8061389	0.548668	0.223793	1.22623	-5.42703	0.0751158	CST8	cystatin 8
8155383	0.548668	0.223808	1.22619	-5.42708	0.0614366	SPATA31A5///SPATA31A3///SPATA31A1///SPATA31C2///LOC642943///SPATA31C1///SPATA31A6///SPATA31A7	SPATA31 subfamily A member 5///SPATA31 subfamily A member 3///SPATA31 subfamily A member 1///SPATA31 subfamily C member 2///SPATA31 subfamily A pseudogene///SPATA31 subfamily C member 1///SPATA31 subfamily A member 6///SPATA31 subfamily A member 7
7893801	0.548668	0.22381	-1.22619	-5.42708	-0.170297
7922669	0.548723	0.223849	-1.22608	-5.42721	-0.081317	STX6	syntaxin 6
8003892	0.548803	0.223898	1.22595	-5.42736	0.0853055	SMTNL2	smoothelin like 2
8072784	0.548847	0.223933	1.22586	-5.42747	0.0762079	KCTD17	potassium channel tetramerization domain containing 17
8168729	0.54898	0.224009	1.22566	-5.4277	0.117918
8031778	0.54898	0.224036	1.22558	-5.42779	0.07537	ZNF530	zinc finger protein 530
7893507	0.54898	0.224036	-1.22558	-5.42779	-0.060054
7893494	0.548984	0.224072	-1.22549	-5.4279	-0.15758
8062689	0.548984	0.22408	1.22547	-5.42792	0.0770484
7997491	0.548984	0.224088	1.22545	-5.42795	0.385016	HSD17B2	hydroxysteroid 17-beta dehydrogenase 2
7992568	0.548991	0.224107	1.22539	-5.42801	0.0638594	E4F1	E4F transcription factor 1
8069753	0.549016	0.224138	-1.22531	-5.4281	-0.0761527	CCT8	chaperonin containing TCP1 subunit 8
8166202	0.549016	0.22415	1.22528	-5.42814	0.080106	GRPR	gastrin releasing peptide receptor
8180295	0.549237	0.224257	-1.22499	-5.42847	-0.0973879
8148049	0.549305	0.224333	-1.22479	-5.42871	-0.1358	NOV	nephroblastoma overexpressed
7986567	0.549305	0.224334	1.22479	-5.42871	0.111698
7986633	0.549305	0.224334	1.22479	-5.42871	0.111698
7901212	0.549468	0.224421	-1.22456	-5.42898	-0.136501	UQCRH	ubiquinol-cytochrome c reductase hinge protein
8166669	0.549468	0.224435	1.22452	-5.42902	0.0738116	MAGEB16	MAGE family member B16
8138602	0.549468	0.224463	1.22445	-5.42911	0.476991	DFNA5	DFNA5, deafness associated tumor suppressor
7982341	0.549468	0.224467	1.22443	-5.42912	0.33866	CHRNA7	cholinergic receptor nicotinic alpha 7 subunit
7983306	0.549564	0.22454	-1.22424	-5.42935	-0.17169	WDR76	WD repeat domain 76
7895953	0.549564	0.224546	1.22422	-5.42937	0.142182
8113278	0.549564	0.224556	1.2242	-5.4294	0.0857706	LIX1	limb and CNS expressed 1
7964625	0.549648	0.224607	-1.22406	-5.42956	-0.0570839
7986744	0.54986	0.224725	1.22375	-5.42992	0.0926197	GOLGA6L2	golgin A6 family-like 2
8112178	0.54986	0.224726	1.22374	-5.42993	0.0860048	LOC100509780	uncharacterized LOC100509780
8026486	0.549936	0.22479	1.22357	-5.43012	0.0904726	OR10H3	olfactory receptor family 10 subfamily H member 3
7896360	0.549936	0.224791	1.22357	-5.43013	0.1319
8150163	0.549936	0.22481	-1.22352	-5.43018	-0.0946435
7892948	0.549936	0.224823	-1.22348	-5.43023	-0.134947
7947867	0.549977	0.224877	-1.22334	-5.43039	-0.0887407	PSMC3	proteasome 26S subunit, ATPase 3
7894145	0.549977	0.224895	-1.22329	-5.43045	-0.115212
7987565	0.549977	0.224909	-1.22326	-5.43049	-0.283992	PPP1R14D	protein phosphatase 1 regulatory inhibitor subunit 14D
8143597	0.549977	0.224914	-1.22324	-5.43051	-0.102291	TCAF1	TRPM8 channel associated factor 1
7958253	0.549977	0.224923	1.22322	-5.43053	0.35175	C12orf75	chromosome 12 open reading frame 75
8086517	0.550098	0.224995	-1.22303	-5.43076	-0.13759	CDCP1	CUB domain containing protein 1
7951467	0.550098	0.225008	1.22299	-5.4308	0.094205	ALKBH8	alkB homolog 8, tRNA methyltransferase
8039504	0.550098	0.225022	-1.22296	-5.43084	-0.107039	SHISA7	shisa family member 7
7948937	0.55014	0.225066	1.22284	-5.43098	0.0653012	SLC22A8	solute carrier family 22 member 8
8055488	0.55014	0.225072	1.22282	-5.431	0.118494
8121794	0.550145	0.225091	1.22277	-5.43105	0.301866	SMPDL3A	sphingomyelin phosphodiesterase acid like 3A
7893952	0.550145	0.225107	-1.22273	-5.4311	-0.164092
8143038	0.550193	0.225151	-1.22261	-5.43124	-0.330947
8148022	0.550193	0.22516	-1.22259	-5.43127	-0.0590892	MED30	mediator complex subunit 30
7962869	0.550206	0.225182	-1.22253	-5.43133	-0.0682505	DDX23	DEAD-box helicase 23
8143387	0.550355	0.22526	-1.22232	-5.43157	-0.0938934	MKRN1	makorin ring finger protein 1
7893100	0.550423	0.225304	1.2222	-5.43171	0.149595
8063949	0.550465	0.225361	1.22205	-5.43188	0.0561433	MRGBP	MRG/MORF4L binding protein
8142435	0.550465	0.225372	-1.22202	-5.43192	-0.0801188	PPP1R3A	protein phosphatase 1 regulatory subunit 3A
7926105	0.550465	0.225379	1.22201	-5.43194	0.115533	GATA3	GATA binding protein 3
7894038	0.550465	0.225387	-1.22198	-5.43197	-0.26713
8059720	0.550548	0.225438	1.22185	-5.43212	0.116016	NMUR1	neuromedin U receptor 1
7892775	0.550656	0.22551	-1.22166	-5.43234	-0.25588
8172573	0.550656	0.225524	-1.22162	-5.43239	-0.173927	SYP	synaptophysin
7911730	0.550656	0.225544	-1.22157	-5.43245	-0.0567302	PANK4	pantothenate kinase 4
7896393	0.550656	0.225561	-1.22152	-5.4325	-0.241956
8124185	0.550656	0.225575	-1.22148	-5.43254	-0.0697287	PRL	prolactin
7949894	0.550656	0.225582	-1.22147	-5.43256	-0.107467
8051061	0.550685	0.22561	-1.22139	-5.43265	-0.0839899	UCN	urocortin
7976744	0.55069	0.225629	1.22134	-5.43271	0.0535258	YY1	YY1 transcription factor
7939918	0.550702	0.22565	1.22128	-5.43278	0.0681245	OR4A15	olfactory receptor family 4 subfamily A member 15
7939374	0.550746	0.225685	-1.22119	-5.43288	-0.145354
8041987	0.550806	0.225735	1.22106	-5.43304	0.0655639	C2orf73	chromosome 2 open reading frame 73
7899075	0.550806	0.225742	1.22104	-5.43306	0.0756101	EXTL1	exostosin like glycosyltransferase 1
7932530	0.55082	0.225775	1.22095	-5.43316	0.199661	PIP4K2A	phosphatidylinositol-5-phosphate 4-kinase type 2 alpha
8011774	0.55082	0.225781	1.22094	-5.43318	0.0780232	CAMTA2	calmodulin binding transcription activator 2
7911793	0.550843	0.225827	-1.22081	-5.43332	-0.120989	LINC00982	long intergenic non-protein coding RNA 982
7894134	0.550843	0.225836	-1.22079	-5.43335	-0.094605
7964142	0.550843	0.225841	-1.22078	-5.43336	-0.0745848	APOF	apolipoprotein F
8167457	0.550843	0.225857	-1.22074	-5.43341	-0.0564436	CCDC22	coiled-coil domain containing 22
8110706	0.550939	0.225913	1.22059	-5.43358	0.0838961
8140035	0.550992	0.225975	1.22042	-5.43378	0.236671
8005247	0.550992	0.225999	1.22036	-5.43385	0.0769329	NT5M	5',3'-nucleotidase, mitochondrial
8176018	0.550992	0.226	-1.22036	-5.43385	-0.0714657	TEX28	testis expressed 28
7956038	0.550992	0.226001	-1.22035	-5.43385	-0.11683	TMEM198B///TMEM198B	transmembrane protein 198B (pseudogene)///transmembrane protein 198B (pseudogene)
7907171	0.55103	0.226045	-1.22024	-5.43399	-0.135859	BLZF1	basic leucine zipper nuclear factor 1
8139307	0.55103	0.22605	1.22022	-5.434	0.0995324	MYL7	myosin light chain 7
7930833	0.551057	0.226077	1.22015	-5.43409	0.0736855	KCNK18	potassium two pore domain channel subfamily K member 18
7926805	0.551231	0.226193	1.21984	-5.43444	0.11523
7929822	0.551231	0.226213	1.21979	-5.43451	0.0768183	WNT8B	Wnt family member 8B
8107996	0.551231	0.226214	-1.21979	-5.43451	-0.203171
7911273	0.551231	0.226231	1.21974	-5.43456	0.129016	OR2T4	olfactory receptor family 2 subfamily T member 4
7997808	0.551231	0.226232	1.21974	-5.43456	0.115969	SNAI3-AS1	SNAI3 antisense RNA 1
7929072	0.551351	0.226298	-1.21957	-5.43477	-0.150691	IFIT5	interferon induced protein with tetratricopeptide repeats 5
8164848	0.551437	0.22639	1.21932	-5.43505	0.175016
8161824	0.551437	0.226394	1.21931	-5.43506	0.122079	C9orf40	chromosome 9 open reading frame 40
7931389	0.551437	0.226398	1.2193	-5.43507	0.0840766	CTAGE7P	CTAGE family member 7, pseudogene
8039144	0.551437	0.226399	1.2193	-5.43508	0.232537	TMC4	transmembrane channel like 4
8128394	0.55152	0.226453	-1.21915	-5.43524	-0.134036	PNISR	PNN interacting serine and arginine rich protein
7979044	0.55152	0.226466	1.21912	-5.43528	0.19136	NIN	ninein
8098103	0.551672	0.226545	1.21891	-5.43552	0.189847	FNIP2	folliculin interacting protein 2
7996198	0.551724	0.226583	-1.21881	-5.43564	-0.119861	CCDC113	coiled-coil domain containing 113
8041940	0.551778	0.226622	-1.21871	-5.43576	-0.163007	STON1-GTF2A1L///STON1///GTF2A1L	STON1-GTF2A1L readthrough///stonin 1///general transcription factor IIA subunit 1 like
7895932	0.551784	0.226651	1.21863	-5.43585	0.0813177
8050906	0.551784	0.226657	1.21861	-5.43587	0.0917464
8030339	0.551794	0.226678	1.21856	-5.43593	0.100003	FLT3LG	fms related tyrosine kinase 3 ligand
7927606	0.551825	0.226712	1.21847	-5.43604	0.152679	PRKG1	protein kinase, cGMP-dependent, type I
7925611	0.551825	0.226725	-1.21843	-5.43608	-0.11455	TFB2M	transcription factor B2, mitochondrial
8120979	0.551825	0.226741	1.21839	-5.43612	0.100931
7967109	0.551862	0.226803	1.21823	-5.43631	0.079324	C12orf43	chromosome 12 open reading frame 43
8105970	0.551862	0.226819	-1.21819	-5.43636	-0.191041	GTF2H2C_2///GTF2H2C///GTF2H2B///GTF2H2	GTF2H2 family member C, copy 2///GTF2H2 family member C///general transcription factor IIH subunit 2B (pseudogene)///general transcription factor IIH subunit 2
8083939	0.551862	0.226832	-1.21815	-5.4364	-0.0807761
7894638	0.551862	0.226837	1.21814	-5.43642	0.150188
8153835	0.551862	0.226839	1.21813	-5.43642	0.106964	LOC101928953	uncharacterized LOC101928953
7968577	0.551883	0.226864	1.21806	-5.4365	0.172989	NBEA	neurobeachin
7975630	0.551914	0.2269	1.21797	-5.43661	0.0771833
7923596	0.551914	0.226922	1.21791	-5.43668	0.0875015	ETNK2	ethanolamine kinase 2
8035539	0.551914	0.226927	1.2179	-5.43669	0.0772308	CERS1///GDF1///CERS1///GDF1	ceramide synthase 1///growth differentiation factor 1///ceramide synthase 1///growth differentiation factor 1
8180398	0.551985	0.226973	1.21778	-5.43683	0.126662	RPS9	ribosomal protein S9
7931079	0.552007	0.226998	1.21771	-5.43691	0.157253
8069790	0.552154	0.22708	1.21749	-5.43716	0.0902543	CLDN17	claudin 17
7893095	0.552154	0.227092	1.21746	-5.4372	0.182627
8056766	0.552224	0.227153	1.2173	-5.43738	0.197791	SLC25A12	solute carrier family 25 member 12
7952517	0.552224	0.227154	1.2173	-5.43739	0.0737755	PATE2	prostate and testis expressed 2
8121152	0.552248	0.227197	-1.21719	-5.43752	-0.0636756	FUT9	fucosyltransferase 9
8061916	0.552248	0.227224	1.21711	-5.4376	0.0785982
8130962	0.552248	0.227224	-1.21711	-5.4376	-0.0532956	PDCD2	programmed cell death 2
7923762	0.552248	0.227238	-1.21708	-5.43764	-0.0818062	KLHDC8A	kelch domain containing 8A
7958784	0.552248	0.227255	-1.21703	-5.43769	-0.11339	ALDH2	aldehyde dehydrogenase 2 family (mitochondrial)
7894395	0.552248	0.227266	-1.217	-5.43773	-0.121892
8036103	0.552248	0.227296	1.21692	-5.43782	0.106363	SBSN	suprabasin
8141580	0.552248	0.227297	1.21692	-5.43782	0.0886897	ACTL6B	actin like 6B
8048896	0.552269	0.227338	1.21681	-5.43795	0.0762668
8018449	0.552269	0.227358	-1.21676	-5.43801	-0.205529	UNC13D	unc-13 homolog D
8044236	0.552269	0.227384	-1.21669	-5.43809	-0.135059	GCC2	GRIP and coiled-coil domain containing 2
7892704	0.552269	0.227397	-1.21666	-5.43813	-0.0599305
7895514	0.552269	0.227411	-1.21662	-5.43817	-0.0579866
8176926	0.552269	0.227437	-1.21655	-5.43825	-0.0820196	CDY1B///CDY2B///CDY2A///CDY1	chromodomain Y-linked 1B///chromodomain Y-linked 2B///chromodomain Y-linked 2A///chromodomain Y-linked 1
8177405	0.552269	0.227437	-1.21655	-5.43825	-0.0820196	CDY1B///CDY2B///CDY2A///CDY1	chromodomain Y-linked 1B///chromodomain Y-linked 2B///chromodomain Y-linked 2A///chromodomain Y-linked 1
7970317	0.552269	0.227438	-1.21655	-5.43825	-0.120173	TFDP1	transcription factor Dp-1
7955211	0.55233	0.22748	1.21644	-5.43838	0.155736	DNAJC22	DnaJ heat shock protein family (Hsp40) member C22
8048370	0.552517	0.227616	-1.21608	-5.43879	-0.0927604	BCS1L	BCS1 homolog, ubiquinol-cytochrome c reductase complex chaperone
8127754	0.552517	0.227638	1.21602	-5.43886	0.126294	LCAL1	lung cancer associated lncRNA 1
7892973	0.552517	0.227646	-1.216	-5.43889	-0.136637
7948904	0.552517	0.227655	-1.21598	-5.43891	-0.197737	SNORD28	small nucleolar RNA, C/D box 28
8039577	0.552517	0.227667	1.21594	-5.43895	0.0582393	ZSCAN5A	zinc finger and SCAN domain containing 5A
8040827	0.552517	0.227683	1.2159	-5.439	0.0871698	TCF23	transcription factor 23
7989251	0.552517	0.227695	1.21587	-5.43904	0.105717
8006958	0.552517	0.227697	1.21586	-5.43904	0.0882913	ZPBP2	zona pellucida binding protein 2
8102792	0.552517	0.227707	-1.21584	-5.43907	-0.323614	PCDH18	protocadherin 18
7896050	0.552527	0.227727	-1.21578	-5.43913	-0.0857659
7944827	0.552567	0.227778	1.21565	-5.43929	0.0845967	OR10D3	olfactory receptor family 10 subfamily D member 3 (putative)
7895284	0.552567	0.22778	-1.21564	-5.43929	-0.19119
7977241	0.552567	0.227793	1.21561	-5.43933	0.107747	INF2	inverted formin, FH2 and WH2 domain containing
7990138	0.552653	0.227849	-1.21546	-5.43951	-0.338736	GRAMD2	GRAM domain containing 2
7966596	0.552653	0.227863	1.21543	-5.43955	0.0839798	IQCD	IQ motif containing D
8091241	0.552653	0.227879	-1.21538	-5.43959	-0.24249
7963588	0.552681	0.227918	-1.21528	-5.43971	-0.0751207
8126337	0.552681	0.227941	1.21522	-5.43978	0.0758314	FRS3	fibroblast growth factor receptor substrate 3
7893198	0.552681	0.22797	-1.21514	-5.43987	-0.105015
8104319	0.552681	0.227977	-1.21513	-5.43989	-0.0859548
8173437	0.552681	0.22798	1.21512	-5.4399	0.15955	CXorf65	chromosome X open reading frame 65
7940493	0.552681	0.22799	1.21509	-5.43993	0.0807375	PPP1R32	protein phosphatase 1 regulatory subunit 32
8156247	0.552761	0.22804	1.21496	-5.44008	0.0775992	SPATA31E1	SPATA31 subfamily E member 1
8160870	0.552842	0.22809	1.21483	-5.44024	0.0821074	LOC730098///CCL27	uncharacterized LOC730098///C-C motif chemokine ligand 27
8010237	0.552875	0.22812	1.21475	-5.44033	0.0967257	C17orf99	chromosome 17 open reading frame 99
8056860	0.552913	0.228152	1.21466	-5.44043	0.274533	WIPF1	WAS/WASL interacting protein family member 1
8027908	0.55295	0.228184	1.21458	-5.44052	0.0803329	RBM42	RNA binding motif protein 42
8025041	0.552987	0.228216	1.2145	-5.44062	0.108919	CRB3	crumbs 3, cell polarity complex component
7928944	0.553123	0.228305	1.21426	-5.44089	0.217291	PAPSS2	3'-phosphoadenosine 5'-phosphosulfate synthase 2
8117118	0.553123	0.228305	1.21426	-5.44089	0.169976
8171418	0.553241	0.22838	-1.21406	-5.44112	-0.109668	PIGA	phosphatidylinositol glycan anchor biosynthesis class A
7973629	0.553241	0.228396	-1.21402	-5.44117	-0.115169	REC8	REC8 meiotic recombination protein
8141664	0.553241	0.228404	1.214	-5.44119	0.0810273	VGF	VGF nerve growth factor inducible
7895097	0.553321	0.228454	-1.21387	-5.44134	-0.255032
8068305	0.553471	0.228532	1.21366	-5.44158	0.0975327	ITSN1	intersectin 1
8064245	0.553505	0.228563	1.21358	-5.44167	0.187761	TCEA2	transcription elongation factor A2
8002029	0.553505	0.22858	1.21354	-5.44172	0.108814	ZDHHC1	zinc finger DHHC-type containing 1
8102728	0.55371	0.228702	-1.21322	-5.44209	-0.1441
8136591	0.55371	0.228726	1.21315	-5.44216	0.0840523	ADCK2	aarF domain containing kinase 2
7907649	0.55371	0.228732	1.21313	-5.44219	0.120032	C1orf220	chromosome 1 open reading frame 220
8048541	0.55371	0.228751	-1.21309	-5.44224	-0.350757	DES	desmin
7983811	0.55371	0.228756	-1.21307	-5.44226	-0.134271	PIGB	phosphatidylinositol glycan anchor biosynthesis class B
7935865	0.55371	0.228764	1.21305	-5.44228	0.0665665	POLL	polymerase (DNA) lambda
7954940	0.553743	0.228799	1.21296	-5.44239	0.0699081	PPHLN1	periphilin 1
7954775	0.553743	0.228811	-1.21293	-5.44242	-0.07928
8036242	0.553824	0.228866	1.21278	-5.44259	0.0630868	ALKBH6	alkB homolog 6
7895396	0.553824	0.228878	-1.21275	-5.44263	-0.140638
8174092	0.55391	0.22893	-1.21262	-5.44278	-0.112535	ARMCX2	armadillo repeat containing, X-linked 2
7984261	0.554224	0.229077	1.21223	-5.44323	0.118586
7937696	0.554375	0.22916	1.21201	-5.44348	0.157197	KRTAP5-AS1	KRTAP5-1/KRTAP5-2 antisense RNA 1
7964979	0.554375	0.229206	-1.21189	-5.44362	-0.0615904
7894918	0.554375	0.229214	1.21187	-5.44364	0.244408
8093991	0.554375	0.229225	1.21184	-5.44367	0.0996549
8063547	0.554375	0.229241	1.2118	-5.44372	0.122713
8148313	0.554375	0.229276	1.21171	-5.44383	0.0831552
7895278	0.554375	0.229277	1.2117	-5.44383	0.151908
7973865	0.554375	0.229287	-1.21168	-5.44386	-0.129134
8037695	0.554375	0.229289	1.21167	-5.44387	0.0717033	SYMPK	symplekin
7896012	0.554621	0.229407	-1.21136	-5.44422	-0.160139
7935730	0.554733	0.229471	1.2112	-5.44442	0.106359	CWF19L1	CWF19-like 1, cell cycle control (S. pombe)
8025586	0.554733	0.229487	-1.21115	-5.44447	-0.0661128	MRPL4	mitochondrial ribosomal protein L4
8037959	0.554797	0.22953	1.21104	-5.4446	0.0741618	BSPH1	binder of sperm protein homolog 1
8147242	0.554985	0.229625	1.21079	-5.44488	0.0980403
7896023	0.555089	0.229697	-1.2106	-5.4451	-0.210136
7960575	0.555089	0.229707	-1.21058	-5.44513	-0.125153	NOP2	NOP2 nucleolar protein
8163452	0.555089	0.229718	-1.21055	-5.44516	-0.0829683	FKBP15	FK506 binding protein 15
8042637	0.555192	0.229777	-1.21039	-5.44534	-0.264874	DYSF	dysferlin
7897661	0.555273	0.229829	1.21025	-5.4455	0.100567
8059770	0.555273	0.229844	-1.21022	-5.44554	-0.0936589	TIGD1	tigger transposable element derived 1
7982084	0.555366	0.22992	1.21002	-5.44577	0.183086	SNORD115-24///SNORD115-44///SNORD115-43///SNORD115-42///SNORD115-41///SNORD115-40///SNORD115-39///SNORD115-38///SNORD115-36///SNORD115-34///SNORD115-30///SNORD115-29///SNORD115-26///SNORD115-25///SNORD115-22///SNORD115-21///SNORD115-20///SNORD115-19///SNORD115-18///SNORD115-17///SNORD115-16///SNORD115-15///SNORD115-14///SNORD115-13///SNORD115-12///SNORD115-11///SNORD115-10///SNORD115-9///SNORD115-8///SNORD115-7///SNORD115-6///SNORD115-5///SNORD115-4///SNORD115-3///SNORD115-1///SNRPN	small nucleolar RNA, C/D box 115-24///small nucleolar RNA, C/D box 115-44///small nucleolar RNA, C/D box 115-43///small nucleolar RNA, C/D box 115-42///small nucleolar RNA, C/D box 115-41///small nucleolar RNA, C/D box 115-40///small nucleolar RNA, C/D box 115-39///small nucleolar RNA, C/D box 115-38///small nucleolar RNA, C/D box 115-36///small nucleolar RNA, C/D box 115-34///small nucleolar RNA, C/D box 115-30///small nucleolar RNA, C/D box 115-29///small nucleolar RNA, C/D box 115-26///small nucleolar RNA, C/D box 115-25///small nucleolar RNA, C/D box 115-22///small nucleolar RNA, C/D box 115-21///small nucleolar RNA, C/D box 115-20///small nucleolar RNA, C/D box 115-19///small nucleolar RNA, C/D box 115-18///small nucleolar RNA, C/D box 115-17///small nucleolar RNA, C/D box 115-16///small nucleolar RNA, C/D box 115-15///small nucleolar RNA, C/D box 115-14///small nucleolar RNA, C/D box 115-13///small nucleolar RNA, C/D box 115-12///small nucleolar RNA, C/D box 115-11///small nucleolar RNA, C/D box 115-10///small nucleolar RNA, C/D box 115-9///small nucleolar RNA, C/D box 115-8///small nucleolar RNA, C/D box 115-7///small nucleolar RNA, C/D box 115-6///small nucleolar RNA, C/D box 115-5///small nucleolar RNA, C/D box 115-4///small nucleolar RNA, C/D box 115-3///small nucleolar RNA, C/D box 115-1///small nuclear ribonucleoprotein polypeptide N
8180212	0.555366	0.229926	-1.21	-5.44579	-0.134924	TBCA	tubulin folding cofactor A
7946610	0.555366	0.229943	-1.20996	-5.44584	-0.062039	EIF4G2	eukaryotic translation initiation factor 4 gamma 2
7894980	0.555366	0.229949	-1.20994	-5.44586	-0.128129
8008900	0.555417	0.229987	-1.20984	-5.44597	-0.474745	CA4	carbonic anhydrase 4
8037762	0.555778	0.230167	1.20937	-5.44651	0.0753282	CCDC8	coiled-coil domain containing 8
8064502	0.555778	0.23017	1.20936	-5.44652	0.112268	SNRPB	small nuclear ribonucleoprotein polypeptides B and B1
8148331	0.555794	0.230198	1.20929	-5.44661	0.183397
8045347	0.555794	0.23021	1.20926	-5.44664	0.168884
8139456	0.555855	0.230252	-1.20915	-5.44677	-0.235188	SNORA9///SNHG15	small nucleolar RNA, H/ACA box 9///small nucleolar RNA host gene 15
8001776	0.556026	0.23034	1.20892	-5.44703	0.0973663
8043932	0.556168	0.230415	-1.20872	-5.44726	-0.125542	RPL31	ribosomal protein L31
8058997	0.556271	0.230475	1.20856	-5.44744	0.0764828	PRKAG3	protein kinase AMP-activated non-catalytic subunit gamma 3
7988283	0.556424	0.23056	1.20834	-5.44769	0.0707272	EIF3J-AS1	EIF3J antisense RNA 1 (head to head)
7932542	0.556424	0.230571	1.20831	-5.44773	0.073014	C10orf67	chromosome 10 open reading frame 67
7894989	0.556521	0.230633	1.20815	-5.44791	0.156239
8133273	0.556521	0.230645	1.20812	-5.44795	0.110604
7936612	0.556554	0.23068	-1.20803	-5.44805	-0.066044
8070871	0.556554	0.230701	-1.20797	-5.44811	-0.078551
7958846	0.556554	0.230709	-1.20795	-5.44814	-0.100957	PTPN11	protein tyrosine phosphatase, non-receptor type 11
7895165	0.556554	0.230734	1.20789	-5.44821	0.113097
7981333	0.556554	0.23077	-1.20779	-5.44832	-0.132754
7938291	0.556554	0.230774	1.20778	-5.44833	0.249217	SNORA3A	small nucleolar RNA, H/ACA box 3A
7987192	0.556554	0.230776	1.20778	-5.44834	0.151416	SLC12A6	solute carrier family 12 member 6
8171874	0.556567	0.230843	-1.2076	-5.44854	-0.102769
8062927	0.556567	0.230844	-1.2076	-5.44854	-0.477079	PI3	peptidase inhibitor 3
8070482	0.556567	0.230849	1.20758	-5.44856	0.162617	LINC00479	long intergenic non-protein coding RNA 479
7989951	0.556567	0.230869	1.20753	-5.44862	0.214922	DACOR1	DNMT1-associated colon cancer repressed lncRNA 1
8171723	0.556567	0.23088	-1.20751	-5.44865	-0.173014
8160587	0.556567	0.230882	-1.2075	-5.44866	-0.152322	NDUFB6	NADH:ubiquinone oxidoreductase subunit B6
8072216	0.556741	0.230971	1.20727	-5.44892	0.0836776	GAS2L1	growth arrest specific 2 like 1
8006850	0.55681	0.231016	-1.20715	-5.44906	-0.066455	CDK12	cyclin dependent kinase 12
7936904	0.556855	0.231064	-1.20702	-5.4492	-0.0849338	CTBP2	C-terminal binding protein 2
8053733	0.556855	0.231068	-1.20701	-5.44921	-0.0728927	KMT5A	lysine methyltransferase 5A
7925730	0.556949	0.23115	1.2068	-5.44946	0.08085
8174496	0.556949	0.231152	-1.20679	-5.44946	-0.0673496	AMMECR1	Alport syndrome, mental retardation, midface hypoplasia and elliptocytosis chromosomal region gene 1
8059748	0.556949	0.231158	1.20678	-5.44948	0.0985812	ECEL1	endothelin converting enzyme like 1
7936406	0.556996	0.231194	-1.20668	-5.44959	-0.216429
8046520	0.557026	0.231223	1.20661	-5.44968	0.0774533
7959148	0.557329	0.231365	1.20624	-5.4501	0.0966947	SIRT4	sirtuin 4
7937314	0.5574	0.231417	1.2061	-5.45026	0.157321	PGGHG	protein-glucosylgalactosylhydroxylysine glucosidase
7941743	0.5574	0.231429	-1.20607	-5.45029	-0.119312	LRFN4	leucine rich repeat and fibronectin type III domain containing 4
7895245	0.557437	0.231461	-1.20599	-5.45039	-0.265492
8105577	0.557439	0.231482	1.20593	-5.45045	0.12414
8022100	0.557439	0.231495	1.2059	-5.45049	0.128586
8119408	0.55751	0.231571	-1.2057	-5.45072	-0.0714914	NFYA	nuclear transcription factor Y subunit alpha
7894110	0.55751	0.231574	-1.20569	-5.45073	-0.113926
8106250	0.55751	0.231575	-1.20569	-5.45073	-0.1015
8059477	0.557844	0.231732	1.20528	-5.4512	0.0743003	COL4A4	collagen type IV alpha 4 chain
7993774	0.557844	0.231747	-1.20524	-5.45124	-0.1852
7923131	0.557888	0.231784	1.20515	-5.45135	0.181625	DENND1B	DENN domain containing 1B
7893979	0.557888	0.231799	1.20511	-5.4514	0.121768
7982018	0.557924	0.231831	1.20502	-5.45149	0.113975	SNORD115-24///SNORD115-44///SNORD115-43///SNORD115-42///SNORD115-41///SNORD115-40///SNORD115-39///SNORD115-38///SNORD115-36///SNORD115-34///SNORD115-30///SNORD115-29///SNORD115-26///SNORD115-22///SNORD115-21///SNORD115-16///SNORD115-15///SNORD115-14///SNORD115-13///SNORD115-12///SNORD115-11///SNORD115-10///SNORD115-9///SNORD115-8///SNORD115-6///SNORD115-5///SNORD115-4///SNORD115-1///SNRPN	small nucleolar RNA, C/D box 115-24///small nucleolar RNA, C/D box 115-44///small nucleolar RNA, C/D box 115-43///small nucleolar RNA, C/D box 115-42///small nucleolar RNA, C/D box 115-41///small nucleolar RNA, C/D box 115-40///small nucleolar RNA, C/D box 115-39///small nucleolar RNA, C/D box 115-38///small nucleolar RNA, C/D box 115-36///small nucleolar RNA, C/D box 115-34///small nucleolar RNA, C/D box 115-30///small nucleolar RNA, C/D box 115-29///small nucleolar RNA, C/D box 115-26///small nucleolar RNA, C/D box 115-22///small nucleolar RNA, C/D box 115-21///small nucleolar RNA, C/D box 115-16///small nucleolar RNA, C/D box 115-15///small nucleolar RNA, C/D box 115-14///small nucleolar RNA, C/D box 115-13///small nucleolar RNA, C/D box 115-12///small nucleolar RNA, C/D box 115-11///small nucleolar RNA, C/D box 115-10///small nucleolar RNA, C/D box 115-9///small nucleolar RNA, C/D box 115-8///small nucleolar RNA, C/D box 115-6///small nucleolar RNA, C/D box 115-5///small nucleolar RNA, C/D box 115-4///small nucleolar RNA, C/D box 115-1///small nuclear ribonucleoprotein polypeptide N
8040802	0.557942	0.231855	1.20496	-5.45156	0.519916	KHK	ketohexokinase
7946073	0.558198	0.231978	-1.20464	-5.45193	-0.0771337	OR51I1	olfactory receptor family 51 subfamily I member 1
7892596	0.558229	0.232016	-1.20454	-5.45204	-0.133419
7976783	0.558229	0.232025	1.20452	-5.45207	0.0849084	DLK1	delta like non-canonical Notch ligand 1
7987385	0.558236	0.232076	-1.20438	-5.45222	-0.172742	MEIS2	Meis homeobox 2
7898002	0.558236	0.232076	1.20438	-5.45222	0.0894089	LOC101930169///PRAMEF15///PRAMEF6///PRAMEF11///PRAMEF4///PRAMEF18///PRAMEF10///PRAMEF9///PRAMEF5	putative PRAME family member 26///PRAME family member 15///PRAME family member 6///PRAME family member 11///PRAME family member 4///PRAME family member 18///PRAME family member 10///PRAME family member 9///PRAME family member 5
8096314	0.558236	0.232078	-1.20438	-5.45223	-0.121028	PKD2	polycystin 2, transient receptor potential cation channel
8164210	0.558355	0.232144	-1.20421	-5.45242	-0.0857373	RPL12	ribosomal protein L12
8023448	0.55846	0.232204	1.20405	-5.4526	0.121522
8099218	0.558657	0.232303	1.20379	-5.4529	0.0948767	PPP2R2C	protein phosphatase 2 regulatory subunit Bgamma
7949273	0.558667	0.232324	1.20374	-5.45296	0.358505	MIR192	microRNA 192
7953021	0.558893	0.232448	1.20342	-5.45333	0.164801	ADIPOR2	adiponectin receptor 2
8016868	0.558893	0.232452	1.20341	-5.45334	0.0678135
8114215	0.558927	0.232483	-1.20333	-5.45343	-0.115772	PITX1	paired like homeodomain 1
8044278	0.558984	0.232524	-1.20322	-5.45355	-0.0914572	CCDC138	coiled-coil domain containing 138
8073296	0.558984	0.232562	1.20312	-5.45366	0.0741319	MCHR1	melanin concentrating hormone receptor 1
8035803	0.558984	0.232574	1.20309	-5.4537	0.106758	ZNF708	zinc finger protein 708
8161755	0.558984	0.232574	-1.20309	-5.4537	-0.276379	ALDH1A1	aldehyde dehydrogenase 1 family member A1
8000263	0.559024	0.232607	-1.203	-5.4538	-0.084055	COG7	component of oligomeric golgi complex 7
7915565	0.559083	0.232649	-1.2029	-5.45392	-0.12003
8005695	0.559146	0.232721	-1.20271	-5.45414	-0.101014	MEIS3///MEIS3P1	Meis homeobox 3///Meis homeobox 3 pseudogene 1
7894141	0.559146	0.232723	-1.2027	-5.45414	-0.156931
8119874	0.559146	0.232734	-1.20267	-5.45417	-0.0750089	MAD2L1BP	MAD2L1 binding protein
8107474	0.559146	0.232742	-1.20265	-5.4542	-0.108081	DMXL1	Dmx like 1
8095301	0.559165	0.232778	-1.20256	-5.4543	-0.0854082
8169709	0.559165	0.232791	-1.20253	-5.45434	-0.109383	GLRX5	glutaredoxin 5
8029273	0.559165	0.232829	1.20243	-5.45446	0.113732	MEGF8	multiple EGF like domains 8
8031629	0.559165	0.23283	1.20242	-5.45446	0.0897278	ZSCAN5B///ZSCAN5A	zinc finger and SCAN domain containing 5B///zinc finger and SCAN domain containing 5A
7906107	0.559165	0.232834	1.20241	-5.45447	0.240221	SEMA4A	semaphorin 4A
7933904	0.55924	0.232919	1.20219	-5.45472	0.0817423	CTNNA3	catenin alpha 3
7982028	0.55924	0.232973	1.20205	-5.45488	0.140593	SNORD115-24///SNORD115-44///SNORD115-43///SNORD115-42///SNORD115-41///SNORD115-40///SNORD115-39///SNORD115-38///SNORD115-36///SNORD115-34///SNORD115-31///SNORD115-30///SNORD115-29///SNORD115-26///SNORD115-25///SNORD115-22///SNORD115-21///SNORD115-20///SNORD115-19///SNORD115-18///SNORD115-17///SNORD115-16///SNORD115-15///SNORD115-14///SNORD115-13///SNORD115-12///SNORD115-11///SNORD115-10///SNORD115-9///SNORD115-8///SNORD115-7///SNORD115-6///SNORD115-5///SNORD115-4///SNORD115-3///SNORD115-1///SNRPN	small nucleolar RNA, C/D box 115-24///small nucleolar RNA, C/D box 115-44///small nucleolar RNA, C/D box 115-43///small nucleolar RNA, C/D box 115-42///small nucleolar RNA, C/D box 115-41///small nucleolar RNA, C/D box 115-40///small nucleolar RNA, C/D box 115-39///small nucleolar RNA, C/D box 115-38///small nucleolar RNA, C/D box 115-36///small nucleolar RNA, C/D box 115-34///small nucleolar RNA, C/D box 115-31///small nucleolar RNA, C/D box 115-30///small nucleolar RNA, C/D box 115-29///small nucleolar RNA, C/D box 115-26///small nucleolar RNA, C/D box 115-25///small nucleolar RNA, C/D box 115-22///small nucleolar RNA, C/D box 115-21///small nucleolar RNA, C/D box 115-20///small nucleolar RNA, C/D box 115-19///small nucleolar RNA, C/D box 115-18///small nucleolar RNA, C/D box 115-17///small nucleolar RNA, C/D box 115-16///small nucleolar RNA, C/D box 115-15///small nucleolar RNA, C/D box 115-14///small nucleolar RNA, C/D box 115-13///small nucleolar RNA, C/D box 115-12///small nucleolar RNA, C/D box 115-11///small nucleolar RNA, C/D box 115-10///small nucleolar RNA, C/D box 115-9///small nucleolar RNA, C/D box 115-8///small nucleolar RNA, C/D box 115-7///small nucleolar RNA, C/D box 115-6///small nucleolar RNA, C/D box 115-5///small nucleolar RNA, C/D box 115-4///small nucleolar RNA, C/D box 115-3///small nucleolar RNA, C/D box 115-1///small nuclear ribonucleoprotein polypeptide N
7982064	0.55924	0.232973	1.20205	-5.45488	0.140593	SNORD115-24///SNORD115-44///SNORD115-43///SNORD115-42///SNORD115-41///SNORD115-40///SNORD115-39///SNORD115-38///SNORD115-36///SNORD115-34///SNORD115-31///SNORD115-30///SNORD115-29///SNORD115-26///SNORD115-25///SNORD115-22///SNORD115-21///SNORD115-20///SNORD115-19///SNORD115-18///SNORD115-17///SNORD115-16///SNORD115-15///SNORD115-14///SNORD115-13///SNORD115-12///SNORD115-11///SNORD115-10///SNORD115-9///SNORD115-8///SNORD115-7///SNORD115-6///SNORD115-5///SNORD115-4///SNORD115-3///SNORD115-1///SNRPN	small nucleolar RNA, C/D box 115-24///small nucleolar RNA, C/D box 115-44///small nucleolar RNA, C/D box 115-43///small nucleolar RNA, C/D box 115-42///small nucleolar RNA, C/D box 115-41///small nucleolar RNA, C/D box 115-40///small nucleolar RNA, C/D box 115-39///small nucleolar RNA, C/D box 115-38///small nucleolar RNA, C/D box 115-36///small nucleolar RNA, C/D box 115-34///small nucleolar RNA, C/D box 115-31///small nucleolar RNA, C/D box 115-30///small nucleolar RNA, C/D box 115-29///small nucleolar RNA, C/D box 115-26///small nucleolar RNA, C/D box 115-25///small nucleolar RNA, C/D box 115-22///small nucleolar RNA, C/D box 115-21///small nucleolar RNA, C/D box 115-20///small nucleolar RNA, C/D box 115-19///small nucleolar RNA, C/D box 115-18///small nucleolar RNA, C/D box 115-17///small nucleolar RNA, C/D box 115-16///small nucleolar RNA, C/D box 115-15///small nucleolar RNA, C/D box 115-14///small nucleolar RNA, C/D box 115-13///small nucleolar RNA, C/D box 115-12///small nucleolar RNA, C/D box 115-11///small nucleolar RNA, C/D box 115-10///small nucleolar RNA, C/D box 115-9///small nucleolar RNA, C/D box 115-8///small nucleolar RNA, C/D box 115-7///small nucleolar RNA, C/D box 115-6///small nucleolar RNA, C/D box 115-5///small nucleolar RNA, C/D box 115-4///small nucleolar RNA, C/D box 115-3///small nucleolar RNA, C/D box 115-1///small nuclear ribonucleoprotein polypeptide N
7982078	0.55924	0.232973	1.20205	-5.45488	0.140593	SNORD115-24///SNORD115-44///SNORD115-43///SNORD115-42///SNORD115-41///SNORD115-40///SNORD115-39///SNORD115-38///SNORD115-36///SNORD115-34///SNORD115-31///SNORD115-30///SNORD115-29///SNORD115-26///SNORD115-25///SNORD115-22///SNORD115-21///SNORD115-20///SNORD115-19///SNORD115-18///SNORD115-17///SNORD115-16///SNORD115-15///SNORD115-14///SNORD115-13///SNORD115-12///SNORD115-11///SNORD115-10///SNORD115-9///SNORD115-8///SNORD115-7///SNORD115-6///SNORD115-5///SNORD115-4///SNORD115-3///SNORD115-1///SNRPN	small nucleolar RNA, C/D box 115-24///small nucleolar RNA, C/D box 115-44///small nucleolar RNA, C/D box 115-43///small nucleolar RNA, C/D box 115-42///small nucleolar RNA, C/D box 115-41///small nucleolar RNA, C/D box 115-40///small nucleolar RNA, C/D box 115-39///small nucleolar RNA, C/D box 115-38///small nucleolar RNA, C/D box 115-36///small nucleolar RNA, C/D box 115-34///small nucleolar RNA, C/D box 115-31///small nucleolar RNA, C/D box 115-30///small nucleolar RNA, C/D box 115-29///small nucleolar RNA, C/D box 115-26///small nucleolar RNA, C/D box 115-25///small nucleolar RNA, C/D box 115-22///small nucleolar RNA, C/D box 115-21///small nucleolar RNA, C/D box 115-20///small nucleolar RNA, C/D box 115-19///small nucleolar RNA, C/D box 115-18///small nucleolar RNA, C/D box 115-17///small nucleolar RNA, C/D box 115-16///small nucleolar RNA, C/D box 115-15///small nucleolar RNA, C/D box 115-14///small nucleolar RNA, C/D box 115-13///small nucleolar RNA, C/D box 115-12///small nucleolar RNA, C/D box 115-11///small nucleolar RNA, C/D box 115-10///small nucleolar RNA, C/D box 115-9///small nucleolar RNA, C/D box 115-8///small nucleolar RNA, C/D box 115-7///small nucleolar RNA, C/D box 115-6///small nucleolar RNA, C/D box 115-5///small nucleolar RNA, C/D box 115-4///small nucleolar RNA, C/D box 115-3///small nucleolar RNA, C/D box 115-1///small nuclear ribonucleoprotein polypeptide N
7982092	0.55924	0.232973	1.20205	-5.45488	0.140593	SNORD115-24///SNORD115-44///SNORD115-43///SNORD115-42///SNORD115-41///SNORD115-40///SNORD115-39///SNORD115-38///SNORD115-36///SNORD115-34///SNORD115-31///SNORD115-30///SNORD115-29///SNORD115-26///SNORD115-25///SNORD115-22///SNORD115-21///SNORD115-20///SNORD115-19///SNORD115-18///SNORD115-17///SNORD115-16///SNORD115-15///SNORD115-14///SNORD115-13///SNORD115-12///SNORD115-11///SNORD115-10///SNORD115-9///SNORD115-8///SNORD115-7///SNORD115-6///SNORD115-5///SNORD115-4///SNORD115-3///SNORD115-1///SNRPN	small nucleolar RNA, C/D box 115-24///small nucleolar RNA, C/D box 115-44///small nucleolar RNA, C/D box 115-43///small nucleolar RNA, C/D box 115-42///small nucleolar RNA, C/D box 115-41///small nucleolar RNA, C/D box 115-40///small nucleolar RNA, C/D box 115-39///small nucleolar RNA, C/D box 115-38///small nucleolar RNA, C/D box 115-36///small nucleolar RNA, C/D box 115-34///small nucleolar RNA, C/D box 115-31///small nucleolar RNA, C/D box 115-30///small nucleolar RNA, C/D box 115-29///small nucleolar RNA, C/D box 115-26///small nucleolar RNA, C/D box 115-25///small nucleolar RNA, C/D box 115-22///small nucleolar RNA, C/D box 115-21///small nucleolar RNA, C/D box 115-20///small nucleolar RNA, C/D box 115-19///small nucleolar RNA, C/D box 115-18///small nucleolar RNA, C/D box 115-17///small nucleolar RNA, C/D box 115-16///small nucleolar RNA, C/D box 115-15///small nucleolar RNA, C/D box 115-14///small nucleolar RNA, C/D box 115-13///small nucleolar RNA, C/D box 115-12///small nucleolar RNA, C/D box 115-11///small nucleolar RNA, C/D box 115-10///small nucleolar RNA, C/D box 115-9///small nucleolar RNA, C/D box 115-8///small nucleolar RNA, C/D box 115-7///small nucleolar RNA, C/D box 115-6///small nucleolar RNA, C/D box 115-5///small nucleolar RNA, C/D box 115-4///small nucleolar RNA, C/D box 115-3///small nucleolar RNA, C/D box 115-1///small nuclear ribonucleoprotein polypeptide N
7979412	0.55924	0.232978	-1.20204	-5.4549	-0.163883
7896505	0.55924	0.232983	1.20203	-5.45491	0.185232
8036079	0.559252	0.233006	1.20197	-5.45498	0.0821544	DMKN	dermokine
8180332	0.559252	0.233022	-1.20193	-5.45503	-0.0550748	UBE2D3	ubiquitin conjugating enzyme E2 D3
7973873	0.559299	0.233058	-1.20183	-5.45514	-0.103038
8101141	0.559455	0.23314	1.20162	-5.45538	0.0879395
8112611	0.559462	0.233187	1.2015	-5.45552	0.0835328
7892593	0.559462	0.233239	-1.20136	-5.45567	-0.405667
8116607	0.559462	0.233262	1.2013	-5.45574	0.0667863	LINC01011	long intergenic non-protein coding RNA 1011
8134347	0.559462	0.233285	1.20124	-5.45581	0.098643
8023596	0.559462	0.233286	1.20124	-5.45581	0.0939527
8152782	0.559462	0.233292	-1.20123	-5.45583	-0.104828	KIAA0196	KIAA0196
8159627	0.559462	0.2333	1.2012	-5.45585	0.234169	SLC34A3	solute carrier family 34 member 3
8028407	0.559462	0.233302	1.2012	-5.45586	0.061975	RYR1	ryanodine receptor 1
8039557	0.559462	0.23331	1.20118	-5.45588	0.0673364	NLRP13	NLR family pyrin domain containing 13
8088054	0.559462	0.233324	-1.20114	-5.45592	-0.104672	TMEM110-MUSTN1///TMEM110	TMEM110-MUSTN1 readthrough///transmembrane protein 110
7953032	0.559462	0.233328	1.20113	-5.45593	0.088267	LRTM2	leucine rich repeats and transmembrane domains 2
7895901	0.559469	0.233364	1.20104	-5.45604	0.152529
8115375	0.559469	0.233371	1.20102	-5.45606	0.0976969	FAM114A2	family with sequence similarity 114 member A2
8030044	0.559469	0.233381	1.20099	-5.45609	0.097934	KCNJ14	potassium voltage-gated channel subfamily J member 14
7976263	0.559626	0.233464	-1.20078	-5.45633	-0.0829592	SLC24A4	solute carrier family 24 member 4
7955142	0.559634	0.233488	1.20072	-5.45641	0.134774	CACNB3	calcium voltage-gated channel auxiliary subunit beta 3
7893361	0.559634	0.233501	1.20068	-5.45644	0.124833
8097811	0.559637	0.233519	-1.20064	-5.4565	-0.0715745	DKFZP434I0714	uncharacterized protein DKFZP434I0714
7959146	0.559759	0.233586	-1.20046	-5.4567	-0.132843
8090152	0.559848	0.23364	1.20032	-5.45686	0.0670145	ROPN1B///ROPN1	rhophilin associated tail protein 1B///rhophilin associated tail protein 1
8158993	0.559895	0.233677	1.20023	-5.45696	0.116796
8011214	0.559995	0.233735	1.20008	-5.45714	0.0699512	RTN4RL1	reticulon 4 receptor like 1
8088844	0.560007	0.233773	-1.19998	-5.45725	-0.123048
8175683	0.560007	0.233774	-1.19998	-5.45725	-0.214539	MIR224///GABRE	microRNA 224///gamma-aminobutyric acid type A receptor epsilon subunit
7895073	0.560124	0.23384	1.19981	-5.45744	0.174848
8022856	0.560141	0.233865	1.19974	-5.45752	0.0647359	NOL4	nucleolar protein 4
7906367	0.560141	0.233881	1.1997	-5.45757	0.0809144	OR10R2	olfactory receptor family 10 subfamily R member 2
8135271	0.560169	0.233913	1.19962	-5.45766	0.0905599
8040458	0.560169	0.23394	-1.19955	-5.45774	-0.23718	KCNS3	potassium voltage-gated channel modifier subfamily S member 3
7980005	0.560169	0.233974	-1.19946	-5.45784	-0.081396	NUMB	NUMB, endocytic adaptor protein
7989128	0.560169	0.233991	-1.19941	-5.45789	-0.0980842	CNOT6L	CCR4-NOT transcription complex subunit 6 like
8002760	0.560169	0.233992	-1.19941	-5.45789	-0.142585
8076339	0.560169	0.234023	1.19933	-5.45798	0.114161	PHF5A	PHD finger protein 5A
8036025	0.560169	0.234028	1.19932	-5.458	0.0967358
7978544	0.560169	0.234032	1.19931	-5.45801	0.267489	EGLN3	egl-9 family hypoxia inducible factor 3
7893421	0.560169	0.234044	-1.19928	-5.45805	-0.219448
8139411	0.560412	0.234162	1.19897	-5.45839	0.173582	TMED4	transmembrane p24 trafficking protein 4
7961363	0.560499	0.234216	1.19883	-5.45855	0.186
8143790	0.560505	0.23424	1.19877	-5.45862	0.0943329	TMEM176B	transmembrane protein 176B
8059177	0.560505	0.234265	1.19871	-5.4587	0.0913898	TUBA4A	tubulin alpha 4a
7967588	0.560505	0.234268	1.1987	-5.45871	0.0650859	DHX37	DEAH-box helicase 37
8146403	0.560582	0.234318	1.19857	-5.45885	0.0713173	SNTG1	syntrophin gamma 1
8121487	0.560593	0.234374	-1.19842	-5.45902	-0.0668445
8119184	0.560593	0.234383	-1.1984	-5.45904	-0.0576805	RNF8	ring finger protein 8
7948155	0.560593	0.234389	1.19839	-5.45906	0.0892849	OR5AP2	olfactory receptor family 5 subfamily AP member 2
8138789	0.560593	0.234392	1.19838	-5.45907	0.168833	JAZF1	JAZF zinc finger 1
8013771	0.560593	0.234406	1.19834	-5.45911	0.104396	TLCD1	TLC domain containing 1
8069561	0.560605	0.23445	1.19823	-5.45924	0.121185	BTF3L4	basic transcription factor 3 like 4
7896158	0.560605	0.234451	1.19822	-5.45924	0.122882
8093578	0.560605	0.234462	1.1982	-5.45928	0.101439	NAT8L	N-acetyltransferase 8 like
8068919	0.560782	0.234553	1.19796	-5.45954	0.0850635	PDXK	pyridoxal (pyridoxine, vitamin B6) kinase
7894481	0.56081	0.234587	-1.19787	-5.45964	-0.0945376
7943526	0.56081	0.234598	-1.19784	-5.45968	-0.0766343
7982058	0.56081	0.234615	1.1978	-5.45973	0.140762	SNORD115-24///SNORD115-44///SNORD115-43///SNORD115-42///SNORD115-41///SNORD115-40///SNORD115-39///SNORD115-38///SNORD115-36///SNORD115-34///SNORD115-31///SNORD115-30///SNORD115-29///SNORD115-26///SNORD115-25///SNORD115-22///SNORD115-21///SNORD115-20///SNORD115-19///SNORD115-18///SNORD115-17///SNORD115-16///SNORD115-15///SNORD115-14///SNORD115-13///SNORD115-12///SNORD115-11///SNORD115-10///SNORD115-9///SNORD115-8///SNORD115-7///SNORD115-6///SNORD115-5///SNORD115-4///SNORD115-3///SNORD115-1///SNRPN	small nucleolar RNA, C/D box 115-24///small nucleolar RNA, C/D box 115-44///small nucleolar RNA, C/D box 115-43///small nucleolar RNA, C/D box 115-42///small nucleolar RNA, C/D box 115-41///small nucleolar RNA, C/D box 115-40///small nucleolar RNA, C/D box 115-39///small nucleolar RNA, C/D box 115-38///small nucleolar RNA, C/D box 115-36///small nucleolar RNA, C/D box 115-34///small nucleolar RNA, C/D box 115-31///small nucleolar RNA, C/D box 115-30///small nucleolar RNA, C/D box 115-29///small nucleolar RNA, C/D box 115-26///small nucleolar RNA, C/D box 115-25///small nucleolar RNA, C/D box 115-22///small nucleolar RNA, C/D box 115-21///small nucleolar RNA, C/D box 115-20///small nucleolar RNA, C/D box 115-19///small nucleolar RNA, C/D box 115-18///small nucleolar RNA, C/D box 115-17///small nucleolar RNA, C/D box 115-16///small nucleolar RNA, C/D box 115-15///small nucleolar RNA, C/D box 115-14///small nucleolar RNA, C/D box 115-13///small nucleolar RNA, C/D box 115-12///small nucleolar RNA, C/D box 115-11///small nucleolar RNA, C/D box 115-10///small nucleolar RNA, C/D box 115-9///small nucleolar RNA, C/D box 115-8///small nucleolar RNA, C/D box 115-7///small nucleolar RNA, C/D box 115-6///small nucleolar RNA, C/D box 115-5///small nucleolar RNA, C/D box 115-4///small nucleolar RNA, C/D box 115-3///small nucleolar RNA, C/D box 115-1///small nuclear ribonucleoprotein polypeptide N
7938066	0.560834	0.234668	1.19766	-5.45988	0.0959576	OR56A3	olfactory receptor family 56 subfamily A member 3
7930612	0.560834	0.234695	1.1976	-5.45996	0.140301
8068731	0.560834	0.234698	1.19759	-5.45997	0.0713853
7924863	0.560834	0.234751	1.19745	-5.46013	0.0724891	C1orf145	chromosome 1 open reading frame 145
8124455	0.560834	0.234759	-1.19743	-5.46015	-0.0901898
8123338	0.560834	0.234759	-1.19743	-5.46015	-0.0577721
8046824	0.560834	0.234759	-1.19743	-5.46015	-0.390679	FSIP2	fibrous sheath interacting protein 2
7995438	0.560834	0.234768	1.1974	-5.46018	0.111461
8010071	0.560834	0.234777	1.19738	-5.4602	0.0880554	AANAT	aralkylamine N-acetyltransferase
8174375	0.561018	0.234871	1.19714	-5.46048	0.0929448	TEX13B	testis expressed 13B
8174568	0.56102	0.234889	1.19709	-5.46053	0.081971	LHFPL1	lipoma HMGIC fusion partner-like 1
8017102	0.561145	0.234958	1.19691	-5.46073	0.0837573
8115066	0.561169	0.234999	-1.19681	-5.46085	-0.113894
7905731	0.561169	0.235005	-1.19679	-5.46087	-0.151031
7938012	0.561169	0.235027	1.19674	-5.46093	0.0815746	TRIM6-TRIM34///TRIM6///TRIM34	TRIM6-TRIM34 readthrough///tripartite motif containing 6///tripartite motif containing 34
7964759	0.561169	0.235036	1.19672	-5.46096	0.0832002	GRIP1	glutamate receptor interacting protein 1
7929612	0.561205	0.235067	1.19663	-5.46105	0.0797414
8103892	0.561274	0.235113	-1.19651	-5.46119	-0.105755
7947526	0.561357	0.235169	1.19637	-5.46135	0.091664
7997072	0.561357	0.235183	-1.19633	-5.46139	-0.0686979	FUK	fucokinase
8061529	0.561357	0.235209	1.19627	-5.46147	0.0854443	REM1	RRAD and GEM like GTPase 1
7895539	0.561357	0.235216	-1.19625	-5.46149	-0.109283
8170965	0.56142	0.235276	1.1961	-5.46166	0.0891112	CTAG1A///CTAG2///CTAG1B	cancer/testis antigen 1A///cancer/testis antigen 2///cancer/testis antigen 1B
8176149	0.56142	0.235276	1.1961	-5.46166	0.0891112	CTAG1A///CTAG2///CTAG1B	cancer/testis antigen 1A///cancer/testis antigen 2///cancer/testis antigen 1B
7901418	0.56143	0.235311	1.196	-5.46177	0.126442	BTF3L4	basic transcription factor 3 like 4
7979085	0.56143	0.235321	-1.19598	-5.4618	-0.317216	PYGL	phosphorylase, glycogen, liver
7898975	0.56143	0.235349	-1.19591	-5.46188	-0.0784778	SRRM1	serine and arginine repetitive matrix 1
7904863	0.56143	0.235351	1.1959	-5.46188	0.0985051
7997880	0.56143	0.23538	1.19583	-5.46197	0.085376	CDH15	cadherin 15
8094948	0.56143	0.235381	1.19582	-5.46197	0.0682135	SLAIN2	SLAIN motif family member 2
8023968	0.561682	0.235506	1.1955	-5.46234	0.0829925	CDC34	cell division cycle 34
7966389	0.561682	0.235521	1.19546	-5.46238	0.112975	FAM109A	family with sequence similarity 109 member A
7991019	0.561734	0.235559	1.19536	-5.46249	0.0645158	FSD2	fibronectin type III and SPRY domain containing 2
7935337	0.561743	0.235581	1.19531	-5.46256	0.276944	PIK3AP1	phosphoinositide-3-kinase adaptor protein 1
8022104	0.561743	0.235613	-1.19523	-5.46265	-0.0976789
8125870	0.561743	0.235635	1.19517	-5.46271	0.0667849	TCP11	t-complex 11
8044915	0.561743	0.235635	1.19517	-5.46271	0.138343
7972444	0.561743	0.235648	-1.19514	-5.46275	-0.0855291	STK24	serine/threonine kinase 24
8089291	0.561752	0.235668	1.19508	-5.46281	0.129653
8120022	0.561779	0.235697	-1.19501	-5.46289	-0.0865074	CDC5L	cell division cycle 5 like
7965510	0.561791	0.235718	-1.19496	-5.46296	-0.178286	TMCC3	transmembrane and coiled-coil domain family 3
8117522	0.561825	0.235749	1.19488	-5.46305	0.0768871	ABT1	activator of basal transcription 1
7989915	0.561858	0.23578	-1.1948	-5.46314	-0.125408	TIPIN	TIMELESS interacting protein
8065165	0.561881	0.23581	1.19472	-5.46322	0.0597858	SNX5	sorting nexin 5
8117712	0.561881	0.235824	-1.19468	-5.46326	-0.134631
8115783	0.561896	0.235847	1.19463	-5.46333	0.14879	STK10	serine/threonine kinase 10
8077833	0.561992	0.235907	-1.19447	-5.46351	-0.0661004	SLC6A1	solute carrier family 6 member 1
8173204	0.561992	0.235921	1.19443	-5.46355	0.0773657
8128683	0.562023	0.235956	1.19434	-5.46365	0.0817372	SNX3	sorting nexin 3
8062748	0.562023	0.236002	1.19423	-5.46378	0.0899195	IFT52	intraflagellar transport 52
8009326	0.562023	0.236017	1.19419	-5.46383	0.0785836	CACNG5	calcium voltage-gated channel auxiliary subunit gamma 5
7894653	0.562023	0.236024	1.19417	-5.46385	0.130036
7969003	0.562023	0.236027	-1.19416	-5.46386	-0.0792244	ITM2B///ITM2B	integral membrane protein 2B///integral membrane protein 2B
7894355	0.562023	0.236035	1.19414	-5.46388	0.273547
8127107	0.562029	0.236055	1.19409	-5.46394	0.263482
8095358	0.562081	0.236117	-1.19393	-5.46412	-0.0778611
7893998	0.562081	0.236118	1.19393	-5.46412	0.137245
7897424	0.562081	0.236127	1.1939	-5.46415	0.107452
7958666	0.562143	0.23617	1.19379	-5.46427	0.125253	FAM216A	family with sequence similarity 216 member A
8156404	0.562145	0.236214	-1.19368	-5.4644	-0.085991	CARD19	caspase recruitment domain family member 19
7944113	0.562145	0.236243	-1.19361	-5.46449	-0.0641345	CEP164	centrosomal protein 164
8026265	0.562145	0.236256	1.19357	-5.46452	0.0945227	RLN3	relaxin 3
8143712	0.562145	0.236261	-1.19356	-5.46454	-0.0817023
8000346	0.562145	0.236264	-1.19355	-5.46455	-0.24737	ERN2	endoplasmic reticulum to nucleus signaling 2
8134051	0.562145	0.236273	-1.19353	-5.46457	-0.12728	CFAP69	cilia and flagella associated protein 69
7982154	0.562173	0.236301	-1.19346	-5.46466	-0.111067	HERC2P9///HERC2P2///HERC2P3///HERC2	hect domain and RLD 2 pseudogene 9///hect domain and RLD 2 pseudogene 2///hect domain and RLD 2 pseudogene 3///HECT and RLD domain containing E3 ubiquitin protein ligase 2
8117330	0.562245	0.236352	-1.19333	-5.4648	-0.154615	HIST1H3A	histone cluster 1, H3a
7994637	0.562245	0.236365	1.19329	-5.46484	0.0837314	MAZ	MYC associated zinc finger protein
8073544	0.562254	0.236386	1.19324	-5.4649	0.100654	MIR33A	microRNA 33a
8068006	0.562398	0.236471	1.19302	-5.46515	0.0559931	LINC00308	long intergenic non-protein coding RNA 308
8078310	0.562398	0.236481	1.193	-5.46518	0.115347
8059900	0.56256	0.236566	-1.19278	-5.46542	-0.0903227
8098688	0.562607	0.236632	1.19261	-5.46562	0.0803967
8133788	0.562607	0.236633	-1.19261	-5.46562	-0.175097	PTPN12	protein tyrosine phosphatase, non-receptor type 12
7922018	0.562607	0.236636	-1.1926	-5.46563	-0.086652	ILDR2	immunoglobulin like domain containing receptor 2
8057736	0.562732	0.236706	1.19242	-5.46583	0.129881	NEMP2	nuclear envelope integral membrane protein 2
8127087	0.562771	0.236758	1.19228	-5.46598	0.233966	GSTA3	glutathione S-transferase alpha 3
8027213	0.562771	0.236762	-1.19227	-5.466	-0.0805404	YJEFN3	YjeF N-terminal domain containing 3
7899220	0.562771	0.236781	1.19222	-5.46605	0.0706317	ARID1A	AT-rich interaction domain 1A
7982090	0.562771	0.23679	1.1922	-5.46608	0.115335	SNORD115-24///SNORD115-44///SNORD115-43///SNORD115-42///SNORD115-41///SNORD115-40///SNORD115-39///SNORD115-38///SNORD115-36///SNORD115-34///SNORD115-30///SNORD115-29///SNORD115-26///SNORD115-22///SNORD115-21///SNORD115-16///SNORD115-15///SNORD115-14///SNORD115-13///SNORD115-12///SNORD115-11///SNORD115-10///SNORD115-9///SNORD115-8///SNORD115-6///SNORD115-5///SNORD115-4///SNORD115-1///SNRPN	small nucleolar RNA, C/D box 115-24///small nucleolar RNA, C/D box 115-44///small nucleolar RNA, C/D box 115-43///small nucleolar RNA, C/D box 115-42///small nucleolar RNA, C/D box 115-41///small nucleolar RNA, C/D box 115-40///small nucleolar RNA, C/D box 115-39///small nucleolar RNA, C/D box 115-38///small nucleolar RNA, C/D box 115-36///small nucleolar RNA, C/D box 115-34///small nucleolar RNA, C/D box 115-30///small nucleolar RNA, C/D box 115-29///small nucleolar RNA, C/D box 115-26///small nucleolar RNA, C/D box 115-22///small nucleolar RNA, C/D box 115-21///small nucleolar RNA, C/D box 115-16///small nucleolar RNA, C/D box 115-15///small nucleolar RNA, C/D box 115-14///small nucleolar RNA, C/D box 115-13///small nucleolar RNA, C/D box 115-12///small nucleolar RNA, C/D box 115-11///small nucleolar RNA, C/D box 115-10///small nucleolar RNA, C/D box 115-9///small nucleolar RNA, C/D box 115-8///small nucleolar RNA, C/D box 115-6///small nucleolar RNA, C/D box 115-5///small nucleolar RNA, C/D box 115-4///small nucleolar RNA, C/D box 115-1///small nuclear ribonucleoprotein polypeptide N
8174195	0.562816	0.236825	-1.19211	-5.46618	-0.118619
7987027	0.562865	0.236863	1.19201	-5.46629	0.0773886	GOLGA8R///GOLGA8O///GOLGA8M///GOLGA8K///GOLGA8T///GOLGA8J///GOLGA8S///GOLGA8N///GOLGA8EP	golgin A8 family member R///golgin A8 family member O///golgin A8 family member M///golgin A8 family member K///golgin A8 family member T///golgin A8 family member J///golgin A8 family member S///golgin A8 family member N///golgin A8 family member E, pseudogene
8118093	0.562941	0.236912	1.19189	-5.46643	0.08715	HCG27	HLA complex group 27 (non-protein coding)
8112107	0.562941	0.236929	1.19185	-5.46648	0.182384	PLPP1	phospholipid phosphatase 1
8080487	0.562947	0.236948	1.1918	-5.46654	0.11421	PRKCD	protein kinase C delta
7934255	0.563119	0.23707	1.19148	-5.46689	0.107947	MICU1	mitochondrial calcium uptake 1
8046279	0.563119	0.237097	-1.19141	-5.46697	-0.101533
7894851	0.563119	0.237097	-1.19141	-5.46697	-0.170989
8028737	0.563119	0.237099	-1.19141	-5.46697	-0.083405	LGALS13	galectin 13
7893650	0.563119	0.237105	1.19139	-5.46699	0.133717
8071717	0.563171	0.237144	1.19129	-5.4671	0.0678361	RGL4	ral guanine nucleotide dissociation stimulator like 4
8164087	0.5632	0.23718	-1.1912	-5.46721	-0.14275	NR6A1	nuclear receptor subfamily 6 group A member 1
8122909	0.5632	0.237191	1.19117	-5.46724	0.0526651	SCAF8	SR-related CTD associated factor 8
8101118	0.563213	0.237213	-1.19112	-5.4673	-0.610187	CXCL9	C-X-C motif chemokine ligand 9
7977119	0.563303	0.237268	1.19098	-5.46746	0.0857539	APOPT1	apoptogenic 1, mitochondrial
8043820	0.563305	0.237292	1.19091	-5.46753	0.0693466	UNC50	unc-50 inner nuclear membrane RNA binding protein
8054862	0.563305	0.237302	1.19089	-5.46756	0.0899093	TMEM185B	transmembrane protein 185B
8099364	0.563442	0.237377	-1.1907	-5.46778	-0.112117	ZNF518B	zinc finger protein 518B
7904340	0.56348	0.23741	-1.19061	-5.46787	-0.0763878	MAN1A2	mannosidase alpha class 1A member 2
8117140	0.563502	0.237436	1.19055	-5.46795	0.0816001	CDKAL1	CDK5 regulatory subunit associated protein 1 like 1
8127767	0.563502	0.237469	-1.19046	-5.46805	-0.0860511	ELOVL4	ELOVL fatty acid elongase 4
8085813	0.563502	0.237477	1.19044	-5.46807	0.099098
7964718	0.563502	0.237487	-1.19042	-5.4681	-0.128497
8040465	0.563523	0.237513	-1.19035	-5.46817	-0.133176
8076436	0.563529	0.237532	1.1903	-5.46823	0.0754635	TCF20	transcription factor 20
7936408	0.563594	0.237577	-1.19019	-5.46836	-0.102731	DCLRE1A	DNA cross-link repair 1A
7917468	0.563649	0.237629	1.19005	-5.46851	0.220558
8013527	0.563649	0.237639	1.19003	-5.46854	0.0806967
8007931	0.563649	0.237661	-1.18997	-5.4686	-0.238126	ITGB3	integrin subunit beta 3
8061114	0.563649	0.237682	-1.18992	-5.46866	-0.128235	DSTN	destrin, actin depolymerizing factor
8152255	0.563649	0.237685	1.18991	-5.46867	0.140286	SLC25A32	solute carrier family 25 member 32
7972180	0.563649	0.237702	-1.18987	-5.46872	-0.0885473	RNF219	ring finger protein 219
7895717	0.563714	0.237746	-1.18975	-5.46885	-0.112644
7959751	0.563743	0.237781	1.18966	-5.46895	0.127872	ZNF664-FAM101A///ZNF664	filamin-interacting protein FAM101A///zinc finger protein 664
7986186	0.563743	0.237811	-1.18959	-5.46903	-0.0854783	RCCD1	RCC1 domain containing 1
7905927	0.563743	0.237824	1.18955	-5.46907	0.120974
8008629	0.563743	0.237826	-1.18955	-5.46908	-0.12373	DGKE	diacylglycerol kinase epsilon
8033744	0.563847	0.237887	-1.18939	-5.46925	-0.0821145	OR7E19P	olfactory receptor family 7 subfamily E member 19 pseudogene
7990827	0.563931	0.23796	1.1892	-5.46946	0.0886343
7905949	0.563931	0.237984	1.18914	-5.46953	0.108311
8015737	0.563931	0.238	1.1891	-5.46958	0.107343
8135688	0.563931	0.238009	-1.18908	-5.46961	-0.0880184	LSM8	LSM8 homolog, U6 small nuclear RNA associated
8058201	0.563931	0.238055	1.18896	-5.46974	0.197537
8003800	0.563931	0.238062	1.18894	-5.46976	0.0935267
7907053	0.563931	0.238092	1.18887	-5.46985	0.0659192	DUSP27	dual specificity phosphatase 27 (putative)
8013262	0.563931	0.2381	-1.18885	-5.46987	-0.108431	USP32P2///USP32P1///USP32///USP6	ubiquitin specific peptidase 32 pseudogene 2///ubiquitin specific peptidase 32 pseudogene 1///ubiquitin specific peptidase 32///ubiquitin specific peptidase 6
8148941	0.563931	0.238115	1.18881	-5.46991	0.0534866	ZNF7	zinc finger protein 7
8064831	0.563931	0.238139	-1.18875	-5.46998	-0.087795
7930703	0.563931	0.238148	-1.18872	-5.47001	-0.107786	TRUB1	TruB pseudouridine synthase family member 1
7897426	0.563931	0.238181	1.18864	-5.4701	0.0841381	CA6	carbonic anhydrase 6
8052861	0.563931	0.238193	1.18861	-5.47014	0.0895623	SNRPG	small nuclear ribonucleoprotein polypeptide G
8006237	0.563931	0.238201	1.18859	-5.47016	0.137274	LOC400590	uncharacterized LOC400590
7979696	0.563931	0.238201	-1.18859	-5.47016	-0.16913
8042925	0.563931	0.238225	1.18853	-5.47023	0.0793383	SEMA4F	ssemaphorin 4F
7999591	0.563931	0.238228	-1.18852	-5.47024	-0.115307	ABCC6P2///ABCC6P1///ABCC6	ATP binding cassette subfamily C member 6 pseudogene 2///ATP binding cassette subfamily C member 6 pseudogene 1///ATP binding cassette subfamily C member 6
8019962	0.563931	0.238237	-1.1885	-5.47026	-0.0903696
7927060	0.563931	0.23825	-1.18846	-5.4703	-0.0885516
7892922	0.563931	0.238271	-1.18841	-5.47036	-0.187501
8070867	0.563931	0.238278	1.18839	-5.47038	0.111701
8072274	0.564082	0.238359	-1.18818	-5.47062	-0.0988678	UQCR10	ubiquinol-cytochrome c reductase, complex III subunit X
8059275	0.564245	0.238445	-1.18797	-5.47086	-0.0730717
8159109	0.564245	0.238487	-1.18786	-5.47098	-0.101438	LINC00094	long intergenic non-protein coding RNA 94
8091422	0.564245	0.238496	-1.18784	-5.47101	-0.247624	WWTR1	WW domain containing transcription regulator 1
8035819	0.564245	0.238502	1.18782	-5.47103	0.101667	ZNF208	zinc finger protein 208
8096312	0.564245	0.238534	1.18774	-5.47112	0.0734407
8003193	0.564245	0.238546	-1.18771	-5.47115	-0.079746	FAM92B	family with sequence similarity 92 member B
8029773	0.564245	0.238547	1.18771	-5.47116	0.075739	IGFL2	IGF like family member 2
7907719	0.564287	0.238581	-1.18762	-5.47125	-0.0757656	AXDND1	axonemal dynein light chain domain containing 1
8175436	0.564307	0.238628	-1.1875	-5.47139	-0.0849574
8146429	0.564307	0.23864	1.18747	-5.47142	0.0842579	NPBWR1	neuropeptides B/W receptor 1
7997489	0.564307	0.238641	1.18747	-5.47143	0.082006	PLCG2	phospholipase C gamma 2
8032347	0.564342	0.238672	1.18739	-5.47152	0.0588875	REXO1	RNA exonuclease 1 homolog
8175609	0.564444	0.238733	1.18723	-5.47169	0.136413	LINC00893	long intergenic non-protein coding RNA 893
8004372	0.564454	0.238754	1.18718	-5.47175	0.0851801	TNK1///TNK1	tyrosine kinase non receptor 1///tyrosine kinase non receptor 1
7947015	0.564517	0.238821	1.18701	-5.47194	0.0939298	TSG101	tumor susceptibility 101
8066985	0.564517	0.238834	-1.18697	-5.47198	-0.11305	FAM65C	family with sequence similarity 65 member C
8081452	0.564517	0.238848	-1.18694	-5.47202	-0.0735433
8107458	0.564517	0.238849	-1.18694	-5.47202	-0.104018	COMMD10	COMM domain containing 10
8136457	0.564595	0.238911	1.18678	-5.4722	0.0914343
8092534	0.564595	0.238932	1.18672	-5.47226	0.269266	TMEM41A	transmembrane protein 41A
8097529	0.564595	0.238932	1.18672	-5.47226	0.179863	ELMOD2	ELMO domain containing 2
7893698	0.564635	0.238966	-1.18664	-5.47236	-0.188062
8068578	0.564711	0.239015	1.18651	-5.4725	0.0836977	DSCR10	Down syndrome critical region 10 (non-protein coding)
8048847	0.564763	0.239056	1.18641	-5.47262	0.0791547	AGFG1	ArfGAP with FG repeats 1
8035903	0.564763	0.239072	1.18637	-5.47266	0.125497
7892715	0.564769	0.239091	1.18632	-5.47272	0.171427
8059413	0.564937	0.239179	1.18609	-5.47297	0.271535	DOCK10	dedicator of cytokinesis 10
7941865	0.565021	0.239247	1.18592	-5.47317	0.0745668	RAD9A	RAD9 checkpoint clamp component A
7893003	0.565021	0.239249	1.18592	-5.47317	0.150285
8060533	0.565046	0.239283	1.18583	-5.47327	0.0758845	TMEM239	transmembrane protein 239
7975386	0.565046	0.239301	-1.18578	-5.47332	-0.0770829	ERVK3-2	endogenous retrovirus group K3 member 2
8056966	0.565046	0.239314	1.18575	-5.47336	0.0835488
8046306	0.565046	0.239327	-1.18572	-5.4734	-0.0870414	GORASP2	golgi reassembly stacking protein 2
7971692	0.565123	0.239377	-1.18559	-5.47354	-0.0708824	INTS6	integrator complex subunit 6
7953564	0.565157	0.239426	1.18547	-5.47368	0.161823	C12orf57///C12orf57	chromosome 12 open reading frame 57///chromosome 12 open reading frame 57
7901712	0.565157	0.239427	1.18546	-5.47368	0.0928045
8088903	0.565157	0.239442	-1.18542	-5.47373	-0.131341
7998427	0.565165	0.239463	-1.18537	-5.47379	-0.207659	TPSG1	tryptase gamma 1
7927106	0.565224	0.239504	-1.18527	-5.4739	-0.0807513
8148059	0.56533	0.2396	-1.18502	-5.47418	-0.228873	DEPTOR	DEP domain containing MTOR-interacting protein
8165492	0.56533	0.239609	1.185	-5.4742	0.0768326	RNF208	ring finger protein 208
8165637	0.56533	0.239609	1.185	-5.4742	0.0768326	RNF208	ring finger protein 208
8162502	0.56533	0.239627	1.18495	-5.47426	0.401453	FBP1	fructose-bisphosphatase 1
7993054	0.56533	0.239635	1.18493	-5.47428	0.0729855	SEC14L5	SEC14 like lipid binding 5
8161238	0.565354	0.239662	1.18487	-5.47435	0.128741	RAB1C	RAB1C, member RAS oncogene family pseudogene
8087778	0.565379	0.239689	-1.18479	-5.47443	-0.0811633
7892511	0.56544	0.239734	-1.18468	-5.47456	-0.151288
8087951	0.56544	0.239749	-1.18464	-5.47461	-0.0751164	PBRM1	polybromo 1
7892780	0.565534	0.239806	-1.1845	-5.47477	-0.158556
7902402	0.565576	0.239841	-1.18441	-5.47487	-0.0764127	MSH4	mutS homolog 4
7975725	0.565635	0.239893	-1.18428	-5.47502	-0.0911822	YLPM1	YLP motif containing 1
7975416	0.565635	0.2399	1.18426	-5.47504	0.144292	PCNX1	pecanex homolog 1 (Drosophila)
8157027	0.565684	0.239937	1.18416	-5.47514	0.106353	NIPSNAP3B	nipsnap homolog 3B
7931822	0.56572	0.23997	1.18408	-5.47524	0.071668	LOC100128356	protein transactivated by hepatitis B virus E antigen
8175763	0.565897	0.240067	-1.18383	-5.47551	-0.0738189	PNMA5	paraneoplastic Ma antigen family member 5
8145652	0.565897	0.240079	1.1838	-5.47555	0.0898079	LEPROTL1	leptin receptor overlapping transcript-like 1
8063115	0.566077	0.240173	1.18357	-5.47582	0.568549	MMP9	matrix metallopeptidase 9
7894992	0.566126	0.24021	1.18347	-5.47592	0.158054
8099362	0.566133	0.240256	-1.18336	-5.47605	-0.102437
8129573	0.566133	0.240263	1.18334	-5.47607	0.228042	MOXD1	monooxygenase DBH like 1
7893112	0.566133	0.240264	-1.18333	-5.47608	-0.217443
7895697	0.566143	0.240286	1.18328	-5.47614	0.117687
7952733	0.566194	0.240326	-1.18318	-5.47625	-0.0895382
7990253	0.566194	0.240347	-1.18312	-5.47631	-0.0785454	NPTN	neuroplastin
7984892	0.566194	0.240369	1.18307	-5.47638	0.073007	LMAN1L	lectin, mannose binding 1 like
8052733	0.566194	0.240383	1.18303	-5.47642	0.115682
7893959	0.566194	0.240399	1.18299	-5.47646	0.1579
8167878	0.566194	0.240416	1.18295	-5.47651	0.154034
7972670	0.566194	0.240427	-1.18292	-5.47654	-0.0767071	CCDC168	coiled-coil domain containing 168
7896596	0.566222	0.24047	-1.18281	-5.47666	-0.128222
8071042	0.566222	0.240472	1.18281	-5.47667	0.120134	LOC100288884	uncharacterized LOC100288884
8058664	0.566238	0.24052	1.18269	-5.4768	0.171827
8072577	0.566238	0.240533	1.18265	-5.47684	0.105001	YWHAH	tyrosine 3-monooxygenase/tryptophan 5-monooxygenase activation protein eta
7895944	0.566238	0.240546	-1.18262	-5.47688	-0.110056
8034390	0.566238	0.240547	-1.18262	-5.47688	-0.113989	ZNF799	zinc finger protein 799
7943103	0.566266	0.240576	-1.18254	-5.47697	-0.0564151	DEUP1	deuterosome assembly protein 1
8144512	0.566304	0.240609	-1.18246	-5.47706	-0.0867916
7984217	0.566495	0.240708	1.18221	-5.47734	0.162081	PLEKHO2	pleckstrin homology domain containing O2
8105605	0.566495	0.240727	-1.18216	-5.47739	-0.0865171
7918052	0.566495	0.240751	1.1821	-5.47747	0.0906915	OLFM3	olfactomedin 3
8026300	0.566495	0.240759	-1.18208	-5.47749	-0.159852	ADGRE5	adhesion G protein-coupled receptor E5
7951089	0.566515	0.240786	1.18201	-5.47756	0.140352
8036133	0.566515	0.240801	1.18197	-5.47761	0.0887865	UPK1A-AS1	UPK1A antisense RNA 1
7892556	0.566642	0.240872	-1.18179	-5.47781	-0.0838861
8097626	0.566896	0.241021	-1.18141	-5.47823	-0.0813989	GUSBP5	glucuronidase, beta pseudogene 5
8082012	0.566896	0.241022	-1.18141	-5.47823	-0.216299	SLC15A2	solute carrier family 15 member 2
8172022	0.566896	0.241031	-1.18139	-5.47826	-0.363067	TMEM47	transmembrane protein 47
7896083	0.566963	0.241077	-1.18127	-5.47839	-0.2425
8136095	0.566976	0.241102	-1.18121	-5.47846	-0.236265	AHCYL2	adenosylhomocysteinase like 2
7998585	0.566976	0.241117	-1.18117	-5.4785	-0.0846447	MRPS34	mitochondrial ribosomal protein S34
7947138	0.567023	0.241154	-1.18108	-5.47861	-0.108049	FANCF///FANCF	Fanconi anemia complementation group F///Fanconi anemia complementation group F
8089230	0.567089	0.241199	1.18096	-5.47874	0.120679
7916562	0.567126	0.241231	-1.18088	-5.47883	-0.0959664	HNRNPA1P6///HNRNPA1P10///HNRNPA1L2///HNRNPA1	heterogeneous nuclear ribonucleoprotein A1 pseudogene 6///heterogeneous nuclear ribonucleoprotein A1 pseudogene 10///heterogeneous nuclear ribonucleoprotein A1-like 2///heterogeneous nuclear ribonucleoprotein A1
7893846	0.567264	0.241307	1.18069	-5.47904	0.146394
7999478	0.567341	0.241374	1.18052	-5.47923	0.0749659	TXNDC11	thioredoxin domain containing 11
8165945	0.567341	0.241408	-1.18043	-5.47933	-0.084235	CLDN34	claudin 34
7896748	0.567341	0.241429	1.18038	-5.47939	0.329393
8172504	0.567341	0.241433	-1.18037	-5.4794	-0.0668393	GRIPAP1	GRIP1 associated protein 1
7998700	0.567341	0.241454	1.18032	-5.47946	0.0803596	PKD1	polycystin 1, transient receptor potential channel interacting
8040278	0.567341	0.241456	1.18031	-5.47947	0.134824	PQLC3	PQ loop repeat containing 3
8060940	0.567341	0.241459	-1.1803	-5.47948	-0.15355	LAMP5	lysosomal associated membrane protein family member 5
8101427	0.567352	0.241487	1.18023	-5.47955	0.0807922
7942315	0.567352	0.241535	-1.18011	-5.47969	-0.0760873	LRTOMT	leucine rich transmembrane and O-methyltransferase domain containing
7985418	0.567352	0.241556	1.18006	-5.47975	0.0662891	LOC440300	chondroitin sulfate proteoglycan 4 pseudogene
7985459	0.567352	0.241556	1.18006	-5.47975	0.0662891	LOC440300	chondroitin sulfate proteoglycan 4 pseudogene
7990928	0.567352	0.241556	1.18006	-5.47975	0.0662891	LOC440300	chondroitin sulfate proteoglycan 4 pseudogene
7919051	0.567352	0.241575	-1.18001	-5.4798	-0.0802207	ZNF697	zinc finger protein 697
7892722	0.567352	0.241589	-1.17998	-5.47985	-0.143949
8032070	0.567352	0.241627	1.17988	-5.47995	0.0874201
7896717	0.567352	0.241634	1.17986	-5.47997	0.368092
7973732	0.567352	0.24166	1.1798	-5.48004	0.0846462	KHNYN	KH and NYN domain containing
7895581	0.567352	0.241661	-1.1798	-5.48005	-0.136898
8053480	0.567352	0.241669	1.17977	-5.48007	0.138658
8162664	0.567404	0.241708	1.17968	-5.48018	0.0920383	LOC100130916	HSAL5836
8005809	0.567496	0.241764	-1.17953	-5.48034	-0.176165	LGALS9	galectin 9
8017378	0.567521	0.241814	-1.17941	-5.48048	-0.112715	CYB561	cytochrome b561
8144915	0.567521	0.241817	1.1794	-5.48049	0.0881121
7951789	0.567521	0.241832	-1.17936	-5.48053	-0.525462	NXPE1	neurexophilin and PC-esterase domain family member 1
7940259	0.567521	0.241843	1.17933	-5.48056	0.271916	MS4A14///MS4A7	membrane spanning 4-domains A14///membrane spanning 4-domains A7
7939940	0.567563	0.241878	1.17924	-5.48066	0.0774436	OR5D13	olfactory receptor family 5 subfamily D member 13 (gene/pseudogene)
7894224	0.567602	0.241912	1.17916	-5.48076	0.205051
7992692	0.567604	0.24193	-1.17911	-5.48081	-0.096685	SRRM2	serine/arginine repetitive matrix 2
8141445	0.567713	0.241993	1.17895	-5.48099	0.0697087	C7orf43	chromosome 7 open reading frame 43
7893212	0.56772	0.242013	-1.1789	-5.48105	-0.195052
8008350	0.567723	0.242032	1.17886	-5.4811	0.0661852	MYCBPAP	MYCBP associated protein
8174596	0.567734	0.242053	1.1788	-5.48116	0.12891
8138799	0.567764	0.242094	-1.1787	-5.48127	-0.112588	TRIL	TLR4 interactor with leucine rich repeats
8070961	0.567764	0.242101	-1.17868	-5.48129	-0.163331	LSS	lanosterol synthase (2,3-oxidosqualene-lanosterol cyclase)
8180399	0.567814	0.242155	1.17855	-5.48145	0.0770002	VN1R4	vomeronasal 1 receptor 4
8011823	0.567814	0.242156	1.17854	-5.48145	0.169707	ZNF594	zinc finger protein 594
7893778	0.567957	0.242252	-1.1783	-5.48172	-0.103549
8016044	0.567957	0.242288	1.17821	-5.48182	0.087148	ITGA2B	integrin subunit alpha 2b
8168079	0.567957	0.242297	-1.17819	-5.48185	-0.294851
7895676	0.567957	0.242299	1.17818	-5.48185	0.0815097
8168456	0.567957	0.242303	-1.17817	-5.48186	-0.0800364
8021470	0.567995	0.242343	-1.17807	-5.48198	-0.203183	PMAIP1	phorbol-12-myristate-13-acetate-induced protein 1
7931582	0.567995	0.242354	1.17804	-5.48201	0.0800446	PAOX	polyamine oxidase (exo-N4-amino)
7959010	0.567995	0.242379	1.17798	-5.48208	0.0897773
8103431	0.567995	0.242389	1.17796	-5.48211	0.078157	C4orf46	chromosome 4 open reading frame 46
8140709	0.567995	0.242404	1.17792	-5.48215	0.259711	KIAA1324L	KIAA1324 like
8090462	0.568008	0.242426	-1.17786	-5.48221	-0.0810381
8002830	0.568063	0.242473	-1.17774	-5.48234	-0.237985	LDHD	lactate dehydrogenase D
8049969	0.568063	0.242484	-1.17772	-5.48238	-0.100097	SH3YL1	SH3 and SYLF domain containing 1
7989708	0.568063	0.242501	1.17767	-5.48242	0.084059	MTFMT	mitochondrial methionyl-tRNA formyltransferase
8124798	0.568128	0.242546	1.17756	-5.48255	0.206058	LOC107987457///PPP1R18	phostensin-like///protein phosphatase 1 regulatory subunit 18
8014342	0.568156	0.242582	1.17747	-5.48265	0.0755225	CCL16	C-C motif chemokine ligand 16
7945539	0.568156	0.242603	1.17742	-5.48271	0.102025	SLC25A22	solute carrier family 25 member 22
8148047	0.568156	0.24261	-1.1774	-5.48273	-0.0645806
7996256	0.568205	0.242648	1.1773	-5.48284	0.0837937
8105432	0.568213	0.242671	1.17724	-5.4829	0.0485873	RPL41P5///RPL41///RPL41	ribosomal protein L41 pseudogene 5///ribosomal protein L41///ribosomal protein L41
8032839	0.568213	0.242685	-1.17721	-5.48294	-0.113199	SEMA6B	semaphorin 6B
8173955	0.56828	0.242764	-1.17701	-5.48317	-0.130243	SYTL4	synaptotagmin like 4
8027692	0.56828	0.24277	-1.17699	-5.48318	-0.0804634	ZNF30	zinc finger protein 30
8121943	0.56828	0.242777	1.17698	-5.4832	0.0802616
8081537	0.56828	0.242782	1.17697	-5.48321	0.295244	TRAT1	T cell receptor associated transmembrane adaptor 1
8007865	0.568306	0.24283	1.17684	-5.48335	0.109479
8007883	0.568306	0.24283	1.17684	-5.48335	0.109479
8095021	0.568306	0.242845	-1.17681	-5.48339	-0.151041	SPATA18	spermatogenesis associated 18
8121209	0.568313	0.242864	1.17676	-5.48345	0.071357	POU3F2	POU class 3 homeobox 2
8129120	0.568379	0.242924	1.17661	-5.48361	0.0888695	FAM162B	family with sequence similarity 162 member B
7973756	0.568379	0.242942	-1.17656	-5.48366	-0.13783	G2E3	G2/M-phase specific E3 ubiquitin protein ligase
8008967	0.568379	0.242944	1.17656	-5.48367	0.248808
7931027	0.568512	0.243018	1.17637	-5.48388	0.0768236
7926934	0.568541	0.243047	1.1763	-5.48396	0.113735
8036430	0.56856	0.243072	-1.17623	-5.48403	-0.0904602	ZNF781	zinc finger protein 781
7993281	0.568679	0.243141	1.17606	-5.48422	0.156674	SNX29	sorting nexin 29
7896056	0.56875	0.243188	-1.17594	-5.48436	-0.17462
7938800	0.568798	0.243226	1.17585	-5.48446	0.0860122	LDHAL6A	lactate dehydrogenase A like 6A
7892869	0.568884	0.2433	-1.17566	-5.48467	-0.182111
8106336	0.568884	0.243309	-1.17564	-5.4847	-0.0715643	SV2C	synaptic vesicle glycoprotein 2C
7944351	0.568884	0.243319	1.17561	-5.48472	0.0680498	FOXR1	forkhead box R1
8170200	0.568884	0.243333	1.17558	-5.48476	0.0680581	ZIC3	Zic family member 3
7995552	0.568884	0.243348	-1.17554	-5.48481	-0.150064	CYLD	CYLD lysine 63 deubiquitinase
8175311	0.568895	0.24337	-1.17548	-5.48487	-0.109761	CT55	cancer/testis antigen 55
8015739	0.56895	0.243441	1.1753	-5.48507	0.12852
8151572	0.56895	0.243448	-1.17529	-5.48509	-0.159385	SNX16	sorting nexin 16
8003484	0.56895	0.243473	1.17523	-5.48516	0.0986579	VPS9D1	VPS9 domain containing 1
7956271	0.56895	0.243503	-1.17515	-5.48524	-0.190874	HSD17B6	hydroxysteroid 17-beta dehydrogenase 6
7991777	0.56895	0.243509	1.17513	-5.48526	0.159959	C4orf46	chromosome 4 open reading frame 46
7912257	0.56895	0.24351	-1.17513	-5.48526	-0.103085	CLSTN1	calsyntenin 1
8149396	0.56895	0.243535	1.17507	-5.48533	0.106834
7994415	0.56895	0.243547	-1.17504	-5.48537	-0.0959652	EIF3CL///EIF3C	eukaryotic translation initiation factor 3 subunit C-like///eukaryotic translation initiation factor 3 subunit C
8000507	0.56895	0.243547	-1.17504	-5.48537	-0.0959652	EIF3CL///EIF3C	eukaryotic translation initiation factor 3 subunit C-like///eukaryotic translation initiation factor 3 subunit C
8040479	0.56908	0.24362	1.17486	-5.48557	0.0841134	GDF7	growth differentiation factor 7
8126301	0.569115	0.243652	-1.17477	-5.48566	-0.0986741
8090866	0.569122	0.243675	1.17472	-5.48573	0.0764863	ANAPC13	anaphase promoting complex subunit 13
8071597	0.569122	0.243689	-1.17468	-5.48576	-0.244058
7998878	0.569201	0.243762	-1.1745	-5.48597	-0.134672	PRSS22	protease, serine 22
8105153	0.569201	0.243764	-1.17449	-5.48598	-0.108705	NNT	nicotinamide nucleotide transhydrogenase
7895700	0.569201	0.243775	-1.17447	-5.486	-0.236841
7894657	0.569291	0.24383	1.17433	-5.48616	0.112533
8158204	0.569357	0.243876	1.17421	-5.48629	0.0901148	SWI5	SWI5 homologous recombination repair protein
8083737	0.569494	0.243957	-1.17401	-5.48652	-0.114792	MIR15B	microRNA 15b
7991186	0.569494	0.24397	1.17398	-5.48655	0.0835435	NTRK3	neurotrophic receptor tyrosine kinase 3
8114256	0.569494	0.243987	1.17393	-5.4866	0.066977	IL9	interleukin 9
8129313	0.569494	0.244006	1.17389	-5.48665	0.0652535
7893574	0.569494	0.244024	1.17384	-5.4867	0.120279
7970467	0.569494	0.244051	1.17377	-5.48678	0.0646436	EEF1AKMT1	eukaryotic translation elongation factor 1 alpha lysine methyltransferase 1
7893457	0.569494	0.244054	1.17376	-5.48679	0.155571
7900878	0.569718	0.244183	1.17344	-5.48715	0.072798	ARTN	artemin
8031857	0.569718	0.244205	1.17339	-5.48721	0.0987523	ZNF135	zinc finger protein 135
7893418	0.569718	0.244218	1.17335	-5.48725	0.136802
8001067	0.569718	0.244228	-1.17333	-5.48727	-0.10889	HERC2P4///HERC2P2///HERC2P3///HERC2	hect domain and RLD 2 pseudogene 4///hect domain and RLD 2 pseudogene 2///hect domain and RLD 2 pseudogene 3///HECT and RLD domain containing E3 ubiquitin protein ligase 2
8037856	0.569718	0.244236	1.17331	-5.48729	0.0518128	ZC3H4	zinc finger CCCH-type containing 4
7893024	0.569734	0.24426	-1.17325	-5.48736	-0.210695
7955140	0.569758	0.244287	-1.17318	-5.48744	-0.0636207
7894639	0.569782	0.244326	-1.17308	-5.48755	-0.108678
8038989	0.569782	0.244332	1.17307	-5.48756	0.139695	ZNF600	zinc finger protein 600
7913965	0.569844	0.244376	1.17296	-5.48769	0.076477	ZNF683	zinc finger protein 683
7992843	0.569851	0.24444	-1.1728	-5.48787	-0.113351
8100312	0.569851	0.24445	-1.17277	-5.48789	-0.34732	LRRC66	leucine rich repeat containing 66
7896181	0.569851	0.244457	-1.17275	-5.48791	-0.33738
8120820	0.569851	0.244459	1.17275	-5.48792	0.0944208
8075285	0.569851	0.244464	1.17274	-5.48793	0.0757943	ASCC2	activating signal cointegrator 1 complex subunit 2
7954185	0.569864	0.244487	1.17268	-5.488	0.184037	DERA	deoxyribose-phosphate aldolase
7903090	0.569898	0.244518	1.1726	-5.48809	0.131346
7970096	0.569946	0.244594	1.17241	-5.4883	0.0648832	ING1	inhibitor of growth family member 1
7926150	0.569946	0.244599	-1.1724	-5.48831	-0.0938644	LOC439951	uncharacterized LOC439951
8130628	0.569946	0.244601	-1.17239	-5.48831	-0.178653	AGPAT4	1-acylglycerol-3-phosphate O-acyltransferase 4
7941843	0.569946	0.244623	1.17234	-5.48838	0.0967596	SSH3	slingshot protein phosphatase 3
8048717	0.569946	0.244667	1.17223	-5.4885	0.162571	SGPP2	sphingosine-1-phosphate phosphatase 2
7977476	0.569946	0.244675	-1.17221	-5.48852	-0.076303	OR4K14	olfactory receptor family 4 subfamily K member 14
7955250	0.569946	0.244676	-1.17221	-5.48852	-0.0669147	PRPF40B	pre-mRNA processing factor 40 homolog B
7973028	0.569946	0.244685	1.17218	-5.48855	0.0901399	OR11G2	olfactory receptor family 11 subfamily G member 2
8074070	0.569946	0.244722	1.17209	-5.48865	0.0890778	MIOX	myo-inositol oxygenase
8048340	0.569946	0.244726	-1.17208	-5.48867	-0.088505	CNOT9	CCR4-NOT transcription complex subunit 9
7899480	0.569946	0.244728	-1.17207	-5.48867	-0.204084	SNHG3///SNORA73A	small nucleolar RNA host gene 3///small nucleolar RNA, H/ACA box 73A
7980189	0.570037	0.244801	-1.17189	-5.48887	-0.0858549	AREL1	apoptosis resistant E3 ubiquitin protein ligase 1
7991577	0.570037	0.244801	1.17189	-5.48887	0.089678	LOC440313	protein enabled homolog
7893700	0.570093	0.244842	1.17179	-5.48899	0.156733
7892920	0.570104	0.244867	-1.17173	-5.48906	-0.195366
8012591	0.570104	0.244902	1.17164	-5.48916	0.0789859	DHRS7C	dehydrogenase/reductase 7C
7964575	0.570104	0.244913	-1.17161	-5.48918	-0.098471	AVIL	advillin
8048870	0.570104	0.244916	1.1716	-5.48919	0.067716	DAW1	dynein assembly factor with WD repeats 1
7893588	0.570114	0.244937	-1.17155	-5.48925	-0.213545
8130891	0.570138	0.244965	-1.17148	-5.48933	-0.0864691	WDR27	WD repeat domain 27
7937942	0.570503	0.245142	-1.17104	-5.48982	-0.0750709	OR52K1	olfactory receptor family 52 subfamily K member 1
7927028	0.570503	0.245156	1.171	-5.48986	0.0671284	GJD4	gap junction protein delta 4
8097146	0.570561	0.245198	1.1709	-5.48998	0.0978634
7940989	0.570576	0.245222	1.17084	-5.49005	0.127443	ESRRA	estrogen related receptor alpha
8033740	0.570654	0.245286	1.17068	-5.49023	0.116765	OR7D4	olfactory receptor family 7 subfamily D member 4
7998136	0.570654	0.245307	-1.17062	-5.49028	-0.123119	RHBDF1	rhomboid 5 homolog 1
7894312	0.570654	0.245325	1.17058	-5.49033	0.175627
8064451	0.570654	0.245341	1.17054	-5.49038	0.16807	SIRPB2	signal regulatory protein beta 2
8030364	0.570654	0.245357	1.1705	-5.49042	0.235697	SNORD34	small nucleolar RNA, C/D box 34
7894625	0.570654	0.245358	-1.1705	-5.49042	-0.19761
7939767	0.570677	0.245397	-1.1704	-5.49053	-0.0696063	MADD	MAP kinase activating death domain
8012475	0.570677	0.245402	-1.17039	-5.49055	-0.201776	MYH10	myosin, heavy chain 10, non-muscle
7894616	0.570754	0.245475	1.1702	-5.49075	0.207239
7991386	0.570754	0.245475	1.1702	-5.49075	0.120488	CIB1	calcium and integrin binding 1
7963545	0.570754	0.245487	1.17018	-5.49078	0.0937119	KRT79	keratin 79
7915045	0.570781	0.245515	1.1701	-5.49086	0.0640431	C1orf109	chromosome 1 open reading frame 109
7910634	0.571014	0.245633	-1.16981	-5.49119	-0.0572043
8167249	0.571038	0.245661	1.16974	-5.49127	0.100043
7893460	0.57105	0.245683	-1.16969	-5.49133	-0.105216
7893344	0.571065	0.245722	-1.16959	-5.49144	-0.114034
7993223	0.571065	0.245723	-1.16958	-5.49144	-0.0697184	CLEC16A	C-type lectin domain family 16 member A
8021147	0.571161	0.245782	1.16944	-5.4916	0.0963924	IER3IP1	immediate early response 3 interacting protein 1
8044021	0.571241	0.245833	-1.16931	-5.49175	-0.235921	IL1RL1	interleukin 1 receptor like 1
8067743	0.571558	0.245994	-1.16891	-5.49219	-0.07954	ZBTB46	zinc finger and BTB domain containing 46
8000603	0.571558	0.246032	-1.16881	-5.4923	-0.0850502	TUFM	Tu translation elongation factor, mitochondrial
8174361	0.571558	0.246041	1.16879	-5.49232	0.184323	TSC22D3	TSC22 domain family member 3
7969701	0.571558	0.246054	1.16876	-5.49236	0.0802726
7950248	0.571558	0.246095	1.16866	-5.49247	0.260332	FCHSD2	FCH and double SH3 domains 2
7936762	0.571558	0.246113	1.16861	-5.49252	0.0948941	ATE1	arginyltransferase 1
8045453	0.571558	0.246114	1.16861	-5.49252	0.0730397	MIR128-1	microRNA 128-1
8161471	0.571558	0.246117	1.1686	-5.49253	0.0584636	SPATA31A5///SPATA31A3///SPATA31A1///SPATA31C2///LOC642943///SPATA31C1///SPATA31A6///SPATA31A7	SPATA31 subfamily A member 5///SPATA31 subfamily A member 3///SPATA31 subfamily A member 1///SPATA31 subfamily C member 2///SPATA31 subfamily A pseudogene///SPATA31 subfamily C member 1///SPATA31 subfamily A member 6///SPATA31 subfamily A member 7
7893701	0.571558	0.246125	1.16858	-5.49255	0.124071
7913978	0.571579	0.246151	1.16852	-5.49263	0.0528631	GPN2	GPN-loop GTPase 2
8095703	0.571606	0.24619	-1.16842	-5.49273	-0.118705
8069508	0.571606	0.246197	-1.1684	-5.49275	-0.255063
8136589	0.571801	0.246298	1.16815	-5.49303	0.178218
7895834	0.571829	0.246327	-1.16808	-5.49311	-0.320491
7895091	0.571837	0.246348	1.16803	-5.49317	0.144092
8046213	0.571846	0.246369	-1.16797	-5.49323	-0.09011	UBR3	ubiquitin protein ligase E3 component n-recognin 3 (putative)
7934066	0.571856	0.246391	1.16792	-5.49329	0.0923502
7893102	0.571874	0.246416	1.16786	-5.49336	0.214937
8012558	0.571891	0.246443	1.16779	-5.49343	0.192749	PIK3R5	phosphoinositide-3-kinase regulatory subunit 5
7914628	0.571891	0.246457	-1.16775	-5.49347	-0.0894475
7936201	0.571948	0.246499	-1.16765	-5.49359	-0.0623908	CFAP43	cilia and flagella associated protein 43
7956838	0.57208	0.246615	-1.16736	-5.49391	-0.101507
8033742	0.57208	0.246672	-1.16722	-5.49407	-0.084348	OR7E18P	olfactory receptor family 7 subfamily E member 18 pseudogene
7901140	0.57208	0.246703	1.16714	-5.49415	0.142513	MAST2	microtubule associated serine/threonine kinase 2
8155487	0.57208	0.246704	-1.16714	-5.49416	-0.239825	FGF7P3///FGF7P6///FGF7	fibroblast growth factor 7 pseudogene 3///fibroblast growth factor 7 pseudogene 6///fibroblast growth factor 7
8161423	0.57208	0.246704	-1.16714	-5.49416	-0.239825	FGF7P3///FGF7P6///FGF7	fibroblast growth factor 7 pseudogene 3///fibroblast growth factor 7 pseudogene 6///fibroblast growth factor 7
8161455	0.57208	0.246704	-1.16714	-5.49416	-0.239825	FGF7P3///FGF7P6///FGF7	fibroblast growth factor 7 pseudogene 3///fibroblast growth factor 7 pseudogene 6///fibroblast growth factor 7
8174831	0.57208	0.246706	1.16713	-5.49416	0.0807484	CT47A12///CT47A1///CT47A2///CT47A3///CT47A4///CT47A5///CT47A6///CT47A8///CT47A9///CT47A10///CT47A7///CT47B1///CT47A11	cancer/testis antigen family 47, member A12///cancer/testis antigen family 47, member A1///cancer/testis antigen family 47, member A2///cancer/testis antigen family 47, member A3///cancer/testis antigen family 47, member A4///cancer/testis antigen family 47, member A5///cancer/testis antigen family 47, member A6///cancer/testis antigen family 47, member A8///cancer/testis antigen family 47, member A9///cancer/testis antigen family 47, member A10///cancer/testis antigen family 47, member A7///cancer/testis antigen family 47, member B1///cancer/testis antigen family 47, member A11
7985577	0.57208	0.24671	1.16712	-5.49417	0.0616421	ZSCAN2	zinc finger and SCAN domain containing 2
7970262	0.57208	0.246733	-1.16707	-5.49423	-0.067584	CUL4A	cullin 4A
8156519	0.57208	0.246738	1.16705	-5.49425	0.0653429	MIRLET7A1	microRNA let-7a-1
7971134	0.57208	0.246745	1.16704	-5.49427	0.0822574	PROSER1	proline and serine rich 1
8069332	0.572169	0.246801	-1.1669	-5.49442	-0.0724904	MCM3AP-AS1	MCM3AP antisense RNA 1
8008995	0.572216	0.246852	-1.16677	-5.49457	-0.0692271	EFCAB3	EF-hand calcium binding domain 3
7995161	0.572216	0.246856	1.16676	-5.49457	0.0753058	ITGAD	integrin subunit alpha D
8119782	0.57227	0.246896	1.16666	-5.49469	0.0737245	SLC22A7	solute carrier family 22 member 7
8131349	0.572327	0.246938	1.16656	-5.4948	0.0836061	OCM///OCM2	oncomodulin///oncomodulin 2
7916928	0.57244	0.247004	1.16639	-5.49498	0.0721357	ANKRD13C	ankyrin repeat domain 13C
8135486	0.572537	0.247063	1.16624	-5.49515	0.056404
7901662	0.572598	0.247106	1.16614	-5.49527	0.0602714	MROH7-TTC4///TTC4	MROH7-TTC4 readthrough (NMD candidate)///tetratricopeptide repeat domain 4
7893951	0.572689	0.247179	-1.16595	-5.49547	-0.204667
8099246	0.572689	0.247196	1.16591	-5.49551	0.0705419	GRPEL1	GrpE like 1, mitochondrial
8022102	0.572689	0.247198	-1.16591	-5.49552	-0.0653744
8132667	0.572891	0.247302	-1.16565	-5.4958	-0.0822953	ADCY1	adenylate cyclase 1
8114787	0.57294	0.247353	1.16552	-5.49595	0.135222	GNPDA1	glucosamine-6-phosphate deaminase 1
7904361	0.57294	0.247372	-1.16547	-5.496	-0.182422	FAM46C	family with sequence similarity 46 member C
7900446	0.57294	0.247374	-1.16547	-5.496	-0.0798398	ZFP69	ZFP69 zinc finger protein
8040672	0.572957	0.247399	1.16541	-5.49607	0.0598462	DRC1	dynein regulatory complex subunit 1
8100574	0.573015	0.247469	1.16523	-5.49626	0.0601461
7896503	0.573015	0.247469	-1.16523	-5.49627	-0.226186
8003656	0.573015	0.247478	1.16521	-5.49629	0.105859	SERPINF2	serpin family F member 2
8031640	0.573015	0.247493	1.16517	-5.49633	0.113494	ZNF583	zinc finger protein 583
7950555	0.57303	0.24752	-1.16511	-5.49641	-0.165011	LRRC32	leucine rich repeat containing 32
8028973	0.57303	0.247534	1.16507	-5.49644	0.0731061	CYP2A13///CYP2A7P1///CYP2A7///CYP2A6///CYP2A7	cytochrome P450 family 2 subfamily A member 13///cytochrome P450 family 2 subfamily A member 7 pseudogene 1///cytochrome P450 family 2 subfamily A member 7///cytochrome P450 family 2 subfamily A member 6///cytochrome P450 family 2 subfamily A member 7
8045083	0.573194	0.247622	1.16485	-5.49669	0.0600168	SFT2D3	SFT2 domain containing 3
8001410	0.573351	0.247707	1.16464	-5.49692	0.17716	AKTIP	AKT interacting protein
7895047	0.573439	0.247762	-1.1645	-5.49707	-0.118294
7895439	0.573453	0.247813	1.16438	-5.49721	0.166849
8048120	0.573453	0.247838	-1.16432	-5.49728	-0.114106	ATIC	5-aminoimidazole-4-carboxamide ribonucleotide formyltransferase/IMP cyclohydrolase
7905581	0.573453	0.247842	1.16431	-5.49729	0.102237	S100A1	S100 calcium binding protein A1
8000369	0.573453	0.247864	-1.16425	-5.49735	-0.0900668
8078971	0.573453	0.247867	-1.16425	-5.49736	-0.240941	ENTPD3	ectonucleoside triphosphate diphosphohydrolase 3
8072777	0.573453	0.247872	1.16423	-5.49737	0.145645	MPST	mercaptopyruvate sulfurtransferase
7996022	0.573527	0.247921	1.16411	-5.49751	0.296343	CCL22	C-C motif chemokine ligand 22
8099121	0.573548	0.247947	-1.16404	-5.49758	-0.0943642	STX18	syntaxin 18
7998434	0.573571	0.247975	-1.16398	-5.49766	-0.205747	TPSB2///TPSD1///TPSAB1	tryptase beta 2 (gene/pseudogene)///tryptase delta 1///tryptase alpha/beta 1
7909967	0.57364	0.248022	-1.16386	-5.49778	-0.173071	CAPN2	calpain 2
8106098	0.573784	0.248101	-1.16366	-5.498	-0.188091	MAP1B	microtubule associated protein 1B
7966268	0.573889	0.248176	1.16348	-5.49821	0.115526	GIT2	GIT ArfGAP 2
8024936	0.573889	0.248181	-1.16346	-5.49822	-0.0596605	SAFB	scaffold attachment factor B
8046822	0.574044	0.248266	1.16326	-5.49845	0.0772278
8060484	0.5742	0.24835	-1.16305	-5.49869	-0.113346	SNORD56///NOP56	small nucleolar RNA, C/D box 56///NOP56 ribonucleoprotein
7965245	0.574344	0.24843	1.16285	-5.4989	0.0762616	MKRN9P	makorin ring finger protein 9, pseudogene
8027152	0.574404	0.248473	1.16274	-5.49902	0.0787471	NCAN	neurocan
7905571	0.574506	0.248534	-1.16259	-5.49919	-0.364728	S100A9	S100 calcium binding protein A9
8038362	0.574685	0.248662	1.16227	-5.49954	0.0911381	PTH2	parathyroid hormone 2
7892822	0.574685	0.248678	1.16223	-5.49958	0.18021
8150219	0.574685	0.24868	1.16223	-5.49959	0.0646277	BRF2	BRF2, RNA polymerase III transcription initiation factor 50 kDa subunit
7917232	0.574685	0.248681	-1.16223	-5.49959	-0.115339	GNG5	G protein subunit gamma 5
8056611	0.574708	0.248708	1.16216	-5.49967	0.0592794	LRP2	LDL receptor related protein 2
8143885	0.574829	0.248799	1.16193	-5.49991	0.0811582	GBX1	gastrulation brain homeobox 1
8137906	0.574829	0.248812	1.1619	-5.49995	0.0742096	RADIL	Rap associating with DIL domain
8100376	0.574829	0.248813	1.1619	-5.49995	0.102834
8083739	0.574954	0.248884	-1.16172	-5.50015	-0.0831755	MIR16-2	microRNA 16-2
7946330	0.574978	0.248912	1.16165	-5.50022	0.0784918	OR10A6	olfactory receptor family 10 subfamily A member 6 (gene/pseudogene)
7972334	0.575043	0.248957	-1.16154	-5.50035	-0.0801426
8061490	0.57505	0.248977	1.16149	-5.5004	0.094425	FAM182B///FAM182A	family with sequence similarity 182 member B///family with sequence similarity 182 member A
8121747	0.575076	0.249006	1.16142	-5.50048	0.0867232
8049073	0.575109	0.249067	1.16127	-5.50065	0.152628
7895009	0.575109	0.249072	-1.16126	-5.50066	-0.116498
7982299	0.575109	0.249086	1.16122	-5.5007	0.113315
7965357	0.575109	0.249089	-1.16122	-5.50071	-0.14842	POC1B-GALNT4///GALNT4	POC1B-GALNT4 readthrough///polypeptide N-acetylgalactosaminyltransferase 4
7975772	0.57514	0.24912	-1.16114	-5.50079	-0.0782402	ZC2HC1C	zinc finger C2HC-type containing 1C
8053036	0.575149	0.249141	1.16109	-5.50085	0.115843	TPRKB	TP53RK binding protein
7941039	0.575158	0.249163	-1.16103	-5.50091	-0.0853215	RPS6KA4	ribosomal protein S6 kinase A4
7963348	0.575204	0.2492	1.16094	-5.50101	0.0975574
8004175	0.575252	0.249238	-1.16085	-5.50111	-0.12068	TXNDC17///TXNDC17	thioredoxin domain containing 17///thioredoxin domain containing 17
8128133	0.575266	0.249261	-1.16079	-5.50118	-0.0906263	LYRM2	LYR motif containing 2
8027167	0.575286	0.249287	-1.16073	-5.50125	-0.0605729
7991770	0.575642	0.249465	1.16029	-5.50173	0.0767598
7956301	0.575642	0.249476	-1.16026	-5.50176	-0.127713	LRP1	LDL receptor related protein 1
8020779	0.575919	0.249638	-1.15986	-5.5022	-0.322719	DSG2	desmoglein 2
8114363	0.575919	0.24964	1.15985	-5.50221	0.220433
8046644	0.575919	0.249655	1.15982	-5.50225	0.249909
7893028	0.575919	0.249687	-1.15974	-5.50234	-0.327319
7894407	0.575919	0.249696	-1.15971	-5.50236	-0.162771
7896604	0.575919	0.249719	1.15966	-5.50242	0.179604
8157036	0.575919	0.249732	-1.15963	-5.50246	-0.0713121
7895912	0.575919	0.249741	1.1596	-5.50248	0.118836
8039462	0.575919	0.249752	-1.15958	-5.50251	-0.121	COX6B2	cytochrome c oxidase subunit 6B2
8009995	0.575927	0.249788	1.15949	-5.50261	0.072046	UNK	unkempt family zinc finger
8015969	0.575927	0.2498	1.15946	-5.50264	0.0651688	UBTF	upstream binding transcription factor, RNA polymerase I
8089970	0.575927	0.249807	-1.15944	-5.50266	-0.134481	ILDR1	immunoglobulin like domain containing receptor 1
7895244	0.576037	0.249872	-1.15928	-5.50284	-0.168493
7895369	0.576043	0.249892	-1.15923	-5.50289	-0.210649
7895536	0.576056	0.249915	1.15917	-5.50296	0.147359
7969091	0.576066	0.249937	-1.15912	-5.50302	-0.218317
8158009	0.576094	0.249966	1.15905	-5.5031	0.110378	SLC2A8	solute carrier family 2 member 8
8027760	0.576171	0.250041	1.15886	-5.5033	0.102082	FXYD1	FXYD domain containing ion transport regulator 1
8112961	0.576171	0.250044	1.15886	-5.50331	0.184089	RPS23	ribosomal protein S23
7895721	0.576171	0.250052	1.15884	-5.50333	0.154385
8055279	0.576178	0.250086	-1.15875	-5.50342	-0.12349
8115340	0.576178	0.25009	1.15874	-5.50343	0.063626
8079334	0.576331	0.25018	-1.15852	-5.50368	-0.0757786	LIMD1	LIM domains containing 1
7963142	0.576331	0.25019	1.15849	-5.50371	0.156651	FAIM2	Fas apoptotic inhibitory molecule 2
8040960	0.576479	0.250272	-1.15829	-5.50393	-0.189393	GCKR	glucokinase (hexokinase 4) regulator
7896676	0.576574	0.250331	-1.15815	-5.50409	-0.113811
8095364	0.57696	0.250523	1.15768	-5.50461	0.063201	TMPRSS11E	transmembrane protease, serine 11E
7893523	0.57696	0.250533	-1.15765	-5.50463	-0.173682
8129497	0.577169	0.250641	-1.15738	-5.50493	-0.145775	EPB41L2	erythrocyte membrane protein band 4.1 like 2
8090690	0.577226	0.250683	1.15728	-5.50504	0.158486	CPNE4	copine 4
8040372	0.57723	0.250702	1.15723	-5.50509	0.0932905
8114396	0.577258	0.250766	-1.15708	-5.50527	-0.0775497	CDC23	cell division cycle 23
8180366	0.577258	0.250767	1.15707	-5.50527	0.342696	TARP	TCR gamma alternate reading frame protein
8180367	0.577258	0.250767	1.15707	-5.50527	0.342696	TARP	TCR gamma alternate reading frame protein
7997264	0.577275	0.250791	1.15701	-5.50533	0.0879317	CTRB2///CTRB1	chymotrypsinogen B2///chymotrypsinogen B1
7933105	0.577281	0.250811	1.15696	-5.50539	0.112992	ZNF25	zinc finger protein 25
8025968	0.577425	0.250891	-1.15677	-5.5056	-0.10927	ZNF69	zinc finger protein 69
8124920	0.577449	0.250919	1.1567	-5.50568	0.0758891
8171311	0.57746	0.250958	1.1566	-5.50579	0.149447
7938816	0.57746	0.250959	-1.1566	-5.50579	-0.1255	ZDHHC13	zinc finger DHHC-type containing 13
7945040	0.577464	0.250991	-1.15652	-5.50587	-0.08908	HYLS1	HYLS1, centriolar and ciliogenesis associated
8043498	0.577464	0.250995	1.15651	-5.50589	0.131673
7893784	0.577566	0.251057	-1.15636	-5.50605	-0.220407
8076195	0.577596	0.251118	-1.15621	-5.50622	-0.0971487	PDGFB	platelet derived growth factor subunit B
8081233	0.577596	0.25112	-1.1562	-5.50622	-0.102258
8132245	0.577596	0.251122	-1.1562	-5.50623	-0.088323	FLJ20712	uncharacterized FLJ20712
7936492	0.577674	0.251173	-1.15607	-5.50637	-0.10411
7894932	0.577719	0.251212	1.15598	-5.50647	0.175067
8023310	0.577719	0.251242	1.1559	-5.50655	0.086084
8131583	0.577719	0.25126	-1.15586	-5.5066	-0.135936	BZW2	basic leucine zipper and W2 domains 2
8093035	0.577719	0.251262	1.15585	-5.50661	0.0943505
7910261	0.577769	0.251301	1.15576	-5.50671	0.0756367	IBA57	IBA57 homolog, iron-sulfur cluster assembly
8150076	0.577896	0.251376	-1.15557	-5.50692	-0.207145	DUSP4	dual specificity phosphatase 4
8145027	0.577896	0.25141	1.15549	-5.50701	0.0747343	FAM160B2	family with sequence similarity 160 member B2
8002237	0.577896	0.251425	1.15545	-5.50705	0.0584085	SLC7A6OS	solute carrier family 7 member 6 opposite strand
8055287	0.577896	0.251426	-1.15545	-5.50705	-0.0805286	MZT2A	mitotic spindle organizing protein 2A
8092021	0.577916	0.251453	-1.15538	-5.50712	-0.305872	LRRC31	leucine rich repeat containing 31
8166355	0.577916	0.251469	1.15535	-5.50717	0.088061	CNKSR2	connector enhancer of kinase suppressor of Ras 2
8097373	0.578006	0.251526	-1.15521	-5.50732	-0.113243	ABHD18	abhydrolase domain containing 18
8141076	0.578048	0.251562	-1.15512	-5.50742	-0.17121	PON2	paraoxonase 2
7983890	0.578252	0.25168	1.15483	-5.50774	0.187656	MYZAP///GCOM1	myocardial zonula adherens protein///GRINL1A complex locus 1
8055312	0.578252	0.251714	-1.15474	-5.50783	-0.0715349
7973813	0.578252	0.251727	1.15471	-5.50786	0.104515	AP4S1	adaptor related protein complex 4 sigma 1 subunit
8110647	0.578252	0.251739	1.15468	-5.50789	0.0817443	OR2V2	olfactory receptor family 2 subfamily V member 2
7963375	0.578252	0.251741	1.15468	-5.5079	0.0913372	KRT84	keratin 84
8059376	0.578252	0.251755	1.15464	-5.50794	0.316311	SERPINE2	serpin family E member 2
7894801	0.578283	0.251786	-1.15457	-5.50802	-0.134042
8100085	0.578459	0.25188	1.15434	-5.50827	0.128215	GNPDA2	glucosamine-6-phosphate deaminase 2
7957627	0.578459	0.251897	1.15429	-5.50832	0.111364
7914194	0.578514	0.251995	-1.15405	-5.50858	-0.106567	DNAJC8	DnaJ heat shock protein family (Hsp40) member C8
7985416	0.578514	0.252008	-1.15402	-5.50862	-0.135168	CSPG4P5	chondroitin sulfate proteoglycan 4 pseudogene 5
7985457	0.578514	0.252008	-1.15402	-5.50862	-0.135168	CSPG4P5	chondroitin sulfate proteoglycan 4 pseudogene 5
7985688	0.578514	0.252008	-1.15402	-5.50862	-0.135168	CSPG4P5	chondroitin sulfate proteoglycan 4 pseudogene 5
7990941	0.578514	0.252008	-1.15402	-5.50862	-0.135168	CSPG4P5	chondroitin sulfate proteoglycan 4 pseudogene 5
8141066	0.578538	0.252036	1.15395	-5.50869	0.416753	PON3	paraoxonase 3
7931852	0.578539	0.252072	1.15386	-5.50879	0.357483	TUBAL3	tubulin alpha like 3
8122242	0.578539	0.252081	-1.15384	-5.50881	-0.0936457	PEX7	peroxisomal biogenesis factor 7
7893365	0.578539	0.25209	-1.15382	-5.50884	-0.164927
7929653	0.578539	0.252106	1.15378	-5.50888	0.0954775	ANKRD2	ankyrin repeat domain 2
7978132	0.578587	0.252144	-1.15369	-5.50899	-0.1292	IPO4	importin 4
8007259	0.578672	0.252199	1.15355	-5.50913	0.0927008
7896726	0.578709	0.252232	1.15347	-5.50922	0.334762
7893499	0.578767	0.252275	-1.15337	-5.50934	-0.104541
8177732	0.578771	0.252318	-1.15326	-5.50945	-0.0526159	HLA-H///HLA-B///HLA-A///HLA-B///HLA-A	major histocompatibility complex, class I, H (pseudogene)///major histocompatibility complex, class I, B///major histocompatibility complex, class I, A///major histocompatibility complex, class I, B///major histocompatibility complex, class I, A
8162373	0.578771	0.252324	1.15325	-5.50947	0.255009	OGN	osteoglycin
8008074	0.578771	0.25234	-1.15321	-5.50951	-0.0852448	CDK5RAP3	CDK5 regulatory subunit associated protein 3
7958200	0.578771	0.252346	-1.15319	-5.50953	-0.0831776	EID3	EP300 interacting inhibitor of differentiation 3
8134676	0.578807	0.25238	-1.15311	-5.50962	-0.0785877
7983763	0.578807	0.252397	1.15307	-5.50966	0.191248	MAPK6	mitogen-activated protein kinase 6
8101675	0.578897	0.252454	1.15293	-5.50982	0.602418	ABCG2	ATP binding cassette subfamily G member 2 (Junior blood group)
8088335	0.5789	0.252472	-1.15288	-5.50987	-0.0669514
8051197	0.578908	0.252514	-1.15278	-5.50998	-0.0850608	CCDC121	coiled-coil domain containing 121
7940103	0.578908	0.252525	-1.15276	-5.51001	-0.0670557	OR9Q1	olfactory receptor family 9 subfamily Q member 1
8071069	0.578908	0.25253	1.15274	-5.51002	0.113919	IL17RA	interleukin 17 receptor A
8142554	0.578908	0.252546	-1.1527	-5.51006	-0.125486	AASS	aminoadipate-semialdehyde synthase
7895456	0.578991	0.252599	-1.15257	-5.51021	-0.284782
7982810	0.579114	0.252671	1.1524	-5.5104	0.0730938	C15orf62	chromosome 15 open reading frame 62
7989596	0.579114	0.252707	1.15231	-5.5105	0.165408	DAPK2	death associated protein kinase 2
7942553	0.579114	0.252717	-1.15228	-5.51052	-0.11125	SPCS2///SPCS2	signal peptidase complex subunit 2///signal peptidase complex subunit 2
7984245	0.579114	0.252722	1.15227	-5.51054	0.414162	SLC51B	solute carrier family 51 beta subunit
8036584	0.579454	0.252892	1.15186	-5.51099	0.0945893	LGALS7B///LGALS7	galectin 7B///galectin 7
7908525	0.579454	0.252906	-1.15182	-5.51103	-0.0650223	C1orf53	chromosome 1 open reading frame 53
7973327	0.57947	0.252942	-1.15173	-5.51113	-0.0757597	MRPL52	mitochondrial ribosomal protein L52
8159337	0.57947	0.252963	1.15168	-5.51118	0.0600194	PMPCA	peptidase, mitochondrial processing alpha subunit
7968911	0.57947	0.252965	-1.15168	-5.51119	-0.100987
7960942	0.579495	0.252993	1.15161	-5.51126	0.0565017	LINC00612	long intergenic non-protein coding RNA 612
7895701	0.579534	0.253041	1.15149	-5.51139	0.161266
8006504	0.579534	0.25305	1.15147	-5.51142	0.0801974	FNDC8	fibronectin type III domain containing 8
8120135	0.579534	0.253068	1.15143	-5.51146	0.0904778	ADGRF4	adhesion G protein-coupled receptor F4
8147079	0.579534	0.25308	-1.1514	-5.5115	-0.174524	LRRCC1	leucine rich repeat and coiled-coil centrosomal protein 1
8030007	0.579589	0.253126	1.15128	-5.51162	0.264698	EMP3	epithelial membrane protein 3
7896136	0.579589	0.253155	-1.15121	-5.5117	-0.0803624
8052024	0.579589	0.253156	-1.15121	-5.5117	-0.084849	FBXO11	F-box protein 11
8059864	0.579661	0.253223	1.15105	-5.51188	0.0834043	GBX2	gastrulation brain homeobox 2
8097017	0.579661	0.25323	-1.15103	-5.5119	-0.188187	UGT8	UDP glycosyltransferase 8
7930450	0.579661	0.25324	-1.151	-5.51192	-0.136515
7896412	0.579787	0.253321	-1.15081	-5.51214	-0.0955579
7902225	0.579787	0.25337	-1.15069	-5.51227	-0.0689281
7963410	0.579787	0.253375	-1.15067	-5.51229	-0.211621	KRT6C///KRT6B///KRT6A///KRT5	keratin 6C///keratin 6B///keratin 6A///keratin 5
7896270	0.579787	0.253375	-1.15067	-5.51229	-0.31423
7933071	0.579787	0.253382	-1.15066	-5.51231	-0.173728
8024566	0.579962	0.253486	1.1504	-5.51258	0.25667	GNA11	G protein subunit alpha 11
7894972	0.579962	0.25351	-1.15034	-5.51265	-0.204672
7953878	0.579962	0.253511	1.15034	-5.51265	0.247119	CLEC2D	C-type lectin domain family 2 member D
7999903	0.579967	0.25353	-1.15029	-5.5127	-0.0963315	KNOP1	lysine rich nucleolar protein 1
7900962	0.579971	0.253554	1.15024	-5.51276	0.0616504	DMAP1	DNA methyltransferase 1 associated protein 1
8142059	0.579971	0.253604	1.15012	-5.5129	0.132385
8050805	0.579971	0.253624	-1.15007	-5.51295	-0.0800833	POMC	proopiomelanocortin
8158625	0.579971	0.253633	1.15004	-5.51298	0.116108	LOC100129785	uncharacterized LOC100129785
8164153	0.579971	0.253647	-1.15001	-5.51301	-0.0577841
8082163	0.579971	0.253654	-1.14999	-5.51303	-0.0888759
8138030	0.579971	0.253654	-1.14999	-5.51303	-0.0880428	PMS2	PMS1 homolog 2, mismatch repair system component
7949948	0.580005	0.253703	1.14987	-5.51316	0.183582	C11orf24	chromosome 11 open reading frame 24
8085393	0.580005	0.253731	1.14981	-5.51324	0.0692784	TMEM40	transmembrane protein 40
8028332	0.580005	0.253737	-1.14979	-5.51325	-0.104228	KCNK6	potassium two pore domain channel subfamily K member 6
8173615	0.580005	0.253739	-1.14979	-5.51326	-0.0879397	RLIM	ring finger protein, LIM domain interacting
8042958	0.580143	0.253817	1.14959	-5.51347	0.0710122
8059345	0.58027	0.25389	1.14942	-5.51366	0.198618	SCG2	secretogranin II
8092239	0.580354	0.253946	1.14928	-5.51381	0.0701387
7913271	0.580354	0.253961	1.14924	-5.51385	0.0645017	KIF17	kinesin family member 17
8123488	0.580354	0.253989	1.14918	-5.51392	0.105376	LINC00574	long intergenic non-protein coding RNA 574
7961873	0.580354	0.254027	1.14908	-5.51403	0.084562
8054281	0.580354	0.254032	-1.14907	-5.51404	-0.0674675	LONRF2	LON peptidase N-terminal domain and ring finger 2
7895804	0.580354	0.254046	1.14904	-5.51408	0.123497
7996377	0.580354	0.254049	1.14903	-5.51409	0.070186	CES4A	carboxylesterase 4A
8102141	0.580474	0.254119	-1.14886	-5.51427	-0.0901567	PPA2///PPA2	pyrophosphatase (inorganic) 2///pyrophosphatase (inorganic) 2
8047557	0.580496	0.254146	1.14879	-5.51434	0.13166
8089729	0.580576	0.254204	1.14865	-5.5145	0.0778241	IGSF11	immunoglobulin superfamily member 11
8174670	0.580576	0.254224	-1.1486	-5.51455	-0.0791701	KIAA1210	KIAA1210
7914525	0.580576	0.254243	1.14855	-5.5146	0.102289	MARCKSL1	MARCKS like 1
8132913	0.580576	0.254251	1.14854	-5.51462	0.0688006
7906978	0.580577	0.254269	-1.14849	-5.51467	-0.174474	MGST3///MGST3	microsomal glutathione S-transferase 3///microsomal glutathione S-transferase 3
7898725	0.580588	0.254295	1.14843	-5.51474	0.0949458	CELA3A	chymotrypsin like elastase family member 3A
8042601	0.580588	0.254309	-1.1484	-5.51478	-0.0919865	ZNF638	zinc finger protein 638
7902594	0.580865	0.254447	1.14806	-5.51514	0.289266	PRKACB	protein kinase cAMP-activated catalytic subunit beta
7921356	0.580872	0.254471	-1.148	-5.51521	-0.0827942	OR10K2	olfactory receptor family 10 subfamily K member 2
8025877	0.580872	0.254485	-1.14796	-5.51525	-0.103489	PLPPR2	phospholipid phosphatase related 2
8112258	0.580944	0.254539	1.14783	-5.51539	0.0856029
8027876	0.580944	0.254553	-1.1478	-5.51543	-0.0964027	TMEM147	transmembrane protein 147
8106352	0.580944	0.254569	1.14776	-5.51547	0.0802368
8149065	0.580954	0.254591	1.14771	-5.51553	0.0756681
7954098	0.580955	0.254612	1.14766	-5.51558	0.0718182
8013089	0.580955	0.254638	1.14759	-5.51565	0.110878
7991598	0.580955	0.254644	-1.14758	-5.51567	-0.156479	SNRPA1	small nuclear ribonucleoprotein polypeptide A'
8097751	0.581081	0.254767	-1.14728	-5.516	-0.0717617
8074632	0.581081	0.254774	1.14726	-5.51601	0.068934	KLHL22	kelch like family member 22
7970806	0.581081	0.254795	1.14721	-5.51607	0.0718774	MTUS2-AS1	MTUS2 antisense RNA 1
8085094	0.581081	0.254795	-1.14721	-5.51607	-0.0700128	SUMF1	sulfatase modifying factor 1
7895006	0.581081	0.254814	-1.14716	-5.51612	-0.195482
8077858	0.581081	0.254817	-1.14716	-5.51613	-0.0968241	ATG7	autophagy related 7
8061445	0.581081	0.254821	-1.14715	-5.51614	-0.0819418
8134407	0.581231	0.254912	1.14692	-5.51638	0.0714642	DLX6	distal-less homeobox 6
8144112	0.581231	0.254922	-1.1469	-5.51641	-0.0774443	MNX1	motor neuron and pancreas homeobox 1
8041696	0.581235	0.254942	-1.14685	-5.51646	-0.465342	ABCG8	ATP binding cassette subfamily G member 8
8006655	0.581241	0.254979	1.14676	-5.51656	0.35195	DHRS11	dehydrogenase/reductase 11
8013384	0.581241	0.254995	-1.14672	-5.5166	-0.24873	ALDH3A1	aldehyde dehydrogenase 3 family member A1
7954655	0.581241	0.254996	1.14672	-5.5166	0.102222	LOC642846///DDX12P///DDX11	DEAD/H (Asp-Glu-Ala-Asp/His) box polypeptide 11-like///DEAD/H-box helicase 12, pseudogene///DEAD/H-box helicase 11
8067818	0.581273	0.255031	1.14664	-5.5167	0.0897023	NPBWR2	neuropeptides B/W receptor 2
7973679	0.581273	0.255046	-1.1466	-5.51673	-0.0631792	NOP9	NOP9 nucleolar protein
8135907	0.581317	0.255085	1.1465	-5.51684	0.0838657	MIR129-1	microRNA 129-1
8008711	0.581317	0.255114	-1.14643	-5.51692	-0.0769014	OR4D1	olfactory receptor family 4 subfamily D member 1
7905127	0.581317	0.255127	-1.1464	-5.51695	-0.152802
7895515	0.581317	0.255143	-1.14636	-5.51699	-0.0809553
8111757	0.581317	0.255179	1.14628	-5.51709	0.0653295	C9	complement component 9
8164607	0.581317	0.25518	1.14627	-5.51709	0.211851	FNBP1	formin binding protein 1
7948379	0.581317	0.25521	-1.1462	-5.51717	-0.0617533	OSBP	oxysterol binding protein
8125059	0.581317	0.25522	-1.14618	-5.5172	-0.0821606	CLIC1	chloride intracellular channel 1
7928365	0.581317	0.255224	1.14617	-5.51721	0.0703807
8047419	0.581317	0.255239	-1.14613	-5.51725	-0.0971671	CASP8	caspase 8
7893999	0.581347	0.255288	1.14601	-5.51738	0.171063
8013622	0.581347	0.255292	1.146	-5.51739	0.0905881	SGK494///SPAG5	uncharacterized serine/threonine-protein kinase SgK494///sperm associated antigen 5
8160419	0.581347	0.255305	-1.14597	-5.51742	-0.0895431	IFNA13	interferon alpha 13
8032926	0.581367	0.255332	1.1459	-5.51749	0.129917	PTPRS	protein tyrosine phosphatase, receptor type S
7950140	0.581404	0.255379	1.14579	-5.51762	0.0690059	LOC220077	dedicator of cytokinesis 1 pseudogene
8095535	0.581404	0.255413	1.14571	-5.51771	0.108999	ENAM	enamelin
7948192	0.581404	0.255435	-1.14565	-5.51777	-0.0936427	SSRP1	structure specific recognition protein 1
7932676	0.581404	0.255497	-1.1455	-5.51793	-0.0939047
7947742	0.581404	0.255509	1.14547	-5.51796	0.0787527
7937852	0.581404	0.255517	1.14545	-5.51798	0.194475	SLC22A18	solute carrier family 22 member 18
8029669	0.581404	0.255526	-1.14543	-5.51801	-0.0622179
8171052	0.581404	0.255534	1.14541	-5.51803	0.070481	IL9R	interleukin 9 receptor
8176972	0.581404	0.255534	1.14541	-5.51803	0.070481	IL9R	interleukin 9 receptor
8148329	0.581404	0.255539	1.1454	-5.51804	0.0759638
8094938	0.581404	0.255568	1.14533	-5.51812	0.222053	NIPAL1	NIPA like domain containing 1
7990457	0.581404	0.255576	1.14531	-5.51814	0.0858904	MAN2C1	mannosidase alpha class 2C member 1
7981387	0.581404	0.255593	-1.14527	-5.51819	-0.0873003	CDC42BPB	CDC42 binding protein kinase beta
7965206	0.581404	0.255594	1.14527	-5.51819	0.0638189	SLC6A15	solute carrier family 6 member 15
8070777	0.581404	0.25561	1.14523	-5.51823	0.0885205	KRTAP10-2	keratin associated protein 10-2
7913883	0.581455	0.25565	1.14513	-5.51834	0.139664	PAFAH2	platelet activating factor acetylhydrolase 2
7977841	0.581609	0.255743	-1.14491	-5.51858	-0.0865015	HAUS4	HAUS augmin like complex subunit 4
7894444	0.581609	0.255753	1.14488	-5.51861	0.107997
7968234	0.581673	0.255798	1.14477	-5.51873	0.122536	SNORA27	small nucleolar RNA, H/ACA box 27
7933947	0.581735	0.255855	-1.14463	-5.51888	-0.123169	HERC4	HECT and RLD domain containing E3 ubiquitin protein ligase 4
7895084	0.581735	0.255861	-1.14462	-5.51889	-0.0790941
7895664	0.581742	0.255881	1.14457	-5.51895	0.243254
8060805	0.581751	0.255903	1.14452	-5.519	0.27028	CHGB	chromogranin B
7977606	0.581862	0.255969	1.14436	-5.51918	0.0849789	RNASE12///RNASE11	ribonuclease A family member 12 (inactive)///ribonuclease A family member 11 (inactive)
7947221	0.581884	0.255996	1.14429	-5.51925	0.118948	LIN7C	lin-7 homolog C, crumbs cell polarity complex component
7986327	0.581918	0.256028	-1.14421	-5.51934	-0.184897
8142687	0.581955	0.256062	-1.14413	-5.51942	-0.101717	SEL1L2///GPR37	SEL1L2 ERAD E3 ligase adaptor subunit///G protein-coupled receptor 37
7951347	0.581974	0.256088	-1.14407	-5.51949	-0.111149
8133904	0.582075	0.25615	-1.14392	-5.51966	-0.0761639	GRM3	glutamate metabotropic receptor 3
7893266	0.582108	0.256182	1.14384	-5.51974	0.115852
7895224	0.582186	0.256234	1.14371	-5.51988	0.10103
8067055	0.582206	0.256273	1.14362	-5.51998	0.172643	ATP9A	ATPase phospholipid transporting 9A (putative)
8128371	0.582206	0.25628	1.1436	-5.52	0.0769324	FAXC	failed axon connections homolog
8036318	0.582206	0.256309	1.14353	-5.52008	0.144682	ZNF566	zinc finger protein 566
8117237	0.582206	0.256331	-1.14348	-5.52013	-0.0761597
8000746	0.582206	0.256334	1.14347	-5.52014	0.0999702
8153819	0.582206	0.256348	1.14344	-5.52018	0.101994	CYHR1	cysteine and histidine rich 1
7998931	0.582236	0.256378	-1.14336	-5.52026	-0.0745116	ZNF200	zinc finger protein 200
7982745	0.58234	0.256475	1.14313	-5.52051	0.091744	CHST14	carbohydrate sulfotransferase 14
7919153	0.58234	0.256477	-1.14312	-5.52052	-0.0791954
7919403	0.58234	0.256477	-1.14312	-5.52052	-0.0791954
8102950	0.582342	0.256495	-1.14308	-5.52057	-0.126355	INPP4B	inositol polyphosphate-4-phosphatase type II B
7897196	0.582453	0.256578	1.14288	-5.52078	0.078472	CCDC27	coiled-coil domain containing 27
8015206	0.582453	0.256579	1.14288	-5.52079	0.087862	KRTAP2-3///KRTAP2-2///KRTAP2-4///KRTAP2-1	keratin associated protein 2-3///keratin associated protein 2-2///keratin associated protein 2-4///keratin associated protein 2-1
8083142	0.582492	0.256631	-1.14275	-5.52092	-0.0758305
8136347	0.582492	0.256631	-1.14275	-5.52092	-0.265818	CALD1	caldesmon 1
7895353	0.582522	0.256662	1.14268	-5.52101	0.135254
8094789	0.582642	0.256745	-1.14247	-5.52122	-0.125635	LIMCH1	LIM and calponin homology domains 1
7992181	0.582642	0.25676	-1.14244	-5.52126	-0.192086	TPSB2///TPSD1///TPSAB1	tryptase beta 2 (gene/pseudogene)///tryptase delta 1///tryptase alpha/beta 1
8036365	0.582642	0.25678	1.14239	-5.52132	0.0778146	ZNF829	zinc finger protein 829
7951554	0.582642	0.256786	-1.14238	-5.52133	-0.286876	RDX	radixin
8094518	0.582642	0.256803	1.14233	-5.52138	0.0651843
7956105	0.582642	0.256833	1.14226	-5.52145	0.105244	IKZF4	IKAROS family zinc finger 4
8055602	0.582642	0.256852	-1.14222	-5.5215	-0.0516945
7895280	0.582642	0.256855	1.14221	-5.52151	0.152908
8140909	0.582733	0.256924	-1.14204	-5.52169	-0.105989	ERVW-1	endogenous retrovirus group W member 1
7924897	0.582733	0.25693	-1.14203	-5.52171	-0.0709994	CCSAP	centriole, cilia and spindle associated protein
8133258	0.582754	0.256991	1.14188	-5.52187	0.0682404	WBSCR17	Williams-Beuren syndrome chromosome region 17
7929145	0.582754	0.256994	-1.14187	-5.52188	-0.0770209	HECTD2	HECT domain E3 ubiquitin protein ligase 2
8173106	0.582754	0.257012	1.14183	-5.52193	0.0825777	ITIH6	inter-alpha-trypsin inhibitor heavy chain family member 6
8094271	0.582754	0.257023	1.1418	-5.52195	0.0935278	MED28	mediator complex subunit 28
8028389	0.582754	0.257036	1.14177	-5.52199	0.0969038	SPRED3	sprouty related EVH1 domain containing 3
8022174	0.582754	0.257045	1.14175	-5.52201	0.116828
8149264	0.582755	0.257063	1.14171	-5.52206	0.107838	PPP1R3B	protein phosphatase 1 regulatory subunit 3B
7912254	0.582854	0.257124	1.14156	-5.52222	0.0696931	PIK3CD-AS1	PIK3CD antisense RNA 1
8068633	0.583029	0.257219	1.14133	-5.52247	0.268788	B3GALT5	beta-1,3-galactosyltransferase 5
7994615	0.583108	0.257338	1.14104	-5.52278	0.602252	ZG16	zymogen granule protein 16
7894103	0.583108	0.257375	-1.14095	-5.52288	-0.236948
8059580	0.583108	0.257419	-1.14084	-5.52299	-0.0724301	DNER	delta/notch like EGF repeat containing
8104201	0.583108	0.257425	-1.14083	-5.52301	-0.0629805	EXOC3	exocyst complex component 3
7948129	0.583108	0.257432	-1.14081	-5.52303	-0.0863414	OR5R1	olfactory receptor family 5 subfamily R member 1 (gene/pseudogene)
7898375	0.583108	0.257441	1.14079	-5.52305	0.240286	RNVU1-17///RNU1-1///RNU1-2///RNU1-3///RNVU1-7///RNVU1-18///RNU1-4	RNA, variant U1 small nuclear 17///RNA, U1 small nuclear 1///RNA, U1 small nuclear 2///RNA, U1 small nuclear 3///RNA, variant U1 small nuclear 7///RNA, variant U1 small nuclear 18///RNA, U1 small nuclear 4
7898411	0.583108	0.257441	1.14079	-5.52305	0.240286	RNVU1-17///RNU1-1///RNU1-2///RNU1-3///RNVU1-7///RNVU1-18///RNU1-4	RNA, variant U1 small nuclear 17///RNA, U1 small nuclear 1///RNA, U1 small nuclear 2///RNA, U1 small nuclear 3///RNA, variant U1 small nuclear 7///RNA, variant U1 small nuclear 18///RNA, U1 small nuclear 4
7912800	0.583108	0.257441	1.14079	-5.52305	0.240286	RNVU1-17///RNU1-1///RNU1-2///RNU1-3///RNVU1-7///RNVU1-18///RNU1-4	RNA, variant U1 small nuclear 17///RNA, U1 small nuclear 1///RNA, U1 small nuclear 2///RNA, U1 small nuclear 3///RNA, variant U1 small nuclear 7///RNA, variant U1 small nuclear 18///RNA, U1 small nuclear 4
7912850	0.583108	0.257441	1.14079	-5.52305	0.240286	RNVU1-17///RNU1-1///RNU1-2///RNU1-3///RNVU1-7///RNVU1-18///RNU1-4	RNA, variant U1 small nuclear 17///RNA, U1 small nuclear 1///RNA, U1 small nuclear 2///RNA, U1 small nuclear 3///RNA, variant U1 small nuclear 7///RNA, variant U1 small nuclear 18///RNA, U1 small nuclear 4
7919576	0.583108	0.257441	1.14079	-5.52305	0.240286	RNVU1-17///RNU1-1///RNU1-2///RNU1-3///RNVU1-7///RNVU1-18///RNU1-4	RNA, variant U1 small nuclear 17///RNA, U1 small nuclear 1///RNA, U1 small nuclear 2///RNA, U1 small nuclear 3///RNA, variant U1 small nuclear 7///RNA, variant U1 small nuclear 18///RNA, U1 small nuclear 4
8028119	0.583108	0.257446	-1.14078	-5.52307	-0.0704706	WDR62	WD repeat domain 62
8100734	0.583108	0.257464	1.14074	-5.52311	0.676747	UGT2B17	UDP glucuronosyltransferase family 2 member B17
7986501	0.5833	0.257566	1.14049	-5.52338	0.0813462
7892608	0.58347	0.257689	1.14019	-5.5237	0.115006
8000192	0.58347	0.257695	1.14018	-5.52372	0.122488	LOC101060405///RRN3P3///RRN3P1///RRN3P2///RRN3	putative RRN3-like protein RRN3P1///RRN3 homolog, RNA polymerase I transcription factor pseudogene 3///RRN3 homolog, RNA polymerase I transcription factor pseudogene 1///RRN3 homolog, RNA polymerase I transcription factor pseudogene 2///RRN3 homolog, RNA polymerase I transcription factor
7896228	0.58347	0.257698	-1.14017	-5.52372	-0.183595
7935006	0.58347	0.257711	1.14014	-5.52376	0.0759736	FGFBP3	fibroblast growth factor binding protein 3
8039164	0.583529	0.257755	-1.14003	-5.52387	-0.122464
8066953	0.583599	0.257804	1.13991	-5.524	0.101081	SPATA2	spermatogenesis associated 2
8135114	0.583614	0.257828	-1.13986	-5.52406	-0.0618944	CUX1	cut like homeobox 1
8130102	0.58372	0.257909	-1.13966	-5.52428	-0.0748321	KATNA1	katanin catalytic subunit A1
7919384	0.58372	0.25791	1.13966	-5.52428	0.106487
8165183	0.583778	0.25796	-1.13954	-5.52441	-0.0791089	SEC16A	SEC16 homolog A, endoplasmic reticulum export factor
8130499	0.583778	0.258012	-1.13941	-5.52455	-0.134304	DYNLT1	dynein light chain Tctex-type 1
8095705	0.583778	0.258021	-1.13939	-5.52457	-0.0752109	MTHFD2L	methylenetetrahydrofolate dehydrogenase (NADP+ dependent) 2-like
8116573	0.583778	0.258022	1.13939	-5.52457	0.0740714
7946697	0.583778	0.258023	1.13938	-5.52458	0.124589	RRAS2	related RAS viral (r-ras) oncogene homolog 2
7997676	0.583825	0.258061	1.13929	-5.52468	0.069044	LINC00311	long intergenic non-protein coding RNA 311
7984227	0.583905	0.258114	1.13917	-5.52481	0.0760978	ANKDD1A	ankyrin repeat and death domain containing 1A
7892884	0.584155	0.258243	-1.13886	-5.52515	-0.099903
7892934	0.584177	0.25827	-1.13879	-5.52522	-0.150397
8124211	0.58425	0.258336	1.13863	-5.52539	0.0785793	GPLD1	glycosylphosphatidylinositol specific phospholipase D1
7899101	0.58425	0.258337	-1.13863	-5.5254	-0.116318	CNKSR1	connector enhancer of kinase suppressor of Ras 1
8146278	0.584265	0.258362	-1.13857	-5.52546	-0.0783511	POMK	protein-O-mannose kinase
7895655	0.584339	0.258412	-1.13845	-5.52559	-0.132383
7895731	0.584386	0.25845	-1.13836	-5.52569	-0.232071
7958644	0.58439	0.258469	-1.13831	-5.52574	-0.0887957	ATP2A2	ATPase sarcoplasmic/endoplasmic reticulum Ca2+ transporting 2
7970622	0.584458	0.258517	1.13819	-5.52586	0.0563078
8148515	0.584473	0.258541	-1.13814	-5.52593	-0.0796198
8131965	0.584561	0.258598	1.138	-5.52608	0.077903	LOC441204	uncharacterized LOC441204
8003578	0.584673	0.258668	1.13783	-5.52626	0.607556	ZG16	zymogen granule protein 16
8139907	0.584673	0.258683	1.1378	-5.5263	0.0954437
8170400	0.584683	0.258704	1.13774	-5.52635	0.102981	LOC642980	uncharacterized LOC642980
7895706	0.584699	0.258729	-1.13768	-5.52642	-0.144557
7895124	0.584718	0.258771	1.13758	-5.52653	0.184786
8132503	0.584718	0.258773	1.13758	-5.52653	0.155399	STK17A	serine/threonine kinase 17a
7968970	0.584857	0.258852	-1.13739	-5.52674	-0.075458
7922689	0.584954	0.258913	-1.13724	-5.5269	-0.178636	GLUL	glutamate-ammonia ligase
7895008	0.584995	0.258953	-1.13714	-5.527	-0.151826
7894464	0.584995	0.258976	-1.13709	-5.52706	-0.138909
8099027	0.584995	0.258999	-1.13703	-5.52712	-0.0647562
8036676	0.584995	0.259008	-1.13701	-5.52715	-0.100334	FBXO17	F-box protein 17
7902306	0.584995	0.259018	-1.13699	-5.52717	-0.107035
7969048	0.585241	0.259145	-1.13668	-5.5275	-0.160524
7961275	0.585319	0.259197	-1.13656	-5.52764	-0.104624	TAS2R13	taste 2 receptor member 13
8140311	0.585386	0.259255	-1.13642	-5.52779	-0.0721133	PMS2P3	PMS1 homolog 2, mismatch repair system component pseudogene 3
8020308	0.585386	0.259262	1.1364	-5.5278	0.0941532	LDLRAD4	low density lipoprotein receptor class A domain containing 4
8151127	0.585425	0.259297	-1.13632	-5.52789	-0.0592032	PPP1R42	protein phosphatase 1 regulatory subunit 42
7912086	0.585488	0.259342	1.13621	-5.52801	0.0904813	NOL9	nucleolar protein 9
8150578	0.585497	0.259364	-1.13615	-5.52807	-0.0898861
8046573	0.585503	0.259392	-1.13609	-5.52814	-0.0988197	MTX2	metaxin 2
7916393	0.585503	0.259402	1.13606	-5.52817	0.0572624	CYB5RL	cytochrome b5 reductase like
7946321	0.585572	0.25945	1.13595	-5.52829	0.0800848	OR5P1P	olfactory receptor family 5 subfamily P member 1 pseudogene
7934706	0.585603	0.259499	-1.13583	-5.52842	-0.12504
7934717	0.585603	0.259499	-1.13583	-5.52842	-0.12504
8010186	0.585735	0.25958	1.13564	-5.52863	0.132967
7897509	0.585735	0.259616	1.13555	-5.52873	0.107521	NMNAT1	nicotinamide nucleotide adenylyltransferase 1
7915743	0.585735	0.259639	-1.13549	-5.52878	-0.108519	CCDC17	coiled-coil domain containing 17
8165478	0.585735	0.259646	1.13548	-5.5288	0.161976	TPRN	taperin
8078227	0.585735	0.259662	1.13544	-5.52884	0.181692	KAT2B	lysine acetyltransferase 2B
7909510	0.585735	0.259699	1.13535	-5.52894	0.0762227	HHAT	hedgehog acyltransferase
8101788	0.585735	0.259714	-1.13531	-5.52898	-0.147588	UNC5C	unc-5 netrin receptor C
7927936	0.585735	0.259717	-1.13531	-5.52899	-0.171622	DDX21	DEAD-box helicase 21
8151306	0.585735	0.259738	-1.13526	-5.52904	-0.147166
7934215	0.585735	0.259773	1.13517	-5.52913	0.209412	SPOCK2	sparc/osteonectin, cwcv and kazal-like domains proteoglycan (testican) 2
7943954	0.585735	0.259778	1.13516	-5.52914	0.183369
7894847	0.585735	0.259783	-1.13515	-5.52916	-0.147053
7896641	0.585735	0.259786	-1.13514	-5.52917	-0.117264
8147777	0.585819	0.259841	-1.13501	-5.52931	-0.146386	CTHRC1	collagen triple helix repeat containing 1
7895705	0.585842	0.259882	1.13491	-5.52941	0.142246
8085606	0.585842	0.259887	1.1349	-5.52943	0.0774075
8015376	0.585948	0.259951	1.13474	-5.52959	0.0913091	KRT16	keratin 16
7948612	0.586063	0.26002	-1.13458	-5.52977	-0.296597	FADS1	fatty acid desaturase 1
8050071	0.586159	0.26008	1.13443	-5.52993	0.203921	ADI1	acireductone dioxygenase 1
7997700	0.586202	0.260117	-1.13435	-5.53002	-0.103687
8094408	0.586213	0.26014	-1.13429	-5.53008	-0.103495	ANAPC4	anaphase promoting complex subunit 4
7899348	0.586235	0.260181	1.13419	-5.53019	0.0844993
8061184	0.586235	0.260185	1.13418	-5.5302	0.112548
7986536	0.586248	0.260221	1.1341	-5.53029	0.07677	OR4F13P	olfactory receptor family 4 subfamily F member 13 pseudogene
8132845	0.586248	0.260226	1.13409	-5.5303	0.0821001
8073457	0.586268	0.260269	1.13398	-5.53042	0.0597711	XRCC6	X-ray repair cross complementing 6
8176133	0.586268	0.26027	-1.13398	-5.53042	-0.122652	G6PD	glucose-6-phosphate dehydrogenase
8139857	0.586279	0.260292	1.13393	-5.53048	0.0930401
8094460	0.586346	0.26037	1.13374	-5.53068	0.0990036	RBPJ	recombination signal binding protein for immunoglobulin kappa J region
8079217	0.586346	0.260372	-1.13373	-5.53068	-0.0792787	ZNF35	zinc finger protein 35
7949075	0.586346	0.260375	1.13373	-5.53069	0.12088	TRMT112	tRNA methyltransferase 11-2 homolog (S. cerevisiae)
8063240	0.586373	0.26042	-1.13362	-5.53081	-0.0801607
8071997	0.586373	0.260465	-1.13351	-5.53092	-0.0940307	CRYBB2	crystallin beta B2
7976854	0.586373	0.260482	1.13347	-5.53097	0.0714406	MIR412	microRNA 412
7952132	0.586373	0.260484	1.13347	-5.53097	0.270431	SLC37A4	solute carrier family 37 member 4
8177116	0.586373	0.260485	1.13346	-5.53097	0.112292
7896654	0.586373	0.260493	-1.13345	-5.53099	-0.376321
7914950	0.586385	0.260516	-1.13339	-5.53106	-0.417945	CSF3R	colony stimulating factor 3 receptor
7970864	0.586385	0.260549	-1.13331	-5.53114	-0.178255	HSPH1	heat shock protein family H (Hsp110) member 1
7894557	0.586385	0.260551	-1.13331	-5.53114	-0.157767
8065202	0.58639	0.260571	-1.13326	-5.5312	-0.0610228	DZANK1	double zinc ribbon and ankyrin repeat domains 1
8055135	0.586426	0.260614	1.13316	-5.53131	0.173889
8106769	0.586426	0.260622	1.13314	-5.53133	0.0875091
7923562	0.586638	0.260749	1.13283	-5.53166	0.160901	CHIT1	chitinase 1
8180411	0.586638	0.260752	1.13282	-5.53166	0.27621	ELMO1	engulfment and cell motility 1
8172447	0.586814	0.260848	1.13259	-5.53191	0.104468	PCSK1N	proprotein convertase subtilisin/kexin type 1 inhibitor
7953871	0.586902	0.260904	1.13246	-5.53206	0.080822
7910014	0.586909	0.260926	-1.13241	-5.53211	-0.110864	CNIH4	cornichon family AMPA receptor auxiliary protein 4
8139680	0.586909	0.260942	1.13237	-5.53215	0.235072	COBL	cordon-bleu WH2 repeat protein
7898773	0.587045	0.261025	1.13217	-5.53237	0.0619224	EPHA8	EPH receptor A8
7899124	0.587045	0.261052	1.1321	-5.53244	0.0670627	CATSPER4	cation channel sperm associated 4
7904244	0.587045	0.261063	-1.13208	-5.53247	-0.251941	MAB21L3	mab-21 like 3
7926021	0.587045	0.261075	-1.13205	-5.5325	-0.0586203	RBM17	RNA binding motif protein 17
7947926	0.587045	0.261105	1.13198	-5.53257	0.0943744
7934753	0.587045	0.261118	1.13195	-5.53261	0.14687	EIF5AL1///EIF5A	eukaryotic translation initiation factor 5A-like 1///eukaryotic translation initiation factor 5A
7967976	0.587045	0.261137	-1.1319	-5.53266	-0.0511175	SAP18	Sin3A associated protein 18
8032863	0.587045	0.261144	-1.13188	-5.53267	-0.10578	MYDGF	myeloid derived growth factor
8088669	0.587119	0.261195	-1.13176	-5.53281	-0.0923957
8055913	0.58721	0.261262	-1.1316	-5.53298	-0.0837526	PRPF40A	pre-mRNA processing factor 40 homolog A
8139792	0.58721	0.261271	-1.13158	-5.533	-0.0790228
7945377	0.58745	0.261443	1.13117	-5.53344	0.0779345	SIGIRR	single Ig and TIR domain containing
8103368	0.58745	0.261486	-1.13107	-5.53356	-0.0827567
8088895	0.58745	0.261491	1.13106	-5.53357	0.0963829	FAM86DP	family with sequence similarity 86, member D, pseudogene
7895629	0.58745	0.261493	-1.13105	-5.53357	-0.069612
8152828	0.58745	0.261501	-1.13103	-5.53359	-0.147215	GSDMC	gasdermin C
8091087	0.58745	0.261515	-1.131	-5.53363	-0.0885103	NMNAT3	nicotinamide nucleotide adenylyltransferase 3
7995866	0.58745	0.261516	-1.131	-5.53363	-0.0850763	MIR138-2	microRNA 138-2
8158825	0.58745	0.261536	1.13095	-5.53368	0.0771478	PLPP7	phospholipid phosphatase 7 (inactive)
7896294	0.58745	0.261549	-1.13092	-5.53372	-0.1884
8003348	0.58745	0.261554	1.1309	-5.53373	0.0880849	RNF166	ring finger protein 166
7933537	0.587544	0.26164	1.1307	-5.53395	0.0910957	OGDHL	oxoglutarate dehydrogenase-like
7947425	0.587544	0.261645	-1.13069	-5.53396	-0.255386	CD59	CD59 molecule
7892526	0.587544	0.261678	-1.13061	-5.53405	-0.157976
8168062	0.587544	0.26168	1.1306	-5.53405	0.0478929	EDA	ectodysplasin A
8017162	0.587544	0.261687	-1.13059	-5.53407	-0.107478	RNFT1	ring finger protein, transmembrane 1
8040549	0.587544	0.261702	1.13055	-5.53411	0.059656
7896245	0.587598	0.261744	-1.13045	-5.53422	-0.171656
7921821	0.5876	0.261762	-1.13041	-5.53426	-0.210789	ADAMTS4	ADAM metallopeptidase with thrombospondin type 1 motif 4
7959957	0.587606	0.261782	1.13036	-5.53432	0.0653446	ULK1	unc-51 like autophagy activating kinase 1
8108433	0.587607	0.261801	1.13032	-5.53436	0.0766556
8075981	0.587742	0.261879	1.13013	-5.53456	0.0827541	C22orf23	chromosome 22 open reading frame 23
8020814	0.587747	0.261916	-1.13004	-5.53466	-0.0944178	RNF138	ring finger protein 138
8172656	0.587747	0.261916	-1.13004	-5.53466	-0.0845729
8125443	0.587776	0.261947	-1.12997	-5.53474	-0.097753
7922309	0.587826	0.261987	1.12987	-5.53484	0.113031	VAMP4	vesicle associated membrane protein 4
8099924	0.588048	0.262116	1.12956	-5.53517	0.0928233
8141317	0.588048	0.262121	1.12955	-5.53518	1.01374	CYP3A4///CYP3A4	cytochrome P450 family 3 subfamily A member 4///cytochrome P450 family 3 subfamily A member 4
8041592	0.588081	0.262178	-1.12942	-5.53533	-0.0927018	EML4///ALK	echinoderm microtubule associated protein like 4///anaplastic lymphoma receptor tyrosine kinase
8016239	0.588081	0.262183	1.1294	-5.53534	0.111861	PLEKHM1	pleckstrin homology and RUN domain containing M1
7892868	0.588081	0.262189	-1.12939	-5.53536	-0.0881844
7973745	0.58818	0.262251	1.12924	-5.53552	0.0782108	FOXG1	forkhead box G1
7895519	0.588371	0.262353	1.129	-5.53578	0.154754
8005685	0.588394	0.262398	1.12889	-5.5359	0.104725
7894278	0.588394	0.262399	1.12889	-5.5359	0.108779
8159036	0.588703	0.262555	1.12852	-5.5363	0.0793115	ADAMTS13	ADAM metallopeptidase with thrombospondin type 1 motif 13
7978831	0.588718	0.262594	-1.12842	-5.5364	-0.0737907	LOC100288910	uncharacterized LOC100288910
7954434	0.588718	0.262597	1.12842	-5.5364	0.143824
7953291	0.58883	0.262665	-1.12825	-5.53658	-0.185475	CD9	CD9 molecule
8058973	0.588979	0.262749	1.12805	-5.53679	0.0693476	ZNF142	zinc finger protein 142
7983132	0.589122	0.262851	-1.12781	-5.53705	-0.0944451	STARD9	StAR related lipid transfer domain containing 9
8045216	0.589122	0.262859	1.12779	-5.53707	0.0884686	GPR148	G protein-coupled receptor 148
8087874	0.589122	0.262865	-1.12778	-5.53709	-0.0755567	WDR82	WD repeat domain 82
8025500	0.589719	0.263161	1.12707	-5.53785	0.0720095	UBL5	ubiquitin like 5
8136293	0.589719	0.263182	-1.12702	-5.5379	-0.0801253	EXOC4	exocyst complex component 4
8029547	0.589719	0.263185	-1.12701	-5.53791	-0.0755085	APOC4-APOC2///APOC4	APOC4-APOC2 readthrough (NMD candidate)///apolipoprotein C4
7948900	0.589933	0.263298	1.12675	-5.5382	0.188295	SNORD30	small nucleolar RNA, C/D box 30
7905677	0.589953	0.263335	-1.12666	-5.53829	-0.106927	CREB3L4	cAMP responsive element binding protein 3 like 4
7926836	0.589953	0.263343	1.12664	-5.53831	0.125356	RAB18	RAB18, member RAS oncogene family
8116635	0.589959	0.263371	1.12657	-5.53838	0.256706	BPHL	biphenyl hydrolase like
8020129	0.589959	0.263381	-1.12655	-5.53841	-0.0954946	VAPA	VAMP associated protein A
7916022	0.589965	0.263407	1.12649	-5.53847	0.0767567
8024306	0.589965	0.263419	1.12646	-5.5385	0.0807066	APC2	APC2, WNT signaling pathway regulator
8084755	0.589993	0.263449	-1.12639	-5.53858	-0.0953656	MIR28	microRNA 28
8168620	0.590019	0.263479	1.12632	-5.53866	0.0737817
7991779	0.590042	0.263507	1.12625	-5.53873	0.129142	FAM234A	family with sequence similarity 234 member A
7955551	0.590047	0.263526	1.1262	-5.53878	0.0885374	ANKRD33	ankyrin repeat domain 33
8130934	0.590052	0.263546	1.12615	-5.53883	0.075592	LINC00242	long intergenic non-protein coding RNA 242
7931473	0.5901	0.263595	1.12604	-5.53895	0.0949861	C10orf91	chromosome 10 open reading frame 91
8031576	0.5901	0.263604	1.12602	-5.53897	0.0530095	NLRP4	NLR family pyrin domain containing 4
8064462	0.590241	0.263684	1.12583	-5.53918	0.0848564
7896373	0.590298	0.263739	1.1257	-5.53932	0.169259
8064676	0.590298	0.263767	1.12563	-5.53939	0.0783116	GFRA4	GDNF family receptor alpha 4
7932495	0.590298	0.263782	-1.1256	-5.53943	-0.0869378	CASC10	cancer susceptibility candidate 10
8151430	0.590298	0.263797	-1.12556	-5.53947	-0.0715583
8130374	0.590298	0.263798	-1.12556	-5.53947	-0.135283	FBXO5	F-box protein 5
8089314	0.590332	0.263842	-1.12545	-5.53958	-0.128106	IFT57	intraflagellar transport 57
7896475	0.590332	0.26387	1.12539	-5.53965	0.145905
7893391	0.590332	0.263881	1.12536	-5.53968	0.117584
7920077	0.590332	0.263905	1.1253	-5.53974	0.0812762	LINGO4	leucine rich repeat and Ig domain containing 4
8001547	0.590332	0.263938	1.12522	-5.53983	0.251895	PLLP	plasmolipin
8086536	0.590332	0.263942	1.12521	-5.53983	0.0724336
8023361	0.590332	0.26397	1.12515	-5.53991	0.275241	MRO	maestro
7953733	0.590332	0.263971	-1.12515	-5.53991	-0.134542	ZNF705A	zinc finger protein 705A
8113705	0.590332	0.26398	1.12512	-5.53993	0.0655972
7973902	0.590332	0.263991	-1.1251	-5.53996	-0.103602	SRP54	signal recognition particle 54
8025958	0.590339	0.264018	1.12504	-5.54003	0.15243	ZNF440	zinc finger protein 440
8175153	0.590339	0.264049	1.12496	-5.54011	0.0931091
8142830	0.590339	0.264065	1.12492	-5.54015	0.083697	KCP	kielin/chordin-like protein
7998307	0.590339	0.264087	1.12487	-5.5402	0.0742244	CCDC78	coiled-coil domain containing 78
8067040	0.590339	0.264091	1.12486	-5.54021	0.181435	NFATC2///NFATC2	nuclear factor of activated T-cells 2///nuclear factor of activated T-cells 2
8101063	0.590339	0.26411	-1.12482	-5.54026	-0.0827341
8078544	0.590339	0.264119	-1.1248	-5.54028	-0.0989169	MLH1	mutL homolog 1
7976146	0.59038	0.264155	1.12471	-5.54037	0.126116
8052747	0.590384	0.264174	1.12466	-5.54042	0.0797285	BMP10	bone morphogenetic protein 10
8157012	0.590451	0.264227	-1.12454	-5.54056	-0.086562	OR13F1	olfactory receptor family 13 subfamily F member 1
8084589	0.590451	0.264253	-1.12448	-5.54062	-0.204667	MAP3K13	mitogen-activated protein kinase kinase kinase 13
7967727	0.590451	0.264275	1.12443	-5.54068	0.06985	GALNT9	polypeptide N-acetylgalactosaminyltransferase 9
8007108	0.590451	0.264275	1.12442	-5.54068	0.11252	TMEM99	transmembrane protein 99
7893683	0.590468	0.264301	-1.12436	-5.54074	-0.158298
7896004	0.590602	0.264378	-1.12418	-5.54094	-0.256897
8173930	0.590714	0.264446	-1.12402	-5.54112	-0.137997	DIAPH2-AS1	DIAPH2 antisense RNA 1
8166997	0.590758	0.264484	1.12393	-5.54121	0.0987734
7893217	0.590763	0.264504	-1.12388	-5.54126	-0.138729
7932510	0.590765	0.264525	1.12383	-5.54131	0.0997015
8160383	0.590765	0.26454	1.1238	-5.54135	0.0753975	IFNA14///IFNA7	interferon alpha 14///interferon alpha 7
7992956	0.590818	0.264582	1.1237	-5.54146	0.0801239	GLIS2	GLIS family zinc finger 2
8150375	0.590822	0.264601	1.12365	-5.54151	0.0579834	ADAM3A	ADAM metallopeptidase domain 3A (pseudogene)
8166243	0.590834	0.264624	-1.1236	-5.54157	-0.171564	REPS2	RALBP1 associated Eps domain containing 2
8056113	0.590898	0.264671	-1.12349	-5.54168	-0.150796	LY75-CD302///LY75	LY75-CD302 readthrough///lymphocyte antigen 75
8080619	0.590931	0.264703	1.12341	-5.54177	0.139091
7895806	0.590944	0.264727	-1.12335	-5.54183	-0.133763
8103516	0.590966	0.264755	1.12329	-5.5419	0.0702365
7935627	0.591003	0.264796	-1.12319	-5.542	-0.121466	GOT1	glutamic-oxaloacetic transaminase 1
7926834	0.591003	0.264807	-1.12316	-5.54203	-0.0551066
8019924	0.591127	0.264897	1.12295	-5.54226	0.0747613	MYL12A	myosin light chain 12A
7903945	0.591127	0.264911	-1.12292	-5.54229	-0.0600861	CHIA	chitinase, acidic
7892560	0.591127	0.264916	-1.12291	-5.5423	-0.213847
8169004	0.591205	0.264969	-1.12278	-5.54244	-0.0692223
7894648	0.591205	0.264997	-1.12271	-5.54251	-0.147678
8064591	0.591205	0.265004	-1.1227	-5.54253	-0.0786606	LZTS3	leucine zipper tumor suppressor family member 3
8131286	0.591354	0.265097	1.12248	-5.54276	0.0776741	RNF216P1	ring finger protein 216 pseudogene 1
8101971	0.591354	0.265134	1.12239	-5.54286	0.0911672	PPP3CA	protein phosphatase 3 catalytic subunit alpha
8063394	0.591354	0.265146	1.12236	-5.54289	0.148798	PTPN1	protein tyrosine phosphatase, non-receptor type 1
7961279	0.591354	0.265158	-1.12233	-5.54292	-0.152144	TAS2R14	taste 2 receptor member 14
7894826	0.591354	0.26516	1.12233	-5.54292	0.104136
8005089	0.591362	0.265181	1.12228	-5.54297	0.0864935	COX10	COX10, heme A:farnesyltransferase cytochrome c oxidase assembly factor
8138088	0.59142	0.265285	1.12203	-5.54324	0.080314	FAM220A	family with sequence similarity 220 member A
8018818	0.59142	0.265294	1.12201	-5.54326	0.0801354	FLJ45079	FLJ45079 protein
7902527	0.59142	0.265334	1.12191	-5.54336	0.179164	PTGFR	prostaglandin F receptor
7906264	0.59142	0.265368	-1.12183	-5.54345	-0.104295	PEAR1	platelet endothelial aggregation receptor 1
7994675	0.59142	0.26538	-1.12181	-5.54348	-0.0977821	ASPHD1	aspartate beta-hydroxylase domain containing 1
8113037	0.59142	0.265381	1.1218	-5.54348	0.0810118	LINC00461///MIR9-2	long intergenic non-protein coding RNA 461///microRNA 9-2
8024048	0.59142	0.265396	1.12177	-5.54352	0.081571	PRTN3	proteinase 3
8138308	0.59142	0.265402	1.12175	-5.54353	0.0686558
8012270	0.59142	0.265405	-1.12175	-5.54354	-0.111891
8100123	0.59142	0.265425	-1.1217	-5.54359	-0.0528123
8065948	0.59142	0.265452	-1.12164	-5.54366	-0.17728	FER1L4	fer-1 like family member 4, pseudogene
8121138	0.59142	0.265469	1.1216	-5.5437	0.0868507
7892584	0.59142	0.265477	-1.12158	-5.54372	-0.149743
7995096	0.59142	0.265478	1.12157	-5.54372	0.243337	ITGAM	integrin subunit alpha M
8093104	0.59142	0.265489	1.12155	-5.54375	0.151416	TM4SF19-TCTEX1D2///TM4SF19	TM4SF19-TCTEX1D2 readthrough (NMD candidate)///transmembrane 4 L six family member 19
8071899	0.59142	0.265491	1.12154	-5.54376	0.157419	SPECC1L-ADORA2A///ADORA2A	SPECC1L-ADORA2A readthrough (NMD candidate)///adenosine A2a receptor
7900395	0.591446	0.265521	1.12147	-5.54383	0.0970213	RLF	rearranged L-myc fusion
8001185	0.591623	0.265618	-1.12124	-5.54408	-0.110872	DNAJA2///DNAJA2	DnaJ heat shock protein family (Hsp40) member A2///DnaJ heat shock protein family (Hsp40) member A2
7996345	0.591633	0.265641	1.12119	-5.54414	0.277635	CES2	carboxylesterase 2
7896014	0.591691	0.265685	-1.12109	-5.54425	-0.149956
8103630	0.591756	0.265731	1.12098	-5.54436	0.157883	SH3RF1	SH3 domain containing ring finger 1
8038093	0.591817	0.265799	1.12082	-5.54453	0.0738697	LMTK3	lemur tyrosine kinase 3
8099082	0.591817	0.265802	1.12081	-5.54454	0.0870712
8113512	0.591817	0.265812	-1.12078	-5.54457	-0.292906	EPB41L4A	erythrocyte membrane protein band 4.1 like 4A
8166667	0.591841	0.265845	1.12071	-5.54465	0.0703948
8055967	0.591841	0.265863	1.12066	-5.5447	0.104599
8058127	0.591841	0.265887	-1.12061	-5.54476	-0.126091	CLK1	CDC like kinase 1
7893204	0.591841	0.265894	-1.12059	-5.54477	-0.321135
8104394	0.591995	0.265981	-1.12039	-5.54499	-0.0783705	ADCY2	adenylate cyclase 2
7953936	0.592009	0.266005	1.12033	-5.54505	0.0762448	TMEM52B	transmembrane protein 52B
7896113	0.592087	0.266058	-1.1202	-5.54519	-0.182702
8170590	0.592102	0.266115	1.12007	-5.54533	0.11668	NSDHL	NAD(P) dependent steroid dehydrogenase-like
7982805	0.592102	0.266124	1.12005	-5.54535	0.17383	GCHFR	GTP cyclohydrolase I feedback regulator
8169638	0.592102	0.266127	-1.12004	-5.54536	-0.202823
8025132	0.592102	0.266136	1.12002	-5.54538	0.0839151	ZNF557	zinc finger protein 557
7950332	0.592102	0.266154	-1.11998	-5.54543	-0.115257	C2CD3	C2 calcium dependent domain containing 3
7896403	0.592181	0.266207	-1.11985	-5.54556	-0.0810387
8102232	0.592313	0.266284	1.11967	-5.54576	0.332594	LEF1	lymphoid enhancer binding factor 1
7978403	0.592343	0.266326	1.11957	-5.54586	0.0643485
8085786	0.592343	0.266333	1.11955	-5.54588	0.105211
7935230	0.592394	0.266374	1.11946	-5.54598	0.162326	ALDH18A1	aldehyde dehydrogenase 18 family member A1
7981726	0.592477	0.266431	-1.11932	-5.54612	-0.270696
8047337	0.592477	0.266447	1.11928	-5.54617	0.0614737
7893448	0.59253	0.266489	1.11919	-5.54627	0.133545
7908816	0.59257	0.266525	1.1191	-5.54636	0.0980852	LGR6	leucine rich repeat containing G protein-coupled receptor 6
8130715	0.592588	0.266575	-1.11898	-5.54649	-0.0754167	PRR18	proline rich 18
8116245	0.592588	0.26658	-1.11897	-5.5465	-0.116146	CLK4///CLK4	CDC like kinase 4///CDC like kinase 4
8020211	0.592588	0.266586	1.11896	-5.54651	0.0771889	CIDEA	cell death-inducing DFFA-like effector a
7894236	0.592712	0.266665	1.11877	-5.54671	0.0570689
8037594	0.592712	0.266678	1.11874	-5.54674	0.0670514	RTN2	reticulon 2
7955787	0.59278	0.266726	1.11863	-5.54687	0.0754441	SP1	Sp1 transcription factor
7906079	0.592809	0.266778	-1.1185	-5.547	-0.253691	RAB25	RAB25, member RAS oncogene family
8086467	0.592809	0.266795	1.11846	-5.54704	0.173721	ANO10	anoctamin 10
8009008	0.592809	0.266837	-1.11837	-5.54714	-0.078721	METTL2A	methyltransferase like 2A
8047069	0.592809	0.26686	-1.11831	-5.5472	-0.153156	INPP1	inositol polyphosphate-1-phosphatase
8116932	0.592809	0.266873	1.11828	-5.54723	0.100318	PHACTR1	phosphatase and actin regulator 1
8149116	0.592809	0.266894	1.11823	-5.54729	0.0833999	DEFA1B///DEFA3///DEFA1	defensin alpha 1B///defensin alpha 3///defensin alpha 1
8149126	0.592809	0.266894	1.11823	-5.54729	0.0833999	DEFA1B///DEFA3///DEFA1	defensin alpha 1B///defensin alpha 3///defensin alpha 1
8149137	0.592809	0.266894	1.11823	-5.54729	0.0833999	DEFA1B///DEFA3///DEFA1	defensin alpha 1B///defensin alpha 3///defensin alpha 1
8151561	0.592809	0.266899	1.11822	-5.5473	0.118409	ZFAND1	zinc finger AN1-type containing 1
8036563	0.592839	0.266931	-1.11814	-5.54738	-0.095005	CAPN12	calpain 12
7906948	0.592847	0.266961	-1.11807	-5.54745	-0.184433
7927008	0.592847	0.267003	1.11798	-5.54756	0.0695602	CCNY	cyclin Y
8002897	0.592847	0.267018	-1.11794	-5.5476	-0.102222	TMEM231	transmembrane protein 231
7955469	0.592847	0.267027	1.11792	-5.54762	0.125443	SLC4A8	solute carrier family 4 member 8
8098571	0.592847	0.267036	-1.1179	-5.54764	-0.0880894	HELT	helt bHLH transcription factor
7896295	0.592847	0.267041	-1.11788	-5.54766	-0.26243
7893500	0.593077	0.267163	-1.1176	-5.54796	-0.205072
7958015	0.593151	0.267244	1.11741	-5.54816	0.105457
8038261	0.593151	0.26725	-1.11739	-5.54818	-0.062353	GYS1	glycogen synthase 1
7980219	0.593151	0.267266	-1.11735	-5.54822	-0.0646561	RPS6KL1	ribosomal protein S6 kinase like 1
8047910	0.593151	0.267295	1.11729	-5.54829	0.0733572	PTH2R	parathyroid hormone 2 receptor
8127989	0.593151	0.267316	-1.11724	-5.54834	-0.155088	SNORD50B	small nucleolar RNA, C/D box 50B
7991478	0.593151	0.26732	1.11723	-5.54835	0.0751682	PGPEP1L	pyroglutamyl-peptidase I-like
8069620	0.593151	0.267331	-1.1172	-5.54838	-0.0978601	MRPL39	mitochondrial ribosomal protein L39
7948834	0.593151	0.267339	1.11718	-5.5484	0.0797867
8168393	0.593156	0.267364	1.11712	-5.54846	0.077318	PABPC1L2B///PABPC1L2A	poly(A) binding protein cytoplasmic 1 like 2B///poly(A) binding protein cytoplasmic 1 like 2A
7893359	0.593156	0.267377	1.11709	-5.5485	0.166842
8074108	0.5933	0.267461	1.1169	-5.54871	0.0708504	MAPK8IP2	mitogen-activated protein kinase 8 interacting protein 2
7974363	0.5933	0.267493	1.11682	-5.54879	0.218246	PTGDR	prostaglandin D2 receptor
7896644	0.5933	0.267495	-1.11682	-5.54879	-0.0979236
8165866	0.593304	0.267515	-1.11677	-5.54884	-0.236614	STS	steroid sulfatase (microsomal), isozyme S
8112622	0.593383	0.267583	-1.11661	-5.54901	-0.0788469	GFM2	G elongation factor mitochondrial 2
8031600	0.593383	0.267595	1.11658	-5.54904	0.0623261	NLRP5	NLR family pyrin domain containing 5
7979133	0.593383	0.267604	-1.11656	-5.54906	-0.235812	NID2	nidogen 2
7927097	0.593465	0.267659	-1.11643	-5.5492	-0.0968199	ACTR3BP2///ACTR3BP5	ACTR3B pseudogene 2///ACTR3B pseudogene 5
7893023	0.593519	0.267711	1.11631	-5.54933	0.166731
7961420	0.593519	0.267744	-1.11623	-5.54941	-0.0867238
7893906	0.593519	0.267755	1.1162	-5.54944	0.182846
8128714	0.593519	0.267758	-1.1162	-5.54945	-0.090848
7981324	0.593519	0.267773	1.11616	-5.54949	0.0876419
8000156	0.593607	0.26783	-1.11603	-5.54963	-0.130328	SMG1P3///SMG1P1///SMG1P5///SMG1	SMG1P3, nonsense mediated mRNA decay associated PI3K related kinase pseudogene 3///SMG1P1, nonsense mediated mRNA decay associated PI3K related kinase pseudogene 1///SMG1P5, nonsense mediated mRNA decay associated PI3K related kinase pseudogene 5///SMG1, nonsense mediated mRNA decay associated PI3K related kinase
8024792	0.593625	0.26787	1.11593	-5.54973	0.196625	EBI3	Epstein-Barr virus induced 3
7924117	0.593625	0.267874	-1.11593	-5.54974	-0.106122
7892757	0.593915	0.268031	1.11556	-5.55013	0.164146
8003357	0.593915	0.26804	1.11553	-5.55015	0.105961	PIEZO1	piezo type mechanosensitive ion channel component 1
7937707	0.593964	0.26808	-1.11544	-5.55025	-0.117981	FAM99A	family with sequence similarity 99 member A (non-protein coding)
7992032	0.594061	0.268163	1.11525	-5.55046	0.0796575	GS52	uncharacterized LOC100287301
8138542	0.594061	0.268166	1.11524	-5.55047	0.128602	LOC541472	uncharacterized LOC541472
7895490	0.594061	0.268184	-1.1152	-5.55051	-0.132764
7916248	0.594061	0.268196	1.11517	-5.55054	0.180267	SLC1A7	solute carrier family 1 member 7
8151042	0.594316	0.268329	-1.11486	-5.55087	-0.138106	TTPA	alpha tocopherol transfer protein
8171537	0.594464	0.268422	-1.11464	-5.5511	-0.0865292
7892588	0.594464	0.268431	-1.11462	-5.55113	-0.10692
7938082	0.594531	0.268479	1.1145	-5.55125	0.0817965	CNGA4	cyclic nucleotide gated channel alpha 4
7907430	0.594574	0.268556	1.11432	-5.55144	0.104915	FASLG	Fas ligand
8106921	0.594574	0.268561	1.11431	-5.55145	0.0872037
8045919	0.594574	0.268569	-1.11429	-5.55147	-0.092997	MARCH7	membrane associated ring-CH-type finger 7
7925902	0.594574	0.26857	-1.11429	-5.55147	-0.0902745
8139788	0.594576	0.268592	1.11424	-5.55153	0.127743
8120277	0.594576	0.268607	1.1142	-5.55156	0.0789939
8106929	0.594606	0.268664	-1.11407	-5.55171	-0.0662888
8166945	0.594606	0.26867	1.11406	-5.55172	0.0841423
7997336	0.594606	0.268675	1.11404	-5.55173	0.110227	VAT1L	vesicle amine transport 1 like
8019350	0.594606	0.268703	-1.11398	-5.5518	-0.0825132	STRA13	stimulated by retinoic acid 13
8180256	0.594606	0.268716	1.11395	-5.55183	0.0971336	FAM60A	family with sequence similarity 60 member A
8180394	0.594606	0.26874	1.11389	-5.5519	0.0677067	POLR2M	RNA polymerase II subunit M
7934613	0.594606	0.268756	-1.11385	-5.55194	-0.0838957
8161024	0.594606	0.268808	1.11373	-5.55207	0.161551	RMRP	RNA component of mitochondrial RNA processing endoribonuclease
7895570	0.594606	0.268809	-1.11373	-5.55207	-0.210653
7893199	0.594606	0.268809	1.11373	-5.55207	0.106068
8000229	0.594606	0.268818	-1.11371	-5.55209	-0.0597111	PDZD9	PDZ domain containing 9
8004671	0.594606	0.268835	1.11367	-5.55213	0.112119	KDM6B	lysine demethylase 6B
8077712	0.594754	0.26892	1.11347	-5.55234	0.0692107	CRELD1	cysteine rich with EGF like domains 1
7893107	0.594779	0.268994	1.1133	-5.55253	0.135501
7911174	0.594779	0.269002	1.11328	-5.55255	0.0573909	VN1R5	vomeronasal 1 receptor 5 (gene/pseudogene)
7958262	0.594779	0.269008	1.11326	-5.55256	0.174394	TCP11L2	t-complex 11 like 2
7953835	0.594779	0.269016	1.11324	-5.55258	0.168579	KLRG1	killer cell lectin like receptor G1
8168420	0.594779	0.269021	1.11323	-5.55259	0.0759299	ZCCHC13	zinc finger CCHC-type containing 13
7957819	0.594785	0.269041	1.11319	-5.55264	0.213351	SLC17A8	solute carrier family 17 member 8
7956001	0.594861	0.269095	-1.11306	-5.55278	-0.0572011	OR6C68	olfactory receptor family 6 subfamily C member 68
8005134	0.594861	0.269114	-1.11302	-5.55282	-0.17067	ADORA2B	adenosine A2b receptor
8022428	0.594861	0.269129	-1.11298	-5.55286	-0.0905026	POTEB3///LOC102723502///POTEB///LOC100288966///POTEB2///POTEF///POTEJ///POTEM///POTEE///POTEG///POTEC///POTED///POTEH	POTE ankyrin domain family member B3///POTE ankyrin domain family member B-like///POTE ankyrin domain family member B///POTE ankyrin domain family member D-like///POTE ankyrin domain family member B2///POTE ankyrin domain family member F///POTE ankyrin domain family member J///POTE ankyrin domain family member M///POTE ankyrin domain family member E///POTE ankyrin domain family member G///POTE ankyrin domain family member C///POTE ankyrin domain family member D///POTE ankyrin domain family member H
7964976	0.595009	0.269239	-1.11272	-5.55313	-0.0810038	TRHDE-AS1	TRHDE antisense RNA 1
7997332	0.595009	0.269248	1.1127	-5.55316	0.156563	NUDT7	nudix hydrolase 7
7945232	0.595009	0.26925	-1.1127	-5.55316	-0.100751	ADAMTS15	ADAM metallopeptidase with thrombospondin type 1 motif 15
8095545	0.59503	0.269285	-1.11261	-5.55325	-0.0885157	RUFY3	RUN and FYVE domain containing 3
8070933	0.59503	0.269295	-1.11259	-5.55327	-0.0729945	FTCD	formimidoyltransferase cyclodeaminase
7976621	0.595102	0.269346	-1.11247	-5.5534	-0.190618	VRK1	vaccinia related kinase 1
8024446	0.595244	0.269428	1.11228	-5.5536	0.100226	SPPL2B	signal peptide peptidase like 2B
7908330	0.595265	0.269461	-1.1122	-5.55368	-0.110354	C1orf27	chromosome 1 open reading frame 27
8065198	0.595265	0.269491	1.11213	-5.55376	0.0592683
7911178	0.595265	0.269491	1.11213	-5.55376	0.210656	NLRP3	NLR family pyrin domain containing 3
8126248	0.595273	0.269513	-1.11208	-5.55381	-0.360089	UNC5CL	unc-5 family C-terminal like
7896225	0.595273	0.269531	1.11204	-5.55386	0.176299
7989770	0.595468	0.269637	-1.11179	-5.55412	-0.0737967	IGDCC3	immunoglobulin superfamily DCC subclass member 3
7928491	0.595473	0.269657	1.11174	-5.55417	0.0947989	KAT6B	lysine acetyltransferase 6B
8180334	0.595502	0.269688	-1.11167	-5.55425	-0.0520657	UBE2D3	ubiquitin conjugating enzyme E2 D3
8174283	0.595833	0.269856	1.11128	-5.55466	0.0667911	H2BFWT	H2B histone family member W, testis specific
7984813	0.596016	0.269957	1.11104	-5.55491	0.275442	ISLR	immunoglobulin superfamily containing leucine rich repeat
8079433	0.596148	0.270034	1.11086	-5.5551	0.0638707	PTH1R	parathyroid hormone 1 receptor
7946807	0.596162	0.270066	-1.11079	-5.55518	-0.111041	RPL36A-HNRNPH2///FSTL5///RPL36A	RPL36A-HNRNPH2 readthrough///follistatin like 5///ribosomal protein L36a
7895312	0.596162	0.270077	1.11076	-5.55521	0.18399
8093386	0.596185	0.270114	-1.11067	-5.5553	-0.0818356	MYL5	myosin light chain 5
7892711	0.596185	0.270123	-1.11065	-5.55532	-0.242061
8015187	0.596282	0.270185	-1.11051	-5.55547	-0.0771293	KRTAP1-4	keratin associated protein 1-4
7954344	0.596332	0.270225	1.11041	-5.55557	0.182824	SLCO1B7	solute carrier organic anion transporter family member 1B7 (putative)
8072529	0.596391	0.27027	1.11031	-5.55568	0.0739177	DEPDC5	DEP domain containing 5
7942793	0.596539	0.270355	1.11011	-5.55589	0.078297	THRSP	thyroid hormone responsive
7965873	0.596623	0.270411	1.10998	-5.55603	0.188239	IGF1	insulin like growth factor 1
8169115	0.596638	0.270445	1.1099	-5.55612	0.0709521	NRK	Nik related kinase
8035069	0.596638	0.270455	1.10988	-5.55614	0.0809369	PGLYRP2	peptidoglycan recognition protein 2
8162247	0.596638	0.270472	1.10984	-5.55618	0.0935975
8125818	0.59664	0.270507	1.10976	-5.55627	0.0626477	C6orf1	chromosome 6 open reading frame 1
8156167	0.59664	0.270508	-1.10975	-5.55627	-0.0736521	NAA35	N(alpha)-acetyltransferase 35, NatC auxiliary subunit
8163535	0.596683	0.270549	1.10966	-5.55637	0.112283	AMBP	alpha-1-microglobulin/bikunin precursor
7926817	0.596683	0.270564	1.10962	-5.55641	0.0823741
7983123	0.596704	0.270591	-1.10956	-5.55648	-0.0980409	HAUS2	HAUS augmin like complex subunit 2
8008825	0.596782	0.270644	-1.10944	-5.55661	-0.0915005	DHX40	DEAH-box helicase 40
8026610	0.596792	0.27073	-1.10924	-5.55682	-0.0885562	SIN3B	SIN3 transcription regulator family member B
7998643	0.596792	0.270731	1.10923	-5.55682	0.0889037	RPL3L	ribosomal protein L3 like
7894273	0.596792	0.270732	-1.10923	-5.55682	-0.244631
8017061	0.596792	0.270744	1.1092	-5.55685	0.0635484	TEX14	testis expressed 14, intercellular bridge forming factor
8007826	0.596792	0.270747	1.1092	-5.55686	0.0805753	SPPL2C	signal peptide peptidase like 2C
7894000	0.596792	0.270771	-1.10914	-5.55692	-0.0764018
7968297	0.596792	0.270775	-1.10913	-5.55693	-0.0863756	POMP	proteasome maturation protein
7897286	0.596792	0.270793	1.10909	-5.55697	0.0987011	LOC100130071	GSQS6193
8151931	0.596795	0.270812	1.10905	-5.55702	0.17788	TSPYL5	TSPY like 5
8019875	0.596863	0.270876	-1.1089	-5.55718	-0.0550471
8102162	0.596863	0.270879	-1.10889	-5.55719	-0.114283	INTS12	integrator complex subunit 12
8162179	0.596997	0.270958	1.10871	-5.55738	0.153961	GAS1	growth arrest specific 1
8057803	0.597051	0.271	-1.10861	-5.55748	-0.0632851	TMEFF2	transmembrane protein with EGF like and two follistatin like domains 2
8105318	0.597243	0.271105	-1.10836	-5.55774	-0.0891701	NDUFS4	NADH:ubiquinone oxidoreductase subunit S4
7893264	0.59736	0.271216	1.1081	-5.55802	0.107374
7893357	0.59736	0.271221	1.10809	-5.55803	0.0851168
8141107	0.59736	0.271226	-1.10808	-5.55804	-0.116886	SLC25A13	solute carrier family 25 member 13
7923162	0.59736	0.27123	-1.10807	-5.55805	-0.127462
8148057	0.59737	0.271267	-1.10798	-5.55814	-0.0621987
8136645	0.59737	0.271301	1.10791	-5.55822	0.130864	TAS2R4	taste 2 receptor member 4
8097015	0.59737	0.271307	1.10789	-5.55824	0.111319
8110930	0.59737	0.271314	1.10788	-5.55826	0.139701
7965398	0.59737	0.271324	-1.10785	-5.55828	-0.0686994	KERA	keratocan
8154135	0.597435	0.271379	1.10772	-5.55842	0.409706	SLC1A1	solute carrier family 1 member 1
8078834	0.597435	0.27139	1.1077	-5.55844	0.0872645	WDR48	WD repeat domain 48
8083569	0.597449	0.271426	-1.10761	-5.55853	-0.120221	TIPARP	TCDD inducible poly(ADP-ribose) polymerase
8123494	0.597449	0.271433	-1.1076	-5.55855	-0.0496786	FAM120B	family with sequence similarity 120B
7948131	0.597449	0.27145	1.10756	-5.55859	0.0699851	OR5M9	olfactory receptor family 5 subfamily M member 9
8056570	0.597481	0.271502	1.10744	-5.55872	0.11197
7895622	0.597481	0.27153	-1.10737	-5.55879	-0.128004
8081564	0.597481	0.271536	1.10736	-5.5588	0.242528	CD96	CD96 molecule
8069845	0.597481	0.271541	1.10735	-5.55881	0.0763698	KRTAP19-7	keratin associated protein 19-7
8023314	0.597481	0.271554	1.10732	-5.55885	0.0692412	CFAP53	cilia and flagella associated protein 53
7894765	0.597534	0.271596	1.10722	-5.55895	0.200061
8041212	0.597574	0.271633	-1.10713	-5.55904	-0.128154	LCLAT1	lysocardiolipin acyltransferase 1
7928671	0.597587	0.271657	1.10708	-5.5591	0.142769	TMEM254	transmembrane protein 254
8173503	0.597592	0.271685	1.10701	-5.55917	0.0766233	RGAG4	retrotransposon gag domain containing 4
7973896	0.597592	0.271713	1.10695	-5.55923	0.230292	RNVU1-17///RNU1-1///RNU1-2///RNU1-3///RNVU1-7///RNVU1-18///RNU1-4	RNA, variant U1 small nuclear 17///RNA, U1 small nuclear 1///RNA, U1 small nuclear 2///RNA, U1 small nuclear 3///RNA, variant U1 small nuclear 7///RNA, variant U1 small nuclear 18///RNA, U1 small nuclear 4
7978568	0.597592	0.271713	1.10695	-5.55923	0.230292	RNVU1-17///RNU1-1///RNU1-2///RNU1-3///RNVU1-7///RNVU1-18///RNU1-4	RNA, variant U1 small nuclear 17///RNA, U1 small nuclear 1///RNA, U1 small nuclear 2///RNA, U1 small nuclear 3///RNA, variant U1 small nuclear 7///RNA, variant U1 small nuclear 18///RNA, U1 small nuclear 4
8121727	0.597703	0.271793	-1.10676	-5.55943	-0.0599521	BRD7P3	bromodomain containing 7 pseudogene 3
7893384	0.597703	0.271799	1.10675	-5.55945	0.178342
7896665	0.597708	0.271832	-1.10667	-5.55953	-0.267023
7970241	0.597708	0.271848	1.10663	-5.55957	0.217688	F10	coagulation factor X
8171491	0.597708	0.271864	-1.1066	-5.5596	-0.104564
8166805	0.597708	0.271873	1.10657	-5.55963	0.0940877	ATP6AP2	ATPase H+ transporting accessory protein 2
8013450	0.597876	0.271968	-1.10635	-5.55986	-0.159813	LGALS9C///LGALS9B///LGALS9	galectin 9C///galectin 9B///galectin 9
8174469	0.59788	0.271988	1.10631	-5.55991	0.0762239	KCNE5	potassium voltage-gated channel subfamily E regulatory subunit 5
8169365	0.597902	0.272016	1.10624	-5.55998	0.120585	TMEM164	transmembrane protein 164
7984188	0.597902	0.272033	1.1062	-5.56002	0.0956533
8057898	0.597919	0.272067	-1.10612	-5.5601	-0.15013	HECW2	HECT, C2 and WW domain containing E3 ubiquitin protein ligase 2
7961710	0.597919	0.272077	-1.1061	-5.56013	-0.219888	ABCC9	ATP binding cassette subfamily C member 9
7904254	0.59799	0.272127	1.10598	-5.56025	0.135777	ATP1A1	ATPase Na+/K+ transporting subunit alpha 1
8067798	0.598026	0.272182	-1.10585	-5.56038	-0.105468	SOX18	SRY-box 18
7924669	0.598026	0.272201	1.10581	-5.56043	0.0604956	PYCR2	pyrroline-5-carboxylate reductase family member 2
7961626	0.598026	0.272202	-1.10581	-5.56043	-0.0632295	SLCO1A2	solute carrier organic anion transporter family member 1A2
7946436	0.598026	0.272216	-1.10578	-5.56047	-0.0746891	ASCL3	achaete-scute family bHLH transcription factor 3
8086255	0.598042	0.272251	1.10569	-5.56055	0.062458	SCN10A	sodium voltage-gated channel alpha subunit 10
7918449	0.598042	0.272259	1.10568	-5.56057	0.0908599	KCNA2	potassium voltage-gated channel subfamily A member 2
8050591	0.598109	0.272308	-1.10556	-5.56069	-0.0676848	NDUFAF2	NADH:ubiquinone oxidoreductase complex assembly factor 2
7975113	0.598185	0.27236	1.10544	-5.56082	0.100621	CHURC1-FNTB///CHURC1	CHURC1-FNTB readthrough///churchill domain containing 1
8024584	0.598236	0.272419	-1.1053	-5.56096	-0.0627528	NCLN	nicalin
8020110	0.598236	0.272421	-1.1053	-5.56097	-0.390394	RAB31	RAB31, member RAS oncogene family
7898998	0.598236	0.27244	1.10526	-5.56101	0.0880428	RHD	Rh blood group D antigen
8012274	0.598236	0.272469	-1.10519	-5.56109	-0.0720456	NAA38	N(alpha)-acetyltransferase 38, NatC auxiliary subunit
7950597	0.598236	0.272509	1.1051	-5.56118	0.096981	CLNS1A	chloride nucleotide-sensitive channel 1A
8168843	0.598236	0.272513	-1.10509	-5.56119	-0.0994554	RPL36A-HNRNPH2///FSTL5///RPL36A	RPL36A-HNRNPH2 readthrough///follistatin like 5///ribosomal protein L36a
7939383	0.598236	0.272517	1.10508	-5.5612	0.184047	PRR5L	proline rich 5 like
7894545	0.598236	0.272527	-1.10505	-5.56123	-0.0987484
7982008	0.598246	0.272586	1.10492	-5.56137	0.108982	SNORD115-24///SNORD115-44///SNORD115-43///SNORD115-42///SNORD115-41///SNORD115-40///SNORD115-39///SNORD115-38///SNORD115-36///SNORD115-34///SNORD115-30///SNORD115-29///SNORD115-26///SNORD115-22///SNORD115-21///SNORD115-20///SNORD115-16///SNORD115-15///SNORD115-14///SNORD115-13///SNORD115-12///SNORD115-11///SNORD115-10///SNORD115-9///SNORD115-8///SNORD115-6///SNORD115-5///SNORD115-4///SNORD115-1///SNRPN	small nucleolar RNA, C/D box 115-24///small nucleolar RNA, C/D box 115-44///small nucleolar RNA, C/D box 115-43///small nucleolar RNA, C/D box 115-42///small nucleolar RNA, C/D box 115-41///small nucleolar RNA, C/D box 115-40///small nucleolar RNA, C/D box 115-39///small nucleolar RNA, C/D box 115-38///small nucleolar RNA, C/D box 115-36///small nucleolar RNA, C/D box 115-34///small nucleolar RNA, C/D box 115-30///small nucleolar RNA, C/D box 115-29///small nucleolar RNA, C/D box 115-26///small nucleolar RNA, C/D box 115-22///small nucleolar RNA, C/D box 115-21///small nucleolar RNA, C/D box 115-20///small nucleolar RNA, C/D box 115-16///small nucleolar RNA, C/D box 115-15///small nucleolar RNA, C/D box 115-14///small nucleolar RNA, C/D box 115-13///small nucleolar RNA, C/D box 115-12///small nucleolar RNA, C/D box 115-11///small nucleolar RNA, C/D box 115-10///small nucleolar RNA, C/D box 115-9///small nucleolar RNA, C/D box 115-8///small nucleolar RNA, C/D box 115-6///small nucleolar RNA, C/D box 115-5///small nucleolar RNA, C/D box 115-4///small nucleolar RNA, C/D box 115-1///small nuclear ribonucleoprotein polypeptide N
7982032	0.598246	0.272586	1.10492	-5.56137	0.108982	SNORD115-24///SNORD115-44///SNORD115-43///SNORD115-42///SNORD115-41///SNORD115-40///SNORD115-39///SNORD115-38///SNORD115-36///SNORD115-34///SNORD115-30///SNORD115-29///SNORD115-26///SNORD115-22///SNORD115-21///SNORD115-20///SNORD115-16///SNORD115-15///SNORD115-14///SNORD115-13///SNORD115-12///SNORD115-11///SNORD115-10///SNORD115-9///SNORD115-8///SNORD115-6///SNORD115-5///SNORD115-4///SNORD115-1///SNRPN	small nucleolar RNA, C/D box 115-24///small nucleolar RNA, C/D box 115-44///small nucleolar RNA, C/D box 115-43///small nucleolar RNA, C/D box 115-42///small nucleolar RNA, C/D box 115-41///small nucleolar RNA, C/D box 115-40///small nucleolar RNA, C/D box 115-39///small nucleolar RNA, C/D box 115-38///small nucleolar RNA, C/D box 115-36///small nucleolar RNA, C/D box 115-34///small nucleolar RNA, C/D box 115-30///small nucleolar RNA, C/D box 115-29///small nucleolar RNA, C/D box 115-26///small nucleolar RNA, C/D box 115-22///small nucleolar RNA, C/D box 115-21///small nucleolar RNA, C/D box 115-20///small nucleolar RNA, C/D box 115-16///small nucleolar RNA, C/D box 115-15///small nucleolar RNA, C/D box 115-14///small nucleolar RNA, C/D box 115-13///small nucleolar RNA, C/D box 115-12///small nucleolar RNA, C/D box 115-11///small nucleolar RNA, C/D box 115-10///small nucleolar RNA, C/D box 115-9///small nucleolar RNA, C/D box 115-8///small nucleolar RNA, C/D box 115-6///small nucleolar RNA, C/D box 115-5///small nucleolar RNA, C/D box 115-4///small nucleolar RNA, C/D box 115-1///small nuclear ribonucleoprotein polypeptide N
7982038	0.598246	0.272586	1.10492	-5.56137	0.108982	SNORD115-24///SNORD115-44///SNORD115-43///SNORD115-42///SNORD115-41///SNORD115-40///SNORD115-39///SNORD115-38///SNORD115-36///SNORD115-34///SNORD115-30///SNORD115-29///SNORD115-26///SNORD115-22///SNORD115-21///SNORD115-20///SNORD115-16///SNORD115-15///SNORD115-14///SNORD115-13///SNORD115-12///SNORD115-11///SNORD115-10///SNORD115-9///SNORD115-8///SNORD115-6///SNORD115-5///SNORD115-4///SNORD115-1///SNRPN	small nucleolar RNA, C/D box 115-24///small nucleolar RNA, C/D box 115-44///small nucleolar RNA, C/D box 115-43///small nucleolar RNA, C/D box 115-42///small nucleolar RNA, C/D box 115-41///small nucleolar RNA, C/D box 115-40///small nucleolar RNA, C/D box 115-39///small nucleolar RNA, C/D box 115-38///small nucleolar RNA, C/D box 115-36///small nucleolar RNA, C/D box 115-34///small nucleolar RNA, C/D box 115-30///small nucleolar RNA, C/D box 115-29///small nucleolar RNA, C/D box 115-26///small nucleolar RNA, C/D box 115-22///small nucleolar RNA, C/D box 115-21///small nucleolar RNA, C/D box 115-20///small nucleolar RNA, C/D box 115-16///small nucleolar RNA, C/D box 115-15///small nucleolar RNA, C/D box 115-14///small nucleolar RNA, C/D box 115-13///small nucleolar RNA, C/D box 115-12///small nucleolar RNA, C/D box 115-11///small nucleolar RNA, C/D box 115-10///small nucleolar RNA, C/D box 115-9///small nucleolar RNA, C/D box 115-8///small nucleolar RNA, C/D box 115-6///small nucleolar RNA, C/D box 115-5///small nucleolar RNA, C/D box 115-4///small nucleolar RNA, C/D box 115-1///small nuclear ribonucleoprotein polypeptide N
8139015	0.598252	0.272612	-1.10486	-5.56143	-0.0646454
8103188	0.598252	0.272625	-1.10483	-5.56146	-0.067602	GATB	glutamyl-tRNA amidotransferase subunit B
8003125	0.598264	0.272651	1.10477	-5.56153	0.0709318	TAF1C	TATA-box binding protein associated factor, RNA polymerase I subunit C
7896413	0.598264	0.272666	-1.10473	-5.56157	-0.100423
7997738	0.59831	0.272705	-1.10464	-5.56166	-0.0792951
7893456	0.598372	0.272751	-1.10453	-5.56177	-0.159097
8115487	0.598435	0.272798	-1.10442	-5.56189	-0.0578106	FNDC9	fibronectin type III domain containing 9
7895598	0.598549	0.272868	-1.10426	-5.56206	-0.109006
8089743	0.598675	0.272977	-1.10401	-5.56232	-0.173582	B4GALT4	beta-1,4-galactosyltransferase 4
7956152	0.598675	0.272979	-1.10401	-5.56233	-0.100474	PA2G4	proliferation-associated 2G4
8010978	0.598675	0.273018	-1.10391	-5.56243	-0.215669	LOC100130876	uncharacterized LOC100130876
8111915	0.598675	0.273022	1.1039	-5.56244	0.296155	SEPP1	selenoprotein P, plasma, 1
7893934	0.598675	0.273025	1.1039	-5.56244	0.214188
8016187	0.598675	0.273034	-1.10388	-5.56246	-0.0713147	SPATA32	spermatogenesis associated 32
8167042	0.598675	0.273064	-1.10381	-5.56254	-0.052684	RBM10	RNA binding motif protein 10
7895307	0.598675	0.273069	-1.10379	-5.56255	-0.115623
7908553	0.598774	0.273153	1.1036	-5.56275	0.367464	PTPRC	protein tyrosine phosphatase, receptor type C
7946292	0.598774	0.273158	-1.10359	-5.56277	-0.141402	CYB5R2	cytochrome b5 reductase 2
7992458	0.598774	0.273169	1.10357	-5.56279	0.097121
7986605	0.59882	0.273226	-1.10343	-5.56293	-0.0969579	POTEB3///LOC102723502///POTEB///LOC100288966///POTEB2///POTEF///POTEJ///POTEM///POTEE///POTEKP///POTEG///POTEC///POTED///POTEH	POTE ankyrin domain family member B3///POTE ankyrin domain family member B-like///POTE ankyrin domain family member B///POTE ankyrin domain family member D-like///POTE ankyrin domain family member B2///POTE ankyrin domain family member F///POTE ankyrin domain family member J///POTE ankyrin domain family member M///POTE ankyrin domain family member E///POTE ankyrin domain family member K, pseudogene///POTE ankyrin domain family member G///POTE ankyrin domain family member C///POTE ankyrin domain family member D///POTE ankyrin domain family member H
8016947	0.59882	0.273226	1.10343	-5.56293	0.0707497	TSPOAP1	TSPO associated protein 1
7914923	0.598841	0.273253	-1.10337	-5.563	-0.069679	OSCP1	organic solute carrier partner 1
8017106	0.598841	0.273271	-1.10333	-5.56304	-0.0897769	TRIM37	tripartite motif containing 37
8069206	0.598908	0.27332	1.10321	-5.56316	0.0997863
8131337	0.599249	0.273493	1.10281	-5.56358	0.0852278
7893898	0.599306	0.273537	1.10271	-5.56369	0.155358
7978909	0.599351	0.273598	-1.10257	-5.56384	-0.15388
7957008	0.599351	0.27361	1.10254	-5.56387	0.0869284	CPSF6	cleavage and polyadenylation specific factor 6
8020722	0.599351	0.273627	1.1025	-5.56391	0.0561031
8161056	0.599351	0.27363	-1.1025	-5.56391	-0.0996976	TLN1	talin 1
8024995	0.599482	0.273708	1.10231	-5.5641	0.0737553	NRTN///NRTN	neurturin///neurturin
7893788	0.59969	0.27388	1.10192	-5.56452	0.120095
8039859	0.59969	0.273886	1.1019	-5.56454	0.189724	KIR3DL2///KIR3DL1///KIR2DL4///KIR2DL3///KIR2DL2///KIR2DL1///KIR3DL2///KIR3DL1	killer cell immunoglobulin like receptor, three Ig domains and long cytoplasmic tail 2///killer cell immunoglobulin like receptor, three Ig domains and long cytoplasmic tail 1///killer cell immunoglobulin like receptor, two Ig domains and long cytoplasmic tail 4///killer cell immunoglobulin like receptor, two Ig domains and long cytoplasmic tail 3///killer cell immunoglobulin like receptor, two Ig domains and long cytoplasmic tail 2///killer cell immunoglobulin like receptor, two Ig domains and long cytoplasmic tail 1///killer cell immunoglobulin like receptor, three Ig domains and long cytoplasmic tail 2///killer cell immunoglobulin like receptor, three Ig domains and long cytoplasmic tail 1
8064637	0.59969	0.273902	-1.10187	-5.56458	-0.144975	C20orf194	chromosome 20 open reading frame 194
8086797	0.59969	0.273908	1.10185	-5.56459	0.0776545
8018872	0.59969	0.273918	1.10183	-5.56461	0.081165	DNAH17	dynein axonemal heavy chain 17
7938588	0.59969	0.273929	1.1018	-5.56464	0.0590252
8100231	0.59969	0.273931	1.1018	-5.56465	0.0812056	TEC	tec protein tyrosine kinase
7933855	0.59969	0.273947	-1.10176	-5.56468	-0.125661	RTKN2	rhotekin 2
8150976	0.599713	0.273989	1.10166	-5.56479	0.0681856
8080926	0.599713	0.273994	-1.10165	-5.5648	-0.141833	ARL6IP5	ADP ribosylation factor like GTPase 6 interacting protein 5
8038852	0.599787	0.274046	1.10153	-5.56492	0.147287	SIGLEC12	sialic acid binding Ig like lectin 12 (gene/pseudogene)
7979505	0.5999	0.274115	1.10137	-5.56509	0.114754	SIX1	SIX homeobox 1
7893451	0.599934	0.274149	-1.10129	-5.56517	-0.182407
8102720	0.599949	0.274174	1.10124	-5.56523	0.140681	ANKRD50	ankyrin repeat domain 50
7992967	0.599961	0.274197	-1.10118	-5.56529	-0.118416	VASN	vasorin
7940622	0.599981	0.274224	1.10112	-5.56536	0.0589197	SCGB1D1	secretoglobin family 1D member 1
8005659	0.600254	0.274367	1.10079	-5.5657	0.0650988	LOC100131943	uncharacterized LOC100131943
8119132	0.600307	0.274409	1.10069	-5.56581	0.189296	FGD2	FYVE, RhoGEF and PH domain containing 2
8006706	0.600338	0.274442	1.10062	-5.56588	0.651791	C17orf78	chromosome 17 open reading frame 78
7893370	0.600473	0.274521	1.10043	-5.56608	0.135861
8052698	0.600493	0.274554	1.10036	-5.56616	0.160139	C1D	C1D nuclear receptor corepressor
7898957	0.600493	0.274567	-1.10033	-5.56619	-0.129352	RCAN3	RCAN family member 3
7957861	0.600511	0.274593	-1.10027	-5.56625	-0.0861932	ANO4	anoctamin 4
7933945	0.600515	0.274613	1.10022	-5.5663	0.141172
8146458	0.600568	0.274655	1.10012	-5.5664	0.101485
7894370	0.600581	0.274679	-1.10007	-5.56646	-0.178486
7986049	0.600684	0.274744	1.09992	-5.56662	0.11279	CRTC3	CREB regulated transcription coactivator 3
8036936	0.600823	0.274826	-1.09973	-5.56681	-0.162722	LOC100130713	uncharacterized LOC100130713
7971165	0.600981	0.274917	1.09952	-5.56703	0.105115
7971937	0.600999	0.274943	-1.09946	-5.5671	-0.0691708	KLHL1	kelch like family member 1
8080320	0.601107	0.27501	1.0993	-5.56726	0.0722415	NISCH	nischarin
7934842	0.60117	0.275057	-1.0992	-5.56737	-0.146742	MMRN2	multimerin 2
7939932	0.601235	0.275105	1.09909	-5.56749	0.0770195	OR4C6	olfactory receptor family 4 subfamily C member 6
8121118	0.601336	0.275169	-1.09894	-5.56764	-0.081537	CASP8AP2	caspase 8 associated protein 2
8180300	0.601405	0.275219	-1.09882	-5.56776	-0.105808	TWIST2	twist family bHLH transcription factor 2
7903024	0.601407	0.275238	1.09878	-5.56781	0.127467
8125434	0.601412	0.275267	1.09871	-5.56788	0.0899244
7895192	0.601412	0.275297	1.09864	-5.56795	0.078985
7982829	0.601412	0.275324	1.09858	-5.56801	0.209841	SPINT1	serine peptidase inhibitor, Kunitz type 1
7927169	0.601412	0.275326	1.09858	-5.56802	0.133691	ZNF487	zinc finger protein 487
8068353	0.601412	0.275331	-1.09857	-5.56803	-0.0897857	MRPS6///SLC5A3	mitochondrial ribosomal protein S6///solute carrier family 5 member 3
7972567	0.601481	0.27539	-1.09843	-5.56817	-0.0784035	ZIC5	Zic family member 5
8126574	0.601481	0.275399	1.09841	-5.5682	0.0680225	YIPF3	Yip1 domain family member 3
8154953	0.601671	0.275523	1.09812	-5.56849	0.0843216	PHF24	PHD finger protein 24
7940790	0.601671	0.27553	1.09811	-5.56851	0.0727423	C11orf84	chromosome 11 open reading frame 84
8162902	0.601671	0.27554	-1.09808	-5.56853	-0.0776354	TMEM246	transmembrane protein 246
8159992	0.601806	0.275648	-1.09783	-5.5688	-0.12557	ERMP1	endoplasmic reticulum metallopeptidase 1
7921970	0.601806	0.27565	1.09783	-5.5688	0.093011	ALDH9A1	aldehyde dehydrogenase 9 family member A1
7986195	0.601806	0.275673	1.09778	-5.56886	0.159141	SV2B	synaptic vesicle glycoprotein 2B
7954604	0.601806	0.275674	1.09777	-5.56886	0.0685439	KLHL42	kelch like family member 42
8171760	0.601896	0.275734	-1.09764	-5.569	-0.128498	SCARNA9L	small Cajal body-specific RNA 9-like
8081339	0.601896	0.275751	-1.0976	-5.56905	-0.0694616
8178598	0.601977	0.275807	-1.09747	-5.56918	-0.0828642	CLIC1	chloride intracellular channel 1
7895974	0.602301	0.275973	1.09709	-5.56958	0.118603
8067140	0.602304	0.276004	-1.09701	-5.56965	-0.256883	CYP24A1	cytochrome P450 family 24 subfamily A member 1
8032718	0.602304	0.276049	-1.09691	-5.56976	-0.0575755	DAPK3	death associated protein kinase 3
7961962	0.602304	0.276051	1.09691	-5.56977	0.082697
7899424	0.602304	0.276057	-1.09689	-5.56978	-0.0957366	ATPIF1	ATPase inhibitory factor 1
7923798	0.602304	0.276065	-1.09687	-5.5698	-0.114902	NUCKS1	nuclear casein kinase and cyclin dependent kinase substrate 1
8024255	0.602364	0.276116	-1.09676	-5.56992	-0.065835	MUM1	melanoma associated antigen (mutated) 1
8135990	0.602364	0.276144	-1.09669	-5.56999	-0.152905	FLNC	filamin C
8071530	0.602364	0.276178	-1.09661	-5.57007	-0.0960163	LOC102725072///POM121L10P///POM121L8P///POM121L1P	uncharacterized LOC102725072///POM121 transmembrane nucleoporin like 10, pseudogene///POM121 transmembrane nucleoporin like 8, pseudogene///POM121 transmembrane nucleoporin like 1, pseudogene
8074712	0.602364	0.276178	-1.09661	-5.57007	-0.0960163	LOC102725072///POM121L10P///POM121L8P///POM121L1P	uncharacterized LOC102725072///POM121 transmembrane nucleoporin like 10, pseudogene///POM121 transmembrane nucleoporin like 8, pseudogene///POM121 transmembrane nucleoporin like 1, pseudogene
7893823	0.602364	0.276187	-1.09659	-5.57009	-0.214252
8167198	0.602364	0.276201	1.09656	-5.57013	0.0714487
7916910	0.602455	0.276261	1.09642	-5.57027	0.145527	LRRC40	leucine rich repeat containing 40
8075063	0.602508	0.276304	1.09632	-5.57037	0.0712617	HPS4	HPS4, biogenesis of lysosomal organelles complex 3 subunit 2
8142730	0.602508	0.276328	1.09627	-5.57043	0.0560843	ZNF800	zinc finger protein 800
7916727	0.602508	0.27634	-1.09624	-5.57046	-0.140459	ITGB3BP	integrin subunit beta 3 binding protein
8157101	0.602542	0.276374	-1.09616	-5.57054	-0.155009
8050869	0.602706	0.276467	1.09595	-5.57076	0.0982028
7984453	0.602717	0.27649	1.0959	-5.57082	0.0792578	PIAS1	protein inhibitor of activated STAT 1
7898623	0.602842	0.276565	-1.09572	-5.571	-0.15961	UBXN10	UBX domain protein 10
8137584	0.60292	0.276649	-1.09553	-5.5712	-0.0873382	NOM1	nucleolar protein with MIF4G domain 1
7933310	0.60292	0.276671	1.09548	-5.57125	0.081557
8013917	0.60292	0.276679	-1.09546	-5.57127	-0.051458
8035865	0.60292	0.27668	-1.09546	-5.57128	-0.0734685	ERVK-19///ERVK-9///ERVK-6///ERVK-4	endogenous retrovirus group K member 19///endogenous retrovirus group K member 9///endogenous retrovirus group K member 6///endogenous retrovirus group K member 4
7910396	0.60292	0.276692	1.09543	-5.5713	0.0808774	TMEM78	transmembrane protein 78
7978595	0.603089	0.276801	-1.09518	-5.57156	-0.121365	BAZ1A	bromodomain adjacent to zinc finger domain 1A
7938090	0.603089	0.276814	1.09515	-5.5716	0.0695142	CCKBR	cholecystokinin B receptor
7997427	0.603089	0.276852	-1.09507	-5.57169	-0.0608495	CMIP	c-Maf inducing protein
7939418	0.603089	0.276871	-1.09502	-5.57173	-0.0709415
7939197	0.603089	0.276878	1.09501	-5.57175	0.0876709	HIPK3	homeodomain interacting protein kinase 3
7974166	0.603089	0.276878	-1.095	-5.57175	-0.102286	FANCM	Fanconi anemia complementation group M
8097690	0.603102	0.27693	1.09489	-5.57187	0.0718278
7894486	0.603102	0.276946	-1.09485	-5.57191	-0.205825
8063716	0.603102	0.276955	1.09483	-5.57193	0.160039	TUBB1	tubulin beta 1 class VI
8059642	0.603102	0.276957	-1.09482	-5.57194	-0.225473	SLC16A14	solute carrier family 16 member 14
7919324	0.603271	0.277053	-1.0946	-5.57217	-0.160782
8175248	0.603309	0.277088	1.09452	-5.57225	0.0586701	MIR92A2	microRNA 92a-2
8044686	0.60334	0.277125	-1.09444	-5.57234	-0.103418	ACTR3	ARP3 actin related protein 3 homolog
8042859	0.60334	0.277139	1.09441	-5.57237	0.0741537	INO80B-WBP1///INO80B	INO80B-WBP1 readthrough (NMD candidate)///INO80 complex subunit B
8168984	0.603406	0.277187	1.09429	-5.57249	0.0744521	BHLHB9///BHLHB9	basic helix-loop-helix domain containing, class B, 9///basic helix-loop-helix domain containing, class B, 9
7927207	0.60364	0.277323	1.09398	-5.57281	0.0691584	ANKRD30BP3	ankyrin repeat domain 30B pseudogene 3
7926898	0.60364	0.277331	-1.09397	-5.57283	-0.0578862
7925087	0.604011	0.277536	-1.09349	-5.57332	-0.0684255
8150175	0.604011	0.277556	-1.09345	-5.57337	-0.0627519	TTI2	TELO2 interacting protein 2
8096081	0.604011	0.277572	-1.09341	-5.57341	-0.0871484	ENOPH1	enolase-phosphatase 1
8025973	0.604011	0.277593	-1.09336	-5.57346	-0.0646291	ZNF700	zinc finger protein 700
7961622	0.604011	0.277598	-1.09335	-5.57347	-0.0862067
7894304	0.604011	0.27762	1.0933	-5.57352	0.11464
7973082	0.604011	0.277629	1.09328	-5.57354	0.165739
8133914	0.604041	0.277667	-1.09319	-5.57363	-0.095879	DMTF1	cyclin D binding myb like transcription factor 1
8119627	0.604041	0.277679	1.09317	-5.57366	0.150185	PPP2R5D	protein phosphatase 2 regulatory subunit B'delta
8142765	0.604062	0.277706	1.0931	-5.57373	0.0963693	LRRC4	leucine rich repeat containing 4
8036923	0.604114	0.277748	-1.09301	-5.57383	-0.0701906	NUMBL	NUMB like, endocytic adaptor protein
7895338	0.604136	0.277777	-1.09294	-5.5739	-0.122199
7982086	0.604262	0.277861	1.09275	-5.5741	0.0981001	SNORD115-40	small nucleolar RNA, C/D box 115-40
7912374	0.604262	0.277871	-1.09273	-5.57412	-0.148419	SRM	spermidine synthase
8012466	0.604302	0.277908	1.09264	-5.57421	0.0667459	KRBA2	KRAB-A domain containing 2
8019804	0.604458	0.277997	1.09244	-5.57442	0.162886	ROCK1P1	Rho associated coiled-coil containing protein kinase 1 pseudogene 1
7926059	0.60452	0.278096	-1.09221	-5.57466	-0.11523
7937813	0.60452	0.27811	1.09218	-5.57469	0.0582441	TSSC4	tumor suppressing subtransferable candidate 4
8061211	0.60452	0.278112	-1.09218	-5.5747	-0.0716085	DTD1	D-tyrosyl-tRNA deacylase 1
7941059	0.60452	0.278112	-1.09217	-5.5747	-0.0764835	LOC100996455	uncharacterized LOC100996455
7997852	0.60452	0.278117	1.09216	-5.57471	0.0672414	TRAPPC2L	trafficking protein particle complex 2 like
7954124	0.60456	0.278154	1.09208	-5.5748	0.0718961	H2AFJ	H2A histone family member J
7954963	0.60459	0.278186	-1.09201	-5.57487	-0.120673
7927505	0.60465	0.278242	-1.09188	-5.57501	-0.0560719	C10orf53	chromosome 10 open reading frame 53
8150014	0.60465	0.278249	1.09186	-5.57502	0.0657096	INTS9	integrator complex subunit 9
7911839	0.604701	0.278291	1.09176	-5.57512	0.0698617	WRAP73	WD repeat containing, antisense to TP73
8132909	0.604729	0.278322	-1.09169	-5.5752	-0.106799
8164077	0.604795	0.278391	1.09154	-5.57536	0.0688004	NR5A1	nuclear receptor subfamily 5 group A member 1
7892742	0.604795	0.278412	-1.09149	-5.57541	-0.117699
7929065	0.604795	0.278416	1.09148	-5.57542	0.228063	IFIT1	interferon induced protein with tetratricopeptide repeats 1
8042772	0.604795	0.278425	1.09146	-5.57544	0.0704898	STAMBP	STAM binding protein
7950444	0.604929	0.278505	-1.09127	-5.57563	-0.151096
7921449	0.605387	0.278734	1.09075	-5.57618	0.0573292	CRP	C-reactive protein, pentraxin-related
8004219	0.60541	0.278783	1.09064	-5.57629	0.0769643
8046169	0.60541	0.278785	-1.09064	-5.5763	-0.0802246	PPIG	peptidylprolyl isomerase G
8129974	0.60541	0.2788	1.0906	-5.57633	0.106057	FUCA2	fucosidase, alpha-L- 2, plasma
8132292	0.605451	0.278879	-1.09042	-5.57652	-0.105767	SEPT7	septin 7
8115594	0.605451	0.278892	1.09039	-5.57655	0.0975946	C1QTNF2	C1q and tumor necrosis factor related protein 2
7985999	0.605451	0.278908	-1.09035	-5.57659	-0.120633
8117722	0.605451	0.27891	-1.09035	-5.57659	-0.0832042	OR14J1	olfactory receptor family 14 subfamily J member 1
8177698	0.605451	0.27891	-1.09035	-5.57659	-0.0832042	OR14J1	olfactory receptor family 14 subfamily J member 1
8040618	0.605628	0.279009	-1.09012	-5.57683	-0.102706	RAB10	RAB10, member RAS oncogene family
7893380	0.605713	0.279067	1.08999	-5.57696	0.227511
7992867	0.605762	0.279173	1.08975	-5.57722	0.123849	LINC00921	long intergenic non-protein coding RNA 921
7937443	0.605762	0.279194	1.0897	-5.57727	0.19285	EPS8L2	EPS8 like 2
7901577	0.605762	0.279199	-1.08969	-5.57728	-0.0654649	LRRC42	leucine rich repeat containing 42
7920317	0.605762	0.279208	-1.08967	-5.5773	-0.1035	ILF2	interleukin enhancer binding factor 2
7893943	0.605762	0.279226	1.08963	-5.57734	0.1918
7923978	0.605762	0.279279	-1.08951	-5.57747	-0.29622	CD34	CD34 molecule
7893035	0.605762	0.279289	-1.08948	-5.57749	-0.138018
8179926	0.605762	0.279292	1.08948	-5.5775	0.0821324	DXO	decapping exoribonuclease
8161169	0.605762	0.279293	-1.08947	-5.5775	-0.0642238
7894709	0.605762	0.27932	1.08941	-5.57757	0.11779
7997164	0.605762	0.27933	-1.08939	-5.57759	-0.102821
7898516	0.605762	0.279334	1.08938	-5.5776	0.0701512	ACTL8	actin like 8
7968035	0.605762	0.279335	-1.08938	-5.5776	-0.0765781	SPATA13	spermatogenesis associated 13
8054467	0.605762	0.279349	1.08935	-5.57763	0.130332	SEPT10	septin 10
7937474	0.605762	0.279363	-1.08931	-5.57767	-0.101344	LOC171391	uncharacterized LOC171391
7976755	0.605762	0.279383	1.08927	-5.57771	0.0746406	SLC25A47	solute carrier family 25 member 47
8102406	0.605762	0.279399	-1.08923	-5.57775	-0.0589147	MIR302B	microRNA 302b
7979886	0.605804	0.279469	-1.08907	-5.57792	-0.102649
8068393	0.605804	0.279472	-1.08907	-5.57793	-0.0617378
8065552	0.605804	0.279473	-1.08906	-5.57793	-0.0739349	DEFB116	defensin beta 116
7938008	0.605821	0.279499	1.089	-5.57799	0.0721581	OR52D1	olfactory receptor family 52 subfamily D member 1
8115863	0.6059	0.279572	-1.08884	-5.57816	-0.0778006
8043945	0.6059	0.279572	-1.08884	-5.57816	-0.19812	MAP4K4	mitogen-activated protein kinase kinase kinase kinase 4
8067270	0.606023	0.279661	1.08864	-5.57837	0.0673485	APCDD1L	APC down-regulated 1 like
8044849	0.606023	0.279681	1.08859	-5.57842	0.0752628	PTPN4	protein tyrosine phosphatase, non-receptor type 4
8117881	0.606023	0.279699	1.08855	-5.57846	0.066248	TRIM39-RPP21///RPP21	TRIM39-RPP21 readthrough///ribonuclease P/MRP subunit p21
8117707	0.606023	0.279718	1.0885	-5.57851	0.0669335	LINC01556	long intergenic non-protein coding RNA 1556
7964460	0.606023	0.27972	1.0885	-5.57851	0.138173	DDIT3	DNA damage inducible transcript 3
8094901	0.606049	0.279766	1.08839	-5.57862	0.0904853	GABRB1///GABRB1	gamma-aminobutyric acid type A receptor beta1 subunit///gamma-aminobutyric acid type A receptor beta1 subunit
8166438	0.606049	0.279768	-1.08839	-5.57863	-0.0848045
7980233	0.606128	0.279827	1.08826	-5.57876	0.111441	PGF	placental growth factor
8180331	0.606128	0.279841	-1.08822	-5.5788	-0.0510398	UBE2D3	ubiquitin conjugating enzyme E2 D3
8116372	0.606208	0.279904	1.08808	-5.57895	0.135662	RNF130	ring finger protein 130
8166956	0.606208	0.279925	1.08803	-5.579	0.142749	KDM6A	lysine demethylase 6A
7894555	0.606208	0.279933	-1.08801	-5.57901	-0.0893404
7950117	0.606425	0.280051	-1.08775	-5.57929	-0.0701272
7895305	0.606462	0.280092	-1.08765	-5.57939	-0.123465
7896466	0.606462	0.280105	1.08762	-5.57942	0.0785011
8038904	0.606489	0.280136	1.08755	-5.57949	0.118272	ZNF577	zinc finger protein 577
8100474	0.606655	0.28023	-1.08734	-5.57972	-0.0713738
8106986	0.606705	0.280272	-1.08724	-5.57981	-0.173245	RHOBTB3	Rho related BTB domain containing 3
8137639	0.606779	0.280336	1.0871	-5.57997	0.0948474	WDR60	WD repeat domain 60
7944359	0.606779	0.280342	1.08708	-5.57998	0.0959057
8010061	0.606801	0.280376	-1.087	-5.58006	-0.190389	SPHK1	sphingosine kinase 1
8107375	0.606801	0.280406	-1.08694	-5.58013	-0.0660907	YTHDC2	YTH domain containing 2
8096733	0.606801	0.280407	1.08693	-5.58013	0.201445	SGMS2	sphingomyelin synthase 2
8168458	0.606992	0.280529	1.08666	-5.58042	0.0667273	MAGEE1	MAGE family member E1
8048978	0.606992	0.280532	1.08665	-5.58043	0.0647931
7997861	0.607006	0.280557	-1.08659	-5.58049	-0.0819664
7959108	0.607011	0.280577	-1.08655	-5.58053	-0.168793	CCDC60	coiled-coil domain containing 60
8175391	0.607253	0.280708	1.08625	-5.58084	0.116087
7948303	0.607263	0.28073	1.0862	-5.58089	0.0733275
7933186	0.607476	0.280847	-1.08593	-5.58117	-0.094706	ZNF32	zinc finger protein 32
7895720	0.607506	0.280898	-1.08582	-5.58129	-0.130883
7919971	0.607506	0.28094	-1.08572	-5.58139	-0.119206	RFX5	regulatory factor X5
7922754	0.607506	0.280942	-1.08572	-5.58139	-0.075224
8162260	0.607506	0.280949	1.0857	-5.58141	0.101907
8044563	0.607506	0.280952	1.08569	-5.58142	0.0861431	IL1F10	interleukin 1 family member 10 (theta)
8045931	0.607506	0.280971	-1.08565	-5.58146	-0.0586164
8096027	0.607727	0.281091	-1.08538	-5.58174	-0.0852915	PCAT4	prostate cancer associated transcript 4 (non-protein coding)
7931140	0.607809	0.281163	1.08521	-5.58191	0.0731539	DMBT1P1	deleted in malignant brain tumors 1 pseudogene 1
7896589	0.607809	0.281166	-1.08521	-5.58192	-0.141148
8175591	0.607822	0.281202	1.08513	-5.582	0.0684918
7974341	0.607822	0.281208	1.08511	-5.58202	0.216233	GNG2	G protein subunit gamma 2
7919340	0.607945	0.281283	-1.08494	-5.58219	-0.19937	GJA5	gap junction protein alpha 5
8104070	0.608068	0.281375	1.08473	-5.58241	0.104654
8058159	0.608068	0.28138	-1.08472	-5.58242	-0.0640837
8083034	0.608068	0.281405	1.08467	-5.58248	0.111225	CLSTN2	calsyntenin 2
7895330	0.608068	0.281413	-1.08465	-5.5825	-0.071011
8146448	0.608146	0.281485	-1.08448	-5.58267	-0.106046	MRPL15	mitochondrial ribosomal protein L15
8077103	0.608146	0.281486	-1.08448	-5.58267	-0.145315	TYMP	thymidine phosphorylase
8045587	0.608197	0.281528	1.08439	-5.58277	0.227454	ACVR2A	activin A receptor type 2A
7924450	0.608334	0.281613	-1.08419	-5.58297	-0.199634	DUSP10	dual specificity phosphatase 10
8071134	0.608334	0.281628	1.08416	-5.583	0.112695	LINC00528	long intergenic non-protein coding RNA 528
7918569	0.608419	0.281685	1.08403	-5.58314	0.0776141	ST7L	suppression of tumorigenicity 7 like
8130939	0.608427	0.281708	-1.08398	-5.58319	-0.100723	DLL1	delta like canonical Notch ligand 1
8067722	0.608461	0.281742	1.0839	-5.58327	0.0949136	STMN3	stathmin 3
8106271	0.608488	0.281773	-1.08383	-5.58334	-0.135077	NSA2	NSA2, ribosome biogenesis homolog
8134122	0.608647	0.281864	-1.08362	-5.58356	-0.148426	AKAP9	A-kinase anchoring protein 9
8096489	0.608703	0.281909	-1.08352	-5.58366	-0.100061	PDLIM5	PDZ and LIM domain 5
7906307	0.608727	0.281938	-1.08345	-5.58373	-0.200702	KIRREL	kin of IRRE like (Drosophila)
8080868	0.60877	0.28198	-1.08336	-5.58383	-0.0731046	C3orf49	chromosome 3 open reading frame 49
8072302	0.60877	0.282007	1.0833	-5.58389	0.0711543	MTMR3	myotubularin related protein 3
8080142	0.60877	0.282013	1.08329	-5.5839	0.0908778
8032553	0.608952	0.282126	-1.08303	-5.58417	-0.10088	TLE2	transducin like enhancer of split 2
8042917	0.608952	0.282134	1.08301	-5.58419	0.0660033	DOK1	docking protein 1
8135218	0.609055	0.2822	-1.08286	-5.58434	-0.109087	LRRC17	leucine rich repeat containing 17
7894694	0.609147	0.282261	-1.08272	-5.58448	-0.291853
8156523	0.609183	0.282296	-1.08264	-5.58457	-0.101879	MIRLET7D	microRNA let-7d
7997642	0.609246	0.282343	-1.08254	-5.58468	-0.236579	CRISPLD2	cysteine rich secretory protein LCCL domain containing 2
8158952	0.609314	0.282402	1.0824	-5.58481	0.0377948	EEF1A1///EEF1A1	eukaryotic translation elongation factor 1 alpha 1///eukaryotic translation elongation factor 1 alpha 1
8047555	0.609314	0.282412	-1.08238	-5.58484	-0.0643758
8103894	0.609349	0.282452	1.08229	-5.58493	0.111835	ENPP6	ectonucleotide pyrophosphatase/phosphodiesterase 6
7984943	0.609349	0.282465	-1.08226	-5.58496	-0.0747653	PPCDC	phosphopantothenoylcysteine decarboxylase
7961198	0.609406	0.28252	-1.08214	-5.58509	-0.11456	KLRA1P	killer cell lectin like receptor A1, pseudogene
7972223	0.609406	0.282558	1.08205	-5.58518	0.0778093
8006621	0.609406	0.28259	-1.08198	-5.58525	-0.401275	CCL4L1///CCL4L2///CCL4///CCL4L1	C-C motif chemokine ligand 4 like 1///C-C motif chemokine ligand 4 like 2///C-C motif chemokine ligand 4///C-C motif chemokine ligand 4 like 1
8019651	0.609406	0.28259	-1.08198	-5.58525	-0.401275	CCL4L1///CCL4L2///CCL4///CCL4L1	C-C motif chemokine ligand 4 like 1///C-C motif chemokine ligand 4 like 2///C-C motif chemokine ligand 4///C-C motif chemokine ligand 4 like 1
7910638	0.609406	0.282593	-1.08197	-5.58526	-0.0960984
7893001	0.609406	0.282601	1.08195	-5.58528	0.160837
7965436	0.609489	0.282674	-1.08179	-5.58545	-0.108705	EEA1	early endosome antigen 1
8170015	0.609489	0.282698	-1.08173	-5.5855	-0.0744365	ZNF449	zinc finger protein 449
7967287	0.609489	0.282698	1.08173	-5.58551	0.0629434	ZCCHC8	zinc finger CCHC-type containing 8
7894796	0.609489	0.282781	1.08155	-5.5857	0.167101
8149551	0.609489	0.282795	1.08151	-5.58573	0.13488	PSD3	pleckstrin and Sec7 domain containing 3
8138401	0.609489	0.282795	-1.08151	-5.58573	-0.108146	SNX13	sorting nexin 13
8132617	0.609489	0.282803	1.08149	-5.58575	0.0748617	ZMIZ2	zinc finger MIZ-type containing 2
8170007	0.609489	0.282817	-1.08146	-5.58578	-0.0814016	SMIM10	small integral membrane protein 10
7939411	0.609489	0.282824	-1.08145	-5.5858	-0.0924359	C11orf74	chromosome 11 open reading frame 74
7981142	0.609489	0.28283	-1.08143	-5.58581	-0.169166	CLMN	calmin
7893191	0.609489	0.282841	-1.08141	-5.58584	-0.132924
7937518	0.609734	0.282973	-1.08111	-5.58615	-0.136584	TSPAN4	tetraspanin 4
8140852	0.609774	0.28301	1.08103	-5.58623	0.0713871	C7orf62	chromosome 7 open reading frame 62
7894160	0.609786	0.283036	-1.08097	-5.58629	-0.154596
8169792	0.609786	0.283052	1.08093	-5.58633	0.1529	SH2D1A	SH2 domain containing 1A
7955797	0.609807	0.28308	1.08087	-5.5864	0.0652957	AMHR2	anti-Mullerian hormone receptor type 2
8152340	0.609827	0.283108	-1.08081	-5.58646	-0.130445	NUDCD1	NudC domain containing 1
8117572	0.609891	0.283156	1.0807	-5.58657	0.0921306	ZNF391	zinc finger protein 391
7919659	0.609912	0.283184	-1.08063	-5.58664	-0.0911552	SF3B4	splicing factor 3b subunit 4
8115765	0.609966	0.283237	-1.08051	-5.58676	-0.0496557	FBXW11	F-box and WD repeat domain containing 11
7901696	0.609966	0.283246	-1.08049	-5.58678	-0.0899863	PCSK9	proprotein convertase subtilisin/kexin type 9
7899093	0.609992	0.283306	-1.08036	-5.58692	-0.0591105	FAM110D	family with sequence similarity 110 member D
8041713	0.609992	0.28331	-1.08035	-5.58693	-0.0660262	PPM1B	protein phosphatase, Mg2+/Mn2+ dependent 1B
8065637	0.609992	0.283313	1.08034	-5.58694	0.0707325	COMMD7	COMM domain containing 7
8055085	0.610047	0.283365	-1.08022	-5.58706	-0.136744
7954690	0.610047	0.283375	1.0802	-5.58708	0.0774238
8109315	0.610063	0.283401	1.08014	-5.58714	0.0943716	MYOZ3	myozenin 3
7928314	0.6101	0.283436	-1.08006	-5.58722	-0.0636005
8135625	0.61023	0.283515	1.07988	-5.58741	0.121417	CAPZA2	capping actin protein of muscle Z-line alpha subunit 2
8067955	0.610326	0.283578	1.07974	-5.58755	0.274315	CXADR	coxsackie virus and adenovirus receptor
7914996	0.610507	0.28368	1.07951	-5.58779	0.0783415	MEAF6	MYST/Esa1 associated factor 6
8125415	0.610614	0.283749	1.07936	-5.58795	0.0714174	C6orf10	chromosome 6 open reading frame 10
7971996	0.610745	0.283828	-1.07918	-5.58813	-0.107123
8083025	0.610785	0.283875	-1.07907	-5.58824	-0.0801316	BPESC1	blepharophimosis, epicanthus inversus and ptosis, candidate 1 (non-protein coding)
8033571	0.610785	0.283883	1.07905	-5.58826	0.0763564	KANK3	KN motif and ankyrin repeat domains 3
7895930	0.610821	0.28392	-1.07897	-5.58835	-0.20857
8092578	0.610821	0.283937	1.07893	-5.58839	0.170091	ETV5	ETS variant 5
7999410	0.610827	0.283958	-1.07888	-5.58844	-0.0469981
8157888	0.61085	0.283987	1.07882	-5.5885	0.0718801
7893880	0.611048	0.284097	-1.07857	-5.58876	-0.0748832
8081546	0.611066	0.284124	1.07851	-5.58882	0.170018
7899688	0.611203	0.284221	-1.07829	-5.58904	-0.068061	KPNA6	karyopherin subunit alpha 6
7897877	0.611203	0.284224	1.07828	-5.58905	0.164972	TNFRSF1B	TNF receptor superfamily member 1B
8051583	0.611253	0.284266	-1.07819	-5.58915	-0.223095	CYP1B1	cytochrome P450 family 1 subfamily B member 1
7893243	0.611371	0.284351	-1.078	-5.58935	-0.143555
8158771	0.611371	0.28439	-1.07791	-5.58944	-0.077301	AIF1L	allograft inflammatory factor 1 like
7896146	0.611371	0.284397	1.07789	-5.58945	0.144833
8028219	0.611371	0.284433	1.07781	-5.58954	0.0965313	ZNF420	zinc finger protein 420
7965760	0.611371	0.284455	-1.07776	-5.58959	-0.132491	DEPDC4	DEP domain containing 4
7967933	0.611371	0.284465	-1.07774	-5.58961	-0.109069	IFT88	intraflagellar transport 88
8104014	0.611371	0.284466	-1.07774	-5.58961	-0.0975389	CCDC110	coiled-coil domain containing 110
7893175	0.611371	0.284468	1.07773	-5.58962	0.283986
7894785	0.611391	0.284496	-1.07767	-5.58968	-0.0629763
8121140	0.611402	0.284526	-1.0776	-5.58975	-0.0723632
8070853	0.611402	0.284553	-1.07754	-5.58981	-0.0548888	LINC01547	long intergenic non-protein coding RNA 1547
8052139	0.611402	0.28456	1.07753	-5.58983	0.116948
8057689	0.611402	0.284658	1.07731	-5.59006	0.101582	OSGEPL1	O-sialoglycoprotein endopeptidase-like 1
7954591	0.611402	0.284675	-1.07727	-5.5901	-0.145245	MRPS35	mitochondrial ribosomal protein S35
8098414	0.611402	0.284676	-1.07726	-5.5901	-0.125373	SPCS3	signal peptidase complex subunit 3
8153727	0.611402	0.284683	-1.07725	-5.59012	-0.106951	CPSF1	cleavage and polyadenylation specific factor 1
8139118	0.611402	0.284697	1.07722	-5.59015	0.194261
7895435	0.611402	0.284719	-1.07717	-5.5902	-0.0913398
7978536	0.611402	0.28472	1.07717	-5.5902	0.0736508
8091799	0.611402	0.28474	-1.07712	-5.59025	-0.240179	SPTSSB	serine palmitoyltransferase small subunit B
8022326	0.611402	0.284773	1.07705	-5.59032	0.0871275	MPPE1	metallophosphoesterase 1
8168735	0.611402	0.284777	1.07704	-5.59033	0.103426
7896861	0.611402	0.284786	-1.07702	-5.59035	-0.12391	MIR200A	microRNA 200a
8164100	0.611402	0.284791	1.07701	-5.59037	0.0954206	RPL35	ribosomal protein L35
8014241	0.611402	0.284805	-1.07697	-5.5904	-0.138172	SLFN12	schlafen family member 12
8123739	0.611402	0.284828	-1.07692	-5.59045	-0.216282	NRN1	neuritin 1
8117888	0.611402	0.284833	-1.07691	-5.59046	-0.114538	RAN	RAN, member RAS oncogene family
7916616	0.611402	0.28485	1.07687	-5.5905	0.400768	CYP2J2	cytochrome P450 family 2 subfamily J member 2
8148968	0.611467	0.284916	1.07673	-5.59065	0.0744374	FAM87A	family with sequence similarity 87 member A
8155312	0.611467	0.284917	1.07672	-5.59066	0.0642592	DCAF10	DDB1 and CUL4 associated factor 10
7926410	0.611766	0.285103	1.0763	-5.59109	0.253619	MRC1	mannose receptor, C type 1
7926451	0.611766	0.285103	1.0763	-5.59109	0.253619	MRC1	mannose receptor, C type 1
7975268	0.611766	0.285129	1.07624	-5.59115	0.439517	ARG2	arginase 2
7992775	0.611766	0.285138	-1.07622	-5.59117	-0.0706313	PAQR4	progestin and adipoQ receptor family member 4
7895987	0.611766	0.285149	1.0762	-5.59119	0.108809
8075016	0.611843	0.285203	1.07608	-5.59131	0.144891	LRRC75B	leucine rich repeat containing 75B
8133752	0.611861	0.285232	1.07601	-5.59138	0.0941585	LOC100133091	uncharacterized LOC100133091
8022106	0.611861	0.285248	1.07598	-5.59142	0.167436	LINC00526	long intergenic non-protein coding RNA 526
8026170	0.611906	0.285301	-1.07586	-5.59154	-0.0613416	CCDC130	coiled-coil domain containing 130
7996258	0.611906	0.285306	1.07585	-5.59155	0.094415
8102039	0.611937	0.285355	1.07574	-5.59167	0.0768209	SLC9B1	solute carrier family 9 member B1
8126279	0.611937	0.285357	1.07573	-5.59167	0.0779594	TREM2	triggering receptor expressed on myeloid cells 2
8052438	0.61199	0.2854	1.07564	-5.59177	0.121851	LOC339803	uncharacterized LOC339803
7972018	0.612017	0.285431	1.07557	-5.59184	0.0675611	LOC100288208	uncharacterized LOC100288208
8122343	0.612115	0.285495	1.07542	-5.59199	0.0712095	HECA	hdc homolog, cell cycle regulator
8168678	0.612191	0.285582	1.07523	-5.59219	0.0534799	FAM133A	family with sequence similarity 133 member A
8037535	0.612191	0.285591	1.07521	-5.59221	0.0743089
8142464	0.612191	0.285614	-1.07515	-5.59226	-0.101649
8014230	0.612191	0.285633	1.07511	-5.59231	0.129335	SLC35G3	solute carrier family 35 member G3
7908793	0.612191	0.285682	-1.075	-5.59242	-0.249736	ELF3	E74 like ETS transcription factor 3
8044105	0.612191	0.285691	1.07498	-5.59244	0.0654727
7895053	0.612191	0.285693	-1.07498	-5.59244	-0.171981
7896371	0.612191	0.285698	-1.07496	-5.59246	-0.0955957
7896009	0.612191	0.285705	1.07495	-5.59247	0.184092
8021363	0.612191	0.285729	1.0749	-5.59253	0.109831
8091910	0.612191	0.285737	-1.07488	-5.59255	-0.13859	SERPINI2	serpin family I member 2
8025328	0.612191	0.285762	-1.07482	-5.5926	-0.0646208	EVI5L	ecotropic viral integration site 5 like
8129454	0.612191	0.28577	-1.0748	-5.59262	-0.0810139
8005289	0.612206	0.285813	1.07471	-5.59272	0.0728614	DRC3	dynein regulatory complex subunit 3
7977270	0.612206	0.285844	-1.07464	-5.59279	-0.181108	LOC388022	uncharacterized LOC388022
8044191	0.612206	0.285859	1.0746	-5.59283	0.0605238	SLC5A7	solute carrier family 5 member 7
8160163	0.612206	0.285865	-1.07459	-5.59284	-0.0957829	CER1	cerberus 1, DAN family BMP antagonist
7943917	0.612206	0.285879	1.07456	-5.59287	0.0738195
7988623	0.612206	0.285906	1.0745	-5.59293	0.0737284
8146633	0.612206	0.285914	-1.07448	-5.59295	-0.0891396	UG0898H09	uncharacterized LOC643763
8074196	0.612206	0.28594	1.07442	-5.59301	0.0738721	CCT8L2	chaperonin containing TCP1 subunit 8 like 2
8167866	0.612206	0.285947	-1.07441	-5.59303	-0.0771	PAGE2	PAGE family member 2
8102171	0.612206	0.285974	-1.07435	-5.59309	-0.0919488	TBCK	TBC1 domain containing kinase
7894924	0.612206	0.28598	-1.07433	-5.5931	-0.117159
7933145	0.612319	0.286051	-1.07417	-5.59327	-0.0612745
8036613	0.612464	0.286137	-1.07398	-5.59347	-0.0606425	HNRNPL	heterogeneous nuclear ribonucleoprotein L
7934122	0.612476	0.28622	-1.07379	-5.59366	-0.0690911	SAR1A	secretion associated Ras related GTPase 1A
7974479	0.612476	0.286234	-1.07376	-5.59369	-0.0812412
8163525	0.612476	0.286239	-1.07375	-5.5937	-0.0734348	POLE3	DNA polymerase epsilon 3, accessory subunit
7987526	0.612476	0.286245	-1.07374	-5.59371	-0.148311	C15orf57	chromosome 15 open reading frame 57
8020847	0.612476	0.286246	-1.07374	-5.59372	-0.0998316	DTNA	dystrobrevin alpha
7929247	0.612476	0.286253	1.07372	-5.59373	0.0968147	MARCH5	membrane associated ring-CH-type finger 5
8153625	0.612532	0.286298	-1.07362	-5.59383	-0.0904013	OPLAH	5-oxoprolinase (ATP-hydrolysing)
7980765	0.612638	0.286377	1.07344	-5.59402	0.099552	GPR68	G protein-coupled receptor 68
8055265	0.612638	0.286384	1.07342	-5.59403	0.0867825
7975545	0.612697	0.28643	1.07332	-5.59414	0.112762	PSEN1	presenilin 1
7906757	0.612833	0.28655	-1.07305	-5.59441	-0.515848	FCGR2A	Fc fragment of IgG receptor IIa
7893330	0.612833	0.286558	1.07303	-5.59443	0.156164
8103289	0.612833	0.286565	1.07302	-5.59445	0.0868881	PLRG1	pleiotropic regulator 1
7982723	0.612833	0.286568	-1.07301	-5.59445	-0.091944	IVD	isovaleryl-CoA dehydrogenase
7898799	0.612873	0.286604	1.07293	-5.59454	0.262772	C1QC	complement C1q C chain
7945132	0.612973	0.286681	1.07276	-5.59471	0.240603	FLI1	Fli-1 proto-oncogene, ETS transcription factor
7898020	0.612973	0.286723	1.07267	-5.59481	0.0694411	PRAMEF34P///PRAMEF36P///PRAMEF17///PRAMEF10///PRAMEF2	PRAME family member 34, pseudogene///PRAME family member 36, pseudogene///PRAME family member 17///PRAME family member 10///PRAME family member 2
7898034	0.612973	0.286723	1.07267	-5.59481	0.0694411	PRAMEF34P///PRAMEF36P///PRAMEF17///PRAMEF10///PRAMEF2	PRAME family member 34, pseudogene///PRAME family member 36, pseudogene///PRAME family member 17///PRAME family member 10///PRAME family member 2
7986642	0.612973	0.286725	-1.07266	-5.59481	-0.0600675	GOLGA8R///GOLGA8DP///GOLGA8F///GOLGA8CP///GOLGA8O///GOLGA8M///GOLGA8K///GOLGA8J///GOLGA8S///GOLGA8N///GOLGA8B///GOLGA8EP///GOLGA8G///GOLGA8A	golgin A8 family member R///golgin A8 family member D, pseudogene///golgin A8 family member F///golgin A8 family member C, pseudogene///golgin A8 family member O///golgin A8 family member M///golgin A8 family member K///golgin A8 family member J///golgin A8 family member S///golgin A8 family member N///golgin A8 family member B///golgin A8 family member E, pseudogene///golgin A8 family member G///golgin A8 family member A
7904482	0.612981	0.286747	-1.07261	-5.59487	-0.148151	SRGAP2C///SRGAP2B///SRGAP2	SLIT-ROBO Rho GTPase activating protein 2C///SLIT-ROBO Rho GTPase activating protein 2B///SLIT-ROBO Rho GTPase activating protein 2
8073816	0.613065	0.286805	-1.07248	-5.595	-0.0928803	MIRLET7BHG	MIRLET7B host gene
7912209	0.61315	0.286863	-1.07235	-5.59513	-0.110528
7990657	0.613188	0.2869	-1.07227	-5.59521	-0.114565	TBC1D2B	TBC1 domain family member 2B
8036420	0.613193	0.28692	-1.07222	-5.59526	-0.0914302	ZFP30	ZFP30 zinc finger protein
7929814	0.613206	0.286945	-1.07217	-5.59532	-0.070189
7973754	0.613208	0.286964	-1.07212	-5.59536	-0.0592263
7926889	0.613236	0.286995	1.07205	-5.59543	0.0829241	LYZL1	lysozyme like 1
7894113	0.613257	0.287024	-1.07199	-5.5955	-0.139985
7894196	0.613414	0.287131	-1.07175	-5.59574	-0.25633
7989834	0.613414	0.287134	1.07174	-5.59575	0.0615109	VWA9	von Willebrand factor A domain containing 9
7927167	0.613416	0.287156	-1.07169	-5.5958	-0.0616834
7896605	0.613416	0.287172	1.07166	-5.59584	0.124301
7990191	0.613426	0.287195	1.07161	-5.59589	0.0617728	CELF6	CUGBP, Elav-like family member 6
7998577	0.613486	0.287247	1.07149	-5.59601	0.0715904	NME3	NME/NM23 nucleoside diphosphate kinase 3
8123949	0.613486	0.287272	1.07143	-5.59607	0.0778835
7968796	0.613486	0.28729	-1.07139	-5.59611	-0.0842535
7940667	0.613486	0.287297	1.07138	-5.59612	0.181963	SNORA57	small nucleolar RNA, H/ACA box 57
7979551	0.613487	0.28733	-1.07131	-5.5962	-0.0580452	PPP2R5E	protein phosphatase 2 regulatory subunit B'epsilon
8020209	0.613487	0.287345	-1.07127	-5.59623	-0.0638066
7990566	0.613487	0.28737	-1.07121	-5.59629	-0.121293	ETFA	electron transfer flavoprotein alpha subunit
7963313	0.613487	0.287393	1.07116	-5.59634	0.209013	GALNT6	polypeptide N-acetylgalactosaminyltransferase 6
8138466	0.613487	0.287412	1.07112	-5.59639	0.253861	MACC1	metastasis associated in colon cancer 1
7899265	0.613487	0.287418	-1.07111	-5.5964	-0.22474	SFN	stratifin
8094872	0.613487	0.287436	1.07107	-5.59644	0.0691978
8139458	0.613487	0.287451	1.07103	-5.59648	0.102832
8164006	0.613487	0.287464	-1.07101	-5.5965	-0.180419
8039017	0.61352	0.287498	1.07093	-5.59658	0.126661	ZNF816	zinc finger protein 816
7902634	0.613555	0.287532	-1.07085	-5.59666	-0.094986	RPF1	ribosome production factor 1 homolog
8113707	0.613566	0.287588	-1.07073	-5.59679	-0.0624829
7904209	0.613566	0.28759	1.07072	-5.59679	0.0784259
8154130	0.613566	0.287622	1.07065	-5.59686	0.074714
7991173	0.613566	0.287627	-1.07064	-5.59688	-0.0731237	KLHL25	kelch like family member 25
7969050	0.613566	0.28763	1.07063	-5.59688	0.16573	CYSLTR2	cysteinyl leukotriene receptor 2
8140445	0.613605	0.287666	-1.07055	-5.59697	-0.05889	SPDYE16///SPDYE2B///SPDYE6///SPDYE8P///SPDYE2///SPDYE3///SPDYE7P///SPDYE1	speedy/RINGO cell cycle regulator family member E16///speedy/RINGO cell cycle regulator family member E2B///speedy/RINGO cell cycle regulator family member E6///speedy/RINGO cell cycle regulator family member E8, pseudogene///speedy/RINGO cell cycle regulator family member E2///speedy/RINGO cell cycle regulator family member E3///speedy/RINGO cell cycle regulator family member E7, pseudogene///speedy/RINGO cell cycle regulator family member E1
8180231	0.613607	0.287687	1.0705	-5.59701	0.0734898	OBP2A	odorant binding protein 2A
7998414	0.613607	0.287711	1.07045	-5.59707	0.0687149
7980702	0.613607	0.287733	-1.0704	-5.59712	-0.0770947	NRDE2	NRDE-2, necessary for RNA interference, domain containing
7942465	0.613607	0.287776	1.07031	-5.59722	0.0888618	MRPL48	mitochondrial ribosomal protein L48
8081786	0.613607	0.287776	-1.07031	-5.59722	-0.0775188	QTRT2	queuine tRNA-ribosyltransferase accessory subunit 2
7956551	0.613607	0.287786	-1.07028	-5.59724	-0.108457	ARHGEF25	Rho guanine nucleotide exchange factor 25
7917482	0.613607	0.287818	-1.07021	-5.59731	-0.100877	KYAT3	kynurenine aminotransferase 3
8095380	0.613607	0.287843	1.07016	-5.59737	0.0583932	TMPRSS11E	transmembrane protease, serine 11E
8128447	0.613607	0.287843	1.07016	-5.59737	0.0638036	MCHR2	melanin concentrating hormone receptor 2
7902808	0.613607	0.287852	1.07014	-5.59739	0.130925	LINC01140	long intergenic non-protein coding RNA 1140
7916403	0.613613	0.287873	-1.07009	-5.59744	-0.0824834	SSBP3	single stranded DNA binding protein 3
8005601	0.613697	0.287937	1.06995	-5.59758	0.0864596
7894448	0.613697	0.287955	-1.06991	-5.59762	-0.114214
7999532	0.613697	0.287968	-1.06988	-5.59765	-0.102609	GSPT1	G1 to S phase transition 1
7973444	0.613741	0.288007	1.06979	-5.59774	0.0803974
7893223	0.613782	0.288045	1.06971	-5.59783	0.261662
7974257	0.614056	0.288193	-1.06937	-5.59817	-0.0718769	ATP5S	ATP synthase, H+ transporting, mitochondrial Fo complex subunit s (factor B)
7892573	0.614056	0.28821	1.06934	-5.59821	0.158604
7904997	0.614095	0.288266	1.06921	-5.59833	0.0674613	PPIAL4C///PPIAL4A///PPIAL4G///PPIA	peptidylprolyl isomerase A like 4C///peptidylprolyl isomerase A like 4A///peptidylprolyl isomerase A like 4G///peptidylprolyl isomerase A
7905016	0.614095	0.288266	1.06921	-5.59833	0.0674613	PPIAL4C///PPIAL4A///PPIAL4G///PPIA	peptidylprolyl isomerase A like 4C///peptidylprolyl isomerase A like 4A///peptidylprolyl isomerase A like 4G///peptidylprolyl isomerase A
7966706	0.614109	0.288291	1.06916	-5.59839	0.0797814	MED13L	mediator complex subunit 13 like
7898314	0.614157	0.288334	1.06906	-5.59849	0.0783009	CLCNKB	chloride voltage-gated channel Kb
8091863	0.614157	0.28835	1.06902	-5.59852	0.069754	SLITRK3	SLIT and NTRK like family member 3
8006608	0.614255	0.288415	-1.06888	-5.59867	-0.340998	CCL4L1///CCL4L2///CCL4///CCL4L1	C-C motif chemokine ligand 4 like 1///C-C motif chemokine ligand 4 like 2///C-C motif chemokine ligand 4///C-C motif chemokine ligand 4 like 1
8083164	0.614338	0.288472	-1.06875	-5.5988	-0.251419
8100131	0.614548	0.288605	-1.06845	-5.5991	-0.104413	GABRA4	gamma-aminobutyric acid type A receptor alpha4 subunit
8065517	0.614548	0.288625	1.06841	-5.59915	0.0663296	ZNF337	zinc finger protein 337
8174717	0.614548	0.288638	-1.06838	-5.59918	-0.0862852	UPF3B	UPF3 regulator of nonsense transcripts homolog B (yeast)
7929130	0.614548	0.288645	-1.06837	-5.59919	-0.0835174
8172387	0.614768	0.288769	1.06809	-5.59948	0.0593227	SSX5	SSX family member 5
8058456	0.614768	0.288785	1.06805	-5.59951	0.0687199
8066189	0.614839	0.288837	1.06794	-5.59963	0.0891216	GHRH	growth hormone releasing hormone
7961059	0.615015	0.288954	1.06768	-5.5999	0.21068	KLRB1	killer cell lectin like receptor B1
7989309	0.615015	0.288956	-1.06767	-5.5999	-0.299789
7934050	0.615032	0.288983	1.06761	-5.59996	0.111813	SLC25A16	solute carrier family 25 member 16
7969861	0.615069	0.289019	1.06753	-5.60004	0.0615671	ITGBL1	integrin subunit beta like 1
7895914	0.615147	0.289074	-1.06741	-5.60017	-0.16762
7914898	0.615269	0.289171	-1.06719	-5.60039	-0.0758149	EVA1B	eva-1 homolog B
8074593	0.615269	0.289172	1.06719	-5.60039	0.066812	RIMBP3B///RIMBP3C///RIMBP3	RIMS binding protein 3B///RIMS binding protein 3C///RIMS binding protein 3
7929732	0.615269	0.289199	-1.06713	-5.60045	-0.103332	CNNM1	cyclin and CBS domain divalent metal cation transport mediator 1
7994093	0.615269	0.289205	-1.06712	-5.60047	-0.0475205
7940869	0.615318	0.289247	1.06702	-5.60056	0.152953	FERMT3	fermitin family member 3
7951612	0.615327	0.289296	1.06691	-5.60067	0.086848	LAYN	layilin
8005636	0.615327	0.289312	-1.06688	-5.60071	-0.451077
8150687	0.615327	0.289313	1.06688	-5.60071	0.147049
8007530	0.615327	0.289325	-1.06685	-5.60074	-0.077021	C17orf105	chromosome 17 open reading frame 105
8043203	0.61535	0.289354	1.06678	-5.6008	0.103421	VAMP5	vesicle associated membrane protein 5
8116620	0.615449	0.28942	1.06664	-5.60095	0.0839552
7974695	0.615485	0.289455	1.06656	-5.60103	0.10632
7895046	0.615602	0.289528	1.0664	-5.6012	0.100105
7920182	0.615655	0.289609	1.06622	-5.60138	0.0737174	LCE3E	late cornified envelope 3E
7892597	0.615655	0.28963	-1.06617	-5.60143	-0.178575
7920249	0.615655	0.289636	1.06616	-5.60144	0.0758723	S100A7L2	S100 calcium binding protein A7 like 2
7895189	0.615655	0.289651	-1.06612	-5.60147	-0.0884224
7920903	0.615655	0.289652	1.06612	-5.60148	0.0658023	SSR2	signal sequence receptor subunit 2
7895380	0.615655	0.289676	-1.06607	-5.60153	-0.0875311
8001099	0.615655	0.289683	-1.06605	-5.60155	-0.103845	HERC2P4///HERC2P2///HERC2P3///HERC2	hect domain and RLD 2 pseudogene 4///hect domain and RLD 2 pseudogene 2///hect domain and RLD 2 pseudogene 3///HECT and RLD domain containing E3 ubiquitin protein ligase 2
8095356	0.615701	0.28976	-1.06588	-5.60172	-0.127073
7903144	0.615701	0.289775	-1.06585	-5.60176	-0.214004	SLC44A3	solute carrier family 44 member 3
8174076	0.615701	0.289781	1.06583	-5.60177	0.124348	GLA	galactosidase alpha
8030999	0.615701	0.289795	1.0658	-5.6018	0.0867732	ZNF331	zinc finger protein 331
8155167	0.615701	0.289813	1.06576	-5.60184	0.168159	HRCT1	histidine rich carboxyl terminus 1
7896429	0.615701	0.289816	-1.06576	-5.60185	-0.159505
8068022	0.615701	0.289848	1.06568	-5.60192	0.262984	MIR155///MIR155HG	microRNA 155///MIR155 host gene
7895234	0.615701	0.289887	-1.0656	-5.60201	-0.224476
8163348	0.615701	0.289889	-1.06559	-5.60201	-0.0580244	C9orf84	chromosome 9 open reading frame 84
8038023	0.615701	0.28989	1.06559	-5.60201	0.0752796	CARD8	caspase recruitment domain family member 8
8165046	0.615794	0.289952	-1.06545	-5.60216	-0.0870947	CAMSAP1	calmodulin regulated spectrin associated protein 1
8133016	0.615808	0.289988	-1.06537	-5.60224	-0.0846916
7950284	0.615808	0.290014	1.06531	-5.6023	0.0978311	RAB6A	RAB6A, member RAS oncogene family
7892750	0.615808	0.290017	-1.06531	-5.6023	-0.181311
8138361	0.615808	0.290033	-1.06527	-5.60234	-0.145599	RPL36A-HNRNPH2///RPL36A	RPL36A-HNRNPH2 readthrough///ribosomal protein L36a
7896759	0.615892	0.290091	1.06514	-5.60247	0.0875517	LINC01128	long intergenic non-protein coding RNA 1128
8078805	0.615933	0.290129	-1.06506	-5.60255	-0.072156	ACVR2B	activin A receptor type 2B
7892874	0.616141	0.290245	-1.0648	-5.60282	-0.203081
8032782	0.616184	0.29031	1.06466	-5.60296	0.0940034	TMIGD2	transmembrane and immunoglobulin domain containing 2
7995258	0.616184	0.290319	-1.06464	-5.60298	-0.199838	ZNF267	zinc finger protein 267
7928545	0.616184	0.290348	1.06457	-5.60305	0.0664545	DLG5-AS1	DLG5 antisense RNA 1
8179827	0.616184	0.290379	-1.0645	-5.60312	-0.0784794	CLIC1	chloride intracellular channel 1
7896405	0.616184	0.290381	-1.0645	-5.60312	-0.177187
8070255	0.616184	0.290381	1.0645	-5.60312	0.140162
8133314	0.616184	0.290395	1.06447	-5.60316	0.191629	NCF1C///NCF1B///NCF1	neutrophil cytosolic factor 1C pseudogene///neutrophil cytosolic factor 1B pseudogene///neutrophil cytosolic factor 1
8167150	0.616289	0.290483	1.06427	-5.60335	0.112872
7898405	0.616289	0.2905	1.06423	-5.60339	0.0955697
7912806	0.616289	0.2905	1.06423	-5.60339	0.0955697
7894376	0.616375	0.290578	1.06406	-5.60357	0.14294
7895718	0.616375	0.290592	-1.06403	-5.6036	-0.182245
7892801	0.616375	0.290614	-1.06398	-5.60365	-0.126698
7896636	0.616375	0.290621	-1.06397	-5.60366	-0.0990914
8110914	0.616375	0.290633	1.06394	-5.60369	0.0585053
8100229	0.616472	0.290719	1.06375	-5.60389	0.127338
8057613	0.616472	0.290732	-1.06372	-5.60391	-0.0977605
8031045	0.616472	0.290735	1.06371	-5.60392	0.0802999	MIR519A2///MIR519A1	microRNA 519a-2///microRNA 519a-1
7959123	0.616476	0.290775	1.06362	-5.60401	0.127164	PRKAB1	protein kinase AMP-activated non-catalytic subunit beta 1
7893322	0.616476	0.290828	1.06351	-5.60413	0.232894
8118661	0.616476	0.290829	-1.0635	-5.60413	-0.0737162	PFDN6	prefoldin subunit 6
8178270	0.616476	0.290829	-1.0635	-5.60413	-0.0737162	PFDN6	prefoldin subunit 6
8179559	0.616476	0.290829	-1.0635	-5.60413	-0.0737162	PFDN6	prefoldin subunit 6
7897469	0.616527	0.290873	-1.06341	-5.60423	-0.0646456	TMEM201	transmembrane protein 201
8091941	0.616527	0.29089	-1.06337	-5.60427	-0.109997	PDCD10	programmed cell death 10
8155849	0.616611	0.290965	-1.0632	-5.60444	-0.404238	ANXA1	annexin A1
8027398	0.616611	0.291002	-1.06312	-5.60452	-0.0765028	PLEKHF1	pleckstrin homology and FYVE domain containing 1
8096361	0.616611	0.291004	1.06311	-5.60453	0.182855	HERC5	HECT and RLD domain containing E3 ubiquitin protein ligase 5
7979741	0.616611	0.291005	-1.06311	-5.60453	-0.0844958
7894978	0.616682	0.291116	-1.06287	-5.60478	-0.115413
8112256	0.616682	0.291118	-1.06286	-5.60478	-0.0732317
8072721	0.616682	0.291131	1.06283	-5.60481	0.069876	APOL5	apolipoprotein L5
8001564	0.616682	0.291149	1.06279	-5.60485	0.19458	DOK4	docking protein 4
8172154	0.616682	0.291161	-1.06277	-5.60488	-0.0799146	RPS2	ribosomal protein S2
8037872	0.616682	0.291167	-1.06275	-5.60489	-0.0820118	BBC3	BCL2 binding component 3
7893939	0.616682	0.29119	-1.0627	-5.60494	-0.146248
8078091	0.616682	0.291195	1.06269	-5.60496	0.0678769	NR2C2	nuclear receptor subfamily 2 group C member 2
8067011	0.616682	0.291205	1.06267	-5.60498	0.065775	ADNP	activity dependent neuroprotector homeobox
8109677	0.616859	0.291316	1.06242	-5.60523	0.0621556	GABRG2	gamma-aminobutyric acid type A receptor gamma2 subunit
8130567	0.616859	0.291326	-1.0624	-5.60525	-0.0932109	TCP1	t-complex 1
7973018	0.617002	0.291422	-1.06219	-5.60546	-0.0766314	OR4K15	olfactory receptor family 4 subfamily K member 15
8123658	0.617002	0.29143	1.06217	-5.60548	0.14938	SLC22A23	solute carrier family 22 member 23
7927091	0.617113	0.291522	1.06197	-5.60569	0.0755742	LINC00999	long intergenic non-protein coding RNA 999
8040270	0.617113	0.291545	-1.06192	-5.60574	-0.0643308	C2orf50	chromosome 2 open reading frame 50
7896328	0.617113	0.291551	-1.0619	-5.60575	-0.251682
8055668	0.617113	0.291557	-1.06189	-5.60577	-0.0881214
7895272	0.617196	0.291615	-1.06176	-5.6059	-0.0719001
7895422	0.617209	0.291655	-1.06167	-5.60599	-0.0979752
7892857	0.617209	0.291719	-1.06153	-5.60613	-0.111775
8111387	0.617209	0.29173	-1.0615	-5.60616	-0.192584	ADAMTS12	ADAM metallopeptidase with thrombospondin type 1 motif 12
7892791	0.617209	0.291748	1.06147	-5.6062	0.0950725
8140227	0.617209	0.29176	1.06144	-5.60622	0.19109	NCF1C///NCF1B///NCF1	neutrophil cytosolic factor 1C pseudogene///neutrophil cytosolic factor 1B pseudogene///neutrophil cytosolic factor 1
8169467	0.617209	0.291763	-1.06143	-5.60623	-0.0601333	LUZP4	leucine zipper protein 4
7996954	0.617209	0.291769	-1.06142	-5.60624	-0.0947239	NFAT5	nuclear factor of activated T-cells 5
8012787	0.617209	0.291769	1.06142	-5.60624	0.0635212	MYH3	myosin, heavy chain 3, skeletal muscle, embryonic
7895377	0.617235	0.2918	-1.06135	-5.60631	-0.133353
8132343	0.617253	0.29185	-1.06124	-5.60643	-0.0741223
7896449	0.617253	0.291861	-1.06121	-5.60645	-0.171873
7980344	0.617253	0.291864	1.06121	-5.60646	0.0911977	ZDHHC22	zinc finger DHHC-type containing 22
8136235	0.617354	0.291931	1.06106	-5.60661	0.0716429	CPA1	carboxypeptidase A1
7915091	0.617453	0.291996	1.06092	-5.60675	0.121634	MTF1	metal regulatory transcription factor 1
7959848	0.617506	0.29204	1.06082	-5.60685	0.0986144
7894669	0.617642	0.292123	-1.06064	-5.60704	-0.16915
8098500	0.617697	0.292173	1.06052	-5.60715	0.0889477	CDKN2AIP	CDKN2A interacting protein
8098721	0.617697	0.292186	1.0605	-5.60718	0.108389
8101762	0.617754	0.292251	1.06035	-5.60732	0.168188	SNCA	synuclein alpha
7975203	0.617754	0.292261	1.06033	-5.60734	0.201723	MPP5	membrane palmitoylated protein 5
7895268	0.617754	0.292274	1.0603	-5.60737	0.0785433
8176910	0.617754	0.292306	-1.06023	-5.60744	-0.0713782	GOLGA2P3Y///GOLGA2P2Y	golgin A2 pseudogene 3, Y-linked///golgin A2 pseudogene 2, Y-linked
8177413	0.617754	0.292306	-1.06023	-5.60744	-0.0713782	GOLGA2P3Y///GOLGA2P2Y	golgin A2 pseudogene 3, Y-linked///golgin A2 pseudogene 2, Y-linked
7901175	0.617775	0.292334	-1.06017	-5.60751	-0.349729	TSPAN1	tetraspanin 1
8117667	0.617781	0.292385	1.06005	-5.60762	0.0955436	ZSCAN26	zinc finger and SCAN domain containing 26
7942409	0.617781	0.292392	1.06004	-5.60764	0.106438	P2RY6	pyrimidinergic receptor P2Y6
7976160	0.617781	0.292393	-1.06004	-5.60764	-0.107251	TDP1	tyrosyl-DNA phosphodiesterase 1
8114579	0.617839	0.292439	-1.05994	-5.60774	-0.054078
7892505	0.617966	0.292517	1.05976	-5.60792	0.170993
8039655	0.618127	0.292628	1.05952	-5.60816	0.0765324	ZNF550	zinc finger protein 550
7945260	0.618127	0.292647	1.05948	-5.60821	0.0658383
7968972	0.618127	0.292651	1.05947	-5.60822	0.0884998	POPDC2///COX17	popeye domain containing 2///COX17, cytochrome c oxidase copper chaperone
8009277	0.618127	0.292668	1.05943	-5.60825	0.101088	RGS9	regulator of G-protein signaling 9
7981106	0.618204	0.292723	-1.05931	-5.60838	-0.0756371	GSC	goosecoid homeobox
7960172	0.618221	0.29275	1.05925	-5.60844	0.0953034	FAM138D	family with sequence similarity 138 member D
7892950	0.618221	0.292768	1.05921	-5.60848	0.133632
7957850	0.618307	0.292828	1.05908	-5.60861	0.131916	GAS2L3	growth arrest specific 2 like 3
8000638	0.618337	0.29286	-1.059	-5.60868	-0.118865	SMG1P3///SMG1P1///SMG1P5///SMG1	SMG1P3, nonsense mediated mRNA decay associated PI3K related kinase pseudogene 3///SMG1P1, nonsense mediated mRNA decay associated PI3K related kinase pseudogene 1///SMG1P5, nonsense mediated mRNA decay associated PI3K related kinase pseudogene 5///SMG1, nonsense mediated mRNA decay associated PI3K related kinase
8172254	0.618366	0.292893	-1.05893	-5.60876	-0.177739	CXorf36	chromosome X open reading frame 36
8021993	0.618469	0.29296	1.05878	-5.60891	0.0967594
8141843	0.618848	0.293158	1.05835	-5.60935	0.173285	LOC102724229	uncharacterized LOC102724229
8136652	0.618887	0.293202	1.05825	-5.60945	0.162862
7893634	0.618887	0.293214	1.05822	-5.60947	0.108647
8108359	0.618933	0.293267	1.05811	-5.60959	0.0607398	REEP2	receptor accessory protein 2
8166730	0.618933	0.293273	1.05809	-5.6096	0.416652	CYBB	cytochrome b-245 beta chain
8054217	0.618999	0.293323	-1.05798	-5.60971	-0.115766	TXNDC9	thioredoxin domain containing 9
7892520	0.619004	0.293344	1.05794	-5.60976	0.101167
8020419	0.619376	0.293539	1.05751	-5.61019	0.0930424	MIR320C1	microRNA 320c-1
8090555	0.6195	0.293616	1.05734	-5.61037	0.0757749	H1FX	H1 histone family member X
7918300	0.619695	0.293729	-1.05709	-5.61062	-0.0803967	PSRC1	proline and serine rich coiled-coil 1
8094228	0.619695	0.293746	1.05705	-5.61065	0.23745	BST1	bone marrow stromal cell antigen 1
8051387	0.619794	0.293836	1.05685	-5.61085	0.0614038	DPY30	dpy-30, histone methyltransferase complex regulatory subunit
8043782	0.619794	0.293868	1.05678	-5.61093	0.0979431	CNGA3	cyclic nucleotide gated channel alpha 3
7929026	0.619794	0.293907	-1.05669	-5.61101	-0.0896746	ACTA2-AS1	ACTA2 antisense RNA 1
7968000	0.619794	0.293908	1.05669	-5.61101	0.0871507
8054395	0.619794	0.293909	-1.05669	-5.61102	-0.122896	UXS1	UDP-glucuronate decarboxylase 1
8023876	0.619794	0.293916	1.05667	-5.61103	0.0741114	SMIM21	small integral membrane protein 21
8082250	0.619794	0.293923	1.05666	-5.61105	0.0935093
8161863	0.619829	0.293959	-1.05658	-5.61113	-0.0680153
7896532	0.619871	0.293997	-1.0565	-5.61121	-0.159393
8037728	0.62003	0.294091	1.05629	-5.61142	0.0627682	MYPOP	Myb related transcription factor, partner of profilin
7940669	0.62009	0.294144	1.05617	-5.61154	0.0754799	UQCC3	ubiquinol-cytochrome c reductase complex assembly factor 3
8017671	0.62009	0.294161	-1.05613	-5.61158	-0.0791596	LOC146880	Rho GTPase activating protein 27 pseudogene
8115144	0.62009	0.29418	1.05609	-5.61162	0.073384	ARSI	arylsulfatase family member I
8140668	0.62009	0.294194	-1.05606	-5.61165	-0.224024	SEMA3A	semaphorin 3A
7921179	0.620094	0.294215	1.05602	-5.61169	0.0955351	ARHGEF11	Rho guanine nucleotide exchange factor 11
7895760	0.620151	0.29426	1.05592	-5.6118	0.189411
7927294	0.620416	0.294405	1.0556	-5.61212	0.0800206	ANTXRL	anthrax toxin receptor-like
8122724	0.620637	0.294534	1.05531	-5.6124	0.0746358	ULBP1	UL16 binding protein 1
8034605	0.620637	0.294547	-1.05528	-5.61243	-0.0764288	GADD45GIP1	GADD45G interacting protein 1
8014100	0.620638	0.294584	1.0552	-5.61251	0.0922046	C17orf75	chromosome 17 open reading frame 75
8147650	0.620638	0.294585	-1.0552	-5.61252	-0.12407
7919047	0.620773	0.294685	-1.05498	-5.61274	-0.0766374
8029392	0.620773	0.294686	1.05498	-5.61274	0.0845297	ZNF234	zinc finger protein 234
7981714	0.620798	0.294717	-1.05491	-5.61281	-0.112678
8082003	0.620803	0.29475	-1.05484	-5.61288	-0.178712	EAF2	ELL associated factor 2
8105545	0.620803	0.294756	-1.05482	-5.61289	-0.120722	IPO11	importin 11
7982050	0.620944	0.294853	1.05461	-5.61311	0.119549	SNORD115-24///SNORD115-44///SNORD115-43///SNORD115-42///SNORD115-41///SNORD115-40///SNORD115-39///SNORD115-38///SNORD115-36///SNORD115-34///SNORD115-31///SNORD115-29///SNORD115-26///SNORD115-25///SNORD115-22///SNORD115-21///SNORD115-20///SNORD115-19///SNORD115-18///SNORD115-17///SNORD115-16///SNORD115-15///SNORD115-14///SNORD115-13///SNORD115-12///SNORD115-11///SNORD115-10///SNORD115-9///SNORD115-8///SNORD115-7///SNORD115-6///SNORD115-5///SNORD115-4///SNORD115-3///SNORD115-1///SNRPN	small nucleolar RNA, C/D box 115-24///small nucleolar RNA, C/D box 115-44///small nucleolar RNA, C/D box 115-43///small nucleolar RNA, C/D box 115-42///small nucleolar RNA, C/D box 115-41///small nucleolar RNA, C/D box 115-40///small nucleolar RNA, C/D box 115-39///small nucleolar RNA, C/D box 115-38///small nucleolar RNA, C/D box 115-36///small nucleolar RNA, C/D box 115-34///small nucleolar RNA, C/D box 115-31///small nucleolar RNA, C/D box 115-29///small nucleolar RNA, C/D box 115-26///small nucleolar RNA, C/D box 115-25///small nucleolar RNA, C/D box 115-22///small nucleolar RNA, C/D box 115-21///small nucleolar RNA, C/D box 115-20///small nucleolar RNA, C/D box 115-19///small nucleolar RNA, C/D box 115-18///small nucleolar RNA, C/D box 115-17///small nucleolar RNA, C/D box 115-16///small nucleolar RNA, C/D box 115-15///small nucleolar RNA, C/D box 115-14///small nucleolar RNA, C/D box 115-13///small nucleolar RNA, C/D box 115-12///small nucleolar RNA, C/D box 115-11///small nucleolar RNA, C/D box 115-10///small nucleolar RNA, C/D box 115-9///small nucleolar RNA, C/D box 115-8///small nucleolar RNA, C/D box 115-7///small nucleolar RNA, C/D box 115-6///small nucleolar RNA, C/D box 115-5///small nucleolar RNA, C/D box 115-4///small nucleolar RNA, C/D box 115-3///small nucleolar RNA, C/D box 115-1///small nuclear ribonucleoprotein polypeptide N
8031939	0.620944	0.294861	-1.05459	-5.61312	-0.0598205	ZNF584	zinc finger protein 584
7985934	0.620978	0.294896	-1.05452	-5.6132	-0.109431	SEMA4B	semaphorin 4B
7982256	0.621115	0.295008	1.05427	-5.61345	0.0822423	GOLGA8R///GOLGA8O///GOLGA8N///GOLGA8IP	golgin A8 family member R///golgin A8 family member O///golgin A8 family member N///golgin A8 family member I, pseudogene
8127391	0.621115	0.295048	-1.05418	-5.61354	-0.0774482	EYS	eyes shut homolog (Drosophila)
8149315	0.621115	0.295061	1.05415	-5.61357	0.10577
8143788	0.621115	0.295071	1.05413	-5.61359	0.0709557
7895616	0.621115	0.295093	-1.05408	-5.61364	-0.0848579
7966441	0.621115	0.295094	-1.05408	-5.61364	-0.111099	MAPKAPK5-AS1	MAPKAPK5 antisense RNA 1
7895074	0.621115	0.295105	-1.05406	-5.61367	-0.135171
7980690	0.621115	0.29511	-1.05405	-5.61368	-0.0582191	EFCAB11	EF-hand calcium binding domain 11
7898057	0.621236	0.295199	-1.05385	-5.61387	-0.220902	PDPN	podoplanin
7901357	0.621236	0.295205	1.05384	-5.61389	0.0844058
8122986	0.621281	0.295262	1.05371	-5.61401	0.111617	SNX9	sorting nexin 9
7975410	0.621281	0.295264	1.05371	-5.61402	0.0822719
7918548	0.621365	0.295334	-1.05355	-5.61417	-0.0784008
8097285	0.621365	0.295369	-1.05348	-5.61425	-0.0784638
7892613	0.621365	0.295383	-1.05345	-5.61428	-0.128939
8108478	0.621365	0.295396	-1.05342	-5.61431	-0.15679	CYSTM1	cysteine rich transmembrane module containing 1
7969202	0.621365	0.295415	1.05338	-5.61435	0.125139
8125545	0.621365	0.295427	1.05335	-5.61438	0.259304	HLA-DOA	major histocompatibility complex, class II, DO alpha
8180329	0.621365	0.295434	-1.05333	-5.61439	-0.0494109	UBE2D3	ubiquitin conjugating enzyme E2 D3
8020357	0.621672	0.295599	-1.05297	-5.61475	-0.0677513	ANKRD30B	ankyrin repeat domain 30B
7894319	0.621676	0.295619	-1.05293	-5.6148	-0.161027
8020226	0.621789	0.295692	1.05277	-5.61496	0.0702322	PRELID3A	PRELI domain containing 3A
7990757	0.621801	0.295716	1.05271	-5.61501	0.19775	CTSH	cathepsin H
8152867	0.621804	0.295736	1.05267	-5.61506	0.204358	ASAP1	ArfGAP with SH3 domain, ankyrin repeat and PH domain 1
8128850	0.621804	0.295757	1.05262	-5.6151	0.0669106	SLC22A16	solute carrier family 22 member 16
8170076	0.621804	0.295774	1.05259	-5.61514	0.0584725	SAGE1	sarcoma antigen 1
8136662	0.621814	0.295807	1.05251	-5.61521	0.66443	MGAM	maltase-glucoamylase
8154057	0.621814	0.295816	1.0525	-5.61523	0.0876231
8102408	0.621894	0.295873	-1.05237	-5.61536	-0.0403446
7953278	0.621932	0.29593	1.05224	-5.61548	0.0627319	KCNA5	potassium voltage-gated channel subfamily A member 5
8134856	0.621932	0.295941	1.05222	-5.61551	0.059584	FBXO24	F-box protein 24
8041540	0.621932	0.295959	-1.05218	-5.61555	-0.0862411
8083616	0.621932	0.295966	1.05217	-5.61556	0.0730786	MLF1	myeloid leukemia factor 1
7934527	0.622071	0.29605	1.05198	-5.61575	0.0833109	DUPD1	dual specificity phosphatase and pro isomerase domain containing 1
7964596	0.622293	0.296175	1.05171	-5.61602	0.141571
8069252	0.622293	0.296213	-1.05162	-5.61611	-0.109534	PCBP3	poly(rC) binding protein 3
8053744	0.622293	0.296226	-1.0516	-5.61613	-0.208384	ANKRD20A21P///ANKRD20A8P///ANKRD20A4///ANKRD20A2///ANKRD20A3///ANKRD20A5P///ANKRD20A1	ankyrin repeat domain 20 family member A21, pseudogene///ankyrin repeat domain 20 family member A8, pseudogene///ankyrin repeat domain 20 family member A4///ankyrin repeat domain 20 family member A2///ankyrin repeat domain 20 family member A3///ankyrin repeat domain 20 family member A5, pseudogene///ankyrin repeat domain 20 family member A1
8163271	0.622293	0.296288	1.05146	-5.61627	0.145275
8125527	0.622293	0.296324	-1.05138	-5.61635	-0.0575854	PPP1R2P1///PPP1R2P3///PPP1R2	protein phosphatase 1 regulatory inhibitor subunit 2 pseudogene 1///protein phosphatase 1 regulatory inhibitor subunit 2 pseudogene 3///protein phosphatase 1 regulatory inhibitor subunit 2
8178882	0.622293	0.296324	-1.05138	-5.61635	-0.0575854	PPP1R2P1///PPP1R2P3///PPP1R2	protein phosphatase 1 regulatory inhibitor subunit 2 pseudogene 1///protein phosphatase 1 regulatory inhibitor subunit 2 pseudogene 3///protein phosphatase 1 regulatory inhibitor subunit 2
8180076	0.622293	0.296324	-1.05138	-5.61635	-0.0575854	PPP1R2P1///PPP1R2P3///PPP1R2	protein phosphatase 1 regulatory inhibitor subunit 2 pseudogene 1///protein phosphatase 1 regulatory inhibitor subunit 2 pseudogene 3///protein phosphatase 1 regulatory inhibitor subunit 2
8073962	0.622293	0.296345	-1.05134	-5.6164	-0.0603947	MOV10L1	Mov10 RISC complex RNA helicase like 1
8013989	0.622293	0.296361	1.0513	-5.61643	0.675196	SLC6A4	solute carrier family 6 member 4
8172305	0.622293	0.296363	-1.0513	-5.61644	-0.116588
8153709	0.622293	0.296393	1.05123	-5.6165	0.0641513	TMEM249///FBXL6	transmembrane protein 249///F-box and leucine rich repeat protein 6
8116070	0.622293	0.296398	-1.05122	-5.61651	-0.128901	PDLIM7	PDZ and LIM domain 7
7991516	0.622293	0.2964	1.05121	-5.61652	0.0714802	ADAMTS17	ADAM metallopeptidase with thrombospondin type 1 motif 17
8059028	0.622293	0.296418	1.05117	-5.61656	0.0527473	CFAP65	cilia and flagella associated protein 65
7923221	0.622398	0.296487	1.05102	-5.61671	0.0704163	DDX59	DEAD-box helicase 59
8137040	0.622456	0.296549	1.05089	-5.61684	0.109486
7945831	0.622456	0.29657	1.05084	-5.61689	0.124393	OSBPL5	oxysterol binding protein like 5
8083310	0.622456	0.296571	1.05084	-5.61689	0.0782012	RNF13	ring finger protein 13
8044878	0.622553	0.296636	-1.0507	-5.61703	-0.0656279
7993726	0.622606	0.29669	1.05058	-5.61715	0.0756946	ACSM5	acyl-CoA synthetase medium-chain family member 5
7915184	0.622606	0.296698	-1.05056	-5.61717	-0.245039	RHBDL2	rhomboid like 2
8019561	0.622651	0.296752	-1.05044	-5.61729	-0.0832222
8023191	0.622651	0.296757	-1.05043	-5.6173	-0.107873	SMAD2	SMAD family member 2
8024373	0.622703	0.296818	1.0503	-5.61743	0.0578148	IZUMO4	IZUMO family member 4
7944763	0.622703	0.296831	1.05027	-5.61746	0.0725423
7896530	0.622703	0.296838	1.05025	-5.61748	0.0885493
8005166	0.622707	0.296859	1.05021	-5.61752	0.0525689	UBB	ubiquitin B
8160389	0.622716	0.296882	-1.05016	-5.61757	-0.103636	IFNA10	interferon alpha 10
8091735	0.622757	0.29693	1.05005	-5.61768	0.0551304
8071202	0.622757	0.296939	1.05003	-5.6177	0.0522115
7929373	0.62277	0.296964	1.04998	-5.61775	0.067245	LGI1	leucine rich glioma inactivated 1
7894120	0.622783	0.296989	-1.04992	-5.61781	-0.216416
8082688	0.622925	0.297127	-1.04962	-5.61811	-0.0950296	DNAJC13	DnaJ heat shock protein family (Hsp40) member C13
7909780	0.622925	0.297142	-1.04959	-5.61814	-0.0777269
7971167	0.622925	0.297184	1.0495	-5.61824	0.0605218	LINC00598	long intergenic non-protein coding RNA 598
8014233	0.622925	0.297199	-1.04946	-5.61827	-0.301515	SLFN11	schlafen family member 11
8109750	0.622925	0.297203	-1.04946	-5.61828	-0.0721009	RPLP0	ribosomal protein lateral stalk subunit P0
8163972	0.622925	0.297211	-1.04944	-5.61829	-0.0772861	RC3H2	ring finger and CCCH-type domains 2
8180194	0.622925	0.297225	-1.04941	-5.61833	-0.0813356	CDK11B	cyclin dependent kinase 11B
8180288	0.622925	0.297225	-1.04941	-5.61833	-0.0813356	CDK11B	cyclin dependent kinase 11B
8180293	0.622925	0.297225	-1.04941	-5.61833	-0.0813356
7919217	0.622932	0.297247	1.04936	-5.61837	0.0764546	NUDT17	nudix hydrolase 17
8173174	0.622971	0.297284	1.04928	-5.61846	0.0571824	USP51	ubiquitin specific peptidase 51
8160371	0.623006	0.297332	1.04917	-5.61856	0.0787918	IFNA21	interferon alpha 21
8061396	0.623006	0.297342	-1.04915	-5.61858	-0.0554929	CST13P	cystatin 13, pseudogene
8153334	0.623006	0.297366	1.0491	-5.61863	0.0972697
8044301	0.623006	0.297416	1.04899	-5.61874	0.125893	SOWAHC	sosondowah ankyrin repeat domain family member C
7937263	0.623006	0.297416	-1.04899	-5.61874	-0.070116	ODF3	outer dense fiber of sperm tails 3
7892895	0.623006	0.297424	1.04897	-5.61876	0.166878
7942989	0.623006	0.297433	1.04895	-5.61878	0.105252
8176719	0.623169	0.297529	1.04874	-5.61899	0.795286	EIF1AY	eukaryotic translation initiation factor 1A, Y-linked
8156086	0.623386	0.297668	-1.04844	-5.61929	-0.103028
8028309	0.623386	0.29767	-1.04843	-5.6193	-0.0844545
7924967	0.623396	0.297693	1.04838	-5.61935	0.088652
8049959	0.623461	0.29776	-1.04824	-5.6195	-0.0918625	FLJ41327	FLJ41327 protein
8041447	0.623461	0.297779	-1.0482	-5.61954	-0.0972109	CRIM1	cysteine rich transmembrane BMP regulator 1
7949465	0.623461	0.297786	1.04818	-5.61955	0.0916224	RELA	RELA proto-oncogene, NF-kB subunit
7911351	0.623461	0.297799	1.04815	-5.61958	0.0838875	LINC00115	long intergenic non-protein coding RNA 115
8118824	0.623465	0.29782	1.04811	-5.61963	0.0767247
8122142	0.623698	0.29795	-1.04782	-5.61991	-0.0777687	SNORA33///SNORD101	small nucleolar RNA, H/ACA box 33///small nucleolar RNA, C/D box 101
8049582	0.623733	0.297986	-1.04775	-5.61999	-0.0919242	UBE2F-SCLY///SCLY	UBE2F-SCLY readthrough (NMD candidate)///selenocysteine lyase
7910142	0.623784	0.298029	1.04765	-5.62008	0.0812333	STUM	stum, mechanosensory transduction mediator homolog
8180301	0.623791	0.298051	-1.0476	-5.62013	-0.0621997	UPF3A	UPF3 regulator of nonsense transcripts homolog A (yeast)
8095628	0.623817	0.29809	1.04752	-5.62021	0.0536973	ALB	albumin
7893717	0.623817	0.298101	-1.04749	-5.62024	-0.157166
8168676	0.623855	0.298138	-1.04741	-5.62032	-0.084428
8150489	0.623939	0.298197	-1.04728	-5.62045	-0.10962
8155630	0.623941	0.298235	-1.0472	-5.62053	-0.0995542	LOC107984066///LOC100996643///LOC100133920///LOC286297///MTHFD1L	monofunctional C1-tetrahydrofolate synthase, mitochondrial-like///monofunctional C1-tetrahydrofolate synthase, mitochondrial-like///methylenetetrahydrofolate dehydrogenase (NADP+ dependent) 1-like pseudogene///methylenetetrahydrofolate dehydrogenase (NADP+ dependent) 1-like pseudogene///methylenetetrahydrofolate dehydrogenase (NADP+ dependent) 1-like
8161377	0.623941	0.298235	-1.0472	-5.62053	-0.0995542	LOC107984066///LOC100996643///LOC100133920///LOC286297///MTHFD1L	monofunctional C1-tetrahydrofolate synthase, mitochondrial-like///monofunctional C1-tetrahydrofolate synthase, mitochondrial-like///methylenetetrahydrofolate dehydrogenase (NADP+ dependent) 1-like pseudogene///methylenetetrahydrofolate dehydrogenase (NADP+ dependent) 1-like pseudogene///methylenetetrahydrofolate dehydrogenase (NADP+ dependent) 1-like
7991367	0.624068	0.298315	1.04703	-5.62071	0.0792666	C15orf38-AP3S2///ARPIN	C15orf38-AP3S2 readthrough///actin-related protein 2/3 complex inhibitor
7932832	0.624257	0.298424	-1.04679	-5.62094	-0.0753952
8102831	0.624293	0.298464	-1.0467	-5.62103	-0.0589341	MGARP	mitochondria localized glutamic acid rich protein
7892728	0.624293	0.298478	-1.04667	-5.62106	-0.231648
7895957	0.6243	0.298501	-1.04662	-5.62111	-0.106756
7936463	0.624472	0.298602	1.0464	-5.62133	0.0726938	ABLIM1	actin binding LIM protein 1
8177096	0.624499	0.298636	1.04633	-5.6214	0.122046	RBMY1J///RBMY1E///RBMY1D///RBMY1B///RBMY1A3P///RBMY1F///RBMY1A1	RNA binding motif protein, Y-linked, family 1, member J///RNA binding motif protein, Y-linked, family 1, member E///RNA binding motif protein, Y-linked, family 1, member D///RNA binding motif protein, Y-linked, family 1, member B///RNA binding motif protein, Y-linked, family 1, member A3 pseudogene///RNA binding motif protein, Y-linked, family 1, member F///RNA binding motif protein, Y-linked, family 1, member A1
7947156	0.624499	0.298652	-1.04629	-5.62144	-0.0633436	MUC15	mucin 15, cell surface associated
8091186	0.624603	0.298721	-1.04614	-5.62159	-0.0645431
7939971	0.624704	0.298805	1.04596	-5.62177	0.0574315	OR5J2	olfactory receptor family 5 subfamily J member 2
8020068	0.624704	0.298806	1.04595	-5.62178	0.116252	ANKRD12	ankyrin repeat domain 12
7919815	0.624839	0.298938	-1.04567	-5.62206	-0.369269	CTSK	cathepsin K
7896534	0.624839	0.298955	1.04563	-5.6221	0.115523
8118734	0.624839	0.298958	-1.04563	-5.6221	-0.0839996	ITPR3	inositol 1,4,5-trisphosphate receptor type 3
7916443	0.624839	0.298972	-1.04559	-5.62213	-0.0742406	USP24	ubiquitin specific peptidase 24
8026587	0.624839	0.298985	1.04557	-5.62216	0.0864907	NWD1	NACHT and WD repeat domain containing 1
8062813	0.624839	0.298991	1.04555	-5.62218	0.0681353	R3HDML	R3H domain containing like
8096061	0.624839	0.299003	1.04553	-5.6222	0.0583891	C4orf22	chromosome 4 open reading frame 22
7968650	0.624893	0.299048	-1.04543	-5.6223	-0.0670523	SERTM1	serine rich and transmembrane domain containing 1
7895454	0.624903	0.299092	1.04533	-5.6224	0.121497
8042402	0.624903	0.299103	1.04531	-5.62242	0.124685	APLF	aprataxin and PNKP like factor
8121757	0.624903	0.29912	1.04527	-5.62246	0.07633	HSF2	heat shock transcription factor 2
8151842	0.624903	0.299127	-1.04526	-5.62247	-0.0643848	KIAA1429	KIAA1429
8020919	0.625091	0.299247	-1.045	-5.62273	-0.0836076	C18orf21	chromosome 18 open reading frame 21
8092083	0.625091	0.299255	1.04498	-5.62275	0.666496	SLC2A2	solute carrier family 2 member 2
8085504	0.625115	0.299285	1.04491	-5.62281	0.0687185	GRIP2	glutamate receptor interacting protein 2
7896039	0.625117	0.299305	1.04487	-5.62286	0.0896202
7973056	0.625126	0.299328	1.04482	-5.62291	0.110844	APEX1	apurinic/apyrimidinic endodeoxyribonuclease 1
8139125	0.625144	0.299371	1.04473	-5.623	0.172465	TARP	TCR gamma alternate reading frame protein
8152938	0.625144	0.299374	-1.04472	-5.62301	-0.053614	HHLA1	HERV-H LTR-associating 1
7924582	0.62525	0.299444	-1.04457	-5.62316	-0.0902931	WDR26	WD repeat domain 26
7982339	0.625423	0.299553	1.04433	-5.6234	0.0835172	LOC100130857	uncharacterized LOC100130857
8028227	0.625423	0.299564	1.0443	-5.62342	0.121158	ZNF383	zinc finger protein 383
8007176	0.625572	0.299664	1.04409	-5.62364	0.0613115	TTC25	tetratricopeptide repeat domain 25
7895326	0.625572	0.299673	1.04407	-5.62366	0.11141
7939825	0.625576	0.299694	-1.04402	-5.6237	-0.093039	NDUFS3	NADH:ubiquinone oxidoreductase core subunit S3
7943605	0.625576	0.299713	-1.04398	-5.62374	-0.194512	ACAT1	acetyl-CoA acetyltransferase 1
8160531	0.625587	0.299737	-1.04393	-5.62379	-0.138103	C9orf72	chromosome 9 open reading frame 72
8128001	0.625626	0.299774	1.04385	-5.62387	0.081396	CGA	glycoprotein hormones, alpha polypeptide
8038954	0.625631	0.299796	1.0438	-5.62392	0.0846443	ZNF616	zinc finger protein 616
7926207	0.625673	0.299864	-1.04365	-5.62407	-0.0712317	CDC123	cell division cycle 123
8108470	0.625673	0.299867	1.04365	-5.62408	0.072967
7997680	0.625673	0.299872	-1.04363	-5.62409	-0.0646948	GSE1	Gse1 coiled-coil protein
7980688	0.62569	0.299899	-1.04358	-5.62414	-0.209144
7905553	0.625743	0.29996	-1.04344	-5.62428	-0.0879555	SPRR1B	small proline rich protein 1B
8015189	0.625743	0.299981	1.0434	-5.62432	0.0593853	KRTAP1-5///KRTAP1-1///KRTAP1-3///KRTAP1-3	keratin associated protein 1-5///keratin associated protein 1-1///keratin associated protein 1-3///keratin associated protein 1-3
8019585	0.625743	0.299981	1.0434	-5.62432	0.0593853	KRTAP1-5///KRTAP1-1///KRTAP1-3///KRTAP1-3	keratin associated protein 1-5///keratin associated protein 1-1///keratin associated protein 1-3///keratin associated protein 1-3
7896471	0.625765	0.300013	-1.04333	-5.62439	-0.143108
7893475	0.625765	0.300029	-1.04329	-5.62443	-0.154857
7894974	0.625822	0.300101	-1.04314	-5.62458	-0.169496
8148270	0.625822	0.300102	-1.04313	-5.62458	-0.107679	NDUFB9	NADH:ubiquinone oxidoreductase subunit B9
8043024	0.625822	0.300113	-1.04311	-5.62461	-0.0593822
8124020	0.62585	0.300165	1.043	-5.62472	0.108525
7914200	0.62585	0.300174	-1.04298	-5.62474	-0.0587487
7895485	0.62585	0.300207	1.04291	-5.62481	0.170435
8173549	0.62585	0.300239	-1.04284	-5.62488	-0.0831439
8136938	0.62585	0.300239	-1.04284	-5.62488	-0.131819
8143599	0.62585	0.300239	-1.04284	-5.62488	-0.131819
7895979	0.625855	0.300261	-1.04279	-5.62493	-0.144414
7942820	0.625871	0.300293	-1.04272	-5.62499	-0.0981061
8151384	0.625871	0.300306	1.04269	-5.62502	0.0694885	STAU2	staufen double-stranded RNA binding protein 2
7937979	0.625997	0.300385	1.04252	-5.62519	0.0742787	OR51T1	olfactory receptor family 51 subfamily T member 1
8108820	0.625999	0.30042	-1.04244	-5.62527	-0.0863394
8079919	0.625999	0.300452	1.04237	-5.62534	0.0608219	GNAT1	G protein subunit alpha transducin 1
7950534	0.625999	0.30046	-1.04236	-5.62536	-0.164609	WNT11	Wnt family member 11
8044684	0.625999	0.30047	-1.04234	-5.62538	-0.0884988
8097782	0.625999	0.300505	1.04226	-5.62545	0.1136	RPS3A	ribosomal protein S3A
8002845	0.625999	0.30052	1.04223	-5.62548	0.0797432	CTRB2///CTRB1	chymotrypsinogen B2///chymotrypsinogen B1
8030187	0.625999	0.300531	1.0422	-5.62551	0.0672909	CGB2///CGB1///CGB8///CGB7///CGB5///LHB///CGB3///CGB7	chorionic gonadotropin beta subunit 2///chorionic gonadotropin beta subunit 1///chorionic gonadotropin beta subunit 8///chorionic gonadotropin beta subunit 7///chorionic gonadotropin beta subunit 5///luteinizing hormone beta polypeptide///chorionic gonadotropin beta subunit 3///chorionic gonadotropin beta subunit 7
7896352	0.625999	0.300545	-1.04217	-5.62554	-0.109322
7893355	0.625999	0.300556	1.04215	-5.62556	0.343178
8027006	0.626339	0.300738	1.04175	-5.62596	0.0712479	SSBP4	single stranded DNA binding protein 4
8064762	0.626381	0.300781	-1.04166	-5.62605	-0.0570797	CENPB	centromere protein B
8048673	0.626381	0.300798	-1.04162	-5.62609	-0.0753607	SLC4A3	solute carrier family 4 member 3
8006453	0.626381	0.300815	-1.04159	-5.62612	-0.266405	CCL8	C-C motif chemokine ligand 8
8170602	0.626504	0.300892	-1.04142	-5.62629	-0.218684	ZNF185	zinc finger protein 185 (LIM domain)
8043666	0.626629	0.300971	1.04125	-5.62646	0.106112	CNNM3	cyclin and CBS domain divalent metal cation transport mediator 3
8098725	0.626711	0.301029	1.04112	-5.62658	0.082361	DUX4///DUX1///DUX3///DUX5	double homeobox 4///double homeobox 1///double homeobox 3///double homeobox 5
7915351	0.626713	0.301049	1.04108	-5.62663	0.0724806	SLFNL1	schlafen like 1
7979179	0.626756	0.301104	-1.04096	-5.62675	-0.211173	ERO1A	endoplasmic reticulum oxidoreductase 1 alpha
7960068	0.626756	0.301108	-1.04095	-5.62675	-0.0501064	NOC4L///NOC4L	nucleolar complex associated 4 homolog///nucleolar complex associated 4 homolog
8086391	0.626764	0.30113	-1.0409	-5.6268	-0.0832812	CCK	cholecystokinin
7895867	0.626767	0.30115	-1.04086	-5.62684	-0.12855
7896243	0.626799	0.301185	-1.04079	-5.62692	-0.0941232
7948092	0.626813	0.30121	1.04073	-5.62697	0.0673182	LOC441601	septin 7 pseudogene
8171350	0.62684	0.301242	1.04066	-5.62704	0.109002	LOC645769	uncharacterized LOC645769
8013572	0.626995	0.301348	-1.04043	-5.62727	-0.0683841
8024062	0.626995	0.301368	1.04039	-5.62731	0.166059	CFD	complement factor D
8109001	0.626995	0.301385	-1.04035	-5.62735	-0.136482	SPINK5	serine peptidase inhibitor, Kazal type 5
8157922	0.626995	0.301392	1.04034	-5.62736	0.0712783	LMX1B	LIM homeobox transcription factor 1 beta
8173596	0.627088	0.301456	1.0402	-5.6275	0.0657065	PABPC1L2B///PABPC1L2A	poly(A) binding protein cytoplasmic 1 like 2B///poly(A) binding protein cytoplasmic 1 like 2A
7918747	0.627115	0.301508	1.04008	-5.62761	0.0755995
8117304	0.627115	0.30152	1.04006	-5.62764	0.363455	SLC17A4	solute carrier family 17 member 4
8161326	0.627115	0.301525	1.04005	-5.62765	0.0594879	ZNF658B///ZNF658	zinc finger protein 658B (pseudogene)///zinc finger protein 658
7937247	0.62712	0.301546	1.04	-5.6277	0.0821361	SPRNP1	shadow of prion protein homolog (zebrafish) pseudogene 1
8107520	0.627125	0.301568	1.03996	-5.62774	0.204631	TNFAIP8	TNF alpha induced protein 8
8140037	0.627155	0.301601	-1.03988	-5.62781	-0.0573726	BAZ1B	bromodomain adjacent to zinc finger domain 1B
7893962	0.627163	0.301624	1.03983	-5.62786	0.169956
8180358	0.62719	0.301655	1.03976	-5.62793	0.0753496	OBP2B	odorant binding protein 2B
7903742	0.627237	0.301708	1.03965	-5.62804	0.236175	GSTM4	glutathione S-transferase mu 4
7896369	0.627237	0.301716	1.03963	-5.62806	0.196946
8056303	0.627341	0.301806	1.03944	-5.62825	0.0528424	KCNH7	potassium voltage-gated channel subfamily H member 7
7895687	0.627341	0.301813	-1.03942	-5.62827	-0.11926
7919825	0.627341	0.301822	1.0394	-5.62829	0.0593778	ARNT	aryl hydrocarbon receptor nuclear translocator
7986325	0.627387	0.301882	-1.03927	-5.62842	-0.0567677
7896261	0.627387	0.301882	-1.03927	-5.62842	-0.117208
8006715	0.627547	0.301978	1.03907	-5.62862	0.0803052	TADA2A	transcriptional adaptor 2A
8180414	0.627638	0.302041	-1.03893	-5.62876	-0.256429	ST6GALNAC1	ST6 N-acetylgalactosaminide alpha-2,6-sialyltransferase 1
7933379	0.627699	0.302097	-1.03881	-5.62888	-0.0729473	PTPN20	protein tyrosine phosphatase, non-receptor type 20
8158431	0.627699	0.302118	1.03876	-5.62892	0.114666	PHYHD1	phytanoyl-CoA dioxygenase domain containing 1
8022436	0.627699	0.30214	1.03872	-5.62897	0.0918281	LINC00314	long intergenic non-protein coding RNA 314
8056825	0.627699	0.302146	1.0387	-5.62898	0.0779168
8021376	0.627719	0.302174	1.03864	-5.62904	0.209314	NEDD4L	neural precursor cell expressed, developmentally down-regulated 4-like, E3 ubiquitin protein ligase
7892685	0.627736	0.302242	1.03849	-5.62919	0.168831
7939398	0.627736	0.302254	1.03847	-5.62921	0.0916456	RAG1	recombination activating gene 1
7967084	0.627736	0.302278	-1.03842	-5.62926	-0.085395	POP5	POP5 homolog, ribonuclease P/MRP subunit
8022970	0.627736	0.302279	1.03841	-5.62927	0.0624238
8020411	0.627736	0.30231	-1.03835	-5.62933	-0.128784	SNRPD1	small nuclear ribonucleoprotein D1 polypeptide
8064866	0.627736	0.302323	1.03832	-5.62936	0.145975	LOC643406///LINC00654	uncharacterized LOC643406///long intergenic non-protein coding RNA 654
8011324	0.627736	0.302324	1.03832	-5.62936	0.089641	OR1G1	olfactory receptor family 1 subfamily G member 1
8076836	0.627736	0.302333	-1.0383	-5.62938	-0.0421555	BRD1	bromodomain containing 1
7939916	0.627785	0.302428	1.03809	-5.62959	0.0653228	OR4A16	olfactory receptor family 4 subfamily A member 16
8141669	0.627785	0.302429	1.03809	-5.62959	0.0772938	NAT16	N-acetyltransferase 16 (putative)
8043478	0.627785	0.30243	-1.03809	-5.62959	-0.217354
7934095	0.627785	0.302432	-1.03808	-5.6296	-0.0585961
7893528	0.627792	0.302455	-1.03804	-5.62964	-0.239184
7911209	0.627812	0.302503	1.03793	-5.62975	0.0814936	OR2G3	olfactory receptor family 2 subfamily G member 3
8164426	0.627812	0.302506	1.03793	-5.62975	0.0926897
8151209	0.627812	0.302575	-1.03778	-5.6299	-0.107785
8176806	0.627812	0.302578	1.03777	-5.62991	0.0589962	PRY2///PRY	PTPN13-like, Y-linked 2///PTPN13-like, Y-linked
8141303	0.627812	0.302579	-1.03777	-5.62991	-0.0814409
8123148	0.627812	0.302597	-1.03773	-5.62995	-0.0909254	MRPL18	mitochondrial ribosomal protein L18
7947363	0.627812	0.302615	-1.03769	-5.62999	-0.0726226	WT1	Wilms tumor 1
7915084	0.627812	0.302625	1.03767	-5.63001	0.0641848	YRDC	yrdC N6-threonylcarbamoyltransferase domain containing
8000928	0.627812	0.302655	-1.0376	-5.63007	-0.0884635
7976158	0.627812	0.302664	-1.03758	-5.63009	-0.0870787
8028546	0.627812	0.302672	1.03757	-5.63011	0.0843104	LGALS7B///LGALS7	galectin 7B///galectin 7
7923141	0.627812	0.302691	1.03753	-5.63015	0.144182	DENND1B	DENN domain containing 1B
8169676	0.627954	0.302802	-1.03728	-5.63039	-0.0736128	RHOXF2B///RHOXF2	Rhox homeobox family member 2B///Rhox homeobox family member 2
8174750	0.627954	0.302802	-1.03728	-5.63039	-0.0736128	RHOXF2B///RHOXF2	Rhox homeobox family member 2B///Rhox homeobox family member 2
7893555	0.627954	0.302816	-1.03725	-5.63042	-0.143956
7894049	0.628011	0.302863	1.03715	-5.63052	0.13488
8142171	0.62802	0.30291	1.03705	-5.63062	0.608197	SLC26A3	solute carrier family 26 member 3
7979108	0.62802	0.302922	1.03703	-5.63064	0.0722977	TRIM9	tripartite motif containing 9
8135497	0.62802	0.302969	1.03693	-5.63074	0.110359	ZNF277	zinc finger protein 277
7932186	0.62802	0.302972	-1.03692	-5.63075	-0.0865222	DCLRE1C	DNA cross-link repair 1C
7909144	0.62802	0.302973	-1.03692	-5.63075	-0.0968159	LOC284581	uncharacterized LOC284581
7895899	0.62802	0.303003	1.03685	-5.63082	0.118984
8053366	0.62802	0.303014	-1.03683	-5.63084	-0.171707	SUCLG1	succinate-CoA ligase alpha subunit
7993664	0.62802	0.303021	-1.03681	-5.63085	-0.12652	CCP110	centriolar coiled-coil protein 110
8060274	0.62802	0.303056	-1.03674	-5.63093	-0.0657857	THAP4	THAP domain containing 4
8077250	0.62802	0.303056	-1.03674	-5.63093	-0.0657857	THAP4	THAP domain containing 4
8169361	0.628178	0.303151	1.03653	-5.63113	0.083584
8085056	0.628232	0.303196	1.03643	-5.63123	0.0550248
7895790	0.628284	0.303251	-1.03632	-5.63134	-0.100016
7968370	0.628284	0.303259	1.0363	-5.63136	0.0944451	B3GLCT	beta 3-glucosyltransferase
8059710	0.628315	0.303316	-1.03617	-5.63148	-0.0926112	SNORD20	small nucleolar RNA, C/D box 20
8033414	0.628315	0.303325	1.03616	-5.6315	0.0698712	PCP2	Purkinje cell protein 2
7902023	0.628315	0.303331	-1.03614	-5.63151	-0.204263	RAVER2	ribonucleoprotein, PTB binding 2
7896551	0.628493	0.303435	1.03592	-5.63174	0.117274
8103851	0.628498	0.303456	-1.03587	-5.63178	-0.0792012
8122259	0.628551	0.303516	1.03574	-5.63191	0.182635
8135835	0.628551	0.303533	-1.03571	-5.63195	-0.0767533	SPAM1	sperm adhesion molecule 1
7894733	0.628551	0.303554	-1.03566	-5.63199	-0.115629
7987066	0.628551	0.303558	-1.03565	-5.632	-0.174996
7894148	0.628621	0.303627	-1.03551	-5.63214	-0.12522
8173009	0.628621	0.303629	1.0355	-5.63215	0.0551002	PHF8	PHD finger protein 8
7937709	0.628626	0.303677	1.0354	-5.63225	0.0714337	KRTAP5-6	keratin associated protein 5-6
8091456	0.628626	0.303693	-1.03536	-5.63228	-0.0695126
7961524	0.628626	0.3037	1.03535	-5.6323	0.146967	ERP27	endoplasmic reticulum protein 27
7901895	0.628626	0.303721	1.0353	-5.63234	0.113689	ATG4C	autophagy related 4C cysteine peptidase
8164766	0.628626	0.303745	1.03525	-5.6324	0.0687758	AK8	adenylate kinase 8
7902203	0.628626	0.303775	-1.03519	-5.63246	-0.105673
7945579	0.628626	0.303782	1.03517	-5.63248	0.067255	CHID1	chitinase domain containing 1
8026895	0.628626	0.303783	-1.03517	-5.63248	-0.0685334	CCDC124	coiled-coil domain containing 124
8094301	0.628654	0.303816	-1.0351	-5.63255	-0.224542	SLIT2	slit guidance ligand 2
8044917	0.628687	0.30385	-1.03502	-5.63262	-0.0694983
8030448	0.628758	0.303904	-1.03491	-5.63273	-0.0921636	CPT1C	carnitine palmitoyltransferase 1C
7893183	0.628759	0.303925	-1.03486	-5.63278	-0.14356
7962151	0.628759	0.303989	1.03473	-5.63291	0.203108	DENND5B	DENN domain containing 5B
8163948	0.628759	0.303998	1.0347	-5.63294	0.0755052	RBM18	RNA binding motif protein 18
8106393	0.628759	0.304014	-1.03467	-5.63297	-0.211456	F2R	coagulation factor II thrombin receptor
7893424	0.628759	0.304023	-1.03465	-5.63299	-0.0868662
7895471	0.628759	0.304036	-1.03462	-5.63302	-0.165276
7979615	0.628759	0.304066	1.03456	-5.63308	0.0534713	SPTB	spectrin beta, erythrocytic
7900365	0.628759	0.304071	1.03455	-5.63309	0.281346	MFSD2A///MFSD2A	major facilitator superfamily domain containing 2A///major facilitator superfamily domain containing 2A
7975696	0.628759	0.304074	1.03454	-5.6331	0.0637283	VSX2	visual system homeobox 2
8013448	0.62877	0.304111	1.03446	-5.63317	0.0511578
8016311	0.62877	0.304126	1.03443	-5.63321	0.133919	WNT3	Wnt family member 3
8115847	0.62877	0.304157	1.03436	-5.63327	0.160061
8020691	0.62877	0.30417	1.03433	-5.6333	0.0531178	PSMA8	proteasome subunit alpha 8
7897745	0.62877	0.304174	-1.03433	-5.63331	-0.122698	AGTRAP///BRAF	angiotensin II receptor associated protein///B-Raf proto-oncogene, serine/threonine kinase
8061966	0.628824	0.304219	1.03423	-5.6334	0.0671868	RALY	RALY heterogeneous nuclear ribonucleoprotein
7893956	0.628863	0.304262	1.03414	-5.6335	0.0869155
8056361	0.628863	0.304277	1.0341	-5.63353	0.10146
8053142	0.628863	0.304348	1.03395	-5.63368	0.119012	RTKN	rhotekin
7973875	0.628863	0.304349	1.03395	-5.63368	0.0595515	NPAS3	neuronal PAS domain protein 3
8026533	0.628863	0.304357	1.03393	-5.6337	0.0974748	HSH2D	hematopoietic SH2 domain containing
7987315	0.628863	0.304363	-1.03392	-5.63371	-0.101629	ACTC1	actin, alpha, cardiac muscle 1
8003810	0.628863	0.30437	1.0339	-5.63373	0.0753355
7971369	0.628956	0.304439	1.03375	-5.63387	0.0792108	KCTD4	potassium channel tetramerization domain containing 4
7969792	0.628956	0.304453	1.03373	-5.6339	0.0271823
7894409	0.629037	0.304511	1.0336	-5.63402	0.173854
7958128	0.62907	0.304546	1.03352	-5.6341	0.0522315
8062695	0.6291	0.30458	-1.03345	-5.63417	-0.0728244	SRSF6	serine and arginine rich splicing factor 6
7944825	0.629132	0.304614	1.03338	-5.63424	0.07513	OR10D1P	olfactory receptor family 10 subfamily D member 1 pseudogene
8099406	0.629132	0.304675	1.03325	-5.63437	0.0647321	NKX3-2	NK3 homeobox 2
7966148	0.629132	0.304676	1.03325	-5.63437	0.0540954
7953469	0.629132	0.304682	1.03323	-5.63439	0.0732131	GNB3	G protein subunit beta 3
7946678	0.629132	0.304708	-1.03318	-5.63444	-0.100015
8027383	0.629132	0.304726	-1.03314	-5.63448	-0.054147
7894569	0.629132	0.304727	-1.03314	-5.63448	-0.173321
8111998	0.629253	0.304805	1.03297	-5.63465	0.0562989	HCN1	hyperpolarization activated cyclic nucleotide gated potassium channel 1
7938301	0.629269	0.304832	-1.03291	-5.6347	-0.0929822	AKIP1	A-kinase interacting protein 1
7963092	0.629329	0.30488	1.03281	-5.63481	0.206358	FMNL3	formin like 3
8155673	0.629347	0.304907	-1.03275	-5.63486	-0.174791	PIP5K1B	phosphatidylinositol-4-phosphate 5-kinase type 1 beta
8070239	0.629373	0.304949	-1.03266	-5.63495	-0.0733723	HLCS	holocarboxylase synthetase
7982985	0.629373	0.304958	1.03264	-5.63497	0.121602	MAPKBP1	mitogen-activated protein kinase binding protein 1
8081030	0.629396	0.305003	1.03254	-5.63507	0.0745672
8027770	0.629396	0.305007	1.03253	-5.63507	0.0567042	FXYD7	FXYD domain containing ion transport regulator 7
8154760	0.629562	0.305106	1.03232	-5.63528	0.076139	TMEM215	transmembrane protein 215
7972674	0.629637	0.305161	-1.0322	-5.6354	-0.102898	TEX30	testis expressed 30
7895283	0.629658	0.305191	-1.03214	-5.63546	-0.185006
8141222	0.629761	0.305259	1.03199	-5.63561	0.114268	RPS3A	ribosomal protein S3A
8176815	0.629784	0.305338	-1.03182	-5.63578	-0.102328
8176941	0.629784	0.305338	-1.03182	-5.63578	-0.102328
8177393	0.629784	0.305338	-1.03182	-5.63578	-0.102328
7896372	0.629784	0.305351	-1.0318	-5.6358	-0.191904
7932834	0.629784	0.305365	-1.03176	-5.63583	-0.0493175	GOLGA2P6///MTPAP	golgin A2 pseudogene 6///mitochondrial poly(A) polymerase
8013987	0.629798	0.305391	1.03171	-5.63589	0.170444
8005689	0.629857	0.305439	-1.03161	-5.63599	-0.139275	USP32P2///USP32P1	ubiquitin specific peptidase 32 pseudogene 2///ubiquitin specific peptidase 32 pseudogene 1
7961399	0.629881	0.305469	-1.03154	-5.63605	-0.0633586	GSG1	germ cell associated 1
8165881	0.630123	0.30561	1.03124	-5.63635	0.0680787	VCX3B///VCY1B///VCX3A///VCX2///VCX///VCY	variable charge, X-linked 3B///variable charge, Y-linked 1B///variable charge, X-linked 3A///variable charge, X-linked 2///variable charge, X-linked///variable charge, Y-linked
7983527	0.630123	0.305657	-1.03114	-5.63645	-0.261259	SEMA6D	semaphorin 6D
7925561	0.630123	0.305668	-1.03112	-5.63647	-0.132185
8136557	0.630123	0.305672	-1.03111	-5.63648	-0.184569	TBXAS1	thromboxane A synthase 1
8025053	0.630123	0.305681	1.03109	-5.6365	0.061252	TNFSF9	tumor necrosis factor superfamily member 9
7995681	0.630136	0.305707	-1.03103	-5.63655	-0.392461	MMP2	matrix metallopeptidase 2
7970704	0.630386	0.305858	-1.03071	-5.63687	-0.0862789	MTIF3	mitochondrial translational initiation factor 3
7980403	0.630386	0.305877	1.03067	-5.63691	0.0734609	VIPAS39	VPS33B interacting protein, apical-basolateral polarity regulator, spe-39 homolog
8070847	0.630386	0.305889	1.03064	-5.63694	0.0650714	LINC01547	long intergenic non-protein coding RNA 1547
7969977	0.630386	0.305904	-1.03061	-5.63697	-0.142584
8149966	0.630473	0.305965	1.03048	-5.6371	0.0953212	SCARA5	scavenger receptor class A member 5
7894832	0.630502	0.306005	-1.03039	-5.63718	-0.190477
7993638	0.630502	0.306029	-1.03034	-5.63723	-0.286323	TMC5	transmembrane channel like 5
8049542	0.630502	0.306036	-1.03033	-5.63725	-0.115983	LRRFIP1	LRR binding FLII interacting protein 1
8019517	0.630529	0.306099	-1.03019	-5.63738	-0.0745199
7892828	0.630529	0.306105	-1.03018	-5.63739	-0.142111
8180370	0.630529	0.306134	1.03011	-5.63746	0.0648431	FAM207A	family with sequence similarity 207 member A
7962481	0.630529	0.306143	1.03009	-5.63747	0.0548064	DBX2	developing brain homeobox 2
8106722	0.630529	0.306151	1.03008	-5.63749	0.0864532	ATP6AP1L	ATPase H+ transporting accessory protein 1 like
8049876	0.630529	0.306177	-1.03002	-5.63755	-0.0843841	BOK	BOK, BCL2 family apoptosis regulator
8096938	0.630529	0.306181	-1.03001	-5.63755	-0.0884926	LARP7///ZGRF1///LARP7	La ribonucleoprotein domain family member 7///zinc finger GRF-type containing 1///La ribonucleoprotein domain family member 7
8022914	0.630536	0.306204	-1.02996	-5.6376	-0.0740481	RPRD1A	regulation of nuclear pre-mRNA domain containing 1A
8021297	0.630594	0.306251	-1.02986	-5.6377	-0.0783412	DYNAP	dynactin associated protein
7894800	0.630731	0.306337	-1.02968	-5.63788	-0.14547
8089911	0.630746	0.306367	1.02962	-5.63795	0.213695	HCLS1	hematopoietic cell-specific Lyn substrate 1
8089295	0.630746	0.306392	-1.02956	-5.638	-0.119557
7937508	0.630746	0.306401	1.02954	-5.63802	0.116428	CD151	CD151 molecule (Raph blood group)
8007414	0.630765	0.306439	1.02946	-5.6381	0.0690404	AOC2	amine oxidase, copper containing 2
7942613	0.630765	0.306457	1.02942	-5.63813	0.155278	DGAT2	diacylglycerol O-acyltransferase 2
8125172	0.630765	0.306486	-1.02936	-5.6382	-0.0602408	EHMT2	euchromatic histone lysine methyltransferase 2
8179884	0.630765	0.306486	-1.02936	-5.6382	-0.0602408	EHMT2	euchromatic histone lysine methyltransferase 2
8173179	0.630771	0.306517	-1.02929	-5.63826	-0.0688224	UQCRBP1	ubiquinol-cytochrome c reductase binding protein pseudogene 1
8171493	0.630771	0.306528	-1.02927	-5.63828	-0.0959907	CTPS2	CTP synthase 2
7907700	0.630771	0.306546	1.02923	-5.63832	0.0897118
8103535	0.630888	0.306628	-1.02906	-5.63849	-0.150994	GK3P	glycerol kinase 3 pseudogene
8177232	0.630888	0.306641	1.02903	-5.63852	0.686697	KDM5D	lysine demethylase 5D
8136248	0.630892	0.306677	1.02895	-5.6386	0.113638	MEST	mesoderm specific transcript
8064191	0.630892	0.306681	1.02894	-5.63861	0.0769088	TPD52L2	tumor protein D52 like 2
8069818	0.630943	0.30673	1.02884	-5.63871	0.0645645	KRTAP13-3	keratin associated protein 13-3
7895015	0.630943	0.30676	1.02877	-5.63877	0.136671
8142407	0.630943	0.306762	-1.02877	-5.63878	-0.0970556	TMEM168	transmembrane protein 168
8107632	0.631077	0.306846	1.02859	-5.63895	0.184166	SNX24	sorting nexin 24
7919886	0.631164	0.306942	-1.02838	-5.63915	-0.0498706
8012696	0.631164	0.306945	1.02838	-5.63916	0.0560203	MYH4	myosin heavy chain 4
8151993	0.631164	0.306948	1.02837	-5.63917	0.145817	COX6C	cytochrome c oxidase subunit 6C
7978932	0.631164	0.307015	1.02823	-5.63931	0.12746	SOS2	SOS Ras/Rho guanine nucleotide exchange factor 2
7964260	0.631164	0.307019	-1.02822	-5.63932	-0.0774043
8159808	0.631164	0.30702	1.02822	-5.63932	0.0533894	FOXD4L5///FOXD4L6///FOXD4L3///FOXD4L1///FOXD4	forkhead box D4-like 5///forkhead box D4-like 6///forkhead box D4-like 3///forkhead box D4-like 1///forkhead box D4
8030879	0.631164	0.307025	-1.02821	-5.63933	-0.0655147
8100003	0.631164	0.307041	-1.02817	-5.63936	-0.0851454
7925753	0.631178	0.307066	-1.02812	-5.63942	-0.0715724
8003233	0.631194	0.307093	-1.02806	-5.63947	-0.0536554	MTHFSD	methenyltetrahydrofolate synthetase domain containing
7895451	0.631234	0.307132	-1.02798	-5.63955	-0.0793353
8030908	0.631236	0.307151	1.02794	-5.63959	0.0959641	ZNF480	zinc finger protein 480
8173979	0.631262	0.307225	1.02778	-5.63975	0.634683	NOX1	NADPH oxidase 1
8071274	0.631262	0.307232	1.02776	-5.63976	0.111861	SEPT5-GP1BB	SEPT5-GP1BB readthrough
7998961	0.631262	0.307238	-1.02775	-5.63977	-0.0837232
8110022	0.631262	0.30724	1.02775	-5.63978	0.0546168	ATP6V0E1	ATPase H+ transporting V0 subunit e1
7894558	0.631267	0.30727	-1.02768	-5.63984	-0.102511
7893060	0.631267	0.307281	-1.02766	-5.63986	-0.174595
8100962	0.631267	0.307299	1.02762	-5.6399	0.106486
7892779	0.63131	0.307358	-1.02749	-5.64003	-0.332849
7943373	0.63131	0.307364	-1.02748	-5.64004	-0.0664852	ERVK-19///ERVK-9///ERVK-6///ERVK-4	endogenous retrovirus group K member 19///endogenous retrovirus group K member 9///endogenous retrovirus group K member 6///endogenous retrovirus group K member 4
8028283	0.63131	0.307403	1.0274	-5.64012	0.0643114
8025826	0.63131	0.307405	-1.02739	-5.64013	-0.0868571
8067727	0.63131	0.307415	1.02737	-5.64015	0.0569808	ARFRP1	ADP ribosylation factor related protein 1
8071646	0.631327	0.307458	1.02728	-5.64024	0.0722262	VPREB1	pre-B lymphocyte 1
8162827	0.631327	0.307462	-1.02727	-5.64024	-0.0625452	ALG2	ALG2, alpha-1,3/1,6-mannosyltransferase
8127423	0.631611	0.30762	1.02693	-5.64057	0.209954
7991467	0.631611	0.307638	-1.0269	-5.64061	-0.0636781
8139966	0.631737	0.307718	1.02672	-5.64078	0.0611318	TRIM74///TRIM73///TRIM50	tripartite motif containing 74///tripartite motif containing 73///tripartite motif containing 50
7981335	0.631757	0.307757	-1.02664	-5.64086	-0.10199	HSP90AA1	heat shock protein 90 alpha family class A member 1
8122277	0.631757	0.307784	1.02658	-5.64092	0.0737076
8156525	0.631757	0.307785	-1.02658	-5.64092	-0.0615525
8077366	0.632221	0.30803	-1.02606	-5.64143	-0.212239	LRRN1	leucine rich repeat neuronal 1
7936062	0.632228	0.308052	1.02601	-5.64148	0.109125
8100572	0.632352	0.308146	1.02581	-5.64168	0.0724975
8021129	0.632352	0.308165	1.02577	-5.64172	0.080542	RNF165	ring finger protein 165
7938667	0.632352	0.308201	-1.02569	-5.64179	-0.0871604
7894296	0.632352	0.308208	-1.02568	-5.6418	-0.263726
7895270	0.632352	0.308221	-1.02565	-5.64183	-0.183272
8096004	0.632352	0.308254	1.02558	-5.6419	0.0944324	BMP2K	BMP2 inducible kinase
7898677	0.632352	0.308257	1.02557	-5.64191	0.107877	HS6ST1	heparan sulfate 6-O-sulfotransferase 1
8051501	0.632352	0.308274	-1.02554	-5.64194	-0.120539	EIF2AK2	eukaryotic translation initiation factor 2 alpha kinase 2
7892919	0.632352	0.308291	1.0255	-5.64198	0.140336
7912535	0.632352	0.308317	-1.02544	-5.64203	-0.146985
8062461	0.632352	0.308322	-1.02543	-5.64204	-0.14363	LBP	lipopolysaccharide binding protein
7895958	0.632365	0.308363	-1.02535	-5.64213	-0.177747
7896006	0.632365	0.308367	-1.02534	-5.64214	-0.15161
8139800	0.632573	0.308487	-1.02508	-5.64239	-0.0573531	ZNF735///ZNF733P///ZNF716///ZNF479	zinc finger protein 735///zinc finger protein 733, pseudogene///zinc finger protein 716///zinc finger protein 479
8125788	0.632574	0.308506	1.02504	-5.64243	0.0432567	LEMD2	LEM domain containing 2
8067113	0.632696	0.308608	1.02482	-5.64264	0.0950459	ZNF217	zinc finger protein 217
8015252	0.632696	0.308611	-1.02482	-5.64265	-0.0678772	KRTAP17-1	keratin associated protein 17-1
8180195	0.632696	0.308623	-1.02479	-5.64267	-0.110413	CFHR1	complement factor H related 1
7895042	0.63277	0.308679	1.02467	-5.64279	0.0789059
7895909	0.63277	0.3087	1.02463	-5.64283	0.140818
7893146	0.63277	0.308742	-1.02454	-5.64292	-0.115919
8138545	0.63277	0.308753	1.02452	-5.64294	0.0972692
8167287	0.63277	0.308754	1.02451	-5.64294	0.101473	PORCN	porcupine homolog (Drosophila)
7961249	0.632804	0.30879	-1.02444	-5.64302	-0.0801828	TAS2R10	taste 2 receptor member 10
7954969	0.632901	0.308881	-1.02424	-5.64321	-0.0858139	IRAK4	interleukin 1 receptor associated kinase 4
7894124	0.632901	0.308887	-1.02423	-5.64322	-0.364287
7895339	0.632901	0.308903	1.0242	-5.64325	0.173655
8005739	0.632901	0.308913	1.02417	-5.64328	0.0700378	FAM27E5	family with sequence similarity E5
8088952	0.632927	0.308953	-1.02409	-5.64336	-0.239627
7983189	0.632927	0.308982	1.02403	-5.64342	0.147871
7946446	0.632927	0.309006	-1.02398	-5.64347	-0.121247	NRIP3	nuclear receptor interacting protein 3
8160900	0.632927	0.309013	1.02396	-5.64348	0.0674871	FAM205BP	transmembrane protein C9orf144B pseudogene
7962085	0.632927	0.309034	-1.02392	-5.64353	-0.071311	IPO8	importin 8
8150186	0.632927	0.309074	1.02383	-5.64361	0.150721	RNF122	ring finger protein 122
8172317	0.632927	0.309086	1.02381	-5.64363	0.0589803	SYN1	synapsin I
7985898	0.632927	0.309102	1.02377	-5.64367	0.0634911	WDR93	WD repeat domain 93
7950532	0.632927	0.30911	1.02376	-5.64368	0.0476025
7893304	0.632927	0.309116	-1.02374	-5.6437	-0.141127
7946071	0.632956	0.30915	1.02367	-5.64377	0.0675544	OR51B5	olfactory receptor family 51 subfamily B member 5
8116128	0.633139	0.309269	1.02341	-5.64402	0.0731465	LOC202181	SUMO interacting motifs containing 1 pseudogene
8066569	0.633139	0.309293	-1.02337	-5.64406	-0.0653058	WFDC11	WAP four-disulfide core domain 11
8046488	0.633139	0.309296	-1.02336	-5.64407	-0.1751	CDCA7	cell division cycle associated 7
8041281	0.633168	0.309329	-1.02329	-5.64414	-0.10058
7917597	0.633227	0.309389	1.02316	-5.64426	0.0492999
7963289	0.633227	0.309396	1.02315	-5.64428	0.235924	BIN2	bridging integrator 2
8038505	0.633289	0.309445	1.02304	-5.64438	0.0793906	SIGLEC11	sialic acid binding Ig like lectin 11
7997933	0.633326	0.309483	-1.02296	-5.64446	-0.0922698	RPL13	ribosomal protein L13
8140211	0.633719	0.309694	-1.02251	-5.6449	-0.0562233	SPDYE16///SPDYE2B///SPDYE6///SPDYE8P///SPDYE2///SPDYE3///SPDYE7P///SPDYE1	speedy/RINGO cell cycle regulator family member E16///speedy/RINGO cell cycle regulator family member E2B///speedy/RINGO cell cycle regulator family member E6///speedy/RINGO cell cycle regulator family member E8, pseudogene///speedy/RINGO cell cycle regulator family member E2///speedy/RINGO cell cycle regulator family member E3///speedy/RINGO cell cycle regulator family member E7, pseudogene///speedy/RINGO cell cycle regulator family member E1
8056217	0.633955	0.309828	1.02223	-5.64518	0.161589
7896571	0.633993	0.30987	-1.02214	-5.64526	-0.156848
7933446	0.633993	0.309902	-1.02207	-5.64533	-0.0613606	FRMPD2	FERM and PDZ domain containing 2
7994091	0.633993	0.309922	-1.02203	-5.64537	-0.163374
8122865	0.633993	0.309923	-1.02202	-5.64537	-0.23811	VIP	vasoactive intestinal peptide
8085867	0.634047	0.309968	-1.02193	-5.64547	-0.073018	NEK10	NIMA related kinase 10
7899528	0.634094	0.31001	1.02184	-5.64555	0.0804046	OPRD1	opioid receptor delta 1
8070900	0.63412	0.310042	-1.02177	-5.64562	-0.0609651
8127511	0.634156	0.310079	1.02169	-5.6457	0.0597013	KHDC1L///KHDC1	KH domain containing 1 like///KH homology domain containing 1
8061092	0.634186	0.310113	1.02162	-5.64577	0.0781023
7982878	0.634306	0.310197	1.02144	-5.64594	0.107888	CHP1	calcineurin like EF-hand protein 1
8026315	0.634306	0.310231	1.02137	-5.64601	0.108373	PKN1	protein kinase N1
8138596	0.634306	0.310236	1.02136	-5.64602	0.0633786	CLK2P1	CDC like kinase 2, pseudogene 1
7893661	0.634306	0.310248	-1.02133	-5.64605	-0.0900898
8144953	0.63431	0.310269	-1.02129	-5.64609	-0.0807348	XPO7	exportin 7
8110216	0.634322	0.310294	-1.02124	-5.64614	-0.306292
8165934	0.634348	0.310328	-1.02116	-5.64621	-0.0649095	SHROOM2	shroom family member 2
7894610	0.634348	0.310344	1.02113	-5.64625	0.156474
8046062	0.634401	0.31039	-1.02103	-5.64634	-0.0557844	XIRP2	xin actin binding repeat containing 2
7896099	0.634528	0.310471	1.02086	-5.64651	0.114936
8121515	0.634569	0.31051	-1.02078	-5.64659	-0.234848	SLC16A10	solute carrier family 16 member 10
7955646	0.634634	0.310584	1.02062	-5.64674	0.0926429	EIF4B	eukaryotic translation initiation factor 4B
7976830	0.634634	0.310592	1.0206	-5.64676	0.0744542	MIR299	microRNA 299
7991566	0.634634	0.310599	-1.02059	-5.64677	-0.0730181	LINS1	lines homolog 1
7927747	0.634849	0.310746	1.02028	-5.64708	0.0470001	ZNF365	zinc finger protein 365
8057561	0.634849	0.310754	-1.02026	-5.64709	-0.0905214	ZC3H15	zinc finger CCCH-type containing 15
8028652	0.634849	0.310781	1.0202	-5.64715	0.165253	ZFP36	ZFP36 ring finger protein
8108900	0.634849	0.310793	-1.02018	-5.64717	-0.0592365	HMHB1	histocompatibility minor HB-1
8121418	0.634849	0.3108	1.02016	-5.64719	0.0741786	SMPD2	sphingomyelin phosphodiesterase 2
8030437	0.634935	0.310861	-1.02003	-5.64731	-0.0845613	PRMT1	protein arginine methyltransferase 1
7951112	0.635075	0.310959	-1.01982	-5.64752	-0.103965	MTMR2	myotubularin related protein 2
8125936	0.635075	0.310967	1.01981	-5.64753	0.0682563	CLPS	colipase
7981530	0.635088	0.311005	1.01973	-5.64761	0.252859	GPR132	G protein-coupled receptor 132
7901557	0.635088	0.311027	1.01968	-5.64766	0.05989	DMRTB1	DMRT like family B with proline rich C-terminal 1
8022674	0.635088	0.311031	-1.01967	-5.64767	-0.109226	CDH2	cadherin 2
8171684	0.635136	0.311074	-1.01958	-5.64775	-0.134966	SH3KBP1	SH3 domain containing kinase binding protein 1
8105645	0.635202	0.311125	-1.01947	-5.64786	-0.0477664
7998749	0.635263	0.311174	1.01937	-5.64796	0.06514	BRICD5	BRICHOS domain containing 5
8020252	0.635279	0.31121	-1.01929	-5.64803	-0.0739156
8107878	0.635279	0.311227	1.01926	-5.64807	0.0609058	IL3	interleukin 3
7893673	0.635279	0.311239	-1.01923	-5.64809	-0.209787
8102726	0.635285	0.311261	-1.01918	-5.64814	-0.0519127
8150143	0.635392	0.311333	1.01903	-5.64829	0.0679396	PURG	purine rich element binding protein G
8037240	0.635423	0.311367	-1.01896	-5.64836	-0.0852967	PSG1	pregnancy specific beta-1-glycoprotein 1
8079637	0.635444	0.311397	-1.0189	-5.64842	-0.0601487	ATRIP///TREX1	ATR interacting protein///three prime repair exonuclease 1
8141661	0.635478	0.311432	-1.01882	-5.64849	-0.239671
7894514	0.635593	0.311508	1.01866	-5.64865	0.151857
8019238	0.635619	0.31154	1.01859	-5.64871	0.0655108	OXLD1	oxidoreductase like domain containing 1
8138640	0.635748	0.311622	-1.01842	-5.64888	-0.106189	CYCS	cytochrome c, somatic
7931293	0.635867	0.3117	1.01825	-5.64904	0.0819983	DOCK1	dedicator of cytokinesis 1
7894344	0.635867	0.311736	-1.01818	-5.64912	-0.141498
8094701	0.635867	0.311738	1.01817	-5.64912	0.0595031	LOC401127	WD repeat domain 5 pseudogene
8034304	0.635867	0.311768	1.01811	-5.64918	0.204009	ACP5	acid phosphatase 5, tartrate resistant
7896602	0.635867	0.311776	1.01809	-5.6492	0.0914569
7974587	0.635868	0.311827	1.01798	-5.64931	0.111304	ACTR10	actin-related protein 10 homolog
8053406	0.635868	0.311836	1.01797	-5.64932	0.220159	RETSAT	retinol saturase
7915594	0.635868	0.311839	1.01796	-5.64933	0.103975
8110585	0.635868	0.311853	1.01793	-5.64936	0.0591142
8132302	0.635908	0.311909	1.01781	-5.64947	0.0847626	PP13004	uncharacterized LOC402481
7893996	0.635908	0.311911	-1.01781	-5.64948	-0.199158
8072705	0.635938	0.311944	-1.01773	-5.64955	-0.156988	RASD2	RASD family member 2
8103254	0.636049	0.312018	-1.01758	-5.6497	-0.373229	SFRP2	secreted frizzled related protein 2
7969933	0.636059	0.312063	1.01748	-5.64979	0.156227	BIVM	basic, immunoglobulin-like variable motif containing
7959995	0.636059	0.312064	-1.01748	-5.64979	-0.0542656	EP400	E1A binding protein p400
7993337	0.636059	0.312081	1.01745	-5.64983	0.104932	MIR365A	microRNA 365a
8159531	0.636065	0.312103	1.0174	-5.64987	0.0764194	LCNL1	lipocalin like 1
7997832	0.636105	0.312141	1.01732	-5.64995	0.0584814	LOC339059	uncharacterized LOC339059
8099539	0.636141	0.312188	1.01722	-5.65005	0.093263
8154394	0.636141	0.312198	-1.0172	-5.65007	-0.080979	SNAPC3	small nuclear RNA activating complex polypeptide 3
8088977	0.636357	0.312322	1.01694	-5.65032	0.07522
8047159	0.636402	0.312364	-1.01685	-5.65041	-0.139003
8030733	0.636487	0.312425	1.01672	-5.65053	0.0718154	GPR32	G protein-coupled receptor 32
7892889	0.636657	0.312527	-1.0165	-5.65074	-0.0771441
8078690	0.636769	0.312601	1.01635	-5.6509	0.0515764	DLEC1	deleted in lung and esophageal cancer 1
7906021	0.636804	0.312672	-1.0162	-5.65104	-0.114239	MSTO2P///MSTO1	misato family member 2, pseudogene///misato 1, mitochondrial distribution and morphology regulator
8014169	0.636804	0.312685	-1.01617	-5.65107	-0.0609048	C17orf102	chromosome 17 open reading frame 102
7893435	0.636804	0.312696	1.01615	-5.65109	0.123225
8049965	0.636804	0.312698	1.01614	-5.65109	0.0916425	FAM110C	family with sequence similarity 110 member C
8087481	0.636804	0.312714	1.01611	-5.65113	0.0874476	CDHR4	cadherin related family member 4
8149825	0.636811	0.312737	-1.01606	-5.65117	-0.356944	STC1	stanniocalcin 1
8150757	0.636834	0.312767	1.01599	-5.65124	0.116811	RB1CC1	RB1 inducible coiled-coil 1
8112998	0.636896	0.312817	1.01589	-5.65134	0.0610267	LOC645261	PP565
7896480	0.637014	0.312894	-1.01573	-5.65149	-0.184606
8146717	0.637088	0.31295	1.01561	-5.65161	0.0962276	C8orf44-SGK3///SGK3	C8orf44-SGK3 readthrough///serum/glucocorticoid regulated kinase family member 3
7972175	0.637131	0.31299	-1.01552	-5.65169	-0.154717
7893099	0.637225	0.313055	-1.01539	-5.65183	-0.227063
7972416	0.63725	0.313087	-1.01532	-5.65189	-0.0771007
7921360	0.637265	0.313113	-1.01526	-5.65194	-0.0710242	OR6Y1	olfactory receptor family 6 subfamily Y member 1
8130176	0.637336	0.313167	-1.01515	-5.65205	-0.103264	ULBP3	UL16 binding protein 3
8176230	0.637528	0.313285	1.0149	-5.6523	0.0809336	RAB39B	RAB39B, member RAS oncogene family
7902102	0.637528	0.3133	1.01487	-5.65233	0.0710371
7917331	0.637592	0.313366	1.01473	-5.65246	0.0597546	C1orf52	chromosome 1 open reading frame 52
8011339	0.637592	0.31337	1.01472	-5.65247	0.0577908	OR1E1	olfactory receptor family 1 subfamily E member 1
8072573	0.637657	0.313437	-1.01458	-5.65261	-0.080075
7904084	0.637657	0.313447	-1.01456	-5.65263	-0.125264	AKR7A2P1	aldo-keto reductase family 7 member A2 pseudogene 1
8063351	0.637657	0.313459	-1.01453	-5.65265	-0.0864976	SLC9A8	solute carrier family 9 member A8
8147754	0.637659	0.313483	-1.01448	-5.6527	-0.0537239
8123181	0.637659	0.313498	-1.01445	-5.65273	-0.0983033	IGF2R	insulin like growth factor 2 receptor
7935425	0.6378	0.313587	-1.01426	-5.65291	-0.0900178	RRP12	ribosomal RNA processing 12 homolog
8101011	0.63788	0.313657	1.01412	-5.65306	0.105595	LOC100507388	uncharacterized LOC100507388
8115849	0.63788	0.313665	1.0141	-5.65307	0.0686576
7895574	0.637947	0.313717	1.01399	-5.65318	0.101807
8137044	0.638016	0.31377	-1.01388	-5.65329	-0.0873797
8132417	0.638025	0.313811	1.01379	-5.65337	0.0484447	CDK13	cyclin dependent kinase 13
7895898	0.638025	0.31382	1.01377	-5.65339	0.133578
8022281	0.638025	0.313832	1.01375	-5.65341	0.056872
8004309	0.638109	0.313895	-1.01361	-5.65354	-0.0701708	SLC2A4	solute carrier family 2 member 4
8139812	0.638109	0.313912	-1.01358	-5.65357	-0.0768643
8169233	0.63826	0.314005	1.01338	-5.65377	0.17079
8013131	0.638272	0.31403	1.01333	-5.65382	0.0663164	SMCR5	Smith-Magenis syndrome chromosome region, candidate 5 (non-protein coding)
8068154	0.638273	0.31405	1.01329	-5.65386	0.0758797	KRTAP20-1	keratin associated protein 20-1
8049598	0.638402	0.31416	1.01306	-5.65408	0.0558023	ESPNL	espin-like
7983254	0.638402	0.314171	-1.01303	-5.6541	-0.0595796
7983272	0.638402	0.314171	-1.01303	-5.6541	-0.0595796
8038633	0.638418	0.314198	1.01298	-5.65416	0.182505	KLK1	kallikrein 1
8133018	0.63863	0.314321	-1.01272	-5.65441	-0.0805991	ZNF716	zinc finger protein 716
8112424	0.638708	0.314389	1.01257	-5.65455	0.0532368
7894680	0.638708	0.314398	-1.01255	-5.65457	-0.102608
7931623	0.638821	0.314473	1.0124	-5.65472	0.0621754	SCART1	scavenger receptor protein family member
8170479	0.638856	0.314511	1.01232	-5.6548	0.0552467	VMA21	VMA21 vacuolar H+-ATPase homolog (S. cerevisiae)
8085665	0.638856	0.314529	1.01228	-5.65483	0.206719	RFTN1	raftlin, lipid raft linker 1
7993807	0.638899	0.314569	1.01219	-5.65491	0.113702	TMEM159///TMEM159	transmembrane protein 159///transmembrane protein 159
7894959	0.639087	0.314721	1.01187	-5.65522	0.110075
7895793	0.639087	0.314728	-1.01186	-5.65524	-0.159025
7988467	0.639087	0.314743	-1.01183	-5.65527	-0.300261	FBN1	fibrillin 1
8102904	0.639087	0.314761	-1.01179	-5.6553	-0.0595956	UCP1	uncoupling protein 1
8038347	0.639087	0.314764	-1.01178	-5.65531	-0.11491	TEAD2	TEA domain transcription factor 2
8145570	0.639087	0.31479	-1.01173	-5.65536	-0.183669	ESCO2	establishment of sister chromatid cohesion N-acetyltransferase 2
8055478	0.639087	0.31481	1.01169	-5.6554	0.0849442	NXPH2	neurexophilin 2
8168179	0.639087	0.314835	-1.01163	-5.65545	-0.0978565	DLG3	discs large MAGUK scaffold protein 3
7939131	0.639087	0.314876	1.01155	-5.65554	0.0773647	WT1-AS	WT1 antisense RNA
8158568	0.639087	0.314896	1.01151	-5.65558	0.0719353	USP20	ubiquitin specific peptidase 20
8061815	0.639087	0.314912	1.01147	-5.65561	0.0620898	BPIFB3	BPI fold containing family B member 3
8128650	0.639087	0.314925	-1.01144	-5.65564	-0.081061	SEC63	SEC63 homolog, protein translocation regulator
8022424	0.639087	0.314931	-1.01143	-5.65565	-0.116555	NF1	neurofibromin 1
8067862	0.639087	0.314931	-1.01143	-5.65565	-0.116555	NF1	neurofibromin 1
7945182	0.639087	0.31495	1.01139	-5.65569	0.106164	APLP2	amyloid beta precursor like protein 2
7902282	0.639354	0.315101	1.01108	-5.65599	0.0734292	HHLA3	HERV-H LTR-associating 3
7964985	0.639595	0.315239	-1.01078	-5.65627	-0.0709128
8086181	0.639663	0.315301	-1.01065	-5.6564	-0.0972423
7928107	0.639663	0.315357	-1.01054	-5.65651	-0.0926674	H2AFY2	H2A histone family member Y2
8124632	0.639663	0.315369	-1.01051	-5.65654	-0.0764276	OR2B3	olfactory receptor family 2 subfamily B member 3
8178285	0.639663	0.315369	-1.01051	-5.65654	-0.0764276	OR2B3	olfactory receptor family 2 subfamily B member 3
8179589	0.639663	0.315369	-1.01051	-5.65654	-0.0764276	OR2B3	olfactory receptor family 2 subfamily B member 3
7952390	0.639742	0.31544	1.01036	-5.65668	0.0859048
8165498	0.639742	0.315456	1.01033	-5.65671	0.0812556	FAM166A	family with sequence similarity 166 member A
8097282	0.639742	0.315465	-1.01031	-5.65673	-0.0889786	SPRY1	sprouty RTK signaling antagonist 1
7946567	0.63979	0.315523	-1.01019	-5.65685	-0.10771
8091097	0.63979	0.315528	-1.01018	-5.65686	-0.108226
7985765	0.639817	0.31556	-1.01011	-5.65692	-0.0571352	MIR7-2	microRNA 7-2
8084923	0.639842	0.315591	-1.01004	-5.65699	-0.0653335	LINC00885	long intergenic non-protein coding RNA 885
7894454	0.639893	0.315674	1.00987	-5.65715	0.182574
8003576	0.639893	0.315683	1.00985	-5.65717	0.0666712
7894655	0.639893	0.315703	1.00981	-5.65721	0.15341
8091511	0.639893	0.315709	-1.0098	-5.65723	-0.2635	P2RY14	purinergic receptor P2Y14
8170538	0.639893	0.315728	-1.00976	-5.65726	-0.0589985	GABRQ	gamma-aminobutyric acid type A receptor theta subunit
7893062	0.639893	0.315751	1.00971	-5.65731	0.166592
8166195	0.639893	0.315751	-1.00971	-5.65731	-0.0898005	ZRSR2	zinc finger CCCH-type, RNA binding motif and serine/arginine rich 2
8054712	0.639959	0.315809	-1.00959	-5.65743	-0.495466	IL1A	interleukin 1 alpha
8018439	0.639959	0.315823	-1.00956	-5.65746	-0.0744294	H3F3B	H3 histone, family 3B
7909164	0.639999	0.315862	-1.00948	-5.65753	-0.555372	CTSE	cathepsin E
8146637	0.640189	0.315983	1.00922	-5.65778	0.0797645	YTHDF3	YTH N6-methyladenosine RNA binding protein 3
8040742	0.640189	0.316012	-1.00916	-5.65784	-0.218017	MAPRE3	microtubule associated protein RP/EB family member 3
8067111	0.640189	0.316024	1.00914	-5.65786	0.0645071
7996976	0.640189	0.316036	-1.00911	-5.65789	-0.0575382	WWP2	WW domain containing E3 ubiquitin protein ligase 2
8107859	0.640189	0.316051	1.00908	-5.65792	0.111714	LYRM7	LYR motif containing 7
8038668	0.640427	0.316188	1.00879	-5.6582	0.0660396
8125436	0.640468	0.316228	-1.00871	-5.65827	-0.477118	HLA-DRB5	major histocompatibility complex, class II, DR beta 5
8063536	0.640477	0.316251	-1.00866	-5.65832	-0.189516	TFAP2C	transcription factor AP-2 gamma
8153430	0.640621	0.316342	-1.00847	-5.6585	-0.101818	NAPRT	nicotinate phosphoribosyltransferase
7893462	0.640657	0.316379	-1.00839	-5.65858	-0.197144
7917283	0.640705	0.316422	1.0083	-5.65867	0.277915	MCOLN2	mucolipin 2
7958174	0.640815	0.316495	-1.00815	-5.65881	-0.123041	TXNRD1	thioredoxin reductase 1
7965403	0.640966	0.316599	-1.00793	-5.65902	-0.363125	LUM	lumican
7949603	0.640966	0.316625	1.00787	-5.65908	0.0800024	BRMS1	breast cancer metastasis suppressor 1
7953949	0.640966	0.316628	1.00787	-5.65908	0.152713	KLRD1	killer cell lectin like receptor D1
8163629	0.641038	0.316683	1.00775	-5.65919	0.198051	TNFSF8	tumor necrosis factor superfamily member 8
8007118	0.641117	0.316741	1.00763	-5.65931	0.0918563	KRTAP9-1	keratin associated protein 9-1
8104758	0.641119	0.316761	1.00759	-5.65935	0.0603447	NPR3	natriuretic peptide receptor 3
8093074	0.641334	0.316894	1.00731	-5.65962	0.0680654	ZDHHC19	zinc finger DHHC-type containing 19
8098512	0.641334	0.316906	-1.00729	-5.65964	-0.064756	TRAPPC11	trafficking protein particle complex 11
7961514	0.641459	0.317016	-1.00706	-5.65986	-0.382108	MGP	matrix Gla protein
8094946	0.641459	0.317024	1.00704	-5.65988	0.0563416
7894700	0.641459	0.317026	-1.00704	-5.65988	-0.128159
8115014	0.641464	0.317047	1.00699	-5.65993	0.0758042	IL17B	interleukin 17B
7981945	0.64161	0.31715	1.00677	-5.66013	0.0817439	PWAR6	Prader Willi/Angelman region RNA 6
8109629	0.64161	0.317175	1.00672	-5.66018	0.72455	FABP6	fatty acid binding protein 6
7925257	0.64161	0.317177	-1.00672	-5.66019	-0.153759	LYST	lysosomal trafficking regulator
7893144	0.641761	0.317271	1.00652	-5.66038	0.186492
8151869	0.641764	0.317296	1.00647	-5.66043	0.0825252
7893267	0.641764	0.317312	1.00644	-5.66046	0.276909
7951337	0.641776	0.317337	1.00638	-5.66051	0.0686265
7895794	0.641926	0.317443	1.00616	-5.66072	0.0956153
7893616	0.641926	0.31748	1.00608	-5.6608	0.108268
8044351	0.641926	0.317481	1.00608	-5.6608	0.0704524
8034544	0.641926	0.317526	1.00599	-5.66089	0.0686245	PRDX2	peroxiredoxin 2
8063337	0.641926	0.317526	1.00599	-5.66089	0.0647453	ZFAS1	ZNFX1 antisense RNA 1
7918757	0.641926	0.317527	1.00599	-5.66089	0.0752425
8037760	0.642006	0.317585	-1.00586	-5.66101	-0.0607909
8066489	0.642113	0.317658	1.00571	-5.66115	0.0814663	WFDC12	WAP four-disulfide core domain 12
7982868	0.642149	0.317695	-1.00564	-5.66123	-0.155836	CHAC1	ChaC glutathione specific gamma-glutamylcyclotransferase 1
8131496	0.642155	0.317717	-1.00559	-5.66127	-0.14361	GLCCI1	glucocorticoid induced 1
7895114	0.64216	0.317739	-1.00554	-5.66132	-0.156196
8105631	0.642308	0.317831	1.00535	-5.6615	0.068845
8115873	0.642406	0.31791	-1.00518	-5.66166	-0.245038
8114511	0.642406	0.317919	-1.00517	-5.66168	-0.198023	MZB1	marginal zone B and B1 cell specific protein
8070988	0.642428	0.317965	-1.00507	-5.66177	-0.0485602	MCM3AP	minichromosome maintenance complex component 3 associated protein
8027574	0.642428	0.317968	1.00506	-5.66178	0.0637445	CHST8	carbohydrate sulfotransferase 8
7997520	0.642464	0.318005	-1.00499	-5.66185	-0.0793278	HSBP1	heat shock factor binding protein 1
8029536	0.642495	0.31804	1.00491	-5.66192	0.183794	APOC1	apolipoprotein C1
7894436	0.642569	0.318115	-1.00476	-5.66207	-0.0821808
8018774	0.642569	0.318126	-1.00473	-5.66209	-0.250975	ST6GALNAC1	ST6 N-acetylgalactosaminide alpha-2,6-sialyltransferase 1
8017253	0.642569	0.318152	1.00468	-5.66214	0.073203
8156575	0.642569	0.318184	1.00461	-5.66221	0.0877742
8080936	0.642569	0.318246	1.00448	-5.66233	0.0824139
7952307	0.642569	0.318256	1.00446	-5.66235	0.0590696	MIR125B1	microRNA 125b-1
8169947	0.642569	0.318277	1.00442	-5.6624	0.0628261	OR13H1	olfactory receptor family 13 subfamily H member 1
7947892	0.642569	0.31828	-1.00441	-5.6624	-0.164035
8169439	0.642569	0.318282	-1.00441	-5.66241	-0.0802321
8034722	0.642569	0.3183	-1.00437	-5.66244	-0.0402278	RFX1	regulatory factor X1
7948433	0.642569	0.318316	-1.00434	-5.66247	-0.0860908	GIF	gastric intrinsic factor
8028750	0.642569	0.318321	-1.00433	-5.66248	-0.0651159	LGALS14	galectin 14
8113356	0.642569	0.318333	1.0043	-5.66251	0.177702
7991224	0.642569	0.318374	-1.00421	-5.66259	-0.242525	HAPLN3	hyaluronan and proteoglycan link protein 3
8052123	0.642569	0.318394	-1.00417	-5.66263	-0.0643752
8040374	0.642569	0.318412	1.00414	-5.66267	0.139175	FAM84A	family with sequence similarity 84 member A
8006296	0.642569	0.318417	-1.00413	-5.66268	-0.108163
8027674	0.642569	0.318437	1.00408	-5.66272	0.0960148	ZNF302	zinc finger protein 302
7911600	0.642569	0.318448	1.00406	-5.66274	0.0773885	NADK	NAD kinase
8067680	0.642569	0.318463	-1.00403	-5.66277	-0.0802298	HELZ2	helicase with zinc finger 2
7917255	0.64259	0.318493	-1.00397	-5.66283	-0.214336	SSX2IP	SSX family member 2 interacting protein
7988093	0.642631	0.318533	-1.00388	-5.66291	-0.104502	TP53BP1	tumor protein p53 binding protein 1
8159963	0.642652	0.318585	1.00378	-5.66301	0.127742
8132984	0.642652	0.318592	1.00376	-5.66303	0.0780218
7896575	0.642652	0.318603	-1.00374	-5.66305	-0.180187
8069146	0.642652	0.31862	1.0037	-5.66308	0.0820481	KRTAP10-7	keratin associated protein 10-7
8119394	0.642709	0.318706	1.00352	-5.66325	0.064377
8027416	0.642709	0.318721	1.00349	-5.66328	0.0723759	URI1	URI1, prefoldin like chaperone
8064351	0.642709	0.318722	1.00349	-5.66329	0.0468071	CSNK2A3///CSNK2A1	casein kinase 2 alpha 3///casein kinase 2 alpha 1
7952599	0.642709	0.31874	1.00345	-5.66332	0.0718933
8066960	0.642709	0.318745	-1.00344	-5.66333	-0.0784836
7964033	0.64292	0.318869	-1.00318	-5.66358	-0.0493728	ANKRD52	ankyrin repeat domain 52
7984103	0.642931	0.318907	-1.0031	-5.66366	-0.0886495	LACTB	lactamase beta
8172806	0.642931	0.31894	1.00303	-5.66372	0.0764864	XAGE3	X antigen family member 3
8178399	0.642931	0.318963	1.00299	-5.66377	0.12068	NRM	nurim (nuclear envelope membrane protein)
8179683	0.642931	0.318963	1.00299	-5.66377	0.12068	NRM	nurim (nuclear envelope membrane protein)
7916725	0.642931	0.318996	1.00292	-5.66383	0.0972162
7896160	0.642931	0.319002	-1.0029	-5.66385	-0.128714
7894221	0.642931	0.31901	-1.00289	-5.66386	-0.154518
8154785	0.642991	0.319077	1.00275	-5.664	0.111739	CHMP5	charged multivesicular body protein 5
7895127	0.642991	0.319097	-1.00271	-5.66404	-0.133965
8120124	0.642991	0.319098	1.00271	-5.66404	0.0557406	ADGRF2	adhesion G protein-coupled receptor F2
7938951	0.643028	0.319135	1.00263	-5.66411	0.258647	ANO5	anoctamin 5
7958960	0.643033	0.319157	1.00258	-5.66416	0.0686047	TPCN1	two pore segment channel 1
7975676	0.643122	0.319343	-1.00219	-5.66453	-0.0911595	BBOF1	basal body orientation factor 1
8044109	0.643122	0.319352	-1.00218	-5.66454	-0.0625136	POU3F3	POU class 3 homeobox 3
8148327	0.643122	0.31942	-1.00203	-5.66468	-0.0826219
8174837	0.643122	0.319433	1.00201	-5.66471	0.064669	CT47A12///CT47A1///CT47A2///CT47A3///CT47A4///CT47A5///CT47A6///CT47A8///CT47A9///CT47A10///CT47A7///CT47B1///CT47A11	cancer/testis antigen family 47, member A12///cancer/testis antigen family 47, member A1///cancer/testis antigen family 47, member A2///cancer/testis antigen family 47, member A3///cancer/testis antigen family 47, member A4///cancer/testis antigen family 47, member A5///cancer/testis antigen family 47, member A6///cancer/testis antigen family 47, member A8///cancer/testis antigen family 47, member A9///cancer/testis antigen family 47, member A10///cancer/testis antigen family 47, member A7///cancer/testis antigen family 47, member B1///cancer/testis antigen family 47, member A11
8174841	0.643122	0.319433	1.00201	-5.66471	0.064669	CT47A12///CT47A1///CT47A2///CT47A3///CT47A4///CT47A5///CT47A6///CT47A8///CT47A9///CT47A10///CT47A7///CT47B1///CT47A11	cancer/testis antigen family 47, member A12///cancer/testis antigen family 47, member A1///cancer/testis antigen family 47, member A2///cancer/testis antigen family 47, member A3///cancer/testis antigen family 47, member A4///cancer/testis antigen family 47, member A5///cancer/testis antigen family 47, member A6///cancer/testis antigen family 47, member A8///cancer/testis antigen family 47, member A9///cancer/testis antigen family 47, member A10///cancer/testis antigen family 47, member A7///cancer/testis antigen family 47, member B1///cancer/testis antigen family 47, member A11
8174845	0.643122	0.319433	1.00201	-5.66471	0.064669	CT47A12///CT47A1///CT47A2///CT47A3///CT47A4///CT47A5///CT47A6///CT47A8///CT47A9///CT47A10///CT47A7///CT47B1///CT47A11	cancer/testis antigen family 47, member A12///cancer/testis antigen family 47, member A1///cancer/testis antigen family 47, member A2///cancer/testis antigen family 47, member A3///cancer/testis antigen family 47, member A4///cancer/testis antigen family 47, member A5///cancer/testis antigen family 47, member A6///cancer/testis antigen family 47, member A8///cancer/testis antigen family 47, member A9///cancer/testis antigen family 47, member A10///cancer/testis antigen family 47, member A7///cancer/testis antigen family 47, member B1///cancer/testis antigen family 47, member A11
8174849	0.643122	0.319433	1.00201	-5.66471	0.064669	CT47A12///CT47A1///CT47A2///CT47A3///CT47A4///CT47A5///CT47A6///CT47A8///CT47A9///CT47A10///CT47A7///CT47B1///CT47A11	cancer/testis antigen family 47, member A12///cancer/testis antigen family 47, member A1///cancer/testis antigen family 47, member A2///cancer/testis antigen family 47, member A3///cancer/testis antigen family 47, member A4///cancer/testis antigen family 47, member A5///cancer/testis antigen family 47, member A6///cancer/testis antigen family 47, member A8///cancer/testis antigen family 47, member A9///cancer/testis antigen family 47, member A10///cancer/testis antigen family 47, member A7///cancer/testis antigen family 47, member B1///cancer/testis antigen family 47, member A11
8174862	0.643122	0.319433	1.00201	-5.66471	0.064669	CT47A12///CT47A1///CT47A2///CT47A3///CT47A4///CT47A5///CT47A6///CT47A8///CT47A9///CT47A10///CT47A7///CT47B1///CT47A11	cancer/testis antigen family 47, member A12///cancer/testis antigen family 47, member A1///cancer/testis antigen family 47, member A2///cancer/testis antigen family 47, member A3///cancer/testis antigen family 47, member A4///cancer/testis antigen family 47, member A5///cancer/testis antigen family 47, member A6///cancer/testis antigen family 47, member A8///cancer/testis antigen family 47, member A9///cancer/testis antigen family 47, member A10///cancer/testis antigen family 47, member A7///cancer/testis antigen family 47, member B1///cancer/testis antigen family 47, member A11
8174867	0.643122	0.319433	1.00201	-5.66471	0.064669	CT47A12///CT47A1///CT47A2///CT47A3///CT47A4///CT47A5///CT47A6///CT47A8///CT47A9///CT47A10///CT47A7///CT47B1///CT47A11	cancer/testis antigen family 47, member A12///cancer/testis antigen family 47, member A1///cancer/testis antigen family 47, member A2///cancer/testis antigen family 47, member A3///cancer/testis antigen family 47, member A4///cancer/testis antigen family 47, member A5///cancer/testis antigen family 47, member A6///cancer/testis antigen family 47, member A8///cancer/testis antigen family 47, member A9///cancer/testis antigen family 47, member A10///cancer/testis antigen family 47, member A7///cancer/testis antigen family 47, member B1///cancer/testis antigen family 47, member A11
8174872	0.643122	0.319433	1.00201	-5.66471	0.064669	CT47A12///CT47A1///CT47A2///CT47A3///CT47A4///CT47A5///CT47A6///CT47A8///CT47A9///CT47A10///CT47A7///CT47B1///CT47A11	cancer/testis antigen family 47, member A12///cancer/testis antigen family 47, member A1///cancer/testis antigen family 47, member A2///cancer/testis antigen family 47, member A3///cancer/testis antigen family 47, member A4///cancer/testis antigen family 47, member A5///cancer/testis antigen family 47, member A6///cancer/testis antigen family 47, member A8///cancer/testis antigen family 47, member A9///cancer/testis antigen family 47, member A10///cancer/testis antigen family 47, member A7///cancer/testis antigen family 47, member B1///cancer/testis antigen family 47, member A11
8174876	0.643122	0.319433	1.00201	-5.66471	0.064669	CT47A12///CT47A1///CT47A2///CT47A3///CT47A4///CT47A5///CT47A6///CT47A8///CT47A9///CT47A10///CT47A7///CT47B1///CT47A11	cancer/testis antigen family 47, member A12///cancer/testis antigen family 47, member A1///cancer/testis antigen family 47, member A2///cancer/testis antigen family 47, member A3///cancer/testis antigen family 47, member A4///cancer/testis antigen family 47, member A5///cancer/testis antigen family 47, member A6///cancer/testis antigen family 47, member A8///cancer/testis antigen family 47, member A9///cancer/testis antigen family 47, member A10///cancer/testis antigen family 47, member A7///cancer/testis antigen family 47, member B1///cancer/testis antigen family 47, member A11
8174882	0.643122	0.319433	1.00201	-5.66471	0.064669	CT47A12///CT47A1///CT47A2///CT47A3///CT47A4///CT47A5///CT47A6///CT47A8///CT47A9///CT47A10///CT47A7///CT47B1///CT47A11	cancer/testis antigen family 47, member A12///cancer/testis antigen family 47, member A1///cancer/testis antigen family 47, member A2///cancer/testis antigen family 47, member A3///cancer/testis antigen family 47, member A4///cancer/testis antigen family 47, member A5///cancer/testis antigen family 47, member A6///cancer/testis antigen family 47, member A8///cancer/testis antigen family 47, member A9///cancer/testis antigen family 47, member A10///cancer/testis antigen family 47, member A7///cancer/testis antigen family 47, member B1///cancer/testis antigen family 47, member A11
8102024	0.643189	0.319486	1.0019	-5.66481	0.0558013	UBE2D3	ubiquitin conjugating enzyme E2 D3
7933561	0.643312	0.319566	-1.00173	-5.66497	-0.092331	PARG	poly(ADP-ribose) glycohydrolase
7982271	0.643536	0.319713	1.00142	-5.66526	0.0842606	GOLGA8M///GOLGA8K///GOLGA8T///GOLGA8J///GOLGA8IP	golgin A8 family member M///golgin A8 family member K///golgin A8 family member T///golgin A8 family member J///golgin A8 family member I, pseudogene
8048108	0.643536	0.319717	1.00142	-5.66527	0.0874241
8041172	0.643547	0.319741	1.00136	-5.66532	0.0705412	FAM179A	family with sequence similarity 179 member A
7997767	0.643595	0.319785	-1.00127	-5.66541	-0.071969	ZFPM1	zinc finger protein, FOG family member 1
8011110	0.643691	0.319862	-1.00111	-5.66556	-0.0945148
8058108	0.643691	0.319871	-1.00109	-5.66558	-0.108631	TYW5	tRNA-yW synthesizing protein 5
8048752	0.643695	0.319893	-1.00105	-5.66562	-0.0986103	MRPL44	mitochondrial ribosomal protein L44
8100125	0.643695	0.319912	-1.00101	-5.66566	-0.0921098
8135037	0.643818	0.319999	-1.00083	-5.66583	-0.561007	MUC12	mucin 12, cell surface associated
8063174	0.643818	0.320011	-1.0008	-5.66586	-0.108608
8176650	0.644481	0.320401	0.999992	-5.66663	0.0652102	VCX3B///VCY1B///VCX3A///VCX2///VCX///VCY	variable charge, X-linked 3B///variable charge, Y-linked 1B///variable charge, X-linked 3A///variable charge, X-linked 2///variable charge, X-linked///variable charge, Y-linked
8177169	0.644481	0.320401	0.999992	-5.66663	0.0652102	VCX3B///VCY1B///VCX3A///VCX2///VCX///VCY	variable charge, X-linked 3B///variable charge, Y-linked 1B///variable charge, X-linked 3A///variable charge, X-linked 2///variable charge, X-linked///variable charge, Y-linked
7893628	0.644481	0.320407	0.999978	-5.66664	0.129196
8127396	0.644481	0.320423	-0.999947	-5.66667	-0.160478	EYS	eyes shut homolog (Drosophila)
7998629	0.644481	0.320438	-0.999915	-5.6667	-0.0587883
7895876	0.644504	0.320469	-0.999851	-5.66676	-0.124538
8101648	0.644618	0.320545	0.999692	-5.66692	0.21106	HSD17B11	hydroxysteroid 17-beta dehydrogenase 11
8045247	0.64464	0.320575	0.999629	-5.66698	0.0902628	PLEKHB2	pleckstrin homology domain containing B2
7980358	0.644658	0.320613	0.99955	-5.66705	0.0689132	POMT2	protein O-mannosyltransferase 2
7893663	0.644658	0.320637	-0.9995	-5.6671	-0.152849
8026035	0.644658	0.320663	0.999446	-5.66715	0.265287	BEST2	bestrophin 2
7921099	0.644658	0.320679	0.999414	-5.66718	0.107118	CRABP2	cellular retinoic acid binding protein 2
8180415	0.644658	0.320704	0.999362	-5.66723	0.151426	SLC25A51	solute carrier family 25 member 51
8031514	0.644658	0.32073	0.999308	-5.66728	0.101895	ZNF865	zinc finger protein 865
7937404	0.644658	0.320739	-0.999289	-5.6673	-0.0988895	LOC692247	uncharacterized LOC692247
8025414	0.644658	0.320739	0.999288	-5.6673	0.0517996	RAB11B	RAB11B, member RAS oncogene family
8094574	0.644661	0.320778	0.999209	-5.66738	0.088351	TBC1D1	TBC1 domain family member 1
8093451	0.644661	0.320788	-0.999187	-5.6674	-0.106285
7942544	0.644661	0.320799	-0.999164	-5.66742	-0.0860565	RNF169	ring finger protein 169
8165676	0.644685	0.320845	-0.999069	-5.66751	-0.0613983
8031346	0.644685	0.32085	0.999059	-5.66752	0.163745	KIR3DL2///KIR3DL1///KIR2DL4///KIR2DL3///KIR2DL2///KIR2DL1///KIR3DL2///KIR3DL1	killer cell immunoglobulin like receptor, three Ig domains and long cytoplasmic tail 2///killer cell immunoglobulin like receptor, three Ig domains and long cytoplasmic tail 1///killer cell immunoglobulin like receptor, two Ig domains and long cytoplasmic tail 4///killer cell immunoglobulin like receptor, two Ig domains and long cytoplasmic tail 3///killer cell immunoglobulin like receptor, two Ig domains and long cytoplasmic tail 2///killer cell immunoglobulin like receptor, two Ig domains and long cytoplasmic tail 1///killer cell immunoglobulin like receptor, three Ig domains and long cytoplasmic tail 2///killer cell immunoglobulin like receptor, three Ig domains and long cytoplasmic tail 1
7925184	0.645069	0.321078	0.998585	-5.66797	0.0633852	RBM34	RNA binding motif protein 34
8037453	0.645069	0.321079	-0.998582	-5.66798	-0.07661	ZNF112	zinc finger protein 112
8033460	0.645249	0.321189	-0.998355	-5.66819	-0.0758385
8016261	0.645292	0.321233	-0.998263	-5.66828	-0.15602	LOC644172///MAPK8IP1	mitogen-activated protein kinase 8 interacting protein 1 pseudogene///mitogen-activated protein kinase 8 interacting protein 1
8149389	0.645292	0.321275	-0.998176	-5.66836	-0.079851	FAM86DP///FAM86B2///FAM86FP///FAM86C2P///EEF2KMT///FAM86B1///FAM86C1	family with sequence similarity 86, member D, pseudogene///family with sequence similarity 86 member B2///family with sequence similarity 86, member A pseudogene///family with sequence similarity 86, member A pseudogene///eukaryotic elongation factor 2 lysine methyltransferase///family with sequence similarity 86 member B1///family with sequence similarity 86 member C1
7957271	0.645292	0.321284	0.998157	-5.66838	0.0784504
7980115	0.645292	0.321287	-0.99815	-5.66839	-0.0908866	ABCD4///ABCD4	ATP binding cassette subfamily D member 4///ATP binding cassette subfamily D member 4
8074988	0.645329	0.321331	-0.998059	-5.66847	-0.112284	GSTTP2///GSTTP1	glutathione S-transferase theta pseudogene 2///glutathione S-transferase theta pseudogene 1
8005726	0.645329	0.321345	0.998031	-5.6685	0.0755464	KCNJ18///KCNJ12	potassium voltage-gated channel subfamily J member 18///potassium voltage-gated channel subfamily J member 12
7960516	0.645385	0.321403	0.99791	-5.66862	0.0756287
8162719	0.645385	0.321412	0.997892	-5.66863	0.0625382	HEMGN	hemogen
8125289	0.645487	0.321482	0.997747	-5.66877	0.159675	TNXB///TNXA	tenascin XB///tenascin XA (pseudogene)
7973185	0.645537	0.321526	0.997655	-5.66886	0.0628276	RPGRIP1	retinitis pigmentosa GTPase regulator interacting protein 1
8119107	0.645548	0.321551	0.997603	-5.66891	0.0820022
8024754	0.645565	0.321579	0.997545	-5.66896	0.510236	CREB3L3	cAMP responsive element binding protein 3 like 3
8095110	0.645728	0.32168	-0.997336	-5.66916	-0.182581	KIT	KIT proto-oncogene receptor tyrosine kinase
7895145	0.646047	0.321873	-0.996936	-5.66954	-0.104529
8172717	0.646047	0.321877	0.996927	-5.66955	0.0675163
8180283	0.646073	0.321921	-0.996837	-5.66964	-0.105741	RPL13	ribosomal protein L13
8123579	0.646073	0.321929	0.996819	-5.66965	0.0585191	LINC01600	long intergenic non-protein coding RNA 1600
7912252	0.646305	0.322073	0.99652	-5.66994	0.0807817
8167270	0.646305	0.322087	-0.996491	-5.66997	-0.0857546	FTSJ1	FtsJ RNA methyltransferase homolog 1 (E. coli)
7915147	0.646305	0.322137	-0.996388	-5.67006	-0.123218	FHL3	four and a half LIM domains 3
7933149	0.646305	0.32214	0.996382	-5.67007	0.0915267	RASGEF1A	RasGEF domain family member 1A
8064396	0.646305	0.322155	0.996351	-5.6701	0.0619563	ANGPT4	angiopoietin 4
8141173	0.646305	0.322161	0.996338	-5.67011	0.0688682	OCM///OCM2	oncomodulin///oncomodulin 2
8136981	0.646385	0.32222	-0.996215	-5.67023	-0.369975
7933929	0.646492	0.322305	-0.996039	-5.6704	-0.0505073
8055377	0.646492	0.322313	-0.996023	-5.67041	-0.0857889	ZRANB3	zinc finger RANBP2-type containing 3
8009432	0.646572	0.322387	0.995871	-5.67056	0.0782348	AMZ2	archaelysin family metallopeptidase 2
8011924	0.646572	0.322394	-0.995856	-5.67057	-0.123958	PITPNM3	PITPNM family member 3
8119473	0.646572	0.322425	-0.995792	-5.67063	-0.080609	TOMM6///PRICKLE4	translocase of outer mitochondrial membrane 6///prickle planar cell polarity protein 4
8175537	0.646572	0.32243	0.99578	-5.67064	0.0906912	SPANXA2-OT1	SPANXA2 overlapping transcript 1
8046726	0.646581	0.322476	-0.995686	-5.67073	-0.108163	SSFA2	sperm specific antigen 2
7896005	0.646581	0.322485	-0.995668	-5.67075	-0.107385
8076209	0.646581	0.322493	0.99565	-5.67077	0.0679822	RPL3	ribosomal protein L3
8018652	0.646645	0.322545	0.995544	-5.67087	0.171455	RNF157	ring finger protein 157
8134655	0.646857	0.32267	-0.995285	-5.67111	-0.0651088	CYP3A43	cytochrome P450 family 3 subfamily A member 43
7999408	0.647195	0.322876	-0.994859	-5.67152	-0.0619167
8112329	0.647195	0.322877	0.994855	-5.67152	0.0498713
7930559	0.647256	0.322927	-0.994752	-5.67162	-0.129701
8165808	0.647258	0.322948	0.99471	-5.67166	0.0643885	XG	Xg blood group
7956031	0.647334	0.323005	0.994591	-5.67177	0.102267	ORMDL2	ORMDL sphingolipid biosynthesis regulator 2
8083136	0.647386	0.32305	0.994497	-5.67186	0.142187	ATP1B3	ATPase Na+/K+ transporting subunit beta 3
8084122	0.647387	0.32307	-0.994456	-5.6719	-0.136398
8139763	0.6474	0.32311	0.994373	-5.67198	0.0728328	NUPR2	nuclear protein 2, transcriptional regulator
7937772	0.6474	0.323116	0.994362	-5.67199	0.192476
7970831	0.647411	0.323141	0.99431	-5.67204	0.0967503	UBL3	ubiquitin like 3
8170185	0.647513	0.323211	-0.994165	-5.67218	-0.0587728
8059854	0.647538	0.323258	0.994067	-5.67227	0.143754	ARL4C	ADP ribosylation factor like GTPase 4C
7942991	0.647538	0.323276	-0.99403	-5.67231	-0.0713777	TYR	tyrosinase
7896280	0.647538	0.323311	-0.993958	-5.67237	-0.14578
7985285	0.647538	0.32332	0.99394	-5.67239	0.10518	ARNT2	aryl hydrocarbon receptor nuclear translocator 2
7918188	0.647538	0.323321	0.993937	-5.67239	0.12413	SLC25A24	solute carrier family 25 member 24
8091731	0.647706	0.323427	0.993719	-5.6726	0.0615112
8117840	0.647706	0.323444	-0.993684	-5.67263	-0.248317	TRIM40	tripartite motif containing 40
8114287	0.647745	0.323491	-0.993585	-5.67273	-0.110892	SPOCK1	sparc/osteonectin, cwcv and kazal-like domains proteoglycan (testican) 1
8147986	0.647745	0.323502	0.993563	-5.67275	0.0821997
8018102	0.647841	0.32357	0.993423	-5.67288	0.0829604	CPSF4L	cleavage and polyadenylation specific factor 4 like
8071920	0.648215	0.323776	-0.992997	-5.67328	-0.0610035	SNRPD3	small nuclear ribonucleoprotein D3 polypeptide
8033899	0.648216	0.323798	0.992953	-5.67333	0.0597337	EIF3G	eukaryotic translation initiation factor 3 subunit G
8154361	0.648216	0.323816	0.992916	-5.67336	0.0522818
7893697	0.648333	0.323906	-0.992729	-5.67354	-0.199468
7894417	0.648333	0.323913	0.992714	-5.67355	0.140603
7895466	0.648422	0.323994	-0.992547	-5.67371	-0.120504
8072883	0.648422	0.324021	0.992491	-5.67376	0.050334	NOL12	nucleolar protein 12
8143459	0.648422	0.324033	-0.992467	-5.67379	-0.068095
8051001	0.648422	0.324035	-0.992462	-5.67379	-0.112013	CGREF1	cell growth regulator with EF-hand domain 1
7898574	0.648712	0.324208	-0.992106	-5.67413	-0.0763241	MINOS1	mitochondrial inner membrane organizing system 1
8171260	0.648712	0.324223	-0.992075	-5.67416	-0.0654813	FAM9A	family with sequence similarity 9 member A
7965036	0.648712	0.324239	0.992042	-5.67419	0.199573
8060722	0.648849	0.324327	-0.99186	-5.67436	-0.0413752	PANK2	pantothenate kinase 2
8113790	0.64886	0.324352	-0.991809	-5.67441	-0.191635	MARCH3	membrane associated ring-CH-type finger 3
7982753	0.648877	0.324395	-0.991721	-5.67449	-0.0596896	RPUSD2	RNA pseudouridylate synthase domain containing 2
8100784	0.648877	0.3244	0.99171	-5.6745	0.116078	UGT2B4	UDP glucuronosyltransferase family 2 member B4
7907657	0.648936	0.324448	0.99161	-5.6746	0.137202	RALGPS2	Ral GEF with PH domain and SH3 binding motif 2
8170476	0.648982	0.324491	0.991521	-5.67468	0.0635636	GPR50	G protein-coupled receptor 50
8031840	0.648996	0.324554	-0.991392	-5.67481	-0.059267	NAG18	NAG18 mRNA
8170013	0.648996	0.324557	0.991387	-5.67481	0.142826	LOC100287728///ZNF75D///ZNF75D	uncharacterized LOC100287728///zinc finger protein 75D///zinc finger protein 75D
8175317	0.648996	0.324557	0.991387	-5.67481	0.142826	LOC100287728///ZNF75D///ZNF75D	uncharacterized LOC100287728///zinc finger protein 75D///zinc finger protein 75D
8037755	0.649015	0.324585	-0.991327	-5.67487	-0.0740314	IGFL3	IGF like family member 3
7931281	0.649099	0.324669	-0.991156	-5.67503	-0.0717391	FANK1	fibronectin type III and ankyrin repeat domains 1
8039498	0.649099	0.324673	0.991147	-5.67504	0.0573045	SHISA7	shisa family member 7
7893299	0.649099	0.324691	-0.991109	-5.67507	-0.222083
8114767	0.649099	0.324732	0.991025	-5.67515	0.0901902	PCDH1	protocadherin 1
8052678	0.649099	0.324773	0.99094	-5.67523	0.0631455
8097128	0.649099	0.324777	-0.990933	-5.67524	-0.0766947	EXOSC9	exosome component 9
7900911	0.649099	0.324786	0.990914	-5.67526	0.0996174	DPH2	DPH2 homolog
7894993	0.649099	0.324817	0.99085	-5.67532	0.144283
8157947	0.649099	0.324821	-0.990842	-5.67533	-0.0758319	ZBTB34	zinc finger and BTB domain containing 34
8035648	0.649099	0.324858	0.990765	-5.6754	0.415221	TM6SF2	transmembrane 6 superfamily member 2
7893502	0.649099	0.324887	-0.990705	-5.67546	-0.0934111
7892865	0.649099	0.324903	-0.990672	-5.67549	-0.099958
8160816	0.649099	0.324915	0.990649	-5.67551	0.0667507	ENHO	energy homeostasis associated
8122816	0.649099	0.324919	0.990639	-5.67552	0.0951859
7899932	0.649099	0.32492	-0.990637	-5.67552	-0.0831549	GJB3	gap junction protein beta 3
8172032	0.649127	0.324954	0.990567	-5.67559	0.111396
8157103	0.649145	0.324985	0.990503	-5.67565	0.0772483
8080987	0.649145	0.325002	0.990468	-5.67568	0.0783393	HSP90AB5P	heat shock protein 90 alpha family class B member 5, pseudogene
8156196	0.649174	0.325064	0.990341	-5.6758	0.0763135	C9orf170	chromosome 9 open reading frame 170
8065327	0.649174	0.325072	-0.990324	-5.67582	-0.0896782	NKX2-4	NK2 homeobox 4
7921431	0.649174	0.325083	0.990303	-5.67584	0.0731006
8051666	0.649174	0.325094	-0.990278	-5.67586	-0.076822
8005458	0.649174	0.325114	-0.990237	-5.6759	-0.150408	LGALS9C///LGALS9B///LGALS9	galectin 9C///galectin 9B///galectin 9
7975368	0.649208	0.32515	-0.990163	-5.67597	-0.0848174	SRSF5	serine and arginine rich splicing factor 5
8076937	0.649274	0.325203	0.990055	-5.67607	0.0587874	HDAC10	histone deacetylase 10
7987369	0.649475	0.325323	0.989807	-5.6763	0.10303	DPH6	diphthamine biosynthesis 6
8056323	0.649495	0.325353	-0.989746	-5.67636	-0.108975	FIGN	fidgetin, microtubule severing factor
8003145	0.649652	0.325451	-0.989543	-5.67655	-0.0897927	LOC654780	splicing factor proline/glutamine-rich
8132439	0.649682	0.325497	0.98945	-5.67664	0.203164	SUGCT	succinyl-CoA:glutarate-CoA transferase
8011343	0.649682	0.325517	0.989409	-5.67668	0.068657	SPATA22	spermatogenesis associated 22
8061136	0.649682	0.325525	-0.989392	-5.6767	-0.0611178	PTMA///PTMA	prothymosin, alpha///prothymosin, alpha
8031253	0.649792	0.3256	0.989238	-5.67684	0.0832668	LILRP2	leukocyte immunoglobulin-like receptor pseudogene 2
8131265	0.649797	0.325621	0.989194	-5.67688	0.061157	AP5Z1///AP5Z1	adaptor related protein complex 5 zeta 1 subunit///adaptor related protein complex 5 zeta 1 subunit
8081582	0.649888	0.325694	-0.989043	-5.67703	-0.0765117	PLCXD2	phosphatidylinositol specific phospholipase C X domain containing 2
7912561	0.649888	0.32572	0.98899	-5.67708	0.0634602	PRAMEF34P///PRAMEF36P///PRAMEF17///PRAMEF10///PRAMEF2	PRAME family member 34, pseudogene///PRAME family member 36, pseudogene///PRAME family member 17///PRAME family member 10///PRAME family member 2
8035600	0.649888	0.325726	-0.988979	-5.67709	-0.0676526	TMEM161A	transmembrane protein 161A
7899436	0.64995	0.325777	0.988874	-5.67719	0.133417	SESN2	sestrin 2
8063761	0.649963	0.325803	-0.988821	-5.67724	-0.0531362	CDH26	cadherin 26
8137865	0.650214	0.325974	-0.988469	-5.67757	-0.0939738	GNA12	G protein subunit alpha 12
8036981	0.650214	0.326001	0.988414	-5.67762	0.0789095	CYP2A7P1	cytochrome P450 family 2 subfamily A member 7 pseudogene 1
8036938	0.650214	0.326008	-0.988398	-5.67764	-0.0563086	COQ8B	coenzyme Q8B
8167560	0.650214	0.326041	-0.988331	-5.6777	-0.297684	GAGE10///GAGE12D///GAGE8///GAGE12F///GAGE2A///GAGE12H///GAGE12E///GAGE12C///GAGE12J///GAGE12G///GAGE13///GAGE2E///GAGE6///GAGE2C	G antigen 10///G antigen 12D///G antigen 8///G antigen 12F///G antigen 2A///G antigen 12H///G antigen 12E///G antigen 12C///G antigen 12J///G antigen 12G///G antigen 13///G antigen 2E///G antigen 6///G antigen 2C
8058552	0.650214	0.326041	-0.98833	-5.6777	-0.151608	IDH1	isocitrate dehydrogenase (NADP(+)) 1, cytosolic
7918426	0.650214	0.326077	-0.988257	-5.67777	-0.311026	SLC16A4	solute carrier family 16 member 4
8070557	0.650214	0.326094	0.988221	-5.6778	0.110916	ZBTB21	zinc finger and BTB domain containing 21
8153067	0.650214	0.326099	-0.988211	-5.67781	-0.0649822	MIR30D	microRNA 30d
8139905	0.650214	0.326104	0.9882	-5.67782	0.139008
8127987	0.65024	0.326137	0.988134	-5.67788	0.207869	SNORD50A	small nucleolar RNA, C/D box 50A
7992388	0.65033	0.326201	0.988001	-5.67801	0.0655824	NUBP2	nucleotide binding protein 2
7896706	0.65037	0.326241	-0.987919	-5.67809	-0.304077
8040290	0.65044	0.326296	0.987806	-5.67819	0.0874822
8077817	0.650475	0.326333	0.987731	-5.67826	0.0603974	SLC6A11	solute carrier family 6 member 11
8070863	0.650505	0.326368	-0.98766	-5.67833	-0.0698728	SSR4P1	signal sequence receptor subunit 4 pseudogene 1
8145005	0.650566	0.326435	0.987522	-5.67846	0.0968698	DMTN	dematin actin binding protein
8100941	0.650566	0.326445	0.9875	-5.67848	0.151256
7893464	0.650566	0.326459	0.987473	-5.67851	0.0806955
7895151	0.650566	0.32648	-0.987428	-5.67855	-0.218044
8171472	0.650566	0.326496	0.987396	-5.67858	0.0682681	TMEM27	transmembrane protein 27
7947609	0.65058	0.326526	0.987334	-5.67864	0.0594835	PEX16	peroxisomal biogenesis factor 16
7936249	0.65058	0.326542	0.987301	-5.67867	0.0876064	SORCS1	sortilin related VPS10 domain containing receptor 1
8040889	0.650811	0.326677	-0.987023	-5.67893	-0.0569122	DNAJC5G	DnaJ heat shock protein family (Hsp40) member C5 gamma
8122200	0.650958	0.326791	0.986791	-5.67915	0.0698066
8148196	0.650958	0.326805	-0.986762	-5.67918	-0.107959
7895400	0.650958	0.326828	0.986715	-5.67922	0.126383
8112033	0.650958	0.32683	-0.986711	-5.67923	-0.10146	ARL15	ADP ribosylation factor like GTPase 15
8139845	0.65104	0.326923	-0.98652	-5.67941	-0.0568796	LOC441242	uncharacterized LOC441242
7989347	0.65104	0.326935	-0.986494	-5.67943	-0.104603	ICE2	interactor of little elongation complex ELL subunit 2
8029399	0.65104	0.326942	-0.986479	-5.67944	-0.0712232	ZNF226	zinc finger protein 226
7894230	0.65104	0.326953	-0.986458	-5.67946	-0.12546
8046199	0.65104	0.326969	0.986425	-5.6795	0.0658087
8066925	0.651206	0.327077	0.986202	-5.67971	0.176037	PTGIS	prostaglandin I2 (prostacyclin) synthase
8112709	0.651206	0.327155	-0.986044	-5.67985	-0.0777669	POC5	POC5 centriolar protein
7904082	0.651206	0.327156	0.986041	-5.67986	0.0697605
8045205	0.651206	0.327163	-0.986026	-5.67987	-0.123775	LOC646743///TISP43	uncharacterized LOC646743///uncharacterized LOC150527
8055236	0.651206	0.327163	-0.986026	-5.67987	-0.123775	LOC646743///TISP43	uncharacterized LOC646743///uncharacterized LOC150527
7969129	0.651206	0.32717	-0.986013	-5.67988	-0.105012	PHF11	PHD finger protein 11
8098465	0.651479	0.327335	-0.985675	-5.6802	-0.0621042	FAM92A1P2	family with sequence similarity 92, member A3
7896164	0.651479	0.327346	-0.985651	-5.68022	-0.12415
7956009	0.651565	0.327409	0.985523	-5.68034	0.260282	METTL7B	methyltransferase like 7B
8037003	0.651688	0.32749	-0.985356	-5.6805	-0.0832408
7893919	0.651692	0.327512	0.985311	-5.68054	0.0858942
8172698	0.651746	0.327559	-0.985216	-5.68063	-0.0987567	SHROOM4	shroom family member 4
8019376	0.651754	0.327587	-0.985157	-5.68069	-0.0655776	DUS1L	dihydrouridine synthase 1 like
7894373	0.651754	0.327602	-0.985127	-5.68072	-0.121773
7932508	0.65187	0.327693	0.98494	-5.68089	0.0622983
7961654	0.65187	0.327713	-0.984899	-5.68093	-0.129364	RECQL	RecQ like helicase
8151118	0.65187	0.327719	0.984887	-5.68094	0.0446446	VCPIP1	valosin containing protein interacting protein 1
8078110	0.651875	0.327741	-0.984842	-5.68099	-0.0771535	CAPN7	calpain 7
7967202	0.652118	0.327913	0.98449	-5.68132	0.207421	RHOF	ras homolog family member F, filopodia associated
7893084	0.652118	0.327928	-0.984459	-5.68135	-0.138657
7892927	0.652118	0.32796	0.984394	-5.68141	0.149619
8096385	0.652118	0.327969	0.984376	-5.68142	0.0799785	HERC3	HECT and RLD domain containing E3 ubiquitin protein ligase 3
7911383	0.652118	0.327981	-0.984351	-5.68145	-0.0694817	C1orf159	chromosome 1 open reading frame 159
7910377	0.652118	0.327991	-0.98433	-5.68147	-0.183862
7895137	0.652118	0.328036	0.984238	-5.68155	0.100816
8134036	0.652118	0.328089	-0.98413	-5.68165	-0.145859	STEAP2	STEAP2 metalloreductase
7914917	0.652118	0.328104	0.984098	-5.68168	0.0695918	LSM10	LSM10, U7 small nuclear RNA associated
8000823	0.652118	0.328106	-0.984094	-5.68169	-0.113613	SMG1P3///SMG1P1///SMG1P5///SMG1	SMG1P3, nonsense mediated mRNA decay associated PI3K related kinase pseudogene 3///SMG1P1, nonsense mediated mRNA decay associated PI3K related kinase pseudogene 1///SMG1P5, nonsense mediated mRNA decay associated PI3K related kinase pseudogene 5///SMG1, nonsense mediated mRNA decay associated PI3K related kinase
7987180	0.652118	0.328112	-0.984083	-5.6817	-0.0767703	KATNBL1P6///KATNBL1	katanin regulatory subunit B1 like 1 pseudogene 6///katanin regulatory subunit B1 like 1
7985044	0.652118	0.328113	-0.98408	-5.6817	-0.133767	UBE2Q2	ubiquitin conjugating enzyme E2 Q2
8073766	0.652118	0.328118	-0.98407	-5.68171	-0.0770649	RIBC2	RIB43A domain with coiled-coils 2
8063024	0.652226	0.328192	0.983918	-5.68185	0.0508386
8105987	0.652251	0.328243	-0.983814	-5.68195	-0.156417	LOC441081	POM121 membrane glycoprotein (rat) pseudogene
8018761	0.652251	0.328287	-0.983723	-5.68204	-0.164106	ST6GALNAC2	ST6 N-acetylgalactosaminide alpha-2,6-sialyltransferase 2
8180372	0.652251	0.328287	-0.983723	-5.68204	-0.164106	ST6GALNAC2	ST6 N-acetylgalactosaminide alpha-2,6-sialyltransferase 2
8031884	0.652251	0.328295	-0.983708	-5.68205	-0.0701275	ZNF544	zinc finger protein 544
7895086	0.652251	0.32832	-0.983657	-5.6821	-0.130227
8022814	0.652251	0.328322	-0.983652	-5.6821	-0.0848392	HNRNPA1P6///HNRNPA1P33///HNRNPA1P27///HNRNPA1P10///HNRNPA1L2///HNRNPA1	heterogeneous nuclear ribonucleoprotein A1 pseudogene 6///heterogeneous nuclear ribonucleoprotein A1 pseudogene 33///heterogeneous nuclear ribonucleoprotein A1 pseudogene 27///heterogeneous nuclear ribonucleoprotein A1 pseudogene 10///heterogeneous nuclear ribonucleoprotein A1-like 2///heterogeneous nuclear ribonucleoprotein A1
8162039	0.65233	0.328387	-0.98352	-5.68223	-0.162034	C9orf64	chromosome 9 open reading frame 64
8115651	0.65233	0.328402	0.98349	-5.68226	0.109533	GABRB2	gamma-aminobutyric acid type A receptor beta2 subunit
7907568	0.652383	0.328448	0.983395	-5.68235	0.0686693	LOC101928751	uncharacterized LOC101928751
7924325	0.652414	0.328483	0.983324	-5.68241	0.0519848
8045537	0.652499	0.328545	-0.983196	-5.68253	-0.0578692
8035937	0.652539	0.328599	-0.983086	-5.68264	-0.0671453
7978312	0.652539	0.328607	0.98307	-5.68265	0.110326	RIPK3	receptor interacting serine/threonine kinase 3
7994123	0.652539	0.328624	0.983034	-5.68268	0.318868	CHP2	calcineurin like EF-hand protein 2
8128956	0.652553	0.328651	0.98298	-5.68274	0.169532	FYN	FYN proto-oncogene, Src family tyrosine kinase
7928019	0.652907	0.328849	-0.982575	-5.68312	-0.19359	HK1	hexokinase 1
7894318	0.652912	0.328887	-0.982497	-5.68319	-0.191437
8028908	0.652912	0.328892	0.982486	-5.6832	0.0783425	ITPKC	inositol-trisphosphate 3-kinase C
7943738	0.652912	0.32896	-0.982347	-5.68333	-0.0636906	LOC728196///MIR34C	uncharacterized LOC728196///microRNA 34c
8159017	0.652912	0.328973	0.982321	-5.68335	0.0612686	STKLD1	serine/threonine kinase like domain containing 1
8133623	0.652912	0.328998	0.982271	-5.6834	0.131167
8139975	0.652912	0.328998	0.982271	-5.6834	0.131167
8146120	0.652912	0.329011	0.982243	-5.68343	0.0572206
8099253	0.652912	0.329041	-0.982182	-5.68348	-0.0739108
7931031	0.652912	0.329043	-0.982178	-5.68349	-0.0918532	TACC2	transforming acidic coiled-coil containing protein 2
7949754	0.652912	0.329076	0.982112	-5.68355	0.0909861	CLCF1	cardiotrophin-like cytokine factor 1
8154414	0.652912	0.329087	0.982088	-5.68357	0.0709222
8060461	0.652912	0.329088	0.982088	-5.68357	0.0484262	TMC2	transmembrane channel like 2
8022283	0.652912	0.329123	0.982014	-5.68364	0.0869719	PIEZO2	piezo type mechanosensitive ion channel component 2
7969096	0.652912	0.329127	-0.982008	-5.68365	-0.0790531	CDADC1	cytidine and dCMP deaminase domain containing 1
8051024	0.653002	0.329197	0.981864	-5.68378	0.0668173	PRR30	proline rich 30
8081051	0.653002	0.329222	-0.981814	-5.68383	-0.0453147
7981078	0.653002	0.329231	0.981795	-5.68385	0.0662628	SERPINA11	serpin family A member 11
8053574	0.653018	0.329258	-0.981739	-5.6839	-0.0632734
7927186	0.653118	0.329333	-0.981585	-5.68404	-0.160434	RASSF4	Ras association domain family member 4
8133938	0.653118	0.329363	-0.981524	-5.6841	-0.196879	CROT	carnitine O-octanoyltransferase
7892903	0.653118	0.329375	-0.9815	-5.68412	-0.159591
7894903	0.653118	0.329391	-0.981468	-5.68415	-0.112966
8142671	0.653118	0.329441	0.981366	-5.68425	0.103453	WASL	Wiskott-Aldrich syndrome like
8145736	0.653118	0.329455	-0.981338	-5.68428	-0.193734	NRG1	neuregulin 1
8043687	0.653118	0.329484	-0.981279	-5.68433	-0.159908	ANKRD36	ankyrin repeat domain 36
8177092	0.653118	0.329492	-0.981262	-5.68435	-0.0798511
8103853	0.653118	0.329494	-0.981257	-5.68435	-0.115702	LOC90768	uncharacterized LOC90768
7948908	0.653118	0.329508	0.981229	-5.68438	0.173092	SNHG1///SNORD26	small nucleolar RNA host gene 1///small nucleolar RNA, C/D box 26
7895977	0.653118	0.329538	0.981167	-5.68444	0.145346
7922821	0.653118	0.329577	0.981089	-5.68451	0.0647225
8115039	0.653118	0.329587	-0.981067	-5.68453	-0.0726492
8126303	0.653118	0.329588	-0.981066	-5.68453	-0.384745	TREM1	triggering receptor expressed on myeloid cells 1
8065388	0.653118	0.329603	0.981035	-5.68456	0.064009	CST11	cystatin 11
8087545	0.653212	0.329671	0.980897	-5.68469	0.1066
7902425	0.653254	0.329711	-0.980814	-5.68477	-0.0835127	ST6GALNAC3	ST6 N-acetylgalactosaminide alpha-2,6-sialyltransferase 3
7895670	0.653324	0.329767	-0.980701	-5.68487	-0.200921
7892880	0.653482	0.329878	0.980473	-5.68509	0.0566509
8045933	0.653482	0.329886	-0.980459	-5.6851	-0.101433	TANK	TRAF family member associated NFKB activator
8039672	0.653511	0.32993	0.980367	-5.68518	0.0868535
7975770	0.653511	0.329957	-0.980312	-5.68524	-0.0641244
8140386	0.653511	0.329989	0.980247	-5.6853	0.0872859	STYXL1	serine/threonine/tyrosine interacting-like 1
8066161	0.653511	0.329993	0.980239	-5.6853	0.0580571	MROH8	maestro heat like repeat family member 8
8133202	0.653511	0.329998	-0.980228	-5.68531	-0.0651415	TYW1	tRNA-yW synthesizing protein 1 homolog
8131292	0.653564	0.33005	-0.980123	-5.68541	-0.0767794	RBAK	RB associated KRAB zinc finger
8046124	0.653564	0.330064	-0.980094	-5.68544	-0.388213	DHRS9	dehydrogenase/reductase 9
8147541	0.653617	0.330129	-0.979961	-5.68556	-0.0534329
7893893	0.653617	0.330131	0.979958	-5.68557	0.104597
7893182	0.653617	0.33015	0.979919	-5.6856	0.131632
8163381	0.653778	0.330251	-0.979713	-5.6858	-0.0610544
7909088	0.653826	0.330295	-0.979623	-5.68588	-0.065369	TMCC2	transmembrane and coiled-coil domain family 2
8034097	0.654038	0.330424	-0.979361	-5.68613	-0.101568	ILF3-AS1	ILF3 antisense RNA 1 (head to head)
7904131	0.654038	0.330462	-0.979283	-5.6862	-0.103538	DCLRE1B	DNA cross-link repair 1B
7905163	0.654038	0.33047	-0.979267	-5.68621	-0.0741012	MRPS21	mitochondrial ribosomal protein S21
7894050	0.654038	0.330481	-0.979246	-5.68623	-0.166073
8169350	0.654178	0.330606	-0.97899	-5.68647	-0.0473293
8107109	0.654178	0.330613	-0.978976	-5.68649	-0.0726208
8028186	0.654178	0.330621	-0.978959	-5.6865	-0.100568	ZNF146	zinc finger protein 146
7927082	0.654178	0.330647	-0.978907	-5.68655	-0.151488	HSD17B7P2	hydroxysteroid 17-beta dehydrogenase 7 pseudogene 2
8001387	0.654178	0.33065	-0.9789	-5.68656	-0.0805548	SALL1	spalt like transcription factor 1
7910503	0.654213	0.330717	-0.978763	-5.68669	-0.0676878	TRIM67	tripartite motif containing 67
7979963	0.654213	0.330724	-0.978749	-5.6867	-0.0635682	DPF3	double PHD fingers 3
8038952	0.654213	0.330736	0.978724	-5.68672	0.082673	ZNF616	zinc finger protein 616
7984641	0.654213	0.330789	-0.978617	-5.68682	-0.064204	ARIH1	ariadne RBR E3 ubiquitin protein ligase 1
7897068	0.654213	0.330798	0.978599	-5.68684	0.0650279	SKI	SKI proto-oncogene
7969609	0.654213	0.330803	0.978588	-5.68685	0.0692563
8061082	0.654213	0.330805	-0.978584	-5.68685	-0.0706657	OTOR	otoraplin
7912211	0.654492	0.330975	-0.978239	-5.68718	-0.182106	SLC2A7	solute carrier family 2 member 7
7895668	0.654492	0.330996	0.978196	-5.68721	0.0974776
7893737	0.654492	0.331007	-0.978173	-5.68724	-0.159002
7976967	0.654492	0.33105	-0.978087	-5.68732	-0.0565904	ZNF839	zinc finger protein 839
8133983	0.654492	0.331052	0.978081	-5.68732	0.0709489	ADAM22	ADAM metallopeptidase domain 22
8045812	0.654492	0.331073	0.97804	-5.68736	0.049609
7909214	0.654492	0.331107	0.977971	-5.68743	0.215233	RASSF5	Ras association domain family member 5
7975813	0.654492	0.331125	-0.977934	-5.68746	-0.154484
8091764	0.654492	0.331149	0.977885	-5.68751	0.0927251	KPNA4	karyopherin subunit alpha 4
8025321	0.654492	0.331152	0.977879	-5.68751	0.0770553	CLEC4GP1	C-type lectin domain family 4 member G pseudogene 1
8160040	0.654492	0.331169	0.977843	-5.68754	0.244334	PTPRD	protein tyrosine phosphatase, receptor type D
8160504	0.654492	0.331183	0.977816	-5.68757	0.345601	LRRC19	leucine rich repeat containing 19
7998265	0.654595	0.331273	0.977633	-5.68774	0.0782677
7968732	0.654595	0.331288	-0.977602	-5.68777	-0.0613001
7969145	0.654595	0.331304	0.977569	-5.6878	0.119299	ARL11	ADP ribosylation factor like GTPase 11
7993369	0.654595	0.331319	0.977539	-5.68783	0.0810744
8161431	0.654595	0.331335	0.977507	-5.68786	0.0843303	LOC647983	uncharacterized LOC647983
7893820	0.654595	0.331363	-0.97745	-5.68791	-0.11337
8037001	0.654595	0.331382	0.97741	-5.68795	0.175345
7956819	0.654595	0.331403	0.977367	-5.68799	0.128713	RASSF3	Ras association domain family member 3
8067662	0.654595	0.331462	0.977247	-5.6881	0.144268	PTK6	protein tyrosine kinase 6
8154510	0.654595	0.331521	0.977127	-5.68821	0.0595485
8068608	0.654595	0.331527	-0.977115	-5.68822	-0.060252
7895399	0.654595	0.331546	-0.977076	-5.68826	-0.220076
8165833	0.654595	0.331557	0.977055	-5.68828	0.0700793	ARSH	arylsulfatase family member H
8143110	0.654595	0.331558	0.977054	-5.68828	0.0548559	SLC13A4	solute carrier family 13 member 4
7920045	0.654595	0.331563	-0.977043	-5.68829	-0.0526896
8036835	0.654595	0.331565	0.977039	-5.6883	0.0715072	CNTD2	cyclin N-terminal domain containing 2
8118724	0.654595	0.33157	0.977029	-5.6883	0.0686622
8010328	0.654613	0.331598	-0.976972	-5.68836	-0.050215	CCDC40	coiled-coil domain containing 40
8078896	0.654652	0.331638	0.976891	-5.68843	0.0782672
7893602	0.654653	0.33169	0.976785	-5.68853	0.0703666
7902822	0.654653	0.331692	-0.976781	-5.68854	-0.118096	PKN2	protein kinase N2
7894792	0.654653	0.331706	0.976753	-5.68856	0.101377
7896659	0.654653	0.331736	0.976691	-5.68862	0.178263
7921900	0.654653	0.331742	0.976679	-5.68863	0.154783	SH2D1B	SH2 domain containing 1B
8030582	0.654653	0.331778	-0.976605	-5.6887	-0.152492	MYH14	myosin, heavy chain 14, non-muscle
8029624	0.654653	0.331791	-0.976578	-5.68873	-0.0532415	PPP1R37	protein phosphatase 1 regulatory subunit 37
7971561	0.654653	0.331829	0.976502	-5.6888	0.0637693
7934271	0.654653	0.331832	0.976496	-5.6888	0.348031	PLA2G12B	phospholipase A2 group XIIB
7951040	0.654653	0.331835	0.97649	-5.68881	0.0674681	GPR83	G protein-coupled receptor 83
8040552	0.654867	0.331967	-0.976222	-5.68906	-0.100295	NCOA1	nuclear receptor coactivator 1
8131374	0.654867	0.331997	-0.976161	-5.68911	-0.0920927	AIMP2///EIF2AK1	aminoacyl tRNA synthetase complex interacting multifunctional protein 2///eukaryotic translation initiation factor 2 alpha kinase 1
7920928	0.654867	0.332022	0.976111	-5.68916	0.0578244	PAQR6	progestin and adipoQ receptor family member 6
8013533	0.654867	0.332022	-0.976109	-5.68916	-0.0971119
8014551	0.654956	0.332106	0.975939	-5.68932	0.07484	SYNRG	synergin, gamma
8138007	0.654956	0.332107	-0.975938	-5.68932	-0.103468
7994187	0.655085	0.332242	-0.975664	-5.68958	-0.0793308	TNRC6A	trinucleotide repeat containing 6A
8007902	0.655085	0.332243	0.97566	-5.68958	0.0962626
8096147	0.655085	0.332287	0.975571	-5.68966	0.0588412	WDFY3-AS2	WDFY3 antisense RNA 2
7911229	0.655085	0.332289	0.975568	-5.68967	0.063503	OR2W3///TRIM58	olfactory receptor family 2 subfamily W member 3///tripartite motif containing 58
7911231	0.655085	0.332289	0.975568	-5.68967	0.063503	OR2W3///TRIM58	olfactory receptor family 2 subfamily W member 3///tripartite motif containing 58
8166925	0.655085	0.33229	0.975566	-5.68967	0.304293	MAOA	monoamine oxidase A
7896152	0.655086	0.332311	-0.975524	-5.68971	-0.129285
8045148	0.655092	0.332353	-0.975438	-5.68979	-0.0969125	LOC101928697///MZT2A	uncharacterized LOC101928697///mitotic spindle organizing protein 2A
8055284	0.655092	0.332353	-0.975438	-5.68979	-0.0969125	LOC101928697///MZT2A	uncharacterized LOC101928697///mitotic spindle organizing protein 2A
8106122	0.655115	0.332384	0.975374	-5.68985	0.0565493	TNPO1	transportin 1
7966839	0.655201	0.332459	0.975222	-5.68999	0.193853	VSIG10	V-set and immunoglobulin domain containing 10
7946267	0.655201	0.332467	-0.975206	-5.69	-0.0830634	MRPL17	mitochondrial ribosomal protein L17
8016033	0.655267	0.332548	-0.975043	-5.69016	-0.0704018	FAM171A2	family with sequence similarity 171 member A2
7948107	0.655267	0.332551	-0.975036	-5.69016	-0.0723058	OR5W2	olfactory receptor family 5 subfamily W member 2
8169385	0.655267	0.33256	0.975017	-5.69018	0.0855595	TDGF1P3	teratocarcinoma-derived growth factor 1 pseudogene 3
7950471	0.655281	0.332628	0.974881	-5.69031	0.0570585	OR2AT4	olfactory receptor family 2 subfamily AT member 4
8020666	0.655281	0.332628	-0.974881	-5.69031	-0.0850904
7948367	0.655281	0.332663	0.974809	-5.69037	0.0937774
8081079	0.655281	0.332663	-0.974808	-5.69037	-0.0754844
8179224	0.655281	0.332666	-0.974804	-5.69038	-0.0840086	MUC21	mucin 21, cell surface associated
7892641	0.655475	0.332784	-0.974564	-5.6906	-0.171475
7895652	0.655566	0.332854	0.974422	-5.69074	0.105261
8091560	0.655566	0.33287	-0.97439	-5.69076	-0.0519821
8029507	0.655628	0.332939	-0.974248	-5.6909	-0.0865259	NECTIN2	nectin cell adhesion molecule 2
8096959	0.655628	0.332941	0.974246	-5.6909	0.13995	ANK2	ankyrin 2, neuronal
8053664	0.655827	0.333061	-0.974002	-5.69113	-0.0675671
8031441	0.655918	0.333127	0.973868	-5.69125	0.0627921	BRSK1	BR serine/threonine kinase 1
7895743	0.655956	0.333166	-0.973788	-5.69132	-0.154627
7912762	0.65604	0.333229	0.973662	-5.69144	0.0671619
8162759	0.656077	0.333284	-0.973549	-5.69155	-0.119418	TBC1D2	TBC1 domain family member 2
8135235	0.656077	0.333301	-0.973515	-5.69158	-0.0948484	PMPCB	peptidase, mitochondrial processing beta subunit
7905116	0.656077	0.333306	0.973504	-5.69159	0.160829	PLEKHO1	pleckstrin homology domain containing O1
7945344	0.656118	0.333347	0.973421	-5.69167	0.110116	LOC729737///LINC01002	uncharacterized LOC729737///long intergenic non-protein coding RNA 1002
7972745	0.656118	0.333367	-0.973382	-5.6917	-0.0863147	IRS2	insulin receptor substrate 2
8145555	0.656201	0.333444	0.973225	-5.69185	0.137195	SCARA3	scavenger receptor class A member 3
8158823	0.656201	0.333449	0.973216	-5.69186	0.0752816
7961259	0.656201	0.333468	0.973177	-5.69189	0.0820727	PRH1-PRR4///PRH1	PRH1-PRR4 readthrough///proline rich protein HaeIII subfamily 1
8125234	0.65622	0.333573	0.972964	-5.69209	0.10489	TNXB///TNXA	tenascin XB///tenascin XA (pseudogene)
7893294	0.65622	0.333604	0.972902	-5.69215	0.130995
7963555	0.65622	0.333609	0.972892	-5.69216	0.0608112	KRT78	keratin 78
7938777	0.65622	0.333614	0.972882	-5.69217	0.0835532	LDHA	lactate dehydrogenase A
8137953	0.65622	0.333622	-0.972865	-5.69218	-0.0486898	TNRC18	trinucleotide repeat containing 18
8157123	0.65622	0.333623	0.972863	-5.69218	0.072446
7970887	0.65622	0.333634	0.972841	-5.69221	0.057426	ZAR1L	zygote arrest 1-like
8117714	0.65622	0.333645	-0.972819	-5.69223	-0.109091	OR2J3///OR2J2	olfactory receptor family 2 subfamily J member 3///olfactory receptor family 2 subfamily J member 2
7946008	0.65622	0.333655	-0.972798	-5.69225	-0.075279
8099193	0.656311	0.333721	0.972664	-5.69237	0.0909939	C4orf50	chromosome 4 open reading frame 50
8159265	0.656346	0.333764	0.972579	-5.69245	0.0635015	PAEP	progestagen associated endometrial protein
8029847	0.656346	0.333779	0.972548	-5.69248	0.0566838	FKRP	fukutin related protein
8114845	0.656402	0.333827	-0.972451	-5.69257	-0.22185	PRELID2	PRELI domain containing 2
7895617	0.656629	0.333962	-0.972177	-5.69282	-0.112165
8164862	0.656633	0.334001	-0.972099	-5.69289	-0.0625062	SURF6	surfeit 6
8075468	0.656633	0.334004	0.972093	-5.6929	0.071164	PLA2G3	phospholipase A2 group III
8090162	0.65666	0.334056	0.971987	-5.693	0.0857572	ITGB5	integrin subunit beta 5
8164215	0.65666	0.334057	0.971985	-5.693	0.112606	SNORA65	small nucleolar RNA, H/ACA box 65
7972297	0.656709	0.334102	-0.971894	-5.69308	-0.156419	ABCC4	ATP binding cassette subfamily C member 4
7920210	0.656736	0.334135	-0.971827	-5.69315	-0.0795431	SPRR2B	small proline rich protein 2B
7892764	0.656875	0.334237	-0.971621	-5.69334	-0.0965798
8140443	0.656875	0.334245	0.971604	-5.69335	0.0635072	FDPSP2///FDPS	farnesyl diphosphate synthase pseudogene 2///farnesyl diphosphate synthase
7894357	0.657104	0.334382	-0.971328	-5.69361	-0.138915
8121002	0.657176	0.334438	0.971214	-5.69372	0.0919766	SMIM8	small integral membrane protein 8
7894122	0.657342	0.334542	-0.971004	-5.69391	-0.0535313
8059731	0.657389	0.334586	0.970915	-5.69399	0.0715426	PDE6D///PDE6D	phosphodiesterase 6D///phosphodiesterase 6D
8121672	0.657438	0.334646	-0.970794	-5.69411	-0.0553228	VGLL2	vestigial like family member 2
7971350	0.657438	0.334661	-0.970765	-5.69413	-0.0886363	TSC22D1	TSC22 domain family member 1
7926706	0.657438	0.334685	0.970715	-5.69418	0.0961792
7895440	0.657438	0.334709	0.970668	-5.69422	0.102891
7943736	0.657438	0.334729	0.970627	-5.69426	0.0698219	MIR34B	microRNA 34b
7895972	0.657438	0.334729	0.970626	-5.69426	0.142304
8103011	0.657523	0.334812	-0.970459	-5.69442	-0.0972809	OTUD4	OTU deubiquitinase 4
8046201	0.657523	0.334812	-0.970458	-5.69442	-0.0969967	SSB	Sjogren syndrome antigen B
7896376	0.657532	0.334836	0.970409	-5.69446	0.0805511
8115756	0.657567	0.334912	-0.970257	-5.6946	-0.110063	KCNMB1	potassium calcium-activated channel subfamily M regulatory beta subunit 1
7895776	0.657567	0.334917	-0.970247	-5.69461	-0.204146
8053046	0.657567	0.33494	0.9702	-5.69466	0.0652842	DUSP11	dual specificity phosphatase 11
8147654	0.657567	0.334953	0.970174	-5.69468	0.0633513	POLR2K	RNA polymerase II subunit K
8046512	0.657567	0.334955	0.97017	-5.69468	0.0618564
7896202	0.657567	0.334973	-0.970133	-5.69472	-0.14739
8055137	0.657618	0.335043	0.969993	-5.69485	0.0766936
8081341	0.657618	0.335053	-0.969972	-5.69487	-0.093178	FAM172BP	family with sequence similarity 172, member B pseudogene
7896455	0.657618	0.335058	-0.969961	-5.69488	-0.0769721
7892803	0.657681	0.335129	-0.969819	-5.69501	-0.0754596
8176159	0.657681	0.33513	0.969817	-5.69501	0.0807847	CTAG2	cancer/testis antigen 2
7938118	0.657694	0.335171	0.969733	-5.69509	0.0815864	DNHD1	dynein heavy chain domain 1
8174664	0.657694	0.335176	-0.969724	-5.6951	-0.190037
8146533	0.657697	0.33521	-0.969656	-5.69516	-0.103976	FAM110B	family with sequence similarity 110 member B
8137582	0.657697	0.335239	0.969596	-5.69522	0.0604567
7895291	0.657697	0.335244	0.969586	-5.69523	0.220149
7983744	0.657697	0.335267	-0.96954	-5.69527	-0.0811449	TMOD3	tropomodulin 3
7960815	0.657697	0.335301	0.969471	-5.69533	0.049167
7960654	0.657697	0.335311	0.96945	-5.69535	0.0811412	ING4	inhibitor of growth family member 4
8026490	0.657697	0.335316	-0.96944	-5.69536	-0.257983	UCA1	urothelial cancer associated 1 (non-protein coding)
7894451	0.657753	0.335364	-0.969344	-5.69545	-0.254261
7893584	0.657895	0.335457	0.969157	-5.69562	0.144819
7892582	0.657971	0.335515	-0.969039	-5.69573	-0.159846
8176655	0.658036	0.335568	0.968932	-5.69583	0.16657	NLGN4Y	neuroligin 4, Y-linked
7911754	0.658036	0.335588	0.968892	-5.69587	0.0696775	TNFRSF14	TNF receptor superfamily member 14
7948898	0.658271	0.335746	-0.968573	-5.69616	-0.134385	SNHG1///SNORD31	small nucleolar RNA host gene 1///small nucleolar RNA, C/D box 31
8160319	0.658271	0.335762	-0.968541	-5.69619	-0.0690733
8109824	0.658271	0.335767	0.968531	-5.6962	0.08719
7938416	0.658304	0.335823	0.968419	-5.6963	0.076753	MRVI1-AS1	MRVI1 antisense RNA 1
7894996	0.658304	0.335824	0.968417	-5.69631	0.190164
7895255	0.658308	0.335851	-0.968363	-5.69636	-0.293525
7919390	0.658308	0.335866	0.968333	-5.69638	0.114871
8162744	0.658422	0.335954	-0.968155	-5.69655	-0.180554	CORO2A	coronin 2A
8166264	0.658422	0.335963	-0.968137	-5.69657	-0.100163
8031748	0.6585	0.336023	0.968016	-5.69668	0.0930472	ZNF749	zinc finger protein 749
7999356	0.658512	0.336054	0.967953	-5.69674	0.0635253
7954206	0.658512	0.336077	-0.967908	-5.69678	-0.0606104
7896779	0.658512	0.336088	-0.967884	-5.6968	-0.0596342	KLHL17	kelch like family member 17
7894668	0.658546	0.336126	0.967809	-5.69687	0.199261
8163000	0.658616	0.336189	-0.96768	-5.69699	-0.183132
7946117	0.658616	0.336201	0.967657	-5.69701	0.0763301	OR56A4	olfactory receptor family 56 subfamily A member 4
7985037	0.658635	0.33623	0.967598	-5.69706	0.075053
7995574	0.65871	0.336292	-0.967473	-5.69718	-0.0808111	HNRNPA1P6///HNRNPA1P33///HNRNPA1P27///HNRNPA1P10///HNRNPA1L2///HNRNPA1	heterogeneous nuclear ribonucleoprotein A1 pseudogene 6///heterogeneous nuclear ribonucleoprotein A1 pseudogene 33///heterogeneous nuclear ribonucleoprotein A1 pseudogene 27///heterogeneous nuclear ribonucleoprotein A1 pseudogene 10///heterogeneous nuclear ribonucleoprotein A1-like 2///heterogeneous nuclear ribonucleoprotein A1
8003808	0.65871	0.336318	0.96742	-5.69723	0.0658815	OR3A4P	olfactory receptor family 3 subfamily A member 4 pseudogene
8105132	0.65871	0.336328	-0.967402	-5.69725	-0.0968522	LOC153684	uncharacterized LOC153684
7964064	0.658727	0.336356	-0.967344	-5.6973	-0.0618258	CS	citrate synthase
8057732	0.658737	0.336382	0.967293	-5.69735	0.105734	NEMP2	nuclear envelope integral membrane protein 2
7894234	0.658829	0.336448	-0.967159	-5.69747	-0.112731
7928600	0.658953	0.336532	0.966991	-5.69763	0.123901	EIF5AL1///EIF5A	eukaryotic translation initiation factor 5A-like 1///eukaryotic translation initiation factor 5A
7905507	0.65897	0.33656	-0.966935	-5.69768	-0.0771273	LCE2A	late cornified envelope 2A
8170362	0.659019	0.336604	-0.966845	-5.69776	-0.0836462
8142821	0.659021	0.336659	0.966734	-5.69786	0.0634613	KCP	kielin/chordin-like protein
7895550	0.659021	0.336659	-0.966734	-5.69786	-0.149833
7922646	0.659021	0.336682	0.966689	-5.6979	0.191144	TOR1AIP2	torsin 1A interacting protein 2
8035813	0.659021	0.336692	0.966669	-5.69792	0.164803	ZNF43	zinc finger protein 43
7947551	0.659021	0.336705	0.966643	-5.69795	0.134136
8093272	0.65903	0.336729	-0.966593	-5.69799	-0.0443294	ANKRD18DP	ankyrin repeat domain 18D, pseudogene
7954602	0.659038	0.33677	-0.966511	-5.69807	-0.112855
8086981	0.659038	0.336773	-0.966505	-5.69807	-0.126309	UCN2	urocortin 2
7893148	0.659051	0.336813	-0.966425	-5.69815	-0.0838215
7905258	0.659051	0.336819	0.966412	-5.69816	0.0535238	SETDB1	SET domain bifurcated 1
7892502	0.659116	0.33688	-0.966291	-5.69827	-0.110968
8101701	0.659116	0.336892	0.966266	-5.6983	0.12728	PPM1K///PPM1K	protein phosphatase, Mg2+/Mn2+ dependent 1K///protein phosphatase, Mg2+/Mn2+ dependent 1K
7896296	0.65916	0.336935	-0.96618	-5.69837	-0.152069
8180254	0.659168	0.336958	0.966133	-5.69842	0.0708522	KRTAP5-8	keratin associated protein 5-8
7896381	0.659174	0.336996	-0.966057	-5.69849	-0.149268
8103311	0.659174	0.337001	0.966046	-5.6985	0.0598248	FGA	fibrinogen alpha chain
7918394	0.659325	0.337107	0.965834	-5.69869	0.224149	EPS8L3	EPS8 like 3
8180199	0.659325	0.337135	-0.965777	-5.69875	-0.075486	CDK11B	cyclin dependent kinase 11B
8133876	0.659325	0.337138	-0.965772	-5.69875	-0.467079	CD36	CD36 molecule
8084345	0.659382	0.337187	0.965673	-5.69884	0.0721901	AP2M1	adaptor related protein complex 2 mu 1 subunit
8166382	0.659534	0.337284	0.965478	-5.69902	0.0777341	MBTPS2///MBTPS2	membrane bound transcription factor peptidase, site 2///membrane bound transcription factor peptidase, site 2
8081458	0.659613	0.337367	-0.96531	-5.69918	-0.0875475
8016733	0.659613	0.337375	-0.965294	-5.69919	-0.0782439
7912585	0.659613	0.337384	0.965276	-5.69921	0.067198	PRAMEF18///PRAMEF10	PRAME family member 18///PRAME family member 10
8017521	0.65963	0.337412	0.965219	-5.69926	0.0616745	SCN4A	sodium voltage-gated channel alpha subunit 4
8089329	0.659729	0.337483	-0.965077	-5.69939	-0.0443302	MYH15	myosin heavy chain 15
8003939	0.659807	0.337548	0.964947	-5.69951	0.345203	TM4SF5	transmembrane 4 L six family member 5
7998759	0.659807	0.337563	-0.964917	-5.69954	-0.0688737	PGP	phosphoglycolate phosphatase
8114270	0.660007	0.337685	0.964672	-5.69977	0.0581716	SMAD5-AS1	SMAD5 antisense RNA 1
8081657	0.660086	0.337756	0.964529	-5.6999	0.208706	CD200	CD200 molecule
8137798	0.660086	0.33778	-0.964481	-5.69994	-0.061462	PSMG3	proteasome assembly chaperone 3
7966427	0.660086	0.337785	-0.964471	-5.69995	-0.0625831	BRAP	BRCA1 associated protein
8152656	0.660122	0.337823	0.964394	-5.70002	0.091027	ZHX1-C8orf76///ZHX1	ZHX1-C8orf76 readthrough///zinc fingers and homeoboxes 1
8015095	0.660196	0.337886	-0.964268	-5.70014	-0.0478577	KRT28	keratin 28
7934384	0.660196	0.337912	-0.964216	-5.70019	-0.0682267	MSS51	MSS51 mitochondrial translational activator
7983928	0.660196	0.337927	0.964186	-5.70021	0.0971067	LIPC	lipase C, hepatic type
7950269	0.660196	0.33794	0.964159	-5.70024	0.118708
8097447	0.660237	0.338	0.96404	-5.70035	0.0942724
7896213	0.660237	0.338006	0.964028	-5.70036	0.25624
7914667	0.660237	0.338021	0.963997	-5.70039	0.071535	CSMD2	CUB and Sushi multiple domains 2
8011218	0.660281	0.338088	0.963863	-5.70051	0.078799	MIR132	microRNA 132
7902205	0.660281	0.338091	-0.963856	-5.70052	-0.17856	IL12RB2	interleukin 12 receptor subunit beta 2
7990736	0.660281	0.338108	0.963824	-5.70055	0.0680353	ADAMTS7	ADAM metallopeptidase with thrombospondin type 1 motif 7
8091676	0.660281	0.338123	-0.963792	-5.70058	-0.0681434
8037847	0.660362	0.338184	0.96367	-5.70069	0.0706326	AP2S1	adaptor related protein complex 2 sigma 1 subunit
7894795	0.660554	0.338303	0.963432	-5.70091	0.184453
7893482	0.660595	0.338346	0.963345	-5.70099	0.247621
8122858	0.660595	0.338363	0.96331	-5.70102	0.0490169
8044733	0.6606	0.338416	-0.963206	-5.70112	-0.0670361
7976436	0.6606	0.338442	0.963152	-5.70117	0.0863866	IFI27L1	interferon alpha inducible protein 27 like 1
7985752	0.6606	0.338448	-0.96314	-5.70118	-0.0674647	LINC00052	long intergenic non-protein coding RNA 52
8034034	0.6606	0.33846	0.963115	-5.7012	0.0496204	KEAP1	kelch like ECH associated protein 1
8023216	0.6606	0.33847	0.963096	-5.70122	0.075097
8096875	0.6606	0.338491	0.963053	-5.70126	0.608961	ENPEP	glutamyl aminopeptidase
7966876	0.6606	0.338505	0.963026	-5.70128	0.073127
8103622	0.66067	0.33856	-0.962915	-5.70138	-0.0881273	CBR4	carbonyl reductase 4
8090688	0.660833	0.338664	0.962708	-5.70157	0.103203	SNORA58	small nucleolar RNA, H/ACA box 58
8083471	0.660887	0.338712	-0.962612	-5.70166	-0.194199	ARHGEF26	Rho guanine nucleotide exchange factor 26
8145609	0.660898	0.338773	0.962489	-5.70178	0.0640982
7898112	0.660898	0.338775	0.962485	-5.70178	0.109262	TMEM51-AS1	TMEM51 antisense RNA 1
8175393	0.660898	0.338777	0.962481	-5.70178	0.222989	ARHGEF6	Rac/Cdc42 guanine nucleotide exchange factor 6
8177323	0.661061	0.33888	0.962274	-5.70197	0.0565143	PRY2///PRY	PTPN13-like, Y-linked 2///PTPN13-like, Y-linked
8097443	0.661073	0.338906	0.962222	-5.70202	0.0687808
8149927	0.661087	0.338959	0.962115	-5.70212	0.316218	CLU	clusterin
8077351	0.661087	0.33896	0.962113	-5.70212	0.0735543
8013222	0.661087	0.338973	0.962087	-5.70214	0.0623762	TOP3A	topoisomerase (DNA) III alpha
8095139	0.661124	0.339012	-0.962009	-5.70222	-0.219937	SRD5A3	steroid 5 alpha-reductase 3
7892849	0.661163	0.339052	0.96193	-5.70229	0.131413
7894123	0.661182	0.339097	-0.96184	-5.70237	-0.200709
7996288	0.661182	0.339101	-0.961831	-5.70238	-0.0667669
7990643	0.661237	0.339149	0.961735	-5.70247	0.0531913	LINGO1	leucine rich repeat and Ig domain containing 1
7945962	0.661389	0.339265	-0.961503	-5.70268	-0.0949508	TRIM21	tripartite motif containing 21
8150586	0.661389	0.339313	0.961407	-5.70277	0.0710364
7895373	0.661389	0.339325	0.961382	-5.70279	0.087526
8160912	0.661389	0.339326	-0.96138	-5.70279	-0.126235	C9orf131	chromosome 9 open reading frame 131
7932023	0.661389	0.339327	0.96138	-5.7028	0.0896765	USP6NL	USP6 N-terminal like
8023708	0.661429	0.339367	0.961298	-5.70287	0.105504
8147221	0.661485	0.339416	-0.961201	-5.70296	-0.123178	OSGIN2	oxidative stress induced growth inhibitor family member 2
7919776	0.661499	0.339443	0.961146	-5.70301	0.0568936
7910950	0.661585	0.339507	0.961018	-5.70313	0.272274	KMO	kynurenine 3-monooxygenase (kynurenine 3-hydroxylase)
7905742	0.661592	0.33953	0.960972	-5.70317	0.0688583
7893622	0.661665	0.339588	0.960856	-5.70328	0.27659
8110721	0.661751	0.339652	0.960729	-5.70339	0.102766	ZDHHC11	zinc finger DHHC-type containing 11
7952810	0.661857	0.339744	-0.960544	-5.70356	-0.137166	IGSF9B	immunoglobulin superfamily member 9B
8180296	0.661857	0.339761	-0.96051	-5.70359	-0.0750827
7945418	0.661857	0.339766	0.9605	-5.7036	0.120863
8171449	0.661951	0.339875	0.960282	-5.7038	0.473021	ACE2	angiotensin I converting enzyme 2
8054978	0.661951	0.33989	-0.960253	-5.70383	-0.0686266	ERCC3	ERCC excision repair 3, TFIIH core complex helicase subunit
8068100	0.661951	0.339893	-0.960245	-5.70384	-0.123378	LINC00189	long intergenic non-protein coding RNA 189
7895663	0.661951	0.339898	-0.960237	-5.70384	-0.133544
8080683	0.661951	0.339914	-0.960205	-5.70387	-0.0825873
8117777	0.661953	0.339971	-0.96009	-5.70398	-0.0542123	HLA-H///HLA-G///HLA-A///HLA-A	major histocompatibility complex, class I, H (pseudogene)///major histocompatibility complex, class I, G///major histocompatibility complex, class I, A///major histocompatibility complex, class I, A
8058063	0.661953	0.339992	-0.960049	-5.70402	-0.231864	RFTN2	raftlin family member 2
7996593	0.661953	0.340034	0.959965	-5.70409	0.0481571	CTCF	CCCTC-binding factor
8152553	0.661953	0.340036	-0.959961	-5.7041	-0.0696053	TAF2	TATA-box binding protein associated factor 2
7969300	0.661953	0.340113	-0.959806	-5.70424	-0.0851879	PRR20E///PRR20D///PRR20C///PRR20B///PRR20A	proline rich 20E///proline rich 20D///proline rich 20C///proline rich 20B///proline rich 20A
7969306	0.661953	0.340113	-0.959806	-5.70424	-0.0851879	PRR20E///PRR20D///PRR20C///PRR20B///PRR20A	proline rich 20E///proline rich 20D///proline rich 20C///proline rich 20B///proline rich 20A
7969312	0.661953	0.340113	-0.959806	-5.70424	-0.0851879	PRR20E///PRR20D///PRR20C///PRR20B///PRR20A	proline rich 20E///proline rich 20D///proline rich 20C///proline rich 20B///proline rich 20A
7969318	0.661953	0.340113	-0.959806	-5.70424	-0.0851879	PRR20E///PRR20D///PRR20C///PRR20B///PRR20A	proline rich 20E///proline rich 20D///proline rich 20C///proline rich 20B///proline rich 20A
7969324	0.661953	0.340113	-0.959806	-5.70424	-0.0851879	PRR20E///PRR20D///PRR20C///PRR20B///PRR20A	proline rich 20E///proline rich 20D///proline rich 20C///proline rich 20B///proline rich 20A
7925587	0.661953	0.340117	-0.959799	-5.70425	-0.0804256
7926443	0.661953	0.340134	-0.959764	-5.70428	-0.10243
7963235	0.662112	0.340267	-0.959499	-5.70452	-0.0849037	CSRNP2	cysteine and serine rich nuclear protein 2
8042159	0.662112	0.340272	-0.959489	-5.70453	-0.0557324
8073032	0.662112	0.340307	-0.959418	-5.7046	-0.0746925	TOMM22	translocase of outer mitochondrial membrane 22
8121064	0.662112	0.340314	0.959404	-5.70461	0.0666552
8163107	0.662112	0.340315	-0.959402	-5.70461	-0.132044	MIR32	microRNA 32
8127234	0.662718	0.340647	-0.95874	-5.70522	-0.120505	DST	dystonin
8106765	0.662786	0.340729	-0.958575	-5.70537	-0.0520461
7985310	0.662786	0.340754	-0.958526	-5.70541	-0.0982739	ABHD17C	abhydrolase domain containing 17C
8164554	0.662786	0.340755	0.958525	-5.70541	0.0639654	IER5L	immediate early response 5 like
8121214	0.662786	0.340853	0.958328	-5.70559	0.168081	RNY1	RNA, Ro-associated Y1
7917148	0.662786	0.340857	0.958319	-5.7056	0.0864079	AIDA	axin interactor, dorsalization associated
8180381	0.662786	0.340868	-0.958298	-5.70562	-0.0572747	RFPL3	ret finger protein like 3
7983239	0.662786	0.340884	-0.958267	-5.70565	-0.249975	CKMT1A///CKMT1B///CKMT1A///CKMT1B	creatine kinase, mitochondrial 1A///creatine kinase, mitochondrial 1B///creatine kinase, mitochondrial 1A///creatine kinase, mitochondrial 1B
7983256	0.662786	0.340884	-0.958267	-5.70565	-0.249975	CKMT1A///CKMT1B///CKMT1A///CKMT1B	creatine kinase, mitochondrial 1A///creatine kinase, mitochondrial 1B///creatine kinase, mitochondrial 1A///creatine kinase, mitochondrial 1B
8021183	0.662786	0.340946	0.958143	-5.70576	0.116334	SCARNA17	small Cajal body-specific RNA 17
8096457	0.662786	0.340954	-0.958127	-5.70578	-0.0812571
7986359	0.662786	0.34096	-0.958114	-5.70579	-0.100391	IGF1R	insulin like growth factor 1 receptor
7968389	0.662786	0.340977	-0.958081	-5.70582	-0.0474593	RXFP2	relaxin/insulin like family peptide receptor 2
8168672	0.662786	0.34098	-0.958074	-5.70583	-0.0754658
8117422	0.662786	0.341001	-0.958032	-5.70586	-0.155748	HIST1H4F	histone cluster 1, H4f
8137925	0.662786	0.341001	0.958032	-5.70586	0.0768059
7952601	0.662786	0.341012	0.958011	-5.70588	0.183774	ETS1	ETS proto-oncogene 1, transcription factor
7959322	0.662786	0.341025	-0.957985	-5.70591	-0.0665	PSMD9	proteasome 26S subunit, non-ATPase 9
7896389	0.662786	0.341045	-0.957944	-5.70595	-0.132829
7908730	0.662786	0.34106	-0.957914	-5.70597	-0.0671239	RNU6-501P	RNA, U6 small nuclear 501, pseudogene
8175860	0.662803	0.341092	0.957851	-5.70603	0.0722434	PDZD4	PDZ domain containing 4
8059470	0.662803	0.341109	-0.957816	-5.70606	-0.149112	IRS1	insulin receptor substrate 1
7895335	0.662803	0.341138	-0.95776	-5.70611	-0.168012
7986329	0.662803	0.341148	0.957738	-5.70613	0.0731472	NR2F2	nuclear receptor subfamily 2 group F member 2
7892881	0.663062	0.341302	0.957432	-5.70641	0.158895
8005903	0.663084	0.341333	-0.95737	-5.70647	-0.0535704	SUPT6H	SPT6 homolog, histone chaperone
8049620	0.663134	0.341379	-0.957279	-5.70655	-0.070756	ERFE///HMGA1	erythroferrone///high mobility group AT-hook 1
8020827	0.663196	0.341465	0.957106	-5.70671	0.614023	MEP1B	meprin A subunit beta
8083743	0.663196	0.341472	0.957092	-5.70672	0.25524	ARL14	ADP ribosylation factor like GTPase 14
7992863	0.663196	0.341484	0.957069	-5.70675	0.0823102	OR1F1	olfactory receptor family 1 subfamily F member 1
8071564	0.663196	0.341522	0.956993	-5.70682	0.0867991	MIR130B	microRNA 130b
8090565	0.663196	0.341523	0.956991	-5.70682	0.186852	SNORA7B	small nucleolar RNA, H/ACA box 7B
7928994	0.663196	0.34153	0.956977	-5.70683	0.113769	LIPK	lipase family member K
8100701	0.663279	0.341616	0.956805	-5.70699	0.0561332	TMPRSS11B	transmembrane protease, serine 11B
8040163	0.663279	0.341623	0.956791	-5.707	0.0646055	IAH1	isoamyl acetate-hydrolyzing esterase 1 homolog
8116707	0.663279	0.341633	0.956772	-5.70702	0.064522	KU-MEL-3	uncharacterized LOC497048
7894513	0.663448	0.34174	0.956559	-5.70721	0.104993
7894830	0.663498	0.341785	0.956468	-5.7073	0.0988521
7892518	0.6635	0.341807	0.956426	-5.70733	0.114176
8035380	0.663565	0.34186	-0.956319	-5.70743	-0.105821	IL12RB1	interleukin 12 receptor subunit beta 1
7893681	0.663659	0.341929	-0.956183	-5.70756	-0.0958026
8110546	0.663666	0.341975	0.956091	-5.70764	0.0506675	MAML1///LTC4S	mastermind like transcriptional coactivator 1///leukotriene C4 synthase
8043059	0.663666	0.341991	-0.956059	-5.70767	-0.0745	DNAH6	dynein axonemal heavy chain 6
8035254	0.663666	0.341992	-0.956056	-5.70767	-0.0738107	USHBP1	USH1 protein network component harmonin binding protein 1
8072108	0.663686	0.342029	-0.955982	-5.70774	-0.184088	ASPHD2	aspartate beta-hydroxylase domain containing 2
8161476	0.663686	0.342042	0.955956	-5.70776	0.118487	LOC107987020///LOC107987020	uncharacterized LOC107987020///uncharacterized LOC107987020
7925703	0.66377	0.342105	0.955831	-5.70788	0.0685433
8017704	0.663896	0.34219	-0.955662	-5.70803	-0.140272	AMZ2P1	archaelysin family metallopeptidase 2 pseudogene 1
8124604	0.663939	0.342232	-0.955578	-5.70811	-0.0802394
7894568	0.663947	0.342257	0.955529	-5.70815	0.124215
8074869	0.663963	0.342285	0.955473	-5.7082	0.0599691	RSPH14	radial spoke head 14 homolog
8000957	0.664125	0.342388	0.955267	-5.70839	0.0660601	FBXL19-AS1	FBXL19 antisense RNA 1 (head to head)
7893674	0.664181	0.342437	0.95517	-5.70848	0.171929
7896189	0.664188	0.342492	-0.955061	-5.70858	-0.203479
8029006	0.664188	0.34252	0.955006	-5.70863	0.15218	AXL	AXL receptor tyrosine kinase
8080562	0.664188	0.342526	0.954994	-5.70864	0.233645	IL17RB	interleukin 17 receptor B
7945130	0.664188	0.342528	0.954989	-5.70865	0.078147
8097753	0.664188	0.342541	0.954964	-5.70867	0.0796465	DCLK2	doublecortin like kinase 2
8000371	0.664272	0.342605	0.954836	-5.70879	0.0677415	LINC01567	long intergenic non-protein coding RNA 1567
8146379	0.664272	0.342625	-0.954796	-5.70882	-0.0476281	UBE2V2	ubiquitin conjugating enzyme E2 V2
8025978	0.664272	0.342655	0.954736	-5.70888	0.108742	ZNF763	zinc finger protein 763
8012207	0.664272	0.342664	0.954719	-5.70889	0.17414	TMEM256-PLSCR3///TMEM256///TNK1	TMEM256-PLSCR3 readthrough (NMD candidate)///transmembrane protein 256///tyrosine kinase non receptor 1
8128445	0.664386	0.342742	-0.954563	-5.70904	-0.0963587
8139697	0.664401	0.342771	0.954506	-5.70909	0.0634241
8071691	0.664401	0.342791	0.954467	-5.70912	0.0581701	BCR	BCR, RhoGEF and GTPase activating protein
8003719	0.664469	0.342846	0.954358	-5.70922	0.060662	HIC1	hypermethylated in cancer 1
8045343	0.664471	0.342867	-0.954316	-5.70926	-0.0567168
7979730	0.664553	0.342936	-0.954178	-5.70939	-0.045156
7981573	0.664553	0.342949	0.954152	-5.70941	0.0410154	BRF1	BRF1, RNA polymerase III transcription initiation factor 90 kDa subunit
8076865	0.664553	0.342969	-0.954113	-5.70945	-0.110726	IL17REL	interleukin 17 receptor E like
8126855	0.664561	0.343012	0.954026	-5.70953	0.0599857	PTCHD4	patched domain containing 4
7906374	0.664561	0.343013	0.954025	-5.70953	0.0580665	OR6K6	olfactory receptor family 6 subfamily K member 6
8129693	0.664566	0.34304	0.95397	-5.70958	0.0906669
8041886	0.664566	0.343055	0.95394	-5.7096	0.0682951
8106602	0.664622	0.343104	-0.953844	-5.70969	-0.111863	ZFYVE16	zinc finger FYVE-type containing 16
8035831	0.664781	0.343225	0.953603	-5.70991	0.0633292	ZNF98///ZNF492///ZNF85	zinc finger protein 98///zinc finger protein 492///zinc finger protein 85
8096002	0.664781	0.343227	0.953599	-5.70991	0.0894736
7894220	0.664781	0.343246	-0.953561	-5.70995	-0.139756
7896001	0.664815	0.343289	-0.953477	-5.71003	-0.177989
7939967	0.664815	0.343304	-0.953446	-5.71005	-0.0805359	OR8H2	olfactory receptor family 8 subfamily H member 2
8128111	0.664917	0.343377	0.953302	-5.71019	0.0645825	UBE2J1	ubiquitin conjugating enzyme E2 J1
7896224	0.664982	0.343435	-0.953186	-5.71029	-0.153866
8093961	0.664982	0.34346	-0.953136	-5.71034	-0.092634	KIAA0232	KIAA0232
8005245	0.664982	0.34347	-0.953117	-5.71035	-0.0808376
8047503	0.665053	0.343541	0.952975	-5.71048	0.0932284
7904463	0.665053	0.343565	-0.952927	-5.71053	-0.0702505
7895055	0.665053	0.343586	0.952885	-5.71056	0.0552262
7893378	0.665053	0.343587	-0.952885	-5.71057	-0.107187
8047172	0.665086	0.343624	-0.952811	-5.71063	-0.0541566
7964699	0.665087	0.343644	0.95277	-5.71067	0.0632221
7896260	0.665093	0.343667	0.952725	-5.71071	0.15751
7896072	0.665212	0.343749	0.952562	-5.71086	0.104101
8101925	0.665299	0.343819	-0.952423	-5.71099	-0.110923	LAMTOR3	late endosomal/lysosomal adaptor, MAPK and MTOR activator 3
8180252	0.665299	0.343834	0.952394	-5.71101	0.0579586
7896367	0.665375	0.343893	0.952276	-5.71112	0.0907982
7894329	0.665379	0.343915	-0.952232	-5.71116	-0.150473
8048761	0.665413	0.343953	-0.952157	-5.71123	-0.112761
7967900	0.66545	0.343992	-0.95208	-5.7113	-0.0609644	ZMYM2	zinc finger MYM-type containing 2
8016858	0.665573	0.344141	0.951784	-5.71157	0.0524834	COIL	coilin
7893083	0.665573	0.344147	-0.951771	-5.71158	-0.168417
7943051	0.665573	0.34415	0.951766	-5.71158	0.0646573	NAALAD2	N-acetylated alpha-linked acidic dipeptidase 2
8180290	0.665573	0.344156	-0.951755	-5.71159	-0.0741726
8180291	0.665573	0.344156	-0.951755	-5.71159	-0.0741726	CDK11B	cyclin dependent kinase 11B
8070708	0.66571	0.344246	0.951576	-5.71176	0.0759101	AATBC	apoptosis associated transcript in bladder cancer
7930561	0.66582	0.34434	-0.951391	-5.71192	-0.222186	HABP2	hyaluronan binding protein 2
8180197	0.66582	0.344343	0.951383	-5.71193	0.131278	ALPP	alkaline phosphatase, placental
8165669	0.666169	0.344546	0.950982	-5.7123	0.077453
7921442	0.666169	0.344564	0.950945	-5.71233	0.0686937
7894798	0.666241	0.344621	-0.950831	-5.71243	-0.114976
8166659	0.666323	0.344684	-0.950708	-5.71254	-0.0872782
8018169	0.666329	0.344714	0.950647	-5.7126	0.0650584	CD300LB	CD300 molecule like family member b
7894330	0.666329	0.344727	-0.950623	-5.71262	-0.243775
7894109	0.666386	0.344778	-0.950522	-5.71271	-0.16896
7946245	0.666386	0.344796	-0.950485	-5.71275	-0.108422	DCHS1	dachsous cadherin-related 1
7989365	0.666462	0.344857	-0.950365	-5.71286	-0.144728	RORA	RAR related orphan receptor A
8004057	0.666462	0.344884	0.950312	-5.71291	0.0831422	KIF1C	kinesin family member 1C
8117822	0.666462	0.344896	0.950288	-5.71293	0.0587818	ZNRD1	zinc ribbon domain containing 1
8142345	0.666489	0.34493	-0.950221	-5.71299	-0.255236	DOCK4	dedicator of cytokinesis 4
7991630	0.66658	0.344997	0.950088	-5.71311	0.0570754	TM2D3	TM2 domain containing 3
7928630	0.666592	0.345024	0.950035	-5.71316	0.122023	EIF5AL1///EIF5A	eukaryotic translation initiation factor 5A-like 1///eukaryotic translation initiation factor 5A
8130608	0.666683	0.345095	0.949893	-5.71329	0.0717434	LPA	lipoprotein(a)
8043682	0.666683	0.345112	0.949859	-5.71332	0.105353	GPAT2P2	glycerol-3-phosphate acyltransferase 2 pseudogene 2
8023871	0.666683	0.34513	0.949823	-5.71335	0.103207	ZADH2	zinc binding alcohol dehydrogenase domain containing 2
8053795	0.666738	0.345193	-0.9497	-5.71346	-0.0613129
8076417	0.666738	0.345199	-0.949687	-5.71347	-0.0778113	NDUFA6	NADH:ubiquinone oxidoreductase subunit A6
8027390	0.666738	0.345219	0.949647	-5.71351	0.0687461	POP4	POP4 homolog, ribonuclease P/MRP subunit
7977046	0.666749	0.345246	-0.949595	-5.71356	-0.242094	TNFAIP2	TNF alpha induced protein 2
7936346	0.666749	0.345284	0.94952	-5.71362	0.0980481	ZDHHC6	zinc finger DHHC-type containing 6
7930311	0.666749	0.345294	-0.9495	-5.71364	-0.079708	GSTO2	glutathione S-transferase omega 2
7892879	0.666749	0.345305	-0.949477	-5.71366	-0.155258
7918365	0.666806	0.345354	-0.94938	-5.71375	-0.0869135
7904168	0.666883	0.345468	-0.949155	-5.71396	-0.0490062	SYCP1	synaptonemal complex protein 1
8103222	0.666883	0.345495	0.949101	-5.714	0.0900191	RPS3A	ribosomal protein S3A
8124057	0.666883	0.345515	0.949061	-5.71404	0.11123
7973468	0.666883	0.34554	-0.949013	-5.71408	-0.0496681	CARMIL3	capping protein regulator and myosin 1 linker 3
8118149	0.666883	0.345546	0.949	-5.7141	0.151496	LST1	leukocyte specific transcript 1
8177988	0.666883	0.345546	0.949	-5.7141	0.151496	LST1	leukocyte specific transcript 1
8179268	0.666883	0.345546	0.949	-5.7141	0.151496	LST1	leukocyte specific transcript 1
7969286	0.666883	0.345555	-0.948983	-5.71411	-0.0702319
7981346	0.666909	0.345625	-0.948844	-5.71424	-0.0735939	MOK	MOK protein kinase
8171180	0.666909	0.34564	0.948814	-5.71426	0.0938154
8165773	0.666909	0.345648	-0.948798	-5.71428	-0.061026	AKAP17A///ASMT	A-kinase anchoring protein 17A///acetylserotonin O-methyltransferase
8176342	0.666909	0.345648	-0.948798	-5.71428	-0.061026	AKAP17A///ASMT	A-kinase anchoring protein 17A///acetylserotonin O-methyltransferase
8064464	0.666945	0.345701	0.948694	-5.71437	0.106408	SIRPD	signal regulatory protein delta
7989659	0.666945	0.345718	0.94866	-5.7144	0.0868588
8041536	0.666945	0.345774	0.94855	-5.7145	0.0642017	CYP1B1-AS1	CYP1B1 antisense RNA 1
8116031	0.666945	0.34578	0.948538	-5.71451	0.0667521	PFN3	profilin 3
8033257	0.666945	0.345791	0.948515	-5.71454	0.430665	C3	complement component 3
8085946	0.666945	0.345793	0.948513	-5.71454	0.0843394	EOMES	eomesodermin
8045368	0.666945	0.345829	-0.94844	-5.7146	-0.138509	ACMSD	aminocarboxymuconate semialdehyde decarboxylase
8137112	0.666945	0.345837	0.948424	-5.71462	0.0982883	ZNF212	zinc finger protein 212
7906900	0.666945	0.345867	-0.948366	-5.71467	-0.246661	DDR2	discoidin domain receptor tyrosine kinase 2
8138531	0.666945	0.345868	0.948364	-5.71467	0.0317405	EEF1A1///EEF1A1	eukaryotic translation elongation factor 1 alpha 1///eukaryotic translation elongation factor 1 alpha 1
8117187	0.667003	0.345939	0.948224	-5.7148	0.0590291
8121749	0.667003	0.345941	-0.94822	-5.7148	-0.204732	GJA1	gap junction protein alpha 1
8169636	0.667003	0.345958	-0.948186	-5.71483	-0.0794839
7940688	0.667004	0.345979	-0.948144	-5.71487	-0.068174	POLR2G	RNA polymerase II subunit G
7941148	0.667126	0.346076	0.947952	-5.71505	0.0700115	TM7SF2	transmembrane 7 superfamily member 2
7896586	0.667126	0.346101	0.947903	-5.71509	0.0742455
8097743	0.667126	0.346102	-0.947901	-5.71509	-0.0847653
7901376	0.6672	0.34616	0.947785	-5.7152	0.0894073	RNF11	ring finger protein 11
7903854	0.667214	0.346188	0.947731	-5.71525	0.065228	SLC6A17	solute carrier family 6 member 17
7893632	0.667232	0.346218	-0.947672	-5.7153	-0.0694412
8125568	0.667269	0.346257	0.947595	-5.71537	0.0646115	COL11A2	collagen type XI alpha 2 chain
8108013	0.667278	0.346281	-0.947546	-5.71541	-0.110711
8012257	0.667421	0.346376	0.947359	-5.71558	0.118774	TP53	tumor protein p53
8041820	0.667421	0.346396	-0.947321	-5.71562	-0.0580345	SOCS5	suppressor of cytokine signaling 5
8123780	0.667435	0.346423	-0.947267	-5.71567	-0.0481173	CAGE1	cancer antigen 1
8144619	0.667463	0.346468	0.947178	-5.71575	0.0874245
8160317	0.667463	0.346478	0.947159	-5.71576	0.0697266
7898249	0.667471	0.346502	0.947111	-5.71581	0.176066	SLC25A34	solute carrier family 25 member 34
8075059	0.667486	0.34653	-0.947055	-5.71586	-0.0676045
8115300	0.667509	0.346566	-0.946984	-5.71592	-0.070984
8180333	0.667509	0.34659	-0.946936	-5.71597	-0.0436641	UBE2D3	ubiquitin conjugating enzyme E2 D3
7894091	0.667509	0.346614	-0.946889	-5.71601	-0.154166
7918235	0.667509	0.346622	0.946874	-5.71602	0.0630169	AKNAD1	AKNA domain containing 1
8149811	0.667509	0.34665	0.946818	-5.71607	0.0614358	NKX3-1	NK3 homeobox 1
7969366	0.667509	0.346662	0.946795	-5.71609	0.0576098
7948920	0.667604	0.346741	0.946638	-5.71624	0.0533042	SLC22A6	solute carrier family 22 member 6
7897305	0.667604	0.346752	0.946618	-5.71625	0.0634527	ZBTB48	zinc finger and BTB domain containing 48
8132929	0.667726	0.346835	-0.946452	-5.7164	-0.091189	GBAS	glioblastoma amplified sequence
8114273	0.66774	0.346887	0.946351	-5.7165	0.0608877	TRPC7	transient receptor potential cation channel subfamily C member 7
7990620	0.66774	0.346894	0.946337	-5.71651	0.126996	TSPAN3	tetraspanin 3
8098246	0.66774	0.346903	-0.946319	-5.71652	-0.545534	ANXA10	annexin A10
7945950	0.667748	0.346927	0.946271	-5.71657	0.0550809
7985662	0.667767	0.346984	0.946158	-5.71667	0.097389	PDE8A	phosphodiesterase 8A
7893768	0.667767	0.346987	-0.946152	-5.71668	-0.200409
8086313	0.667767	0.346997	-0.946133	-5.71669	-0.0664619
8078397	0.667767	0.347017	-0.946094	-5.71673	-0.0810637	CMTM8	CKLF like MARVEL transmembrane domain containing 8
8165682	0.667852	0.347082	-0.945966	-5.71684	-0.153942
7895954	0.667852	0.347113	0.945904	-5.7169	0.0705491
7991451	0.667852	0.347122	0.945887	-5.71691	0.103922
7923662	0.667865	0.347148	0.945835	-5.71696	0.0687906	PIK3C2B	phosphatidylinositol-4-phosphate 3-kinase catalytic subunit type 2 beta
7912280	0.667963	0.347227	0.945679	-5.7171	0.060764	LOC645010	uncharacterized LOC645010
8045030	0.667963	0.347273	-0.945588	-5.71719	-0.222614	MYO7B	myosin VIIB
7985119	0.667963	0.347328	-0.94548	-5.71728	-0.0719837	HMG20A	high mobility group 20A
8082473	0.667963	0.347337	0.945462	-5.7173	0.068743	GP9	glycoprotein IX platelet
8129043	0.667963	0.347353	0.94543	-5.71733	0.071401
7896557	0.667963	0.347386	-0.945366	-5.71739	-0.145196
8158057	0.667963	0.347395	0.945347	-5.7174	0.0682654
8005104	0.667963	0.347415	0.945309	-5.71744	0.0499405
7963786	0.667963	0.347417	-0.945304	-5.71744	-0.32049	ITGA5	integrin subunit alpha 5
7992828	0.667963	0.34742	0.945298	-5.71745	0.161705	IL32	interleukin 32
7972225	0.667963	0.34742	0.945298	-5.71745	0.0595681
8061382	0.668089	0.347511	0.94512	-5.71761	0.0553887	CSTL1	cystatin like 1
8121743	0.668089	0.347551	-0.945041	-5.71768	-0.114911
8136963	0.668089	0.347611	-0.944922	-5.71779	-0.0573149	OR2F1	olfactory receptor family 2 subfamily F member 1 (gene/pseudogene)
8112582	0.668089	0.347615	-0.944914	-5.71779	-0.0900322
7964292	0.668089	0.347624	0.944896	-5.71781	0.0715644	RDH16	retinol dehydrogenase 16 (all-trans)
8092312	0.668089	0.347627	0.944891	-5.71782	0.0743427
7897089	0.668089	0.347636	0.944874	-5.71783	0.0681541	PLCH2	phospholipase C eta 2
7973962	0.668089	0.34766	-0.944826	-5.71787	-0.0831897	DPPA3P2	developmental pluripotency associated 3 pseudogene 2
8013786	0.668089	0.347667	-0.944812	-5.71789	-0.0575128	MIR144	microRNA 144
7893931	0.668095	0.34769	0.944767	-5.71793	0.121813
7895756	0.668165	0.347769	-0.944612	-5.71807	-0.191376
8142444	0.668165	0.347785	0.94458	-5.7181	0.102136
8115164	0.668165	0.347802	-0.944546	-5.71813	-0.088416
8023392	0.668165	0.347807	-0.944536	-5.71814	-0.192818	SNORA37	small nucleolar RNA, H/ACA box 37
7893324	0.668336	0.347916	0.944322	-5.71833	0.160939
8124562	0.668438	0.347991	-0.944174	-5.71846	-0.113535	ZSCAN31	zinc finger and SCAN domain containing 31
8023415	0.668438	0.348023	0.94411	-5.71852	0.280688	TCF4	transcription factor 4
7893496	0.668438	0.348029	-0.944098	-5.71853	-0.165327
8006638	0.668443	0.348052	-0.944054	-5.71857	-0.0663506	GGNBP2	gametogenetin binding protein 2
7994308	0.668461	0.348099	-0.94396	-5.71866	-0.0588141	KIAA0556	KIAA0556
7933733	0.668461	0.348101	-0.943956	-5.71866	-0.140931	FAM13C	family with sequence similarity 13 member C
8123989	0.668472	0.348127	0.943906	-5.7187	0.0591191	RANBP9	RAN binding protein 9
7895970	0.668498	0.348179	-0.943804	-5.7188	-0.0764148
7897849	0.668498	0.348211	0.943741	-5.71885	0.0561187	MIIP	migration and invasion inhibitory protein
8083605	0.668498	0.348232	0.943698	-5.71889	0.0893669	RSRC1	arginine and serine rich coiled-coil 1
7895344	0.668498	0.348252	-0.94366	-5.71893	-0.162292
8116534	0.668498	0.34826	0.943644	-5.71894	0.0762252	TRIM52	tripartite motif containing 52
7908610	0.668498	0.348313	-0.94354	-5.71903	-0.263436
7894602	0.668498	0.348315	-0.943535	-5.71904	-0.093389
7902700	0.668498	0.348321	0.943524	-5.71905	0.0828317
8170891	0.668498	0.348322	0.943522	-5.71905	0.0814424	GDI1	GDP dissociation inhibitor 1
8046012	0.66851	0.348348	0.94347	-5.7191	0.0567504
8025697	0.668647	0.34844	-0.94329	-5.71926	-0.0721331	ILF3	interleukin enhancer binding factor 3
8155301	0.668697	0.348486	-0.943199	-5.71934	-0.0681433	TRMT10B	tRNA methyltransferase 10B
7939944	0.668927	0.348626	0.942924	-5.71959	0.0799587	OR5L1	olfactory receptor family 5 subfamily L member 1 (gene/pseudogene)
7893354	0.668945	0.348655	0.942866	-5.71964	0.0828752
7945460	0.669047	0.348729	-0.942722	-5.71977	-0.076157	MIR210	microRNA 210
8091723	0.669053	0.348752	-0.942676	-5.71981	-0.40097	RARRES1	retinoic acid receptor responder 1
7927173	0.669361	0.348932	-0.942321	-5.72013	-0.0900272	ZNF485	zinc finger protein 485
8124144	0.669446	0.349015	-0.942158	-5.72028	-0.0791655	DEK	DEK proto-oncogene
8146647	0.669446	0.349017	-0.942155	-5.72028	-0.155912
8044961	0.669467	0.34906	0.94207	-5.72036	0.213689	RNU4ATAC	RNA, U4atac small nuclear (U12-dependent splicing)
8147683	0.669467	0.349071	0.942048	-5.72038	0.0910712
8088998	0.669467	0.349088	0.942015	-5.72041	0.0439595
7896094	0.669481	0.349126	-0.94194	-5.72048	-0.176741
7896694	0.669481	0.349167	0.94186	-5.72055	0.228046
7944152	0.669481	0.349167	0.94186	-5.72055	0.228046	IL10RA	interleukin 10 receptor subunit alpha
7925763	0.669481	0.349176	0.941842	-5.72057	0.0639966	SH3BP5L	SH3 binding domain protein 5 like
8046518	0.669482	0.349209	0.941777	-5.72062	0.192317
8157761	0.669482	0.349297	0.941604	-5.72078	0.0494596	NEK6	NIMA related kinase 6
8157696	0.669482	0.349308	0.941582	-5.7208	0.0608329	OR5C1	olfactory receptor family 5 subfamily C member 1
8089082	0.669482	0.349323	-0.941554	-5.72082	-0.149177	DCBLD2	discoidin, CUB and LCCL domain containing 2
8135969	0.669482	0.349332	0.941536	-5.72084	0.0550295	CCDC136	coiled-coil domain containing 136
8142899	0.669482	0.349352	-0.941497	-5.72088	-0.0498785	ZC3HC1	zinc finger C3HC-type containing 1
7948377	0.669482	0.349352	0.941496	-5.72088	0.080203	OR5A2	olfactory receptor family 5 subfamily A member 2
8090511	0.669482	0.349363	0.941475	-5.7209	0.0457179	LOC100132731	uncharacterized LOC100132731
7896474	0.669482	0.349379	0.941444	-5.72092	0.0986419
8052121	0.669482	0.349431	0.941341	-5.72102	0.042884
7894392	0.669482	0.349436	-0.941331	-5.72102	-0.0662476
8050225	0.669482	0.349438	0.941327	-5.72103	0.046788
8052803	0.669482	0.349456	-0.941293	-5.72106	-0.0807514	AAK1	AP2 associated kinase 1
7899615	0.669482	0.349459	0.941287	-5.72106	0.139473	SERINC2	serine incorporator 2
8037495	0.669532	0.349505	0.941196	-5.72115	0.0547745	ZNF296///ZNF296	zinc finger protein 296///zinc finger protein 296
7893619	0.669611	0.349575	-0.941059	-5.72127	-0.109303
8037179	0.669611	0.349611	0.940987	-5.72133	0.0723963	CNFN	cornifelin
7896627	0.669611	0.349612	0.940986	-5.72134	0.0913116
8133012	0.669611	0.349626	-0.940957	-5.72136	-0.102796
7954132	0.669619	0.349651	0.940909	-5.7214	0.0592108	C12orf60	chromosome 12 open reading frame 60
7893738	0.669759	0.349744	0.940726	-5.72157	0.0846266
7916609	0.669792	0.349797	0.940623	-5.72166	0.149757	JUN	Jun proto-oncogene, AP-1 transcription factor subunit
8105585	0.669792	0.34981	-0.940596	-5.72169	-0.154193	RNF180	ring finger protein 180
8148465	0.669792	0.349828	-0.940562	-5.72172	-0.0627292
8114080	0.669792	0.349842	0.940534	-5.72174	0.0708179	GDF9	growth differentiation factor 9
7917737	0.669821	0.349877	0.940464	-5.7218	0.0885673
8080894	0.670062	0.350023	0.940178	-5.72206	0.0849062
7935510	0.670068	0.350047	-0.940132	-5.7221	-0.0614542	MORN4	MORN repeat containing 4
8054295	0.670095	0.350081	0.940065	-5.72216	0.0902079
8095412	0.670095	0.350101	-0.940026	-5.7222	-0.0732443	CSN1S1	casein alpha s1
7894475	0.670248	0.350211	-0.939811	-5.72239	-0.0822867
8132860	0.670248	0.35024	-0.939754	-5.72244	-0.0900307	EGFR	epidermal growth factor receptor
8031821	0.670248	0.350242	-0.93975	-5.72245	-0.0713083	ZNF586	zinc finger protein 586
7892991	0.670354	0.350317	-0.939602	-5.72258	-0.090436
8054037	0.670522	0.350443	0.939355	-5.7228	0.0669243
7895329	0.670522	0.350458	-0.939326	-5.72283	-0.096779
8077503	0.670522	0.350472	0.939298	-5.72285	0.0683767	CAV3	caveolin 3
7948144	0.670522	0.350498	0.939248	-5.7229	0.0524242	OR5M11	olfactory receptor family 5 subfamily M member 11
7937275	0.670522	0.350506	0.939232	-5.72291	0.0500551	RIC8A///RIC8A	RIC8 guanine nucleotide exchange factor A///RIC8 guanine nucleotide exchange factor A
7893592	0.670603	0.350568	-0.93911	-5.72302	-0.0820891
7919872	0.670624	0.350599	-0.939049	-5.72308	-0.0905341	FAM63A	family with sequence similarity 63 member A
7892835	0.670628	0.350627	0.938995	-5.72312	0.108623
7935859	0.670628	0.350642	0.938966	-5.72315	0.0978216
8100458	0.670641	0.350669	0.938912	-5.7232	0.0482493	PDCL2	phosducin like 2
8101874	0.670658	0.350698	-0.938856	-5.72325	-0.166237	ADH1A	alcohol dehydrogenase 1A (class I), alpha polypeptide
8147689	0.67067	0.350724	-0.938803	-5.7233	-0.0682322
8133300	0.670685	0.350752	-0.938749	-5.72335	-0.0950064	PMS2P9///PMS2P7///PMS2P6///DTX2P1-UPK3BP1-PMS2P11///LOC441259///PMS2///PMS2P3///PMS2P5///PMS2P2///PMS2P1///PMS2P6///PMS2P3///PMS2P2///PMS2P1	PMS1 homolog 2, mismatch repair system component pseudogene 9///PMS1 homolog 2, mismatch repair system component pseudogene 7///PMS1 homolog 2, mismatch repair system component pseudogene 6///DTX2P1-UPK3BP1-PMS2P11 readthrough, transcribed pseudogene///PMS1 homolog 2, mismatch repair system component pseudogene///PMS1 homolog 2, mismatch repair system component///PMS1 homolog 2, mismatch repair system component pseudogene 3///PMS1 homolog 2, mismatch repair system component pseudogene 5///PMS1 homolog 2, mismatch repair system component pseudogene 2///PMS1 homolog 2, mismatch repair system component pseudogene 1///PMS1 homolog 2, mismatch repair system component pseudogene 6///PMS1 homolog 2, mismatch repair system component pseudogene 3///PMS1 homolog 2, mismatch repair system component pseudogene 2///PMS1 homolog 2, mismatch repair system component pseudogene 1
8084963	0.670695	0.350777	-0.938699	-5.72339	-0.0895921	PAK2	p21 (RAC1) activated kinase 2
7895443	0.670704	0.350811	-0.938635	-5.72345	-0.182599
7966068	0.670704	0.350824	0.938609	-5.72347	0.136867
7937782	0.670704	0.350843	0.938571	-5.72351	0.0686141	TSPAN32	tetraspanin 32
7902771	0.670777	0.350901	-0.938457	-5.72361	-0.0964234	SH3GLB1	SH3 domain containing GRB2 like endophilin B1
8095543	0.670811	0.350948	-0.938366	-5.72369	-0.0855983
8045334	0.670811	0.351014	-0.938236	-5.72381	-0.088598
7967107	0.670811	0.351023	0.938217	-5.72382	0.259	HNF1A-AS1	HNF1A antisense RNA 1
8075505	0.670811	0.351029	-0.938206	-5.72383	-0.0808914
7906377	0.670811	0.35103	-0.938205	-5.72383	-0.312631	MNDA	myeloid cell nuclear differentiation antigen
8083790	0.670811	0.35104	0.938185	-5.72385	0.068135
8173310	0.67082	0.351067	-0.938132	-5.7239	-0.0908755	OPHN1	oligophrenin 1
7988644	0.67082	0.351085	0.938097	-5.72393	0.111974	ATP8B4	ATPase phospholipid transporting 8B4 (putative)
8088846	0.670866	0.351131	-0.938007	-5.72401	-0.0772526
7999360	0.670866	0.35115	0.93797	-5.72404	0.116859	RPL21P28///RPL21P19///RPL21	ribosomal protein L21 pseudogene 28///ribosomal protein L21 pseudogene 19///ribosomal protein L21
7956269	0.670871	0.351172	-0.937926	-5.72408	-0.154716
8141052	0.670883	0.351199	0.937874	-5.72413	0.116197	PON1	paraoxonase 1
7896272	0.671077	0.35132	-0.937636	-5.72434	-0.169902
7933139	0.671184	0.351457	0.937369	-5.72458	0.100834	ZNF33B	zinc finger protein 33B
7893358	0.671184	0.351473	-0.937337	-5.72461	-0.358672
7895560	0.671184	0.351477	-0.937329	-5.72462	-0.0962829
7977646	0.671184	0.351484	0.937317	-5.72463	0.0884438	ZNF219	zinc finger protein 219
8028940	0.671184	0.351514	0.937258	-5.72468	0.0443419	RAB4B-EGLN2///EGLN2	RAB4B-EGLN2 readthrough (NMD candidate)///egl-9 family hypoxia inducible factor 2
7974814	0.671184	0.351571	0.937146	-5.72478	0.0636661
8167690	0.671184	0.351581	0.937126	-5.7248	0.0897198	LOC100129860///LOC401589	uncharacterized LOC100129860///uncharacterized LOC401589
8172719	0.671184	0.351581	0.937126	-5.7248	0.0897198	LOC100129860///LOC401589	uncharacterized LOC100129860///uncharacterized LOC401589
7978360	0.671184	0.351628	0.937034	-5.72488	0.0722487	GZMH	granzyme H
8107098	0.671184	0.351656	0.93698	-5.72493	0.119043
7983630	0.671184	0.351658	-0.936975	-5.72494	-0.260548	FGF7	fibroblast growth factor 7
7957613	0.671184	0.351693	-0.936907	-5.725	-0.0820419	VEZT	vezatin, adherens junctions transmembrane protein
8154124	0.671184	0.351703	-0.936886	-5.72502	-0.0613536	KCNV2	potassium voltage-gated channel modifier subfamily V member 2
7984152	0.671184	0.351706	0.936881	-5.72502	0.0825278	FBXL22	F-box and leucine rich repeat protein 22
7934320	0.671184	0.35171	-0.936873	-5.72503	-0.0586362
7894827	0.671184	0.351716	0.936862	-5.72504	0.157828
8061504	0.671184	0.35172	0.936855	-5.72504	0.0603694	DEFB115	defensin beta 115
7949746	0.671338	0.351821	0.936657	-5.72522	0.0885762	POLD4	DNA polymerase delta 4, accessory subunit
7896246	0.671349	0.351874	-0.936552	-5.72532	-0.175669
7938741	0.671349	0.351888	-0.936526	-5.72534	-0.0670178	MRGPRX3	MAS related GPR family member X3
8126556	0.671349	0.35189	0.936522	-5.72534	0.0713388	DLK2	delta like non-canonical Notch ligand 2
8051427	0.671349	0.351932	0.936439	-5.72542	0.0805184	FEZ2	fasciculation and elongation protein zeta 2
7896437	0.671349	0.351939	-0.936426	-5.72543	-0.139964
7892625	0.671349	0.351947	-0.936409	-5.72544	-0.112669
7952781	0.67142	0.352005	0.936297	-5.72554	0.0634911
7978905	0.671627	0.352133	-0.936045	-5.72577	-0.0279336
8105579	0.671791	0.352242	-0.935834	-5.72596	-0.0644122	LRRC70	leucine rich repeat containing 70
8166335	0.671791	0.35226	-0.935798	-5.72599	-0.0937805	PDHA1	pyruvate dehydrogenase (lipoamide) alpha 1
8180302	0.67183	0.352301	-0.935719	-5.72606	-0.0558714	UPF3A	UPF3 regulator of nonsense transcripts homolog A (yeast)
8108822	0.671833	0.352322	0.935677	-5.7261	0.0641023	RELL2	RELT like 2
8023906	0.671872	0.352363	0.935597	-5.72617	0.0481481
7944033	0.671932	0.352415	-0.935495	-5.72626	-0.0729997
8054465	0.672033	0.352488	0.935353	-5.72639	0.0691179
7900931	0.672055	0.35252	0.935291	-5.72644	0.0688205	B4GALT2	beta-1,4-galactosyltransferase 2
7915472	0.672101	0.352564	-0.935204	-5.72652	-0.278645	SLC2A1	solute carrier family 2 member 1
7895841	0.672146	0.352615	0.935105	-5.72661	0.0858053
7965800	0.672146	0.352644	-0.935049	-5.72666	-0.0815107	SYCP3	synaptonemal complex protein 3
8112422	0.672146	0.352648	-0.935039	-5.72667	-0.0681468
8032965	0.672245	0.352721	0.934898	-5.72679	0.0684875	TINCR///TINCR	tissue differentiation-inducing non-protein coding RNA///tissue differentiation-inducing non-protein coding RNA
8167924	0.672278	0.352758	0.934825	-5.72686	0.046459	UBQLN2	ubiquilin 2
7963084	0.6723	0.352803	0.934737	-5.72694	0.0595883	FAM186B	family with sequence similarity 186 member B
7941890	0.6723	0.35281	0.934724	-5.72695	0.0661684	CARNS1	carnosine synthase 1
7892911	0.672383	0.352892	-0.934564	-5.72709	-0.11376
7927288	0.672383	0.352909	0.934531	-5.72712	0.11273	FAM35DP///FAM35BP///FAM35A	family with sequence similarity 35, member A pseudogene///family with sequence similarity 35, member A pseudogene///family with sequence similarity 35 member A
8104648	0.672383	0.352925	0.934499	-5.72715	0.0695252
7990528	0.672383	0.352934	-0.934481	-5.72717	-0.0721592	SNUPN	snurportin 1
7919080	0.672425	0.352977	-0.934399	-5.72724	-0.0597612	NBPF7	neuroblastoma breakpoint family member 7
8104729	0.672492	0.353052	0.934252	-5.72737	0.0465592
8062782	0.672492	0.353062	0.934232	-5.72739	0.0715187	TOX2	TOX high mobility group box family member 2
8081256	0.672492	0.353073	0.934211	-5.72741	0.100396	TBC1D23	TBC1 domain family member 23
8145660	0.672701	0.353208	-0.933947	-5.72764	-0.083816	DCTN6	dynactin subunit 6
8103366	0.672701	0.353229	-0.933905	-5.72768	-0.050491
7894028	0.672701	0.353243	-0.933879	-5.72771	-0.131448
7920135	0.672757	0.353295	0.933777	-5.7278	0.0606589	TCHHL1	trichohyalin like 1
8011516	0.672757	0.353313	0.933743	-5.72783	0.140212	ATP2A3	ATPase sarcoplasmic/endoplasmic reticulum Ca2+ transporting 3
8176484	0.673023	0.353477	0.933423	-5.72811	0.0553748	TSPY10///TSPY4///TSPY3///TSPY2///TSPY1	testis specific protein, Y-linked 10///testis specific protein, Y-linked 4///testis specific protein, Y-linked 3///testis specific protein, Y-linked 2///testis specific protein, Y-linked 1
8081067	0.673023	0.353493	0.933391	-5.72814	0.0627729	HTR1F	5-hydroxytryptamine receptor 1F
8055606	0.673061	0.353542	0.933296	-5.72823	0.104661	GTDC1	glycosyltransferase like domain containing 1
8007112	0.673061	0.35356	-0.93326	-5.72826	-0.0684258	KRTAP4-7///KRTAP4-9///KRTAP4-8///KRTAP4-11///KRTAP4-2///KRTAP4-5///KRTAP4-4///KRTAP4-12///KRTAP4-6///KRTAP4-7	keratin associated protein 4-7///keratin associated protein 4-9///keratin associated protein 4-8///keratin associated protein 4-11///keratin associated protein 4-2///keratin associated protein 4-5///keratin associated protein 4-4///keratin associated protein 4-12///keratin associated protein 4-6///keratin associated protein 4-7
8143601	0.673061	0.353573	-0.933235	-5.72828	-0.119637	CTAGE8///CTAGE4///CTAGE11P///CTAGE9///CTAGE15///CTAGE6///CTAGE1///CTAGE5	CTAGE family member 8///CTAGE family member 4///CTAGE family member 11, pseudogene///CTAGE family member 9///CTAGE family member 15///CTAGE family member 6///cutaneous T-cell lymphoma-associated antigen 1///CTAGE family member 5, ER export factor
7916364	0.673244	0.353709	0.93297	-5.72852	0.0579526	LDLRAD1	low density lipoprotein receptor class A domain containing 1
8174494	0.673244	0.353715	0.932958	-5.72853	0.084422
8066549	0.673244	0.35373	0.932929	-5.72855	0.0598799	WFDC8	WAP four-disulfide core domain 8
8096839	0.673304	0.353782	-0.932828	-5.72864	-0.0564452	LRIT3	leucine rich repeat, Ig-like and transmembrane domains 3
8127507	0.673507	0.353955	-0.932492	-5.72894	-0.0728003
7906919	0.673507	0.353958	-0.932485	-5.72895	-0.123039	RGS4	regulator of G-protein signaling 4
8170407	0.673507	0.353979	0.932444	-5.72899	0.0822293	MAGEA9B///MAGEA9	MAGE family member A9B///MAGE family member A9
8175611	0.673507	0.353979	0.932444	-5.72899	0.0822293	MAGEA9B///MAGEA9	MAGE family member A9B///MAGE family member A9
8121429	0.673507	0.354032	-0.932341	-5.72908	-0.0783635	FIG4	FIG4 phosphoinositide 5-phosphatase
7945228	0.673507	0.354035	-0.932334	-5.72908	-0.0852954	LOC646383	uncharacterized LOC646383
8085431	0.673507	0.354038	0.93233	-5.72909	0.163576	NUP210	nucleoporin 210
8046922	0.673507	0.354072	-0.932262	-5.72915	-0.276139	COL3A1	collagen type III alpha 1 chain
8113800	0.673507	0.354074	0.932258	-5.72915	0.0749949	FBN2	fibrillin 2
8154892	0.673507	0.354091	0.932225	-5.72918	0.0471676	DNAI1	dynein axonemal intermediate chain 1
7893310	0.673531	0.354142	-0.932127	-5.72927	-0.153718
7950078	0.673531	0.354165	0.932082	-5.72931	0.0661817	KRTAP5-11	keratin associated protein 5-11
7915347	0.673531	0.354176	-0.932061	-5.72933	-0.0773984	CITED4	Cbp/p300 interacting transactivator with Glu/Asp rich carboxy-terminal domain 4
7893670	0.673531	0.354185	-0.932043	-5.72934	-0.0970116
7895918	0.673563	0.354222	0.931971	-5.72941	0.107914
8169634	0.673598	0.354261	0.931895	-5.72947	0.243517
8116313	0.673672	0.35432	0.93178	-5.72958	0.064491	C5orf60	chromosome 5 open reading frame 60
8170553	0.673774	0.354394	0.931637	-5.72971	0.0777484	MAGEA6///MAGEA3	MAGE family member A6///MAGE family member A3
7998015	0.673825	0.354441	0.931545	-5.72979	0.0987806	SPIRE2	spire type actin nucleation factor 2
8177344	0.673827	0.354462	0.931503	-5.72982	0.052551	TTTY5///TTTY5	testis-specific transcript, Y-linked 5 (non-protein coding)///testis-specific transcript, Y-linked 5 (non-protein coding)
7976080	0.673834	0.354486	0.931456	-5.72987	0.257728	GPR65	G protein-coupled receptor 65
7934755	0.673967	0.354576	0.931281	-5.73002	0.0508778	MAT1A	methionine adenosyltransferase 1A
7909954	0.674013	0.354664	-0.93111	-5.73017	-0.159253	DISP1	dispatched RND transporter family member 1
8083523	0.674013	0.354665	-0.93111	-5.73017	-0.0851529	GMPS	guanine monophosphate synthase
7893417	0.674013	0.354665	0.931108	-5.73018	0.130075
8171800	0.674013	0.354682	-0.931075	-5.73021	-0.0793366
8010820	0.674048	0.354731	0.930981	-5.73029	0.0542433	FOXK2	forkhead box K2
7942771	0.674048	0.354793	-0.930859	-5.7304	-0.0672574	LOC646029///LOC646029	uncharacterized LOC646029///uncharacterized LOC646029
8121569	0.674048	0.354815	0.930817	-5.73044	0.0566449	FLJ34503	uncharacterized FLJ34503
7982004	0.674048	0.354819	0.930808	-5.73044	0.0733156	SNORD116-28	small nucleolar RNA, C/D box 116-28
8170704	0.674048	0.354837	0.930773	-5.73047	0.173562	ABCD1	ATP binding cassette subfamily D member 1
7969368	0.674048	0.354838	-0.930773	-5.73047	-0.0920716
8000236	0.674048	0.354842	0.930764	-5.73048	0.102035	CDR2	cerebellar degeneration related protein 2
7906452	0.674099	0.354889	0.930672	-5.73056	0.0552768	OR10J1	olfactory receptor family 10 subfamily J member 1
7896377	0.674259	0.354994	-0.930469	-5.73075	-0.0619797
8073072	0.674307	0.355039	-0.93038	-5.73082	-0.103382	APOBEC3D	apolipoprotein B mRNA editing enzyme catalytic subunit 3D
8136987	0.674319	0.3551	0.930262	-5.73093	0.173675	LOC102725117///ARHGEF34P///ARHGEF35///ARHGEF5	rho guanine nucleotide exchange factor 5-like///Rho guanine nucleotide exchange factor 34, pseudogene///Rho guanine nucleotide exchange factor 35///Rho guanine nucleotide exchange factor 5
7970546	0.674319	0.355109	-0.930245	-5.73094	-0.106013	MICU2	mitochondrial calcium uptake 2
7895354	0.674319	0.355119	-0.930226	-5.73096	-0.0459783
8052004	0.674319	0.355127	0.930211	-5.73097	0.0861753	C2orf61	chromosome 2 open reading frame 61
7896275	0.674343	0.35516	-0.930147	-5.73103	-0.181283
7942896	0.674407	0.355214	0.930041	-5.73113	0.0527138	CCDC83	coiled-coil domain containing 83
8112883	0.674409	0.355235	0.930001	-5.73116	0.0560892	LOC644936	actin, beta pseudogene
8056020	0.674434	0.355268	-0.929935	-5.73122	-0.0510347
8111668	0.674639	0.355397	0.929686	-5.73144	0.0631777
8083240	0.674642	0.355462	-0.92956	-5.73155	-0.0607108	AGTR1	angiotensin II receptor type 1
8039025	0.674642	0.355463	0.929557	-5.73156	0.117749	ZNF702P	zinc finger protein 702, pseudogene
8097459	0.674642	0.355489	0.929506	-5.7316	0.192739
7905079	0.674642	0.355512	-0.929462	-5.73164	-0.0896789	HIST2H2AA4///HIST2H2AB///HIST2H2AC///HIST2H2AA3	histone cluster 2, H2aa4///histone cluster 2, H2ab///histone cluster 2, H2ac///histone cluster 2, H2aa3
7919619	0.674642	0.355512	-0.929462	-5.73164	-0.0896789	HIST2H2AA4///HIST2H2AB///HIST2H2AC///HIST2H2AA3	histone cluster 2, H2aa4///histone cluster 2, H2ab///histone cluster 2, H2ac///histone cluster 2, H2aa3
8023261	0.674642	0.355521	-0.929444	-5.73166	-0.137249	ACAA2	acetyl-CoA acyltransferase 2
8136936	0.674642	0.355558	-0.929372	-5.73172	-0.138648	CTAGE8///CTAGE4///CTAGE11P///CTAGE9///CTAGE15///CTAGE6	CTAGE family member 8///CTAGE family member 4///CTAGE family member 11, pseudogene///CTAGE family member 9///CTAGE family member 15///CTAGE family member 6
8172876	0.674642	0.35556	-0.929368	-5.73172	-0.0961378	SMC1A	structural maintenance of chromosomes 1A
7955317	0.67481	0.355672	0.929151	-5.73192	0.0553652	ASIC1	acid sensing ion channel subunit 1
8119237	0.67481	0.35569	0.929117	-5.73195	0.0723551	LOC100132005	uncharacterized LOC100132005
8081028	0.675175	0.355913	0.928684	-5.73233	0.0565197
7981011	0.675175	0.355923	-0.928664	-5.73235	-0.152507
8135705	0.675241	0.355983	0.928547	-5.73245	0.0632156	KCND2	potassium voltage-gated channel subfamily D member 2
8089038	0.675241	0.356018	-0.928479	-5.73251	-0.14199
8112914	0.675241	0.356018	-0.928479	-5.73251	-0.14199
8098175	0.675324	0.356101	-0.928319	-5.73266	-0.0571446
7895747	0.675324	0.356103	-0.928315	-5.73266	-0.16193
8104570	0.675335	0.356129	-0.928264	-5.7327	-0.10655	FAM105A	family with sequence similarity 105 member A
7892825	0.675337	0.356151	-0.928222	-5.73274	-0.131817
7893293	0.675397	0.356206	-0.928114	-5.73284	-0.0781054
8150195	0.675397	0.356223	0.928082	-5.73287	0.0753167
8046833	0.675398	0.356243	-0.928042	-5.7329	-0.236701	FSIP2	fibrous sheath interacting protein 2
7893152	0.675452	0.356306	0.92792	-5.73301	0.094004
8129193	0.675452	0.356313	0.927908	-5.73302	0.14452	CEP85L	centrosomal protein 85 like
8039769	0.675545	0.356382	0.927773	-5.73314	0.0690646
7905576	0.675558	0.356423	-0.927694	-5.73321	-0.0674245	S100A7A	S100 calcium binding protein A7A
8051411	0.675558	0.35643	0.927681	-5.73322	0.0745115
7907232	0.67571	0.356547	-0.927453	-5.73342	-0.0598076	MROH9	maestro heat like repeat family member 9
8170443	0.67571	0.356568	0.927412	-5.73346	0.0678326	MTMR1	myotubularin related protein 1
7893806	0.67571	0.356571	0.927406	-5.73347	0.154592
8035896	0.67571	0.356598	-0.927355	-5.73351	-0.14947	TSHZ3	teashirt zinc finger homeobox 3
7893522	0.67571	0.356633	-0.927285	-5.73357	-0.19207
8149262	0.67571	0.356675	-0.927205	-5.73364	-0.0494147
7910211	0.67571	0.356681	0.927194	-5.73365	0.0560109	PRSS38	protease, serine 38
7919267	0.67571	0.356693	0.927171	-5.73367	0.0818513
7919347	0.67571	0.356693	0.927171	-5.73367	0.0818513
8018093	0.675797	0.356759	0.927043	-5.73379	0.0709175
7892848	0.675973	0.356872	-0.926823	-5.73398	-0.0971665
8006409	0.67601	0.356912	0.926746	-5.73405	0.0699668	CDK5R1	cyclin dependent kinase 5 regulatory subunit 1
8080762	0.676038	0.356978	0.926617	-5.73417	0.297578	ABHD6///ABHD6	abhydrolase domain containing 6///abhydrolase domain containing 6
7910414	0.676038	0.356994	0.926587	-5.73419	0.0614848
8158544	0.676038	0.357044	0.926489	-5.73428	0.0649797	NTMT1	N-terminal Xaa-Pro-Lys N-methyltransferase 1
7892886	0.676038	0.35705	0.926479	-5.73429	0.121513
8137964	0.676038	0.357093	-0.926395	-5.73436	-0.0487368	FBXL18	F-box and leucine rich repeat protein 18
7908072	0.676038	0.357113	-0.926357	-5.7344	-0.257516	LAMC2	laminin subunit gamma 2
8062444	0.676038	0.357113	0.926356	-5.7344	0.0643532	BPI	bactericidal/permeability-increasing protein
8132250	0.676038	0.357121	0.92634	-5.73441	0.0783514	BMPER	BMP binding endothelial regulator
7947052	0.676038	0.357122	-0.926338	-5.73441	-0.0637736	IGSF22	immunoglobulin superfamily member 22
7992737	0.676038	0.357131	0.926322	-5.73443	0.0662595	FLYWCH2	FLYWCH family member 2
7949320	0.676038	0.35715	0.926284	-5.73446	0.0692451	GPHA2	glycoprotein hormone alpha 2
7894708	0.676171	0.357249	0.926092	-5.73463	0.083603
8144621	0.676171	0.357281	-0.92603	-5.73469	-0.0799835	FAM167A-AS1	FAM167A antisense RNA 1
7952011	0.676171	0.357293	0.926008	-5.7347	0.0681149	SCN2B	sodium voltage-gated channel beta subunit 2
7951717	0.676171	0.357302	-0.925991	-5.73472	-0.0598885	TMPRSS5///TMPRSS5	transmembrane protease, serine 5///transmembrane protease, serine 5
7893429	0.676187	0.357331	0.925935	-5.73477	0.149696
7978838	0.676213	0.357365	0.925869	-5.73483	0.100811	DNAAF2	dynein axonemal assembly factor 2
8027510	0.67627	0.357415	-0.925771	-5.73491	-0.0598465	FAAP24///FAAP24	Fanconi anemia core complex associated protein 24///Fanconi anemia core complex associated protein 24
8161174	0.676439	0.357525	-0.925558	-5.7351	-0.20647	GNE	glucosamine (UDP-N-acetyl)-2-epimerase/N-acetylmannosamine kinase
8080989	0.676531	0.357594	0.925425	-5.73522	0.053539
8039829	0.67656	0.357629	0.925356	-5.73528	0.0905704	1060P11.3///KIR2DS2///KIR2DL5B///KIR3DL3///KIR2DL5A///KIR3DS1///KIR3DL2///KIR3DL1///KIR2DS5///KIR2DS4///KIR2DS3///KIR2DS1///KIR2DL4///KIR2DL3///KIR2DL2///KIR2DL1///KIR3DS1///KIR3DL2///KIR3DL1///KIR2DS5///KIR2DS3///KIR2DL1	killer cell immunoglobulin-like receptor, three domains, pseudogene///killer cell immunoglobulin like receptor, two Ig domains and short cytoplasmic tail 2///killer cell immunoglobulin like receptor, two Ig domains and long cytoplasmic tail 5B///killer cell immunoglobulin like receptor, three Ig domains and long cytoplasmic tail 3///killer cell immunoglobulin like receptor, two Ig domains and long cytoplasmic tail 5A///killer cell immunoglobulin like receptor, three Ig domains and short cytoplasmic tail 1///killer cell immunoglobulin like receptor, three Ig domains and long cytoplasmic tail 2///killer cell immunoglobulin like receptor, three Ig domains and long cytoplasmic tail 1///killer cell immunoglobulin like receptor, two Ig domains and short cytoplasmic tail 5///killer cell immunoglobulin like receptor, two Ig domains and short cytoplasmic tail 4///killer cell immunoglobulin like receptor, two Ig domains and short cytoplasmic tail 3///killer cell immunoglobulin like receptor, two Ig domains and short cytoplasmic tail 1///killer cell immunoglobulin like receptor, two Ig domains and long cytoplasmic tail 4///killer cell immunoglobulin like receptor, two Ig domains and long cytoplasmic tail 3///killer cell immunoglobulin like receptor, two Ig domains and long cytoplasmic tail 2///killer cell immunoglobulin like receptor, two Ig domains and long cytoplasmic tail 1///killer cell immunoglobulin like receptor, three Ig domains and short cytoplasmic tail 1///killer cell immunoglobulin like receptor, three Ig domains and long cytoplasmic tail 2///killer cell immunoglobulin like receptor, three Ig domains and long cytoplasmic tail 1///killer cell immunoglobulin like receptor, two Ig domains and short cytoplasmic tail 5///killer cell immunoglobulin like receptor, two Ig domains and short cytoplasmic tail 3///killer cell immunoglobulin like receptor, two Ig domains and long cytoplasmic tail 1
7989094	0.676601	0.357672	0.925275	-5.73535	0.177385	NEDD4	neural precursor cell expressed, developmentally down-regulated 4, E3 ubiquitin protein ligase
7942279	0.676601	0.357692	-0.925236	-5.73539	-0.0691187	FAM86C1	family with sequence similarity 86 member C1
8151585	0.676626	0.357725	-0.925171	-5.73545	-0.048349
7896124	0.676684	0.357776	0.925072	-5.73553	0.204776
8034712	0.676723	0.357817	-0.924993	-5.7356	-0.107335	PODNL1	podocan like 1
7896722	0.676723	0.357838	-0.924953	-5.73564	-0.289445
8042825	0.676785	0.357891	0.92485	-5.73573	0.0518233
8173261	0.676825	0.357932	0.924771	-5.7358	0.0841709	ZC4H2	zinc finger C4H2-type containing
8167772	0.676845	0.357964	0.92471	-5.73585	0.143186
7936937	0.677037	0.358088	-0.924469	-5.73607	-0.0499563	UROS	uroporphyrinogen III synthase
7896240	0.677037	0.358106	0.924435	-5.7361	0.0583132
7895336	0.677107	0.358164	0.924323	-5.7362	0.0652857
7936928	0.677107	0.358184	0.924284	-5.73623	0.0512506	MMP21	matrix metallopeptidase 21
7992529	0.677152	0.358246	0.924163	-5.73634	0.0596688	TRAF7	TNF receptor associated factor 7
8034555	0.677152	0.358248	0.92416	-5.73634	0.0707009	RTBDN	retbindin
8170906	0.677326	0.35836	0.923943	-5.73653	0.0564823	FAM50A	family with sequence similarity 50 member A
7894617	0.677384	0.358413	-0.92384	-5.73662	-0.114816
8111739	0.677384	0.358432	0.923805	-5.73665	0.254228	FYB	FYN binding protein
7986767	0.677597	0.35861	-0.923461	-5.73696	-0.0499408
7921738	0.677597	0.358652	0.923379	-5.73703	0.0574808	USF1	upstream transcription factor 1
7978917	0.677597	0.358653	0.923377	-5.73703	0.0797653	LINC01599	long intergenic non-protein coding RNA 1599
8075200	0.677597	0.358664	-0.923355	-5.73705	-0.0575127	RHBDD3	rhomboid domain containing 3
8010949	0.677597	0.358682	0.923321	-5.73708	0.0831873	GLOD4	glyoxalase domain containing 4
8169808	0.677597	0.358684	0.923318	-5.73708	0.0657868	PRR32	proline rich 32
8175076	0.677597	0.358701	-0.923284	-5.73711	-0.112728	ZNF280C	zinc finger protein 280C
7972890	0.677597	0.358707	0.923272	-5.73712	0.114398	GRTP1	growth hormone regulated TBC protein 1
8162529	0.677598	0.358729	-0.923231	-5.73716	-0.0898303
8034315	0.677602	0.358751	-0.923188	-5.7372	-0.102252	ZNF823	zinc finger protein 823
8069521	0.677622	0.358793	0.923107	-5.73727	0.0535203	LIPI	lipase I
8122196	0.677622	0.35881	-0.923074	-5.7373	-0.0903907
8118544	0.677622	0.358828	0.923039	-5.73733	0.0768097	LOC101929163	uncharacterized LOC101929163
7892937	0.677622	0.358844	-0.923008	-5.73736	-0.143141
7895860	0.677622	0.358866	-0.922966	-5.73739	-0.129223
8088478	0.677622	0.358884	0.922932	-5.73743	0.0825958
8013035	0.677636	0.358912	0.922878	-5.73747	0.0632539	ZNF624	zinc finger protein 624
8082940	0.677639	0.358933	-0.922836	-5.73751	-0.0630263	ARMC8	armadillo repeat containing 8
8103867	0.677645	0.358957	0.92279	-5.73755	0.0586622	WWC2-AS2	WWC2 antisense RNA 2
8075024	0.677815	0.359083	0.922548	-5.73776	0.0744383	POM121L10P///POM121L8P///POM121L9P///POM121L1P	POM121 transmembrane nucleoporin like 10, pseudogene///POM121 transmembrane nucleoporin like 8, pseudogene///POM121 transmembrane nucleoporin like 9, pseudogene///POM121 transmembrane nucleoporin like 1, pseudogene
8051773	0.677815	0.359088	-0.922537	-5.73777	-0.0967824
8148930	0.677905	0.359172	0.922375	-5.73792	0.0860638
7952785	0.677905	0.359205	0.922312	-5.73797	0.0641175	OPCML	opioid binding protein/cell adhesion molecule like
7986789	0.677905	0.359248	-0.922229	-5.73804	-0.0835574	ATP10A	ATPase phospholipid transporting 10A (putative)
7927704	0.677905	0.359257	0.922211	-5.73806	0.0646318
7964598	0.677905	0.359277	-0.922172	-5.7381	-0.0564552	ERVK-19///ERVK-9///ERVK-6///ERVK-4	endogenous retrovirus group K member 19///endogenous retrovirus group K member 9///endogenous retrovirus group K member 6///endogenous retrovirus group K member 4
8023323	0.677905	0.35928	0.922167	-5.7381	0.0457803	MBD1	methyl-CpG binding domain protein 1
7997197	0.677905	0.359284	-0.92216	-5.73811	-0.0453188	DHX38	DEAH-box helicase 38
7922590	0.677905	0.359298	0.922131	-5.73813	0.0601867	LINC00083	long intergenic non-protein coding RNA 83
7973296	0.678178	0.359464	0.921812	-5.73841	0.0602173	OR4E2	olfactory receptor family 4 subfamily E member 2
7895281	0.678184	0.359487	-0.921767	-5.73845	-0.142364
8046815	0.678459	0.359676	0.921403	-5.73877	0.127745	ZNF804A	zinc finger protein 804A
7896044	0.678459	0.359706	-0.921344	-5.73882	-0.0930062
7905035	0.678459	0.359714	0.921329	-5.73884	0.0550295
7947861	0.678459	0.359715	0.921328	-5.73884	0.155399	SPI1	Spi-1 proto-oncogene
8155530	0.678507	0.35976	-0.92124	-5.73892	-0.0964076	LOC102724238///LOC100126582///FGF7P3///LOC403323///FGF7P6///FGF7	uncharacterized LOC102724238///uncharacterized LOC100126582///fibroblast growth factor 7 pseudogene 3///uncharacterized LOC403323///fibroblast growth factor 7 pseudogene 6///fibroblast growth factor 7
7893220	0.678668	0.359878	-0.921013	-5.73912	-0.100425
7933178	0.678668	0.359886	0.920997	-5.73913	0.0847165
7906652	0.678735	0.359942	0.920889	-5.73923	0.105729	NIT1	nitrilase 1
8076739	0.678774	0.359984	-0.92081	-5.7393	-0.0690268	PRR34	proline rich 34
7925622	0.678796	0.360016	0.920748	-5.73935	0.0732218	AHCTF1P1///AHCTF1	AT-hook containing transcription factor 1 pseudogene 1///AT-hook containing transcription factor 1
8143749	0.678884	0.360083	-0.920618	-5.73946	-0.0659688	ZNF467///ZNF467	zinc finger protein 467///zinc finger protein 467
8133690	0.678904	0.360154	0.920481	-5.73959	0.0701374	MDH2	malate dehydrogenase 2
7972840	0.678904	0.360159	-0.920472	-5.73959	-0.0652602	TUBGCP3	tubulin gamma complex associated protein 3
7931387	0.678904	0.360175	0.920442	-5.73962	0.0605729
8123060	0.678904	0.360192	0.920408	-5.73965	0.0878134
7904717	0.678904	0.360195	0.920402	-5.73966	0.0596984	HFE2	hemochromatosis type 2 (juvenile)
8019541	0.678951	0.360241	-0.920314	-5.73973	-0.0493979	ZNF750	zinc finger protein 750
8004957	0.678956	0.360264	-0.920269	-5.73977	-0.04607	DNAH9	dynein axonemal heavy chain 9
7915238	0.678967	0.36029	0.920219	-5.73982	0.058103	NT5C1A	5'-nucleotidase, cytosolic IA
7895948	0.678979	0.360317	-0.920167	-5.73986	-0.268899
8053654	0.679007	0.360352	-0.9201	-5.73992	-0.375913	PRDM10///FABP1	PR/SET domain 10///fatty acid binding protein 1
8019954	0.679135	0.360441	-0.91993	-5.74007	-0.107315	DLGAP1-AS1	DLGAP1 antisense RNA 1
8110499	0.679141	0.360464	-0.919884	-5.74011	-0.0465291	RUFY1	RUN and FYVE domain containing 1
8152734	0.679221	0.36056	0.919699	-5.74027	0.0674756	FER1L6-AS1	FER1L6 antisense RNA 1
7926334	0.679221	0.360566	-0.919688	-5.74028	-0.0490859	OLAH	oleoyl-ACP hydrolase
7902345	0.679221	0.360568	-0.919684	-5.74029	-0.0813098	TYW3	tRNA-yW synthesizing protein 3 homolog
7895460	0.67935	0.360657	-0.919513	-5.74044	-0.132969
8154668	0.679426	0.360718	0.919396	-5.74054	0.0552305
8143986	0.679489	0.360772	-0.919292	-5.74063	-0.058474
8042468	0.679512	0.360827	-0.919186	-5.74072	-0.152179	ANXA4	annexin A4
8021344	0.679512	0.360841	0.919159	-5.74075	0.0585484	BOD1L2	biorientation of chromosomes in cell division 1 like 2
8081204	0.679512	0.36086	-0.919123	-5.74078	-0.0557893	OR5H2	olfactory receptor family 5 subfamily H member 2
7925361	0.679512	0.360916	0.919015	-5.74087	0.0551345	LGALS8-AS1	LGALS8 antisense RNA 1
8063893	0.679512	0.360928	0.918991	-5.7409	0.0646377	ADRM1	adhesion regulating molecule 1
7892891	0.679512	0.36094	-0.918968	-5.74092	-0.08733
8156295	0.679512	0.360941	0.918965	-5.74092	0.0658712	SECISBP2	SECIS binding protein 2
8025828	0.679512	0.360961	-0.918928	-5.74095	-0.170651	LDLR	low density lipoprotein receptor
8083677	0.679512	0.360987	-0.918877	-5.741	-0.104476	IQCJ-SCHIP1///SCHIP1	IQCJ-SCHIP1 readthrough///schwannomin interacting protein 1
7999206	0.679512	0.360988	-0.918876	-5.741	-0.065499	SEPT12	septin 12
7956892	0.67952	0.361053	0.918752	-5.74111	0.056801
7997829	0.67952	0.361076	0.918708	-5.74115	0.0646494	LOC100289580	uncharacterized LOC100289580
7896711	0.67952	0.361086	0.918688	-5.74116	0.204034
8150395	0.67952	0.361088	0.918683	-5.74117	0.0569034	ADAM2	ADAM metallopeptidase domain 2
8173158	0.67952	0.361113	-0.918636	-5.74121	-0.0517416
7895403	0.67952	0.361134	0.918596	-5.74124	0.1069
8122860	0.67952	0.361135	-0.918592	-5.74125	-0.185433	MYCT1	myc target 1
7895583	0.679593	0.3612	-0.918469	-5.74136	-0.15546
8162492	0.679593	0.361215	-0.918439	-5.74138	-0.0725158	FBP2	fructose-bisphosphatase 2
8027279	0.679603	0.361255	0.918362	-5.74145	0.10081	ZNF430	zinc finger protein 430
8092224	0.679603	0.361261	0.91835	-5.74146	0.132147
8006606	0.679792	0.361382	0.918117	-5.74166	0.11376
8124534	0.679797	0.361424	-0.918037	-5.74173	-0.151	HIST1H4L	histone cluster 1, H4l
8098762	0.679797	0.361426	-0.918034	-5.74174	-0.0877474	ATP5I	ATP synthase, H+ transporting, mitochondrial Fo complex subunit E
7919566	0.679798	0.361447	0.917994	-5.74177	0.0820714
8169073	0.679848	0.361507	0.917879	-5.74187	0.0942875	LOC100101478///TMSB15B	H2B histone family member M pseudogene///thymosin beta 15B
7940020	0.679848	0.361514	-0.917864	-5.74189	-0.0671316
7894742	0.679878	0.361551	-0.917794	-5.74195	-0.11508
8083301	0.679973	0.361622	0.917658	-5.74207	0.501418	TM4SF4	transmembrane 4 L six family member 4
7998063	0.680084	0.361702	0.917504	-5.7422	0.0700114	TUBB3///MC1R	tubulin beta 3 class III///melanocortin 1 receptor
8055305	0.680084	0.361722	0.917465	-5.74224	0.0605632
8089584	0.680113	0.361757	-0.917397	-5.7423	-0.078494	NEPRO	nucleolus and neural progenitor protein
8162216	0.680174	0.36181	-0.917295	-5.74239	-0.167528	SHC3	SHC adaptor protein 3
8045525	0.680325	0.361924	0.917077	-5.74258	0.0485589
8173362	0.680325	0.361932	-0.917062	-5.74259	-0.0620701
8121319	0.680327	0.361955	0.917018	-5.74263	0.0904738	SOBP	sine oculis binding protein homolog
7892510	0.680327	0.362005	-0.916921	-5.74271	-0.15663
8022902	0.680327	0.362011	0.916909	-5.74272	0.0722008	INO80C	INO80 complex subunit C
7914764	0.680327	0.362019	-0.916895	-5.74274	-0.0532573	ZMYM6	zinc finger MYM-type containing 6
8174598	0.680327	0.362035	-0.916864	-5.74276	-0.333893	IL13RA2	interleukin 13 receptor subunit alpha 2
7894576	0.680367	0.362077	-0.916784	-5.74283	-0.146138
8048733	0.680371	0.362113	-0.916714	-5.7429	-0.112562	ACSL3	acyl-CoA synthetase long-chain family member 3
8095832	0.680371	0.36212	0.916701	-5.74291	0.0913051
7970376	0.680373	0.362142	0.916659	-5.74294	0.0819124	CHAMP1	chromosome alignment maintaining phosphoprotein 1
8117685	0.680377	0.362164	0.916615	-5.74298	0.0651101	ZKSCAN3	zinc finger with KRAB and SCAN domains 3
8112139	0.680377	0.362185	-0.916577	-5.74302	-0.13137	IL6ST	interleukin 6 signal transducer
8044931	0.680409	0.362222	0.916505	-5.74308	0.0462879
7946860	0.680459	0.362269	0.916414	-5.74316	0.0692878	ABCC8	ATP binding cassette subfamily C member 8
8112731	0.680568	0.362348	-0.916264	-5.74329	-0.296453	F2RL2	coagulation factor II thrombin receptor like 2
7919386	0.680734	0.362456	-0.916055	-5.74347	-0.0787778
8115691	0.680849	0.362553	0.91587	-5.74363	0.147985	SLIT3	slit guidance ligand 3
7952382	0.680849	0.362559	-0.915859	-5.74365	-0.0586624	OR6T1	olfactory receptor family 6 subfamily T member 1
8169463	0.680871	0.362591	0.915797	-5.7437	0.0575156	RBMXL3	RNA binding motif protein, X-linked like 3
8153273	0.680927	0.362641	0.915701	-5.74378	0.0541172	MROH5	maestro heat like repeat family member 5
8100893	0.680929	0.362673	-0.915639	-5.74384	-0.0773198	COX18	COX18, cytochrome c oxidase assembly factor
8022410	0.680929	0.362683	-0.91562	-5.74385	-0.0780451
7906085	0.680946	0.362766	-0.91546	-5.74399	-0.0609158	LMNA	lamin A/C
7973393	0.680946	0.362769	0.915454	-5.744	0.0612662	IL25	interleukin 25
7926545	0.680946	0.36278	-0.915434	-5.74402	-0.16487	PLXDC2	plexin domain containing 2
7962831	0.680946	0.362786	-0.915422	-5.74403	-0.0721521	CCNT1	cyclin T1
7896642	0.680946	0.362807	-0.915383	-5.74406	-0.110831
7896481	0.680946	0.362815	-0.915367	-5.74408	-0.0852432
7918749	0.681094	0.362914	0.915177	-5.74424	0.0687273
8100521	0.681125	0.362951	-0.915106	-5.7443	-0.111052
8133856	0.681153	0.363006	-0.915001	-5.7444	-0.0708798
8146435	0.681153	0.363007	0.914999	-5.7444	0.0576947	RGS20	regulator of G-protein signaling 20
8025945	0.681164	0.363038	0.91494	-5.74445	0.0835423	ZNF441	zinc finger protein 441
7957549	0.681164	0.363054	-0.914909	-5.74448	-0.0632728	RN7SL737P	RNA, 7SL, cytoplasmic 737, pseudogene
7918026	0.681246	0.363138	-0.914748	-5.74462	-0.0784372	EXTL2	exostosin like glycosyltransferase 2
7987097	0.681246	0.363148	0.914729	-5.74463	0.0812657	MIR211	microRNA 211
8075555	0.681246	0.363159	-0.914708	-5.74465	-0.0589353	C22orf42	chromosome 22 open reading frame 42
7894401	0.681387	0.363255	0.914524	-5.74481	0.139265
7895564	0.681403	0.363284	0.914468	-5.74486	0.119261
8162823	0.681484	0.363356	0.914331	-5.74498	0.115129
7932548	0.681484	0.363381	-0.914283	-5.74502	-0.0716602
8095430	0.681484	0.363398	-0.914249	-5.74505	-0.0587954	HTN3	histatin 3
7999160	0.681484	0.363409	0.914229	-5.74507	0.0846985	CDIP1	cell death inducing p53 target 1
8099897	0.681556	0.363468	0.914116	-5.74517	0.156282	UGDH	UDP-glucose 6-dehydrogenase
8095504	0.681705	0.363593	-0.913875	-5.74538	-0.0704464	MUC7	mucin 7, secreted
7998249	0.681705	0.363602	-0.913859	-5.7454	-0.0720823
8168531	0.681705	0.363635	0.913797	-5.74545	0.232379	GPR174	G protein-coupled receptor 174
7922550	0.681705	0.363641	-0.913784	-5.74546	-0.203959	SEC16B	SEC16 homolog B, endoplasmic reticulum export factor
8174983	0.681705	0.363658	0.913751	-5.74549	0.159245
7950560	0.681705	0.36367	-0.913728	-5.74551	-0.0485051	GDPD4	glycerophosphodiester phosphodiesterase domain containing 4
7931469	0.681705	0.363708	0.913656	-5.74557	0.0605513	PWWP2B	PWWP domain containing 2B
8040068	0.681705	0.363722	-0.913629	-5.7456	-0.0563597
8042537	0.681705	0.363749	0.913577	-5.74564	0.0606708	ATP6V1B1	ATPase H+ transporting V1 subunit B1
8058658	0.681705	0.363752	0.913571	-5.74565	0.0595877
8076690	0.681786	0.363816	0.913449	-5.74575	0.0690097	KIAA0930	KIAA0930
8013606	0.681812	0.363868	0.913351	-5.74584	0.0555734	VTN	vitronectin
8002792	0.681812	0.363871	0.913344	-5.74585	0.127899	FA2H	fatty acid 2-hydroxylase
7973900	0.681812	0.363895	-0.913299	-5.74588	-0.127303	IGBP1P1	immunoglobulin (CD79A) binding protein 1 pseudogene 1
8054479	0.681812	0.363912	0.913266	-5.74591	0.16665	MALL	mal, T-cell differentiation protein like
7974914	0.681946	0.364027	0.913046	-5.74611	0.0777525
7894406	0.681946	0.364063	0.912977	-5.74617	0.0749652
8106534	0.681946	0.364068	-0.912968	-5.74617	-0.0597009	PAPD4	poly(A) RNA polymerase D4, non-canonical
8042111	0.681946	0.364069	-0.912964	-5.74618	-0.0519471
7895894	0.681946	0.364086	0.912932	-5.74621	0.153041
7957532	0.682034	0.364164	-0.912782	-5.74634	-0.0558008
8158560	0.682034	0.364174	-0.912765	-5.74635	-0.10154	TOR1B	torsin family 1 member B
8160284	0.682107	0.364246	-0.912627	-5.74647	-0.0950499	HAUS6	HAUS augmin like complex subunit 6
8101716	0.682107	0.364254	0.912611	-5.74649	0.0397715
7925126	0.682132	0.364288	0.912547	-5.74654	0.0622422
8054393	0.682139	0.364312	0.9125	-5.74658	0.0512514	CATX-1	uncharacterized LOC100506513
8008969	0.682184	0.36438	-0.912371	-5.7467	-0.0701221	TBX2	T-box 2
7893047	0.682184	0.364403	-0.912326	-5.74673	-0.212455
7894554	0.682184	0.364403	-0.912326	-5.74673	-0.136885
8113871	0.682184	0.364418	0.912297	-5.74676	0.0556449
7936111	0.6822	0.364447	0.912241	-5.74681	0.0757242	CALHM3	calcium homeostasis modulator 3
8153684	0.682269	0.364543	0.912058	-5.74697	0.215686	DGAT1	diacylglycerol O-acyltransferase 1
8153939	0.682269	0.364543	0.912058	-5.74697	0.215686	DGAT1	diacylglycerol O-acyltransferase 1
8095907	0.682269	0.364546	0.912053	-5.74697	0.113405	FRAS1	Fraser extracellular matrix complex subunit 1
7893244	0.682402	0.364688	0.911781	-5.74721	0.126571
8112198	0.682402	0.364688	0.911781	-5.74721	0.067578	ACTBL2	actin, beta like 2
7895115	0.682402	0.364701	-0.911757	-5.74723	-0.069949
7905088	0.682402	0.364718	-0.911724	-5.74726	-0.087533	HIST2H2AC	histone cluster 2, H2ac
8045275	0.682402	0.364719	0.911721	-5.74726	0.117553
8113124	0.682583	0.364856	-0.911459	-5.74749	-0.0805202
7993848	0.682583	0.364859	-0.911454	-5.74749	-0.0598478	OTOA	otoancorin
8172803	0.682583	0.36489	0.911395	-5.74755	0.0944112
8058660	0.682583	0.364898	-0.911379	-5.74756	-0.0711149
8045857	0.682599	0.364946	-0.911287	-5.74764	-0.181766	CCDC148-AS1	CCDC148 antisense RNA 1
8032197	0.682599	0.364948	-0.911285	-5.74764	-0.0609064	CBARP	CACN beta subunit associated regulatory protein
7895304	0.6826	0.364974	-0.911235	-5.74769	-0.0962703
8015078	0.6826	0.36499	-0.911205	-5.74771	-0.0558455	KRT26	keratin 26
7984008	0.682603	0.365041	0.911106	-5.7478	0.128616
8048699	0.682603	0.365043	-0.911103	-5.7478	-0.0632516
8126950	0.682603	0.365053	-0.911085	-5.74782	-0.114834
7993335	0.682621	0.365083	-0.911027	-5.74787	-0.0702911
7896053	0.682643	0.365162	0.910876	-5.748	0.135475
8149590	0.682643	0.365166	0.910868	-5.74801	0.0960306
8025450	0.682643	0.365171	0.910859	-5.74801	0.0866914	OR2Z1	olfactory receptor family 2 subfamily Z member 1
8069532	0.682643	0.365177	-0.910848	-5.74802	-0.156307	HSPA13	heat shock protein family A (Hsp70) member 13
7894298	0.682666	0.365209	0.910786	-5.74808	0.10366
8016640	0.682888	0.365349	0.910519	-5.74831	0.0564644	HILS1	histone linker H1 domain, spermatid-specific 1 (pseudogene)
8073293	0.682925	0.365389	0.910442	-5.74838	0.0621287
7895548	0.682986	0.36545	0.910325	-5.74848	0.081786
7892662	0.682986	0.365468	0.910292	-5.74851	0.0977699
8011009	0.682986	0.365483	-0.910263	-5.74853	-0.103876
8090889	0.682992	0.365507	-0.910217	-5.74857	-0.0507813
7992758	0.683002	0.365533	0.910167	-5.74862	0.0699985	KREMEN2	kringle containing transmembrane protein 2
8020468	0.683035	0.365603	-0.910035	-5.74873	-0.106983	RBBP8	RB binding protein 8, endonuclease
7955433	0.683035	0.365609	0.910023	-5.74874	0.0517411	TMPRSS12	transmembrane protease, serine 12
7966760	0.683035	0.365612	0.910016	-5.74875	0.043209	FBXO21	F-box protein 21
8040753	0.683048	0.365653	-0.909938	-5.74882	-0.0653115	TMEM214	transmembrane protein 214
7977592	0.683048	0.36566	-0.909925	-5.74883	-0.0571517
7895168	0.683132	0.365742	0.909769	-5.74896	0.0704971
8045309	0.683132	0.365746	0.90976	-5.74897	0.0599185	CCDC74B///CCDC74A	coiled-coil domain containing 74B///coiled-coil domain containing 74A
8066343	0.683432	0.365948	-0.909375	-5.74931	-0.0606662
8026821	0.683432	0.366002	0.909272	-5.7494	0.0598397	MAP1S	microtubule associated protein 1S
8168998	0.683432	0.366005	0.909266	-5.7494	0.117231
7949383	0.683432	0.366007	0.909263	-5.7494	0.0803697	SYVN1	synoviolin 1
7982230	0.683432	0.36601	0.909258	-5.74941	0.0644136	GOLGA8M///GOLGA8K///GOLGA8T///GOLGA8J///GOLGA8IP///ULK4P1///CHRFAM7A	golgin A8 family member M///golgin A8 family member K///golgin A8 family member T///golgin A8 family member J///golgin A8 family member I, pseudogene///ULK4 pseudogene 1///CHRNA7 (exons 5-10) and FAM7A (exons A-E) fusion
8110629	0.683527	0.366126	-0.909036	-5.7496	-0.0636133
8082911	0.683527	0.366133	-0.909024	-5.74961	-0.141072	NCK1	NCK adaptor protein 1
7897288	0.683527	0.366133	-0.909024	-5.74961	-0.0668127	ESPN	espin
7973034	0.683527	0.366143	0.909004	-5.74963	0.0534943	OR11H4	olfactory receptor family 11 subfamily H member 4
8089820	0.683656	0.366232	0.908834	-5.74978	0.056624	GPR156	G protein-coupled receptor 156
8097704	0.683697	0.366275	0.908752	-5.74985	0.0657139	TMEM184C	transmembrane protein 184C
7907090	0.683758	0.366328	0.908651	-5.74994	0.078122
7947881	0.683817	0.36638	0.908552	-5.75002	0.0556253	RAPSN	receptor associated protein of the synapse
7895309	0.683861	0.366451	-0.908416	-5.75014	-0.100595
8030826	0.683861	0.366468	0.908384	-5.75017	0.0654041
7893444	0.683861	0.366471	-0.908379	-5.75017	-0.148281
8054771	0.683861	0.366512	0.908301	-5.75024	0.109159	SLC35F5	solute carrier family 35 member F5
7965675	0.683861	0.366512	-0.9083	-5.75024	-0.133949
7896426	0.683861	0.366527	-0.908272	-5.75027	-0.146003
8048723	0.683901	0.366586	-0.908161	-5.75036	-0.0773119
8161319	0.683901	0.366598	0.908137	-5.75038	0.0551874	ZNF658B///ZNF658	zinc finger protein 658B (pseudogene)///zinc finger protein 658
8163444	0.683901	0.366619	-0.908096	-5.75042	-0.0832132	ZFP37	ZFP37 zinc finger protein
7909064	0.683901	0.366643	0.90805	-5.75046	0.053569	CNTN2	contactin 2
8104122	0.683901	0.366652	0.908035	-5.75047	0.06406	DUX4///DUX1///DUX5	double homeobox 4///double homeobox 1///double homeobox 5
8159549	0.68391	0.366688	-0.907966	-5.75053	-0.0586961	C9orf139	chromosome 9 open reading frame 139
8136786	0.68391	0.366698	-0.907947	-5.75055	-0.0747709
7893821	0.683948	0.366739	-0.907869	-5.75062	-0.0960742
8035234	0.684012	0.366793	0.907765	-5.75071	0.0969598
8143610	0.684017	0.366817	0.907721	-5.75074	0.174019	LOC102725117///ARHGEF34P///ARHGEF35///ARHGEF5	rho guanine nucleotide exchange factor 5-like///Rho guanine nucleotide exchange factor 34, pseudogene///Rho guanine nucleotide exchange factor 35///Rho guanine nucleotide exchange factor 5
8143383	0.684027	0.366843	-0.90767	-5.75079	-0.0905371
8081951	0.684084	0.366894	0.907573	-5.75087	0.0704229
7896761	0.684094	0.36696	0.907447	-5.75098	0.0603949	SAMD11	sterile alpha motif domain containing 11
8132996	0.684094	0.366969	-0.907431	-5.751	-0.0778006
7894001	0.684094	0.366977	-0.907414	-5.75101	-0.171267
8092199	0.684094	0.366988	0.907394	-5.75103	0.0404121
8150550	0.684094	0.367002	0.907367	-5.75105	0.0583536	CHRNA6	cholinergic receptor nicotinic alpha 6 subunit
7893070	0.684167	0.367062	-0.907254	-5.75115	-0.062995
8011320	0.684172	0.367085	-0.907209	-5.75119	-0.0914971	OR1D5	olfactory receptor family 1 subfamily D member 5
7903827	0.684188	0.367114	0.907154	-5.75124	0.0607458	STRIP1	striatin interacting protein 1
8096873	0.684194	0.36714	-0.907104	-5.75128	-0.0547974
8155574	0.684194	0.367159	-0.907069	-5.75131	-0.212102	ANKRD20A21P///ANKRD20A8P///ANKRD20A4///ANKRD20A2///ANKRD20A3///ANKRD20A5P///ANKRD20A1	ankyrin repeat domain 20 family member A21, pseudogene///ankyrin repeat domain 20 family member A8, pseudogene///ankyrin repeat domain 20 family member A4///ankyrin repeat domain 20 family member A2///ankyrin repeat domain 20 family member A3///ankyrin repeat domain 20 family member A5, pseudogene///ankyrin repeat domain 20 family member A1
8159848	0.684288	0.36723	0.906934	-5.75143	0.0932544
8094251	0.684395	0.367307	0.906786	-5.75156	0.0693718	TAPT1-AS1	TAPT1 antisense RNA 1 (head to head)
8089795	0.684425	0.367353	0.9067	-5.75163	0.0781678	POPDC2///COX17	popeye domain containing 2///COX17, cytochrome c oxidase copper chaperone
8046346	0.684425	0.367377	-0.906654	-5.75167	-0.0979214	HAT1	histone acetyltransferase 1
7941469	0.684425	0.367386	0.906638	-5.75168	0.0570179	TSGA10IP	testis specific 10 interacting protein
7961091	0.684429	0.367408	-0.906595	-5.75172	-0.0493172	CLEC2A	C-type lectin domain family 2 member A
7943226	0.684456	0.367443	0.906528	-5.75178	0.0529209	IZUMO1R	IZUMO1 receptor, JUNO
8114526	0.684478	0.367503	-0.906414	-5.75188	-0.0676987	DNAJC18	DnaJ heat shock protein family (Hsp40) member C18
8049667	0.684478	0.367514	0.906393	-5.7519	0.0615343	LOC401040	uncharacterized LOC401040
7895376	0.684478	0.367524	-0.906374	-5.75191	-0.134668
8074249	0.684478	0.36755	0.906325	-5.75196	0.0488517
8151066	0.684478	0.367589	-0.906251	-5.75202	-0.0836118	ARMC1	armadillo repeat containing 1
7894900	0.684478	0.367597	-0.906235	-5.75203	-0.174754
8049375	0.684478	0.367599	0.906231	-5.75204	0.0561527	MROH2A	maestro heat like repeat family member 2A
7954010	0.684512	0.367638	-0.906158	-5.7521	-0.0637148
7920971	0.684533	0.36767	0.906097	-5.75215	0.10877	GLMP	glycosylated lysosomal membrane protein
8108299	0.684658	0.367757	0.905931	-5.7523	0.0372143
8081235	0.684716	0.367816	-0.905819	-5.75239	-0.113623	COL8A1	collagen type VIII alpha 1 chain
8007548	0.684716	0.36783	-0.905792	-5.75242	-0.076253	FAM215A	family with sequence similarity 215 member A (non-protein coding)
8113352	0.684716	0.367851	0.905753	-5.75245	0.102275
7895071	0.684856	0.367947	0.905571	-5.75261	0.0782044
7894622	0.684866	0.368027	-0.905417	-5.75274	-0.100903
7893218	0.684866	0.368031	-0.905411	-5.75275	-0.0415679
8097773	0.684866	0.368045	-0.905384	-5.75277	-0.14374	MAB21L2	mab-21 like 2
8074432	0.684866	0.368078	-0.905322	-5.75282	-0.0516203	HIRA	histone cell cycle regulator
7993339	0.684866	0.368107	-0.905265	-5.75287	-0.0525444
8165658	0.684866	0.368113	0.905255	-5.75288	0.15635	MTND2P28	mitochondrially encoded NADH:ubiquinone oxidoreductase core subunit 2 pseudogene 28
7956658	0.684866	0.368114	-0.905253	-5.75288	-0.120177	SLC16A7	solute carrier family 16 member 7
7897263	0.684866	0.368117	-0.905248	-5.75289	-0.0810818	RNF207	ring finger protein 207
7973012	0.684883	0.368146	0.905192	-5.75294	0.0974363	OR4K2	olfactory receptor family 4 subfamily K member 2
8098167	0.684904	0.368178	0.905131	-5.75299	0.0637415	FAM218A	family with sequence similarity 218 member A
7895279	0.685097	0.368302	-0.904895	-5.75319	-0.171167
7895190	0.685141	0.368349	-0.904807	-5.75327	-0.130458
8044499	0.685141	0.368367	0.904772	-5.7533	0.181495	SLC20A1	solute carrier family 20 member 1
8034851	0.685196	0.368422	-0.904668	-5.75339	-0.211184	ADGRE3	adhesion G protein-coupled receptor E3
8128669	0.685196	0.368446	-0.904622	-5.75343	-0.0943467	OSTM1	osteopetrosis associated transmembrane protein 1
7926366	0.685196	0.368459	-0.904598	-5.75345	-0.0732821
8020254	0.685251	0.368515	0.904491	-5.75354	0.0841923	SEH1L	SEH1 like nucleoporin
7893353	0.685251	0.36853	0.904463	-5.75357	0.144715
8074780	0.685289	0.368571	0.904386	-5.75364	0.0736203	YPEL1	yippee like 1
8023195	0.685388	0.368645	-0.904245	-5.75376	-0.0595972	SMAD2	SMAD family member 2
7895805	0.685391	0.368667	-0.904203	-5.75379	-0.131907
7988444	0.685402	0.368705	-0.904131	-5.75386	-0.127637	MYEF2	myelin expression factor 2
8132036	0.685402	0.368726	0.90409	-5.75389	0.0989888	WIPF3	WAS/WASL interacting protein family member 3
8139356	0.685402	0.368734	0.904075	-5.7539	0.0477755	NUDCD3	NudC domain containing 3
8173627	0.685436	0.368776	-0.903995	-5.75397	-0.0907173
8140530	0.685436	0.368816	-0.90392	-5.75404	-0.0471585
7895328	0.685436	0.368826	-0.903901	-5.75405	-0.133658
8108161	0.685436	0.368855	-0.903846	-5.7541	-0.0767453
8062492	0.685436	0.368867	0.903824	-5.75412	0.052181	RALGAPB	Ral GTPase activating protein non-catalytic beta subunit
7895473	0.685436	0.368884	-0.90379	-5.75415	-0.153898
8114225	0.685436	0.3689	-0.90376	-5.75418	-0.0454805	H2AFY	H2A histone family member Y
8034313	0.685436	0.368921	-0.90372	-5.75421	-0.0741007	HNRNPA1P6///HNRNPA1P33///HNRNPA1P27///HNRNPA1P10///HNRNPA1L2///HNRNPA1	heterogeneous nuclear ribonucleoprotein A1 pseudogene 6///heterogeneous nuclear ribonucleoprotein A1 pseudogene 33///heterogeneous nuclear ribonucleoprotein A1 pseudogene 27///heterogeneous nuclear ribonucleoprotein A1 pseudogene 10///heterogeneous nuclear ribonucleoprotein A1-like 2///heterogeneous nuclear ribonucleoprotein A1
8055890	0.685436	0.368938	-0.903688	-5.75424	-0.0813899	STAM2	signal transducing adaptor molecule 2
8113358	0.685516	0.369021	0.90353	-5.75438	0.231538	ST8SIA4	ST8 alpha-N-acetyl-neuraminide alpha-2,8-sialyltransferase 4
8144705	0.685516	0.369032	-0.903511	-5.75439	-0.0995042	KIAA1456	KIAA1456
7983502	0.685516	0.369043	-0.903489	-5.75441	-0.0785075	BLOC1S6	biogenesis of lysosomal organelles complex 1 subunit 6
7893034	0.685828	0.369266	0.903067	-5.75478	0.142914
8145774	0.685828	0.369301	0.903	-5.75483	0.0458263
8108205	0.685828	0.369307	-0.902989	-5.75484	-0.0617468	FBXL21	F-box and leucine rich repeat protein 21 (gene/pseudogene)
8129363	0.685828	0.369313	0.902977	-5.75485	0.0745766	HDDC2///HDDC2	HD domain containing 2///HD domain containing 2
7913907	0.685828	0.369315	-0.902973	-5.75486	-0.0621242	TRIM63	tripartite motif containing 63
7953620	0.685828	0.369335	0.902936	-5.75489	0.114685
8069301	0.686024	0.369461	-0.902696	-5.7551	-0.144667	COL6A2	collagen type VI alpha 2 chain
7894271	0.686081	0.369523	0.902579	-5.7552	0.280032
7978222	0.686081	0.369543	0.902541	-5.75523	0.0510196	TGM1	transglutaminase 1
8025918	0.686081	0.369554	-0.902521	-5.75525	-0.174345	CNN1	calponin 1
8163666	0.686192	0.369634	0.902368	-5.75538	0.0643512	LINC00474	long intergenic non-protein coding RNA 474
7971422	0.68623	0.369675	0.902291	-5.75545	0.0723941	ZC3H13	zinc finger CCCH-type containing 13
8028162	0.686447	0.369813	0.90203	-5.75567	0.0681555	TBCB	tubulin folding cofactor B
8152628	0.686531	0.369896	0.901873	-5.75581	0.0636321	DERL1	derlin 1
7895803	0.686531	0.369911	-0.901844	-5.75583	-0.143766
7935778	0.686531	0.369952	-0.901765	-5.7559	-0.057875
8119161	0.686531	0.369965	0.901742	-5.75592	0.119306	PIM1	Pim-1 proto-oncogene, serine/threonine kinase
8029693	0.686531	0.369972	-0.901728	-5.75593	-0.168986	FOSB	FosB proto-oncogene, AP-1 transcription factor subunit
8146709	0.686531	0.369982	-0.90171	-5.75595	-0.0463151
7992460	0.686552	0.370014	0.901649	-5.756	0.0758451	NPW	neuropeptide W
7895393	0.686628	0.370076	-0.901532	-5.7561	-0.0726565
8023696	0.686706	0.370138	-0.901414	-5.7562	-0.246382	SERPINB3	serpin family B member 3
8037878	0.686798	0.370219	0.901262	-5.75633	0.0702102	MEIS3	Meis homeobox 3
8145797	0.686798	0.370229	0.901242	-5.75635	0.0743489
7990442	0.686873	0.37029	0.901126	-5.75645	0.088626	RPP25	ribonuclease P/MRP subunit p25
8157227	0.686921	0.370378	-0.90096	-5.75659	-0.0573298
8095441	0.686921	0.370385	0.900946	-5.75661	0.0563676	CSN1S2AP	casein alpha s2-like A, pseudogene
8049961	0.686921	0.370394	-0.900929	-5.75662	-0.0966349	LOC728323///FBXO25	uncharacterized LOC728323///F-box protein 25
7939912	0.686921	0.370398	-0.900921	-5.75663	-0.0894804	TRIM48	tripartite motif containing 48
7980350	0.686924	0.370421	0.900879	-5.75666	0.0624607
8143209	0.68697	0.370466	-0.900793	-5.75674	-0.067837	SVOPL	SVOP like
8044909	0.687248	0.370647	0.90045	-5.75703	0.051325
7954006	0.687248	0.370658	0.90043	-5.75705	0.0722735	PTMA///PTMA	prothymosin, alpha///prothymosin, alpha
8004485	0.687255	0.370682	0.900385	-5.75709	0.0596818	SENP3-EIF4A1///SENP3	SENP3-EIF4A1 readthrough (NMD candidate)///SUMO1/sentrin/SMT3 specific peptidase 3
8153937	0.687475	0.370821	0.900121	-5.75732	0.0507074	SCRT1	scratch family transcriptional repressor 1
8083445	0.687527	0.37087	-0.900029	-5.7574	-0.14115
8177137	0.687546	0.370901	0.899971	-5.75745	0.551637	UTY	ubiquitously transcribed tetratricopeptide repeat containing, Y-linked
7893814	0.687576	0.370938	-0.899901	-5.75751	-0.33377
8076465	0.687703	0.371027	0.899732	-5.75765	0.0417468	POLDIP3	DNA polymerase delta interacting protein 3
8064384	0.687849	0.371146	0.899506	-5.75785	0.0562142	SCRT2	scratch family transcriptional repressor 2
8159004	0.687849	0.371147	-0.899505	-5.75785	-0.157962	SNORD24///RPL7A	small nucleolar RNA, C/D box 24///ribosomal protein L7a
7976512	0.688266	0.371393	-0.899041	-5.75825	-0.0589231	DICER1-AS1	DICER1 antisense RNA 1
8148463	0.688274	0.371418	0.898994	-5.75829	0.0567012	C8orf17	chromosome 8 open reading frame 17
7920839	0.688347	0.371493	-0.898852	-5.75841	-0.064742	RIT1	Ras like without CAAX 1
8039389	0.688347	0.371499	0.898841	-5.75842	0.216623	PTPRH	protein tyrosine phosphatase, receptor type H
8016094	0.688624	0.371669	-0.898519	-5.7587	-0.159661	GJC1	gap junction protein gamma 1
8139207	0.68872	0.371742	-0.898382	-5.75881	-0.396843	INHBA///INHBA	inhibin beta A subunit///inhibin beta A subunit
7936100	0.688797	0.371813	0.898248	-5.75893	0.0978418	CALHM2	calcium homeostasis modulator 2
8144699	0.688797	0.371861	-0.898157	-5.75901	-0.113309
7895054	0.688797	0.371864	0.898151	-5.75901	0.0885949
8160898	0.688797	0.371866	0.898147	-5.75902	0.0739784	FAM205BP///FAM205A	transmembrane protein C9orf144B pseudogene///family with sequence similarity 205 member A
8171531	0.688823	0.371906	0.898072	-5.75908	0.14452
7895533	0.688823	0.371957	-0.897975	-5.75916	-0.0906428
8108706	0.688823	0.371958	0.897973	-5.75917	0.077273	PCDHB17P	protocadherin beta 17 pseudogene
7979357	0.688823	0.37197	-0.897952	-5.75918	-0.0542998	OTX2	orthodenticle homeobox 2
8062409	0.688823	0.371983	-0.897926	-5.75921	-0.0408703	CTNNBL1	catenin beta like 1
8131452	0.688944	0.372069	0.897763	-5.75935	0.0485897	RSPH10B2///RSPH10B	radial spoke head 10 homolog B2///radial spoke head 10 homolog B
8070755	0.689	0.372121	-0.897666	-5.75943	-0.0535961
7927120	0.689036	0.372161	0.897591	-5.75949	0.051696	RET///RET///KIF5B	ret proto-oncogene///ret proto-oncogene///kinesin family member 5B
8083467	0.689042	0.372185	0.897546	-5.75953	0.0504169
7895316	0.689057	0.37222	0.897479	-5.75959	0.132117
7952200	0.689057	0.372234	0.897452	-5.75961	0.0665226	CCDC153	coiled-coil domain containing 153
8087782	0.689061	0.37227	0.897385	-5.75967	0.0639554	IQCF1	IQ motif containing F1
8111974	0.689061	0.372293	0.897341	-5.75971	0.0657544	PAIP1	poly(A) binding protein interacting protein 1
8073328	0.689061	0.372298	0.897331	-5.75972	0.0583272
8020449	0.689125	0.372354	-0.897226	-5.75981	-0.0691915
8032518	0.689257	0.372446	0.897053	-5.75996	0.061353	DIRAS1	DIRAS family GTPase 1
8114145	0.689282	0.37248	-0.896988	-5.76001	-0.0602018	VDAC1	voltage dependent anion channel 1
7931159	0.689304	0.372528	-0.896898	-5.76009	-0.0648828	PSTK///PSTK	phosphoseryl-tRNA kinase///phosphoseryl-tRNA kinase
8148304	0.689304	0.372533	0.896888	-5.7601	0.101991	TRIB1	tribbles pseudokinase 1
8097435	0.689304	0.372554	0.896849	-5.76013	0.153681	C4orf33	chromosome 4 open reading frame 33
8052826	0.689343	0.372596	-0.89677	-5.7602	-0.104823	SNORA36C	small nucleolar RNA, H/ACA box 36C
8148621	0.689604	0.372758	0.896465	-5.76046	0.0615057	RHPN1	rhophilin Rho GTPase binding protein 1
8008700	0.689674	0.372816	-0.896355	-5.76056	-0.0635787	FLJ11710	uncharacterized protein FLJ11710
7925062	0.689674	0.372854	-0.896284	-5.76062	-0.10153	SIPA1L2	signal induced proliferation associated 1 like 2
7910492	0.689674	0.372858	0.896276	-5.76062	0.0861533
7951429	0.689699	0.372896	-0.896205	-5.76068	-0.0890765	KBTBD3	kelch repeat and BTB domain containing 3
7895378	0.689699	0.372913	-0.896173	-5.76071	-0.167721
7894640	0.689773	0.372974	0.896058	-5.76081	0.08498
8165665	0.689846	0.373048	-0.895917	-5.76093	-0.0332838
7893065	0.689846	0.373054	0.895906	-5.76094	0.143103
8116548	0.6899	0.373129	0.895765	-5.76106	0.0712888	DUSP22	dual specificity phosphatase 22
7994052	0.6899	0.373133	0.895758	-5.76107	0.0690181	HS3ST2	heparan sulfate-glucosamine 3-sulfotransferase 2
7894779	0.6899	0.373146	-0.895733	-5.76109	-0.0848472
7895018	0.69002	0.373232	0.895572	-5.76123	0.195199
8134018	0.690309	0.37343	0.895199	-5.76155	0.0456338	ZNF804B	zinc finger protein 804B
7911281	0.690309	0.37343	0.895199	-5.76155	0.0723918	OR2T35///OR2T2	olfactory receptor family 2 subfamily T member 35///olfactory receptor family 2 subfamily T member 2
8174513	0.690338	0.373484	0.895097	-5.76163	0.185044	CHRDL1	chordin like 1
8134318	0.690338	0.373487	-0.895092	-5.76164	-0.181843	CASD1	CAS1 domain containing 1
7940491	0.690364	0.373521	0.895027	-5.76169	0.0633355
7902977	0.690564	0.37365	-0.894784	-5.7619	-0.140178	KIAA1107	KIAA1107
8112335	0.690701	0.373745	-0.894605	-5.76205	-0.0814642
7894614	0.690802	0.373821	0.894463	-5.76218	0.148847
8154914	0.690909	0.373899	0.894315	-5.7623	0.0579222
7968056	0.690998	0.373968	-0.894185	-5.76241	-0.0803028	TPTE2P6	transmembrane phosphoinositide 3-phosphatase and tensin homolog 2 pseudogene 6
7916564	0.69106	0.374023	0.894083	-5.7625	0.0932541
8005877	0.69107	0.374049	-0.894033	-5.76254	-0.0656575	RPS7	ribosomal protein S7
7892513	0.691154	0.374115	-0.893909	-5.76265	-0.158663
8133518	0.691168	0.374144	0.893855	-5.7627	0.150368	NCF1C///NCF1B///NCF1	neutrophil cytosolic factor 1C pseudogene///neutrophil cytosolic factor 1B pseudogene///neutrophil cytosolic factor 1
7974270	0.691201	0.374182	-0.893783	-5.76276	-0.175227	ATL1	atlastin GTPase 1
7937971	0.691209	0.374227	0.893699	-5.76283	0.0549906
8028084	0.691209	0.374246	0.893663	-5.76286	0.0476905	APLP1	amyloid beta precursor like protein 1
7938176	0.691209	0.374249	-0.893658	-5.76287	-0.0673387	OR10A2///OR10A5	olfactory receptor family 10 subfamily A member 2///olfactory receptor family 10 subfamily A member 5
8082261	0.691282	0.374309	0.893545	-5.76296	0.0466941	ROPN1B///ROPN1	rhophilin associated tail protein 1B///rhophilin associated tail protein 1
7978538	0.691474	0.374436	0.893306	-5.76317	0.0920021	ARHGAP5-AS1	ARHGAP5 antisense RNA 1 (head to head)
8124365	0.691474	0.37446	0.893261	-5.7632	0.0496406	SLC17A2	solute carrier family 17 member 2
7956279	0.691474	0.374476	0.893231	-5.76323	0.072375
8029937	0.691575	0.374565	0.893065	-5.76337	0.0647668
8096821	0.691575	0.374597	-0.893004	-5.76342	-0.0531473	GAR1	GAR1 ribonucleoprotein
7896583	0.691575	0.374597	0.893003	-5.76343	0.098175
7895615	0.691575	0.374617	-0.892967	-5.76346	-0.15117
8096296	0.691575	0.374634	0.892934	-5.76348	0.123781	HSP90AB3P	heat shock protein 90 alpha family class B member 3, pseudogene
8089060	0.691602	0.374694	0.892821	-5.76358	0.053459	GABRR3	gamma-aminobutyric acid type A receptor rho3 subunit (gene/pseudogene)
8114977	0.691602	0.3747	-0.892811	-5.76359	-0.259732	HTR4	5-hydroxytryptamine receptor 4
7938652	0.691602	0.374711	-0.892789	-5.76361	-0.139241	INSC	inscuteable homolog (Drosophila)
8092321	0.691618	0.374757	0.892703	-5.76368	0.107152	DCUN1D1	defective in cullin neddylation 1 domain containing 1
7980140	0.691618	0.374762	0.892694	-5.76369	0.0852182
8143939	0.69169	0.374839	0.892549	-5.76381	0.059764	LOC401433	uncharacterized LOC401433
8085164	0.69169	0.374842	0.892543	-5.76382	0.0604599	SRGAP3///RAF1	SLIT-ROBO Rho GTPase activating protein 3///Raf-1 proto-oncogene, serine/threonine kinase
8024013	0.69176	0.374907	0.892421	-5.76392	0.233336	MISP	mitotic spindle positioning
7977418	0.69176	0.374922	0.892393	-5.76395	0.0586145	C14orf80	chromosome 14 open reading frame 80
7915245	0.691823	0.374977	0.892291	-5.76403	0.0461725	HPCAL4	hippocalcin like 4
8062545	0.69187	0.375023	0.892203	-5.76411	0.0505467	ACTR5	ARP5 actin-related protein 5 homolog
8146564	0.691915	0.375068	0.892119	-5.76418	0.0809256	RAB2A	RAB2A, member RAS oncogene family
7895294	0.691933	0.375099	0.892061	-5.76423	0.246068
8159211	0.692026	0.37517	0.891928	-5.76434	0.0822484	FCN2	ficolin 2
7892821	0.692036	0.375196	0.891878	-5.76439	0.0708843
7935144	0.692046	0.375235	0.891806	-5.76445	0.0400458
7896488	0.692046	0.375279	-0.891724	-5.76452	-0.0953785
8015232	0.692046	0.375297	0.891689	-5.76455	0.0684123	KRTAP4-5	keratin associated protein 4-5
8032484	0.692046	0.375303	-0.891677	-5.76456	-0.0591012	TIMM13	translocase of inner mitochondrial membrane 13
7895243	0.692046	0.375306	0.891673	-5.76456	0.133595
7894594	0.692283	0.375455	-0.891392	-5.7648	-0.150226
8017437	0.692428	0.375554	-0.891206	-5.76496	-0.0578123	FTSJ3	FtsJ homolog 3
8133702	0.69248	0.375616	-0.89109	-5.76506	-0.0461392
7979820	0.69248	0.375629	0.891066	-5.76508	0.0464196
8151213	0.69248	0.375676	0.890978	-5.76515	0.0595385
7997733	0.69248	0.375697	0.890939	-5.76519	0.0529881	FOXC2	forkhead box C2
8066786	0.69248	0.375698	-0.890936	-5.76519	-0.0694894	ZMYND8	zinc finger MYND-type containing 8
8111930	0.69248	0.375708	0.890919	-5.7652	0.0728955	LOC100132356	uncharacterized LOC100132356
8088337	0.692487	0.375743	0.890853	-5.76526	0.0553639
8122240	0.692487	0.375787	-0.89077	-5.76533	-0.0769382
7893647	0.692487	0.375795	0.890755	-5.76534	0.0610269
8166611	0.692487	0.375832	0.890685	-5.7654	0.0623652	MAGEB2	MAGE family member B2
8134680	0.692487	0.375835	-0.89068	-5.76541	-0.0837667	ZKSCAN1	zinc finger with KRAB and SCAN domains 1
7976261	0.692487	0.375837	0.890677	-5.76541	0.0729892
8109062	0.692558	0.375919	-0.890521	-5.76554	-0.0569809	FBXO38	F-box protein 38
7907439	0.692558	0.375924	0.890513	-5.76555	0.167574	PRDX6	peroxiredoxin 6
8013135	0.692558	0.375938	0.890487	-5.76557	0.0783905	SREBF1	sterol regulatory element binding transcription factor 1
8092769	0.69257	0.375965	0.890437	-5.76562	0.0574757	ATP13A5	ATPase 13A5
7893907	0.692644	0.376026	0.890322	-5.76571	0.235116
8151890	0.692892	0.376202	0.889992	-5.76599	0.127806	TP53INP1	tumor protein p53 inducible nuclear protein 1
8038292	0.692892	0.376202	0.889992	-5.76599	0.0609716	CGB2///CGB1///CGB8///CGB7///CGB5///LHB///CGB3///CGB7	chorionic gonadotropin beta subunit 2///chorionic gonadotropin beta subunit 1///chorionic gonadotropin beta subunit 8///chorionic gonadotropin beta subunit 7///chorionic gonadotropin beta subunit 5///luteinizing hormone beta polypeptide///chorionic gonadotropin beta subunit 3///chorionic gonadotropin beta subunit 7
8143710	0.692985	0.376273	-0.889858	-5.76611	-0.145095
7893810	0.693046	0.376332	0.889748	-5.7662	0.13093
7896305	0.693046	0.376348	-0.889718	-5.76623	-0.127748
8107920	0.69305	0.376371	0.889674	-5.76627	0.23195	SLC22A5	solute carrier family 22 member 5
7949717	0.69308	0.376408	0.889606	-5.76632	0.0549433
8180284	0.693157	0.376509	-0.889417	-5.76648	-0.102064	RPL13	ribosomal protein L13
7961287	0.693157	0.376568	-0.889307	-5.76658	-0.118782	TAS2R19	taste 2 receptor member 19
7929692	0.693157	0.376569	0.889304	-5.76658	0.0784067	ZFYVE27	zinc finger FYVE-type containing 27
7928328	0.693157	0.376585	-0.889274	-5.76661	-0.0918265
7946849	0.693157	0.376604	-0.889239	-5.76664	-0.132616
7894967	0.693157	0.376632	-0.889186	-5.76668	-0.093529
7916853	0.693157	0.376636	0.889178	-5.76669	0.055315	DIRAS3	DIRAS family GTPase 3
7892951	0.693157	0.37664	-0.889171	-5.76669	-0.0981493
7986515	0.693157	0.376659	0.889136	-5.76672	0.163826
7986525	0.693157	0.376659	0.889136	-5.76672	0.163826
7911047	0.693191	0.376698	0.889063	-5.76679	0.0699063
7907092	0.693211	0.37673	0.889003	-5.76684	0.0441531	MPZL1	myelin protein zero like 1
8084215	0.693302	0.376844	0.88879	-5.76702	0.12479
7987361	0.693302	0.376856	-0.888766	-5.76704	-0.0860207	ZNF770	zinc finger protein 770
7903541	0.693302	0.376868	0.888745	-5.76706	0.085578	STXBP3	syntaxin binding protein 3
8106006	0.693302	0.376905	0.888675	-5.76712	0.105657	SMN2///SMN1	survival of motor neuron 2, centromeric///survival of motor neuron 1, telomeric
8138337	0.693302	0.376926	0.888636	-5.76715	0.403476	AGMO	alkylglycerol monooxygenase
8042381	0.693302	0.376945	0.8886	-5.76718	0.0915242	PNO1///PNO1	partner of NOB1 homolog///partner of NOB1 homolog
8155338	0.693302	0.376951	0.888588	-5.76719	0.0764002
8155369	0.693302	0.376951	0.888588	-5.76719	0.0764002
8134420	0.693302	0.376967	-0.88856	-5.76721	-0.132743	TAC1	tachykinin precursor 1
7912004	0.693337	0.377007	0.888485	-5.76728	0.0874471	GPR153	G protein-coupled receptor 153
7965840	0.693714	0.37726	-0.888011	-5.76768	-0.116592
8119169	0.693714	0.377265	0.888001	-5.76769	0.119109	TBC1D22B	TBC1 domain family member 22B
8088680	0.693714	0.377274	0.887984	-5.7677	0.117829	EOGT	EGF domain specific O-linked N-acetylglucosamine transferase
8045688	0.693721	0.377299	-0.887938	-5.76774	-0.494708	TNFAIP6	TNF alpha induced protein 6
7995994	0.693742	0.377359	-0.887825	-5.76784	-0.0783871	RSPRY1	ring finger and SPRY domain containing 1
7962312	0.693742	0.377389	0.88777	-5.76789	0.167202	ABCD2	ATP binding cassette subfamily D member 2
8123712	0.693742	0.377391	0.887765	-5.76789	0.0920609
7906904	0.693742	0.377394	-0.88776	-5.76789	-0.115175	HSD17B7P2///HSD17B7	hydroxysteroid 17-beta dehydrogenase 7 pseudogene 2///hydroxysteroid 17-beta dehydrogenase 7
7925972	0.693776	0.377442	0.88767	-5.76797	0.0648791	CALML3	calmodulin like 3
7938213	0.693776	0.377454	0.887648	-5.76799	0.0504202	SYT9	synaptotagmin 9
8088485	0.693834	0.377506	-0.88755	-5.76807	-0.0625535	FEZF2	FEZ family zinc finger 2
8041570	0.693956	0.377594	-0.887387	-5.76821	-0.0618699	TMEM178A	transmembrane protein 178A
8172280	0.694017	0.377648	-0.887286	-5.7683	-0.189683	SLC9A7	solute carrier family 9 member A7
8009875	0.694092	0.377742	0.88711	-5.76845	0.134454	MYO15B	myosin XVB
7894336	0.694092	0.377744	-0.887106	-5.76845	-0.0613871
7925749	0.694092	0.377751	0.887092	-5.76846	0.0771845	OR2T3///OR2T34	olfactory receptor family 2 subfamily T member 3///olfactory receptor family 2 subfamily T member 34
8154283	0.694116	0.377785	-0.887028	-5.76852	-0.0742861
8051605	0.694225	0.377865	-0.886879	-5.76864	-0.0624395	HNRNPLL	heterogeneous nuclear ribonucleoprotein L like
8125530	0.694228	0.377888	0.886837	-5.76868	0.147525	HLA-DMB	major histocompatibility complex, class II, DM beta
7992639	0.694294	0.377944	-0.886731	-5.76877	-0.0530093	TBC1D24	TBC1 domain family member 24
8146900	0.694314	0.377977	-0.886671	-5.76882	-0.173376	XKR9	XK related 9
8096753	0.694364	0.378032	-0.886567	-5.76891	-0.167337	HADH	hydroxyacyl-CoA dehydrogenase
8117172	0.694364	0.378077	-0.886483	-5.76898	-0.0598294	HDGFL1	hepatoma derived growth factor-like 1
7914015	0.694364	0.378106	0.886429	-5.76902	0.0633457	FAM46B	family with sequence similarity 46 member B
7977450	0.694364	0.378107	-0.886428	-5.76902	-0.141934	OR11H12///OR11H1	olfactory receptor family 11 subfamily H member 12///olfactory receptor family 11 subfamily H member 1
8118915	0.694364	0.378108	0.886426	-5.76903	0.0485259	ZNF76	zinc finger protein 76
7895130	0.694367	0.378131	0.886383	-5.76906	0.104534
8115099	0.694367	0.378158	-0.886332	-5.76911	-0.222766	PDGFRB///PDGFRB	platelet derived growth factor receptor beta///platelet derived growth factor receptor beta
7949744	0.694367	0.378188	-0.886276	-5.76915	-0.0934882
7893403	0.694367	0.378202	-0.886249	-5.76918	-0.136129
7981968	0.694367	0.378222	0.886213	-5.76921	0.0631004	SNORD116-10	small nucleolar RNA, C/D box 116-10
7929132	0.694367	0.378244	0.886172	-5.76924	0.0852091	PCGF5	polycomb group ring finger 5
7893180	0.694367	0.37826	-0.886141	-5.76927	-0.0984468
8126750	0.694367	0.378293	0.88608	-5.76932	0.156435	ENPP5	ectonucleotide pyrophosphatase/phosphodiesterase 5 (putative)
7895764	0.694367	0.378297	0.886072	-5.76933	0.0768616
7985025	0.694418	0.378346	0.885981	-5.7694	0.0569071	ODF3L1	outer dense fiber of sperm tails 3 like 1
7895766	0.694605	0.37848	0.885731	-5.76962	0.096319
8050423	0.694605	0.37849	0.885712	-5.76963	0.102162	MYCNOS	MYCN opposite strand
8006594	0.694695	0.378573	0.885558	-5.76976	0.541616	CCL18	C-C motif chemokine ligand 18
7962842	0.694695	0.378595	0.885517	-5.7698	0.0958183	ADCY6	adenylate cyclase 6
8163960	0.694695	0.378602	0.885504	-5.76981	0.0667265	OR1L8	olfactory receptor family 1 subfamily L member 8
7928982	0.694703	0.378627	-0.885456	-5.76985	-0.498352	LIPF	lipase F, gastric type
8021349	0.694759	0.378678	-0.885361	-5.76993	-0.0507932	ST8SIA3	ST8 alpha-N-acetyl-neuraminide alpha-2,8-sialyltransferase 3
8139019	0.694856	0.378752	-0.885223	-5.77005	-0.0658842
8041913	0.69488	0.378786	0.885159	-5.7701	0.0679018	PPP1R21	protein phosphatase 1 regulatory subunit 21
8044735	0.69498	0.378862	-0.885019	-5.77022	-0.0508146
7950282	0.695018	0.378906	-0.884936	-5.77029	-0.121251
7978586	0.695018	0.378924	-0.884902	-5.77032	-0.125255	CFL2	cofilin 2
7990808	0.695124	0.379003	-0.884755	-5.77044	-0.0985583
7917604	0.695229	0.379081	-0.88461	-5.77057	-0.0922007	ZNF644	zinc finger protein 644
8121095	0.695319	0.379151	0.884479	-5.77068	0.0786471	ANKRD6	ankyrin repeat domain 6
7981990	0.695321	0.37918	-0.884425	-5.77072	-0.305119	SNORD116-21	small nucleolar RNA, C/D box 116-21
8100013	0.695321	0.37922	-0.884351	-5.77079	-0.0603075
8013068	0.695321	0.37922	0.88435	-5.77079	0.0496194	PLD6	phospholipase D family member 6
8102440	0.695321	0.379236	-0.884321	-5.77081	-0.155033	ARSJ	arylsulfatase family member J
8067965	0.695352	0.379297	-0.884207	-5.77091	-0.0631614
7910727	0.695352	0.379301	0.884198	-5.77091	0.0530437	ACTN2	actinin alpha 2
8102214	0.695352	0.37933	-0.884145	-5.77096	-0.135866	PAPSS1	3'-phosphoadenosine 5'-phosphosulfate synthase 1
7903186	0.695352	0.379357	-0.884094	-5.771	-0.0505695
8066921	0.695352	0.379387	0.884039	-5.77105	0.0622671	KCNB1	potassium voltage-gated channel subfamily B member 1
8026418	0.695352	0.379416	-0.883985	-5.77109	-0.0516808
8079368	0.695352	0.37942	-0.883978	-5.7711	-0.0997358
7912784	0.695352	0.379438	0.883944	-5.77113	0.0509556	CROCCP3	ciliary rootlet coiled-coil, rootletin pseudogene 3
8039440	0.695352	0.379444	-0.883932	-5.77114	-0.0617416	HSPBP1	HSPA (Hsp70) binding protein 1
7921119	0.695352	0.37948	0.883865	-5.7712	0.102242
7981775	0.695352	0.379498	-0.883832	-5.77122	-0.0628587
8092959	0.695352	0.379534	-0.883765	-5.77128	-0.0484245	PPP1R2	protein phosphatase 1 regulatory inhibitor subunit 2
8026631	0.695352	0.37954	-0.883755	-5.77129	-0.0700504	F2RL3	F2R like thrombin/trypsin receptor 3
7892907	0.695352	0.379545	0.883744	-5.7713	0.0890809
8128795	0.695426	0.379606	-0.88363	-5.7714	-0.0800007	AK9	adenylate kinase 9
8090349	0.69544	0.379635	0.883577	-5.77144	0.0701787
8068660	0.695566	0.379736	0.883388	-5.7716	0.0538242
8002218	0.695566	0.379748	-0.883365	-5.77162	-0.123055	ESRP2	epithelial splicing regulatory protein 2
8015179	0.695566	0.379804	0.883261	-5.77171	0.0498258	KRTAP1-5///KRTAP1-1///KRTAP1-3///KRTAP1-3	keratin associated protein 1-5///keratin associated protein 1-1///keratin associated protein 1-3///keratin associated protein 1-3
8019588	0.695566	0.379804	0.883261	-5.77171	0.0498258	KRTAP1-5///KRTAP1-1///KRTAP1-3///KRTAP1-3	keratin associated protein 1-5///keratin associated protein 1-1///keratin associated protein 1-3///keratin associated protein 1-3
7911155	0.695566	0.379823	0.883226	-5.77174	0.133192	SCCPDH	saccharopine dehydrogenase (putative)
8147273	0.695566	0.379845	0.883186	-5.77177	0.0484625	SLC26A7	solute carrier family 26 member 7
7978923	0.695566	0.379856	-0.883164	-5.77179	-0.0833972	VCPKMT	valosin containing protein lysine methyltransferase
8180207	0.695566	0.379896	0.883091	-5.77185	0.0667397	LINC00680	long intergenic non-protein coding RNA 680
8005444	0.695566	0.3799	-0.883084	-5.77186	-0.0783874	FLJ35934	FLJ35934
8156309	0.695566	0.379914	-0.883057	-5.77188	-0.0996502	GADD45G	growth arrest and DNA damage inducible gamma
8014063	0.695566	0.380039	0.882823	-5.77208	0.282437	EVI2B	ecotropic viral integration site 2B
7991214	0.695566	0.380051	0.882802	-5.7721	0.125078	DET1	de-etiolated homolog 1 (Arabidopsis)
8180335	0.695566	0.380065	-0.882777	-5.77212	-0.0415989	UBE2D3	ubiquitin conjugating enzyme E2 D3
8177867	0.695566	0.380066	0.882775	-5.77212	0.121177	DDR1	discoidin domain receptor tyrosine kinase 1
8157677	0.695566	0.380099	-0.882713	-5.77217	-0.0775965
8167721	0.695566	0.380102	0.882707	-5.77218	0.0697294	SSX8	SSX family member 8
8083223	0.695566	0.380131	0.882654	-5.77222	0.0678118	C3orf58	chromosome 3 open reading frame 58
7894660	0.695566	0.380141	-0.882635	-5.77224	-0.180968
8050908	0.695566	0.380142	-0.882631	-5.77224	-0.107448	HADHA	hydroxyacyl-CoA dehydrogenase/3-ketoacyl-CoA thiolase/enoyl-CoA hydratase (trifunctional protein), alpha subunit
8159259	0.695566	0.380152	0.882613	-5.77226	0.0772745	OBP2A	odorant binding protein 2A
8112519	0.695566	0.380162	-0.882596	-5.77227	-0.139194	LOC441081	POM121 membrane glycoprotein (rat) pseudogene
7927231	0.695566	0.380164	-0.882591	-5.77227	-0.103165	AGAP5///AGAP9///AGAP12P///AGAP6///AGAP11///AGAP4	ArfGAP with GTPase domain, ankyrin repeat and PH domain 5///ArfGAP with GTPase domain, ankyrin repeat and PH domain 9///ArfGAP with GTPase domain, ankyrin repeat and PH domain 12, pseudogene///ArfGAP with GTPase domain, ankyrin repeat and PH domain 6///ArfGAP with GTPase domain, ankyrin repeat and PH domain 11///ArfGAP with GTPase domain, ankyrin repeat and PH domain 4
8081427	0.695722	0.38027	0.882394	-5.77244	0.0755694
7967193	0.695786	0.380326	0.88229	-5.77253	0.0526651	MORN3	MORN repeat containing 3
7909813	0.695805	0.380358	0.882231	-5.77258	0.060712
7895647	0.695943	0.380454	-0.882052	-5.77273	-0.189857
7893771	0.695971	0.38049	0.881984	-5.77279	0.137133
8083453	0.695998	0.380526	0.881918	-5.77284	0.118949
8069156	0.696109	0.380625	0.881733	-5.773	0.0711279	KRTAP10-11	keratin associated protein 10-11
7893192	0.696109	0.380628	0.881727	-5.773	0.17443
8134219	0.69632	0.380826	-0.881359	-5.77331	-0.0766886	VPS50	VPS50, EARP/GARPII complex subunit
8110417	0.69632	0.380857	-0.881301	-5.77336	-0.0744057	FAM153C///FAM153A///FAM153B	family with sequence similarity 153, member C///family with sequence similarity 153 member A///family with sequence similarity 153 member B
7994967	0.69632	0.380873	-0.881271	-5.77339	-0.0482791	FBXL19	F-box and leucine rich repeat protein 19
8096160	0.69632	0.380877	0.881264	-5.77339	0.153534	ARHGAP24	Rho GTPase activating protein 24
8116530	0.69632	0.380878	0.881262	-5.7734	0.0667549	SNORD96A	small nucleolar RNA, C/D box 96A
7964119	0.69632	0.380902	-0.881218	-5.77343	-0.10285	STAT2	signal transducer and activator of transcription 2
8044634	0.69632	0.380911	0.881201	-5.77345	0.0463583	FOXD4L5///FOXD4L6///FOXD4L3///FOXD4L1///FOXD4	forkhead box D4-like 5///forkhead box D4-like 6///forkhead box D4-like 3///forkhead box D4-like 1///forkhead box D4
8043209	0.69632	0.380919	0.881187	-5.77346	0.0536684	RNF181	ring finger protein 181
8170464	0.69632	0.380952	0.881125	-5.77351	0.0603425
8127065	0.69632	0.380953	0.881124	-5.77351	0.440712	GSTA2	glutathione S-transferase alpha 2
8075089	0.696341	0.381005	0.881027	-5.77359	0.0583352	TFIP11	tuftelin interacting protein 11
8003804	0.696341	0.381007	0.881024	-5.7736	0.0686208	OR1A1	olfactory receptor family 1 subfamily A member 1
8107750	0.696405	0.381062	-0.88092	-5.77368	-0.0584984	PRRC1	proline rich coiled-coil 1
7976065	0.696416	0.381107	-0.880837	-5.77375	-0.0858689
8147766	0.696416	0.381111	-0.88083	-5.77376	-0.108502	FZD6	frizzled class receptor 6
8006459	0.696418	0.381132	-0.88079	-5.77379	-0.194504	CCL13	C-C motif chemokine ligand 13
8138920	0.696447	0.381169	-0.880721	-5.77385	-0.0571017
8119525	0.696482	0.381222	0.880623	-5.77393	0.0573787	HCRP1	hepatocellular carcinoma-related HCRP1
8096335	0.696482	0.38123	0.880608	-5.77395	0.113217	HERC6	HECT and RLD domain containing E3 ubiquitin protein ligase family member 6
8054769	0.696493	0.381257	0.880558	-5.77399	0.139413	PS1TP4///SLC35F5	HBV preS1-transactivated protein 4///solute carrier family 35 member F5
8157444	0.696513	0.381289	0.880498	-5.77404	0.0552148	MIR455	microRNA 455
7931168	0.696545	0.381338	-0.880408	-5.77412	-0.140999	ACADSB	acyl-CoA dehydrogenase, short/branched chain
7978260	0.696545	0.381355	0.880376	-5.77414	0.163946	DHRS1	dehydrogenase/reductase 1
7907911	0.696545	0.381397	-0.880299	-5.77421	-0.0520063	CACNA1E	calcium voltage-gated channel subunit alpha1 E
8109752	0.696545	0.3814	-0.880292	-5.77421	-0.0882558	TENM2	teneurin transmembrane protein 2
7920278	0.696545	0.381443	-0.880214	-5.77428	-0.156332	S100A3	S100 calcium binding protein A3
7975779	0.696545	0.381462	-0.880177	-5.77431	-0.244857	FOS	Fos proto-oncogene, AP-1 transcription factor subunit
7893861	0.696545	0.381501	0.880104	-5.77437	0.107195
8043375	0.696545	0.381506	0.880096	-5.77438	0.126387
8150428	0.696545	0.381567	-0.879982	-5.77448	-0.163608	SFRP1	secreted frizzled related protein 1
8151310	0.696545	0.381578	0.879962	-5.77449	0.0661457	EYA1	EYA transcriptional coactivator and phosphatase 1
7975076	0.696545	0.381583	-0.879953	-5.7745	-0.119983	HSPA2	heat shock protein family A (Hsp70) member 2
8066983	0.696545	0.381596	-0.879928	-5.77452	-0.112639
8101031	0.696545	0.381598	0.879924	-5.77452	0.0615835	CDKL2	cyclin dependent kinase like 2
8167228	0.696545	0.3816	0.879922	-5.77453	0.0681065	SPACA5B///SPACA5	sperm acrosome associated 5B///sperm acrosome associated 5
7949015	0.696562	0.38163	0.879865	-5.77457	0.0662806	C11orf95	chromosome 11 open reading frame 95
8136839	0.696595	0.381691	0.879752	-5.77467	0.0465252	PIP	prolactin induced protein
8065990	0.696595	0.381695	-0.879746	-5.77467	-0.0700533
8148512	0.696595	0.381719	0.8797	-5.77471	0.06574	FP248	Putative chemokine-related protein FP248
8044700	0.696595	0.381768	-0.87961	-5.77479	-0.177831	DPP10	dipeptidyl peptidase like 10
7928298	0.696595	0.381772	0.879601	-5.7748	0.0616796
8056022	0.696595	0.381774	-0.879598	-5.7748	-0.0531289	CCDC148	coiled-coil domain containing 148
8074771	0.696665	0.381834	0.879487	-5.77489	0.0556163	RIMBP3B///RIMBP3C///RIMBP3	RIMS binding protein 3B///RIMS binding protein 3C///RIMS binding protein 3
7953428	0.696749	0.3819	0.879363	-5.775	0.23531	CD4	CD4 molecule
8069689	0.69677	0.38194	-0.87929	-5.77506	-0.13247	ADAMTS5	ADAM metallopeptidase with thrombospondin type 1 motif 5
8009343	0.69677	0.381954	0.879264	-5.77508	0.0444682	CACNG1	calcium voltage-gated channel auxiliary subunit gamma 1
8049187	0.696783	0.381982	0.879212	-5.77512	0.107058	EFHD1	EF-hand domain family member D1
8156579	0.696901	0.382067	-0.879053	-5.77526	-0.044817
7969426	0.696904	0.38209	0.879011	-5.77529	0.0700593
7893419	0.696934	0.382158	-0.878886	-5.7754	-0.0729167
8007675	0.696934	0.382183	0.878839	-5.77544	0.0519488	ADAM11	ADAM metallopeptidase domain 11
8072344	0.696934	0.382187	-0.878831	-5.77544	-0.281844
8118076	0.696934	0.38219	0.878825	-5.77545	0.0788335	PSORS1C1	psoriasis susceptibility 1 candidate 1
7991155	0.69699	0.382242	0.878729	-5.77553	0.0649274
7893022	0.697064	0.382306	-0.87861	-5.77563	-0.157424
8173340	0.697064	0.382324	-0.878577	-5.77566	-0.0638103	PJA1	praja ring finger ubiquitin ligase 1
7939507	0.697188	0.382426	0.878388	-5.77582	0.0881947	ACCS	1-aminocyclopropane-1-carboxylate synthase homolog (inactive)
8056792	0.697188	0.382434	0.878372	-5.77583	0.139971
7934083	0.697259	0.382494	-0.878262	-5.77592	-0.0962388	NEUROG3	neurogenin 3
8011222	0.697298	0.382537	-0.878182	-5.77599	-0.0442074	SMG6	SMG6, nonsense mediated mRNA decay factor
8055911	0.697343	0.382607	0.878052	-5.7761	0.0496109	LOC100129449	PRO2055
8022870	0.697343	0.382674	-0.877929	-5.7762	-0.132245
7893318	0.697343	0.382688	-0.877902	-5.77623	-0.187212
8080958	0.697343	0.382689	-0.8779	-5.77623	-0.0564459	GPR27	G protein-coupled receptor 27
7892832	0.697343	0.382703	-0.877875	-5.77625	-0.151109
7936096	0.697343	0.382704	0.877873	-5.77625	0.0625444	PDCD11	programmed cell death 11
7961503	0.697343	0.382708	0.877865	-5.77626	0.0473959	SMCO3	single-pass membrane protein with coiled-coil domains 3
8081867	0.697398	0.382772	0.877747	-5.77636	0.0689796	TIMMDC1	translocase of inner mitochondrial membrane domain containing 1
7994343	0.697398	0.382801	0.877692	-5.7764	0.0493703
8117698	0.697398	0.382811	0.877673	-5.77642	0.0643998
8170068	0.697398	0.38284	0.87762	-5.77646	0.0783285	CT45A8///CT45A9///CT45A10///CT45A7///CT45A2///CT45A1///CT45A6///CT45A5///CT45A3///CT45A8	cancer/testis antigen family 45, member A8///cancer/testis antigen family 45, member A9///cancer/testis antigen family 45, member A10///cancer/testis antigen family 45, member A7///cancer/testis antigen family 45, member A2///cancer/testis antigen family 45, member A1///cancer/testis antigen family 45, member A6///cancer/testis antigen family 45, member A5///cancer/testis antigen family 45, member A3///cancer/testis antigen family 45, member A8
8126905	0.697398	0.382878	-0.877549	-5.77652	-0.433699	CRISP3	cysteine rich secretory protein 3
8060813	0.697398	0.382896	-0.877517	-5.77655	-0.119396	MCM8	minichromosome maintenance 8 homologous recombination repair factor
7893080	0.697398	0.382901	-0.877508	-5.77656	-0.129824
8073733	0.697398	0.382906	0.877498	-5.77657	0.0645838	NUP50	nucleoporin 50
7938738	0.697484	0.382975	-0.877371	-5.77667	-0.0489424	KCNC1	potassium voltage-gated channel subfamily C member 1
7995352	0.697518	0.383016	0.877295	-5.77674	0.105986
8149953	0.697518	0.383035	0.877258	-5.77677	0.186622
8040815	0.697518	0.383085	0.877167	-5.77684	0.0536354	ABHD1	abhydrolase domain containing 1
7978366	0.697518	0.383106	-0.877127	-5.77688	-0.166709	GZMB	granzyme B
8164177	0.697518	0.383115	-0.877111	-5.77689	-0.0458998	MAPKAP1	mitogen-activated protein kinase associated protein 1
8158446	0.697518	0.383119	-0.877104	-5.7769	-0.0938813	NUP188	nucleoporin 188
8052934	0.697607	0.383189	-0.876974	-5.77701	-0.0551352	MCEE	methylmalonyl-CoA epimerase
7911235	0.69763	0.383232	0.876894	-5.77707	0.0616911
7917904	0.69763	0.383244	0.876873	-5.77709	0.05487
7941709	0.697638	0.383269	-0.876826	-5.77713	-0.0424597	RBM14-RBM4///RBM4	RBM14-RBM4 readthrough///RNA binding motif protein 4
8116846	0.697672	0.383309	0.876752	-5.77719	0.0873836
8164464	0.697695	0.383342	-0.87669	-5.77724	-0.125917	ZER1	zyg-11 related cell cycle regulator
8113701	0.697854	0.38345	0.87649	-5.77741	0.0680394
7910217	0.697894	0.383493	0.87641	-5.77748	0.0627018	WNT3A	Wnt family member 3A
8081758	0.697922	0.38353	0.876342	-5.77754	0.228602	GRAMD1C	GRAM domain containing 1C
7985238	0.698036	0.383613	-0.876188	-5.77767	-0.0549737	ANKRD34C	ankyrin repeat domain 34C
8067839	0.698047	0.383649	-0.876121	-5.77772	-0.19446	FGF7P3///FGF7P6///FGF7	fibroblast growth factor 7 pseudogene 3///fibroblast growth factor 7 pseudogene 6///fibroblast growth factor 7
7985192	0.698047	0.383673	0.876077	-5.77776	0.188268	HYKK	hydroxylysine kinase
7910138	0.698047	0.383682	-0.87606	-5.77777	-0.0605185
7986755	0.698133	0.383751	0.875933	-5.77788	0.095062	MAGEL2	MAGE family member L2
8124416	0.69826	0.383842	-0.875765	-5.77802	-0.109512	HIST1H3D///HIST1H2AD	histone cluster 1, H3d///histone cluster 1, H2ad
7926541	0.698261	0.383863	-0.875726	-5.77805	-0.286468
8178712	0.698261	0.383905	0.875648	-5.77812	0.13179	TNXB///TNXA	tenascin XB///tenascin XA (pseudogene)
8179935	0.698261	0.383905	0.875648	-5.77812	0.13179	TNXB///TNXA	tenascin XB///tenascin XA (pseudogene)
7895635	0.698272	0.383932	0.875598	-5.77816	0.107774
7894611	0.698317	0.383978	-0.875514	-5.77823	-0.129241
8038913	0.698414	0.384058	0.875364	-5.77836	0.0718366	ZNF649	zinc finger protein 649
7895152	0.698414	0.384077	-0.875329	-5.77838	-0.150793
8038177	0.698414	0.384094	-0.875299	-5.77841	-0.0583464	IZUMO1	izumo sperm-egg fusion 1
8161346	0.698431	0.384127	0.875237	-5.77846	0.0540952	ZNF658B///ZNF658	zinc finger protein 658B (pseudogene)///zinc finger protein 658
7972663	0.698431	0.384146	0.875203	-5.77849	0.0860287
8049919	0.698442	0.384172	0.875153	-5.77853	0.0657523	D2HGDH	D-2-hydroxyglutarate dehydrogenase
8097305	0.69847	0.384209	-0.875086	-5.77859	-0.10967
7973030	0.698492	0.384255	0.875	-5.77866	0.0584145	OR11H6	olfactory receptor family 11 subfamily H member 6
8153411	0.698492	0.384266	-0.87498	-5.77868	-0.0716333	ZC3H3	zinc finger CCCH-type containing 3
8161644	0.698492	0.384304	0.87491	-5.77874	0.0593322
8036710	0.698492	0.384305	0.874908	-5.77874	0.229323	GMFG	glia maturation factor gamma
7997374	0.698557	0.384362	-0.874803	-5.77883	-0.0509175	DYNLRB2	dynein light chain roadblock-type 2
7928999	0.698776	0.384503	-0.874542	-5.77904	-0.123778	LIPN	lipase family member N
8009662	0.698813	0.384545	-0.874465	-5.77911	-0.0737471	C17orf77	chromosome 17 open reading frame 77
7929882	0.698858	0.38459	0.87438	-5.77918	0.179697	SEMA4G	semaphorin 4G
8124726	0.698875	0.384626	-0.874315	-5.77923	-0.0605859	TRIM26	tripartite motif containing 26
8137483	0.698875	0.384643	-0.874283	-5.77926	-0.120222	FLJ16734	uncharacterized LOC641928
7892672	0.698875	0.384663	-0.874247	-5.77929	-0.198043
8161571	0.698922	0.38472	0.874141	-5.77938	0.0508441	FOXD4L5///FOXD4L6///FOXD4L3///FOXD4L1///FOXD4	forkhead box D4-like 5///forkhead box D4-like 6///forkhead box D4-like 3///forkhead box D4-like 1///forkhead box D4
8076815	0.698922	0.384731	-0.874121	-5.7794	-0.052465	LPEQ6126	uncharacterized LOC100128818
8155451	0.698949	0.384788	0.874016	-5.77948	0.0729898
8161556	0.698949	0.384788	0.874016	-5.77948	0.0729898
7971965	0.699085	0.384883	-0.873839	-5.77963	-0.0668145	LOC100129884///LOC100129884	uncharacterized LOC100129884///uncharacterized LOC100129884
7972428	0.699188	0.384961	-0.873695	-5.77975	-0.124741	OXGR1	oxoglutarate receptor 1
8126358	0.699342	0.385067	-0.873499	-5.77992	-0.0618686	USP49	ubiquitin specific peptidase 49
8173926	0.699367	0.385102	0.873435	-5.77997	0.0588532
8015884	0.699434	0.38516	0.873328	-5.78006	0.0684962	PPY	pancreatic polypeptide
8057394	0.699533	0.385236	-0.873188	-5.78018	-0.11744	SESTD1	SEC14 and spectrin domain containing 1
8126018	0.699647	0.38532	0.873033	-5.78031	0.0670953	STK38	serine/threonine kinase 38
8015796	0.699647	0.385341	0.872995	-5.78034	0.0703108
8179638	0.699674	0.38539	-0.872903	-5.78042	-0.0622897	TRIM26	tripartite motif containing 26
7895013	0.699674	0.385397	0.87289	-5.78043	0.14491
7896000	0.69973	0.385452	0.87279	-5.78051	0.139301
8028924	0.69973	0.385517	0.87267	-5.78061	0.117355	MIA-RAB4B///MIA	MIA-RAB4B readthrough (NMD candidate)///melanoma inhibitory activity
7892673	0.69973	0.385525	0.872654	-5.78062	0.116833
8149707	0.69973	0.385646	-0.87243	-5.78081	-0.0571948	BIN3	bridging integrator 3
7917050	0.69973	0.385651	0.872423	-5.78082	0.125622
7895148	0.69973	0.385672	-0.872383	-5.78085	-0.171232
7908459	0.69973	0.385683	-0.872362	-5.78087	-0.283918	CFH	complement factor H
7995310	0.69973	0.38569	0.872349	-5.78088	0.0621557	LOC162137	uncharacterized LOC162137
7975154	0.69973	0.385692	-0.872346	-5.78088	-0.0581212	LINC00238	long intergenic non-protein coding RNA 238
8155397	0.69973	0.385696	-0.872339	-5.78089	-0.204308	ANKRD20A21P///ANKRD20A8P///ANKRD20A4///ANKRD20A2///ANKRD20A3///ANKRD20A5P///ANKRD20A1	ankyrin repeat domain 20 family member A21, pseudogene///ankyrin repeat domain 20 family member A8, pseudogene///ankyrin repeat domain 20 family member A4///ankyrin repeat domain 20 family member A2///ankyrin repeat domain 20 family member A3///ankyrin repeat domain 20 family member A5, pseudogene///ankyrin repeat domain 20 family member A1
8161388	0.69973	0.385696	-0.872339	-5.78089	-0.204308	ANKRD20A21P///ANKRD20A8P///ANKRD20A4///ANKRD20A2///ANKRD20A3///ANKRD20A5P///ANKRD20A1	ankyrin repeat domain 20 family member A21, pseudogene///ankyrin repeat domain 20 family member A8, pseudogene///ankyrin repeat domain 20 family member A4///ankyrin repeat domain 20 family member A2///ankyrin repeat domain 20 family member A3///ankyrin repeat domain 20 family member A5, pseudogene///ankyrin repeat domain 20 family member A1
7993622	0.69973	0.385711	0.87231	-5.78091	0.0898769	ITPRIPL2	inositol 1,4,5-trisphosphate receptor interacting protein like 2
8180289	0.69973	0.385719	-0.872296	-5.78092	-0.0690096	CDK11B	cyclin dependent kinase 11B
8061647	0.69973	0.385723	0.872289	-5.78093	0.0508526	XKR7	XK related 7
8062821	0.699973	0.385878	0.872003	-5.78117	0.113863
7908940	0.69998	0.385903	-0.871958	-5.78121	-0.13223	ATP2B4	ATPase plasma membrane Ca2+ transporting 4
7972912	0.699993	0.385931	0.871906	-5.78125	0.05757	DCUN1D2	defective in cullin neddylation 1 domain containing 2
7929116	0.700034	0.38598	0.871815	-5.78132	0.0727636	RPP30	ribonuclease P/MRP subunit p30
8088550	0.700034	0.385996	-0.871786	-5.78135	-0.134785	PRICKLE2	prickle planar cell polarity protein 2
7960757	0.700142	0.386089	0.871614	-5.78149	0.0906071	C1RL	complement C1r subcomponent like
7893079	0.700142	0.386102	-0.871589	-5.78151	-0.090031
8020955	0.700142	0.386118	-0.87156	-5.78154	-0.166388	MOCOS	molybdenum cofactor sulfurase
7933073	0.700147	0.386142	0.871516	-5.78157	0.0617375	GJD4	gap junction protein delta 4
7957478	0.700293	0.386244	-0.871329	-5.78173	-0.0955463	TMTC3	transmembrane and tetratricopeptide repeat containing 3
8146859	0.7003	0.386268	0.871283	-5.78177	0.156971
7942594	0.700466	0.386381	0.871075	-5.78194	0.189666	SNORD15B	small nucleolar RNA, C/D box 15B
7932014	0.70048	0.38641	0.871022	-5.78199	0.0565268	GATA3-AS1	GATA3 antisense RNA 1
8168622	0.700649	0.386524	-0.870812	-5.78216	-0.0522324	KLHL4	kelch like family member 4
7894169	0.700834	0.386661	-0.87056	-5.78237	-0.178189
7894041	0.700834	0.386699	0.87049	-5.78243	0.0696611
7894662	0.700834	0.386721	-0.870449	-5.78246	-0.0755408
7941382	0.700834	0.386741	0.870412	-5.7825	0.0460477	KAT5	lysine acetyltransferase 5
8042373	0.700834	0.386781	-0.870338	-5.78256	-0.0665236	ETAA1	Ewing tumor associated antigen 1
8038735	0.700834	0.386792	-0.870318	-5.78257	-0.110508	KLK11	kallikrein related peptidase 11
7896817	0.700834	0.386805	-0.870294	-5.78259	-0.0600451	ISG15	ISG15 ubiquitin-like modifier
7950699	0.700834	0.386807	-0.870291	-5.7826	-0.0420567
7892833	0.700834	0.386816	0.870274	-5.78261	0.112886
8076225	0.700886	0.386866	0.870183	-5.78269	0.048587	RPS19BP1	ribosomal protein S19 binding protein 1
8081210	0.700906	0.386898	-0.870124	-5.78274	-0.0638027	OR5K1	olfactory receptor family 5 subfamily K member 1
8097647	0.701077	0.387014	-0.86991	-5.78291	-0.134924	ABCE1	ATP binding cassette subfamily E member 1
7898568	0.701112	0.387054	0.869836	-5.78297	0.0586269	LOC644083	uncharacterized LOC644083
7978376	0.70117	0.387113	-0.869728	-5.78307	-0.110459	STXBP6	syntaxin binding protein 6
7970735	0.70117	0.387128	-0.8697	-5.78309	-0.0768137
8042976	0.701171	0.38715	0.869659	-5.78312	0.0561411
8122013	0.701293	0.387238	-0.869497	-5.78326	-0.144707	L3MBTL3	l(3)mbt-like 3 (Drosophila)
7970844	0.701456	0.387349	0.869293	-5.78343	0.104911	KATNAL1	katanin catalytic subunit A1 like 1
7925182	0.701623	0.38747	0.869071	-5.78361	0.199643	SNORA14B	small nucleolar RNA, H/ACA box 14B
7892777	0.701623	0.387498	0.869019	-5.78366	0.143931
8163930	0.701623	0.387505	-0.869007	-5.78367	-0.0708418	NDUFA8	NADH:ubiquinone oxidoreductase subunit A8
7927502	0.701719	0.387583	0.868862	-5.78379	0.0653218	SLC18A3	solute carrier family 18 member A3
8141463	0.701719	0.387619	0.868797	-5.78384	0.0758037	GPC2	glypican 2
8137118	0.701719	0.387621	0.868793	-5.78384	0.0533758	ZNF783///LOC155060	zinc finger family member 783///AI894139 pseudogene
8147424	0.702067	0.387855	-0.868362	-5.7842	-0.062937	NDUFAF6	NADH:ubiquinone oxidoreductase complex assembly factor 6
8045800	0.702067	0.387866	0.868343	-5.78422	0.0685869
7951131	0.702067	0.387876	-0.868323	-5.78423	-0.0974234
7923582	0.702156	0.387971	-0.868148	-5.78438	-0.123383
8013319	0.702156	0.387985	0.868123	-5.7844	0.210264	GRAP	GRB2-related adaptor protein
8002283	0.702156	0.387989	0.868116	-5.78441	0.222509	TMED6	transmembrane p24 trafficking protein 6
8127563	0.702201	0.388035	-0.868031	-5.78448	-0.341703	COL12A1	collagen type XII alpha 1 chain
8096536	0.702222	0.388068	0.867971	-5.78453	0.103795
8062371	0.702244	0.388113	0.867888	-5.7846	0.0739503	MANBAL	mannosidase beta like
7960518	0.702244	0.388122	0.867871	-5.78461	0.114009	TNFRSF1A	TNF receptor superfamily member 1A
8177938	0.702268	0.388172	0.86778	-5.78469	0.0884468	PSORS1C1	psoriasis susceptibility 1 candidate 1
8061364	0.702268	0.388178	0.867769	-5.78469	0.0358385	RPL41P5///RPL41///RPL41	ribosomal protein L41 pseudogene 5///ribosomal protein L41///ribosomal protein L41
8104463	0.702275	0.388208	0.867714	-5.78474	0.0834599	MARCH6	membrane associated ring-CH-type finger 6
8031011	0.702275	0.388224	0.867684	-5.78477	0.0625057
8144685	0.702282	0.388249	0.867638	-5.7848	0.0600325
8110685	0.702456	0.388366	0.867423	-5.78498	0.218959	PP7080///PP7080	uncharacterized LOC25845///uncharacterized LOC25845
7946680	0.702481	0.388401	-0.867359	-5.78504	-0.0647342	BTBD10	BTB domain containing 10
8115476	0.702491	0.388428	-0.86731	-5.78508	-0.0707011	MED7	mediator complex subunit 7
8006681	0.702492	0.388449	0.86727	-5.78511	0.0546994	LHX1	LIM homeobox 1
8109748	0.702596	0.388528	0.867125	-5.78523	0.0399605
8127360	0.702619	0.388573	0.867043	-5.7853	0.0850763
8033330	0.702619	0.388583	-0.867024	-5.78531	-0.0530607
8162706	0.702627	0.388609	0.866977	-5.78535	0.0516281	TRMO	tRNA methyltransferase O
8054045	0.702661	0.388669	0.866867	-5.78544	0.0767844	FAHD2B///FAHD2A	fumarylacetoacetate hydrolase domain containing 2B///fumarylacetoacetate hydrolase domain containing 2A
8025237	0.702661	0.388676	0.866854	-5.78545	0.0982687	CAMSAP3	calmodulin regulated spectrin associated protein family member 3
7929282	0.702661	0.388691	0.866827	-5.78548	0.120955	HHEX	hematopoietically expressed homeobox
8013112	0.702702	0.388739	0.866737	-5.78555	0.0913848	RASD1	ras related dexamethasone induced 1
7922402	0.702702	0.388756	0.866708	-5.78558	0.165453	GAS5///SNORD47	growth arrest specific 5 (non-protein coding)///small nucleolar RNA, C/D box 47
7946478	0.702739	0.388798	-0.866631	-5.78564	-0.240738	DENND5A	DENN domain containing 5A
8013602	0.702754	0.388827	0.866577	-5.78568	0.0589125	SEBOX	SEBOX homeobox
8111991	0.70279	0.388868	-0.866502	-5.78575	-0.0623072
7968274	0.702794	0.388891	0.866459	-5.78578	0.076229	PAN3	PAN3 poly(A) specific ribonuclease subunit
8049301	0.702796	0.388923	0.8664	-5.78583	0.0571224	SAG	S-antigen visual arrestin
7968632	0.702796	0.388953	0.866345	-5.78588	0.0609083	SPG20-AS1	SPG20 antisense RNA 1
8041995	0.702796	0.388972	-0.86631	-5.78591	-0.0730578	SPTBN1	spectrin beta, non-erythrocytic 1
8062041	0.702796	0.388977	-0.866301	-5.78591	-0.145675	ACSS2	acyl-CoA synthetase short-chain family member 2
8072796	0.702817	0.389014	0.866233	-5.78597	0.06645
8179184	0.702817	0.389031	0.866203	-5.786	0.118296	DDR1	discoidin domain receptor tyrosine kinase 1
7983379	0.702872	0.389082	0.866108	-5.78607	0.0907871
7936925	0.703005	0.389177	0.865934	-5.78622	0.0593955	FLJ37035	uncharacterized LOC399821
7894819	0.703052	0.389224	-0.865847	-5.78629	-0.181363
8055173	0.70311	0.389281	0.865743	-5.78638	0.0589708	CCDC74B///CCDC74A	coiled-coil domain containing 74B///coiled-coil domain containing 74A
8008912	0.70311	0.38931	0.865689	-5.78642	0.0702693
8055016	0.70311	0.38932	-0.865672	-5.78644	-0.115729
8149823	0.703134	0.389355	0.865607	-5.78649	0.0869477
8107094	0.703134	0.389375	-0.86557	-5.78652	-0.0798713
7949577	0.703149	0.389405	-0.865516	-5.78656	-0.0651002	YIF1A	Yip1 interacting factor homolog A, membrane trafficking protein
8148710	0.703183	0.389445	0.865443	-5.78663	0.0665275	EXOSC4	exosome component 4
8059739	0.703188	0.389475	0.865388	-5.78667	0.0680051	NPPC	natriuretic peptide C
8029289	0.703188	0.38949	0.86536	-5.78669	0.0518232	TEX101	testis expressed 101
8117576	0.703306	0.389576	-0.865202	-5.78683	-0.0565555
7896062	0.703365	0.389634	-0.865097	-5.78691	-0.112437
7894250	0.703365	0.389651	-0.865065	-5.78694	-0.120903
7894908	0.703388	0.389685	0.865002	-5.78699	0.0665955
7937934	0.703412	0.389756	0.864873	-5.7871	0.0597896
7945954	0.703412	0.389756	0.864873	-5.7871	0.0597896
8062823	0.703412	0.389762	0.864862	-5.78711	0.167551	HNF4A	hepatocyte nuclear factor 4 alpha
8133809	0.703434	0.389796	-0.8648	-5.78716	-0.0691344	RSBN1L	round spermatid basic protein 1 like
8058530	0.703455	0.389844	-0.864711	-5.78723	-0.0535861	CRYGB	crystallin gamma B
8155026	0.703455	0.389849	-0.864701	-5.78724	-0.0506739	ATP8B5P	ATPase phospholipid transporting 8B5, pseudogene
8107720	0.703475	0.389882	0.864642	-5.78729	0.0605995	LOC100131792	uncharacterized LOC100131792
7893235	0.703599	0.390006	-0.864414	-5.78748	-0.15768
7931975	0.703599	0.390009	-0.864408	-5.78748	-0.0583198
8149330	0.703599	0.390014	-0.8644	-5.78749	-0.0950992	CTSB	cathepsin B
8179238	0.703631	0.390068	-0.864301	-5.78757	-0.132501	MICA	MHC class I polypeptide-related sequence A
8015757	0.703631	0.390074	-0.86429	-5.78758	-0.069491
7892590	0.703668	0.390116	0.864213	-5.78764	0.158482
8127872	0.703727	0.390169	0.864115	-5.78773	0.060335	SNAP91	synaptosome associated protein 91
7905598	0.703744	0.3902	-0.864059	-5.78777	-0.0655549	SNAPIN	SNAP associated protein
8045134	0.703764	0.390236	0.863993	-5.78783	0.0513271
7895628	0.703764	0.390253	0.863961	-5.78785	0.144487
7978558	0.703768	0.390288	0.863898	-5.78791	0.0985024	EAPP	E2F associated phosphoprotein
8020025	0.703768	0.390298	0.86388	-5.78792	0.0741332
8118981	0.703792	0.390336	0.863809	-5.78798	0.0543208	ARMC12	armadillo repeat containing 12
8131479	0.703792	0.390356	-0.863772	-5.78801	-0.0908084	MIOS	meiosis regulator for oocyte development
7908382	0.703792	0.390387	-0.863716	-5.78806	-0.0523067	RGS21	regulator of G-protein signaling 21
8104378	0.703792	0.390396	-0.8637	-5.78807	-0.05914	PAPD7	poly(A) RNA polymerase D7, non-canonical
8038760	0.703907	0.390481	0.863544	-5.7882	0.0681085	KLK13	kallikrein related peptidase 13
8078312	0.703907	0.390502	-0.863506	-5.78823	-0.0594916	CMC1	C-X9-C motif containing 1
7892567	0.704036	0.390621	-0.863288	-5.78841	-0.131038
7919299	0.704036	0.390637	0.863259	-5.78843	0.0959713
7919380	0.704036	0.390637	0.863259	-5.78843	0.0959713
7972173	0.704081	0.390683	0.863174	-5.7885	0.0652592
8063583	0.704087	0.390708	0.86313	-5.78854	0.064597	RBM38	RNA binding motif protein 38
8029368	0.704091	0.390731	0.863087	-5.78858	0.076384	ZNF284	zinc finger protein 284
7946328	0.704144	0.390789	0.862981	-5.78866	0.150075
7894518	0.704144	0.390803	-0.862955	-5.78868	-0.117355
8078435	0.704192	0.390863	0.862845	-5.78878	0.0688202	TRIM71	tripartite motif containing 71
8158961	0.704192	0.390918	0.862744	-5.78886	0.049563	GTF3C5	general transcription factor IIIC subunit 5
7895534	0.704192	0.390966	0.862657	-5.78893	0.148998
8030199	0.704192	0.39101	-0.862577	-5.789	-0.0739651	SNRNP70	small nuclear ribonucleoprotein U1 subunit 70
8043429	0.704192	0.391013	-0.86257	-5.789	-0.0664482
8053720	0.704192	0.391013	-0.86257	-5.789	-0.0664482
8117900	0.704192	0.391046	0.86251	-5.78905	0.117307	DDR1	discoidin domain receptor tyrosine kinase 1
7894015	0.704192	0.391054	0.862496	-5.78906	0.0818941
8009351	0.704192	0.391082	0.862444	-5.78911	0.104675
8023165	0.704192	0.391116	0.862382	-5.78916	0.0622054	HDHD2	haloacid dehalogenase like hydrolase domain containing 2
7936809	0.704192	0.391127	-0.862362	-5.78917	-0.0564159	FAM24B-CUZD1///FAM24B	FAM24B-CUZD1 readthrough///family with sequence similarity 24 member B
7926871	0.704192	0.391164	0.862294	-5.78923	0.0738592
7989243	0.704192	0.391178	0.862269	-5.78925	0.0673662
8063903	0.704192	0.391198	0.862233	-5.78928	0.0930499	RPS21	ribosomal protein S21
8128314	0.704192	0.391206	-0.862218	-5.78929	-0.0641356
7982056	0.704192	0.391248	0.862141	-5.78936	0.0776791	SNORD115-25	small nucleolar RNA, C/D box 115-25
7896464	0.704192	0.391252	-0.862133	-5.78936	-0.0660597
7934513	0.704192	0.391255	-0.862128	-5.78937	-0.050923	AP3M1	adaptor related protein complex 3 mu 1 subunit
8165171	0.704192	0.391267	0.862107	-5.78939	0.0420583	INPP5E	inositol polyphosphate-5-phosphatase E
7942562	0.704192	0.391284	-0.862075	-5.78941	-0.0680103	NEU3	neuraminidase 3
7921862	0.704192	0.391317	0.862014	-5.78946	0.0568096	CFAP126	cilia and flagella associated protein 126
7965627	0.704192	0.391328	-0.861995	-5.78948	-0.0889311	LTA4H	leukotriene A4 hydrolase
8060835	0.704192	0.391331	0.861989	-5.78948	0.066658
8013309	0.704192	0.39135	-0.861955	-5.78951	-0.0531912
7907972	0.704192	0.391359	0.861938	-5.78953	0.0616102	LINC00272	long intergenic non-protein coding RNA 272
7999023	0.704194	0.391381	0.861897	-5.78956	0.0644902
7933665	0.704227	0.391421	0.861825	-5.78962	0.0634669	MBL2	mannose binding lectin 2
7950743	0.704298	0.391482	-0.861714	-5.78971	-0.209254	RAB30	RAB30, member RAS oncogene family
8021727	0.704316	0.391513	0.861657	-5.78976	0.140467	CNDP2	CNDP dipeptidase 2 (metallopeptidase M20 family)
8058091	0.704344	0.391549	0.86159	-5.78981	0.249057	SATB2	SATB homeobox 2
8136658	0.704459	0.391635	0.861434	-5.78994	0.086805
7972979	0.704508	0.391683	0.861346	-5.79001	0.0569251
7973427	0.704552	0.391768	0.86119	-5.79014	0.0541354	THTPA	thiamine triphosphatase
7994463	0.704552	0.391775	0.861177	-5.79015	0.0521943	ATP2A1	ATPase sarcoplasmic/endoplasmic reticulum Ca2+ transporting 1
8136217	0.704552	0.39178	-0.861168	-5.79016	-0.0464165	CPA5	carboxypeptidase A5
8026341	0.704552	0.391807	0.86112	-5.7902	0.0627702	TECR	trans-2,3-enoyl-CoA reductase
8096781	0.704552	0.391826	-0.861084	-5.79023	-0.0482199	SEC24B	SEC24 homolog B, COPII coat complex component
8071758	0.704552	0.391874	0.860996	-5.7903	0.0864816	MMP11	matrix metallopeptidase 11
8171516	0.704552	0.391914	-0.860924	-5.79036	-0.0718207	RBBP7	RB binding protein 7, chromatin remodeling factor
7896514	0.704552	0.391946	-0.860865	-5.79041	-0.138135
8114920	0.704552	0.391969	-0.860823	-5.79044	-0.171235	DPYSL3	dihydropyrimidinase like 3
8156415	0.704552	0.391973	0.860815	-5.79045	0.109375	WNK2	WNK lysine deficient protein kinase 2
8134024	0.704552	0.391986	0.860792	-5.79047	0.0690231
8061073	0.704552	0.392006	0.860756	-5.7905	0.0698374
8177750	0.704552	0.392007	-0.860753	-5.7905	-0.222439	TRIM40	tripartite motif containing 40
8179060	0.704552	0.392007	-0.860753	-5.7905	-0.222439	TRIM40	tripartite motif containing 40
7894937	0.704552	0.392025	-0.860721	-5.79053	-0.191554
8073992	0.704636	0.392093	-0.860597	-5.79063	-0.056314	PANX2	pannexin 2
8098441	0.704671	0.392134	-0.860522	-5.79069	-0.121261	TENM3	teneurin transmembrane protein 3
7921462	0.704977	0.392332	0.860161	-5.79099	0.0683043	VSIG8	V-set and immunoglobulin domain containing 8
8045848	0.704977	0.392356	-0.860116	-5.79103	-0.051848	UPP2	uridine phosphorylase 2
7926168	0.704977	0.392376	-0.86008	-5.79106	-0.0385805
8071989	0.704977	0.392389	0.860057	-5.79108	0.067716	CRYBB3	crystallin beta B3
8124806	0.704979	0.392419	0.860002	-5.79112	0.0872765	NRM	nurim (nuclear envelope membrane protein)
8067963	0.704979	0.392439	-0.859965	-5.79115	-0.215208
8087201	0.704979	0.392469	-0.859909	-5.7912	-0.0621185	IP6K2	inositol hexakisphosphate kinase 2
7893341	0.704979	0.392509	-0.859838	-5.79126	-0.112359
7910923	0.704979	0.392512	0.859832	-5.79126	0.0526846	FMN2	formin 2
8073943	0.704979	0.392517	-0.859822	-5.79127	-0.0521806	ZBED4	zinc finger BED-type containing 4
8103094	0.705005	0.392567	0.859731	-5.79135	0.177988	NR3C2	nuclear receptor subfamily 3 group C member 2
7923837	0.705005	0.392574	0.859719	-5.79135	0.0590679	PM20D1	peptidase M20 domain containing 1
8104506	0.705032	0.39261	-0.859652	-5.79141	-0.0814385	TRIO	trio Rho guanine nucleotide exchange factor
7927732	0.705084	0.39266	-0.859561	-5.79148	-0.159588	ARID5B	AT-rich interaction domain 5B
8068139	0.705145	0.392715	-0.85946	-5.79157	-0.0598115	KRTAP15-1	keratin associated protein 15-1
8130598	0.705186	0.39276	-0.85938	-5.79163	-0.0830984	LPAL2	lipoprotein(a) like 2, pseudogene
8178826	0.705211	0.392835	-0.859241	-5.79175	-0.308555	HLA-DQB2///HLA-DQB1	major histocompatibility complex, class II, DQ beta 2///major histocompatibility complex, class II, DQ beta 1
8180022	0.705211	0.392835	-0.859241	-5.79175	-0.308555	HLA-DQB2///HLA-DQB1	major histocompatibility complex, class II, DQ beta 2///major histocompatibility complex, class II, DQ beta 1
8010057	0.705211	0.392869	-0.859181	-5.7918	-0.0544031
8136061	0.705211	0.392875	0.859169	-5.79181	0.0478486	TPI1P2	triosephosphate isomerase 1 pseudogene 2
8055670	0.705211	0.39288	0.859161	-5.79181	0.0520624
8153258	0.705255	0.392929	0.85907	-5.79189	0.0883757	SLC45A4	solute carrier family 45 member 4
8083282	0.705255	0.392947	0.859038	-5.79191	0.0926278	HPS3	HPS3, biogenesis of lysosomal organelles complex 2 subunit 1
7954995	0.705274	0.392979	0.85898	-5.79196	0.118157
8098470	0.705282	0.393004	-0.858934	-5.792	-0.115726	WWC2	WW and C2 domain containing 2
7939981	0.705291	0.39303	0.858886	-5.79204	0.0479943	OR8J1	olfactory receptor family 8 subfamily J member 1
7892842	0.705332	0.393074	-0.858806	-5.79211	-0.129557
8046186	0.705372	0.393118	0.858726	-5.79217	0.0961721	PHOSPHO2-KLHL23///PHOSPHO2///KLHL23	PHOSPHO2-KLHL23 readthrough///phosphatase, orphan 2///kelch like family member 23
8100603	0.705562	0.393261	0.858465	-5.79239	0.0867282	CENPC	centromere protein C
8015635	0.705562	0.393287	-0.858419	-5.79242	-0.148114	PTRF	polymerase I and transcript release factor
7952004	0.705562	0.393287	-0.858417	-5.79243	-0.0639246	SCN4B	sodium voltage-gated channel beta subunit 4
8069135	0.705689	0.393401	0.858211	-5.7926	0.0733164	TSPEAR-AS2	TSPEAR antisense RNA 2
8017825	0.705689	0.393401	-0.858211	-5.7926	-0.0704845
7895839	0.705711	0.393434	-0.85815	-5.79265	-0.177498
8089185	0.705779	0.393493	-0.858043	-5.79273	-0.0644879	IMPG2	interphotoreceptor matrix proteoglycan 2
7950701	0.70582	0.393537	0.857962	-5.7928	0.0692062	TENM4	teneurin transmembrane protein 4
7914334	0.705837	0.393575	-0.857893	-5.79286	-0.0693177	SNRNP40	small nuclear ribonucleoprotein U5 subunit 40
8063636	0.705837	0.393589	-0.857867	-5.79288	-0.0550199	STX16-NPEPL1///STX16	STX16-NPEPL1 readthrough (NMD candidate)///syntaxin 16
7893317	0.70584	0.393612	-0.857826	-5.79291	-0.0693089
7895819	0.705877	0.393654	0.857749	-5.79297	0.0640261
8090559	0.705888	0.393697	-0.85767	-5.79304	-0.05959	RPL32P3	ribosomal protein L32 pseudogene 3
7973369	0.705888	0.393711	0.857645	-5.79306	0.0605688	PSMB11	proteasome subunit beta 11
7894532	0.705888	0.393724	-0.857622	-5.79308	-0.170579
8135321	0.705949	0.393786	-0.857509	-5.79317	-0.0613066
7914648	0.705949	0.3938	-0.857483	-5.79319	-0.0649324	PHC2	polyhomeotic homolog 2
8042333	0.705983	0.39384	0.85741	-5.79325	0.0689593
8009366	0.705987	0.393864	0.857367	-5.79329	0.0807295	NOL11	nucleolar protein 11
8128282	0.706041	0.393916	-0.857272	-5.79337	-0.0809549
8008802	0.706041	0.393945	0.857219	-5.79341	0.141495	GDPD1	glycerophosphodiester phosphodiesterase domain containing 1
7999406	0.706041	0.393958	-0.857196	-5.79343	-0.0798419
8043363	0.706186	0.39406	-0.85701	-5.79358	-0.212283	MIR4435-2HG///LINC00152	MIR4435-2 host gene///long intergenic non-protein coding RNA 152
8018793	0.706196	0.394118	-0.856903	-5.79367	-0.0682315	JMJD6	arginine demethylase and lysine hydroxylase
7912808	0.706196	0.394131	0.856881	-5.79369	0.0775708	NBPF25P///NBPF19///NBPF20///NBPF10///NBPF8///NBPF9///NBPF15///NBPF11///NBPF12///NBPF3///NBPF1///NBPF14	neuroblastoma breakpoint family member 25, pseudogene///neuroblastoma breakpoint family member 19///neuroblastoma breakpoint family member 20///neuroblastoma breakpoint family member 10///neuroblastoma breakpoint family member 8///neuroblastoma breakpoint family member 9///neuroblastoma breakpoint family member 15///neuroblastoma breakpoint family member 11///neuroblastoma breakpoint family member 12///neuroblastoma breakpoint family member 3///neuroblastoma breakpoint family member 1///neuroblastoma breakpoint family member 14
8036252	0.706196	0.394174	0.856803	-5.79375	0.0948725	CLIP3	CAP-Gly domain containing linker protein 3
8149161	0.706196	0.394214	0.85673	-5.79381	0.0901356	LINC00965///LINC00965	long intergenic non-protein coding RNA 965///long intergenic non-protein coding RNA 965
8149210	0.706196	0.394214	0.85673	-5.79381	0.0901356	LINC00965///LINC00965	long intergenic non-protein coding RNA 965///long intergenic non-protein coding RNA 965
7896670	0.706196	0.39423	0.8567	-5.79384	0.0783038
7940798	0.706196	0.394239	0.856684	-5.79385	0.0675528	MARK2	microtubule affinity regulating kinase 2
8150846	0.706196	0.394277	-0.856615	-5.79391	-0.0815282	TMEM68	transmembrane protein 68
8133023	0.706196	0.394289	-0.856594	-5.79392	-0.0510129	ZNF735///ZNF733P///ZNF716///ZNF479	zinc finger protein 735///zinc finger protein 733, pseudogene///zinc finger protein 716///zinc finger protein 479
8177694	0.706196	0.394318	-0.85654	-5.79397	-0.0971887	OR2J3///OR2J2	olfactory receptor family 2 subfamily J member 3///olfactory receptor family 2 subfamily J member 2
8179003	0.706196	0.394318	-0.85654	-5.79397	-0.0971887	OR2J3///OR2J2	olfactory receptor family 2 subfamily J member 3///olfactory receptor family 2 subfamily J member 2
8077688	0.706196	0.39432	0.856536	-5.79397	0.0824956	IL17RC	interleukin 17 receptor C
7892616	0.706197	0.394342	0.856497	-5.794	0.0900259
8067007	0.706264	0.394401	0.85639	-5.79409	0.0817498	TMSB4Y///TMSB4XP6///TMSB4XP2///TMSB4XP1///TMSB4X	thymosin beta 4, Y-linked///thymosin beta 4, X-linked pseudogene 6///thymosin beta 4, X-linked pseudogene 2///thymosin beta 4, X-linked pseudogene 1///thymosin beta 4, X-linked
8043347	0.706369	0.394481	0.856244	-5.79421	0.0638143
7896374	0.706454	0.394561	-0.856098	-5.79433	-0.0807692
7895854	0.706454	0.39457	-0.856081	-5.79434	-0.0933554
8073623	0.706538	0.394639	0.855957	-5.79445	0.0696273	MPPED1	metallophosphoesterase domain containing 1
7918973	0.706663	0.394751	-0.855753	-5.79461	-0.0392727	SPAG17	sperm associated antigen 17
7893350	0.706663	0.394771	0.855716	-5.79464	0.10593
8081277	0.706663	0.394775	-0.855708	-5.79465	-0.105231	NIT2	nitrilase family member 2
7987464	0.706663	0.394814	-0.855637	-5.79471	-0.0836152
7970404	0.706663	0.394845	-0.855582	-5.79475	-0.113132	TPTE2	transmembrane phosphoinositide 3-phosphatase and tensin homolog 2
8144812	0.706663	0.394853	-0.855566	-5.79477	-0.072721	PCM1	pericentriolar material 1
8084982	0.706663	0.394857	0.855559	-5.79477	0.0664608	NCBP2-AS2	NCBP2 antisense RNA 2 (head to head)
7952086	0.706693	0.394919	0.855448	-5.79486	0.439684	TREH	trehalase
8169419	0.706693	0.39497	0.855354	-5.79494	0.079929	ALG13	ALG13, UDP-N-acetylglucosaminyltransferase subunit
8065576	0.706693	0.394977	0.855342	-5.79495	0.0637116	FOXS1	forkhead box S1
8110382	0.706693	0.394983	0.855331	-5.79496	0.0542965	PRR7	proline rich 7 (synaptic)
8067203	0.706693	0.394997	0.855305	-5.79498	0.0566341	LOC100291105	uncharacterized LOC100291105
7893695	0.706693	0.39507	-0.855173	-5.79509	-0.105946
8131815	0.706693	0.395099	0.85512	-5.79513	0.0660726	KLHL7	kelch like family member 7
8146468	0.706693	0.395108	-0.855104	-5.79514	-0.0457234	RP1	retinitis pigmentosa 1 (autosomal dominant)
8101099	0.706693	0.39512	0.855081	-5.79516	0.0843934	SDAD1	SDA1 domain containing 1
8122457	0.706693	0.395151	-0.855025	-5.79521	-0.274582	STX11	syntaxin 11
8089062	0.706693	0.395153	0.855021	-5.79521	0.0783803	CLDND1	claudin domain containing 1
8176375	0.706693	0.395179	0.854975	-5.79525	0.483086	RPS4Y1	ribosomal protein S4, Y-linked 1
8157632	0.706693	0.395202	0.854933	-5.79528	0.0575172	MORN5	MORN repeat containing 5
7958056	0.706693	0.395225	0.85489	-5.79532	0.0622538	STAB2	stabilin 2
8007228	0.706693	0.395229	0.854884	-5.79533	0.100189	ATP6V0A1	ATPase H+ transporting V0 subunit a1
8175206	0.706693	0.395246	0.854853	-5.79535	0.0526095	USP26	ubiquitin specific peptidase 26
7970381	0.706693	0.395268	-0.854813	-5.79538	-0.176621	LOC102725104///ANKRD20A8P	putative ankyrin repeat domain-containing protein 20A12 pseudogene///ankyrin repeat domain 20 family member A8, pseudogene
8120204	0.706693	0.395282	0.854786	-5.79541	0.0554105
8088425	0.706693	0.395292	-0.854768	-5.79542	-0.153188	FAM3D	family with sequence similarity 3 member D
7973974	0.706693	0.395299	0.854756	-5.79543	0.0598195	PAX9	paired box 9
7893892	0.706693	0.395321	-0.854717	-5.79546	-0.0974935
7896525	0.706799	0.395401	-0.854571	-5.79558	-0.116641
8074458	0.706818	0.395456	-0.85447	-5.79566	-0.0476384	C22orf39	chromosome 22 open reading frame 39
8039034	0.706818	0.395473	0.854441	-5.79569	0.0693796	ZNF160	zinc finger protein 160
7937961	0.706818	0.395475	0.854436	-5.79569	0.0532857	MMP26	matrix metallopeptidase 26
7896266	0.706905	0.395589	-0.85423	-5.79586	-0.0822574
8146322	0.706905	0.395599	-0.854211	-5.79588	-0.0493903
7923453	0.706905	0.395634	-0.854147	-5.79593	-0.082904	KDM5B	lysine demethylase 5B
7939559	0.706905	0.395648	-0.854121	-5.79595	-0.144592	TSPAN18	tetraspanin 18
7892702	0.706905	0.395666	-0.85409	-5.79598	-0.132434
7997765	0.706905	0.395677	0.85407	-5.79599	0.0551442	ZNF469	zinc finger protein 469
7946280	0.706905	0.395695	0.854036	-5.79602	0.079482	OR6A2	olfactory receptor family 6 subfamily A member 2
7978174	0.706905	0.39571	0.85401	-5.79604	0.0661328	MDP1///CHMP4A	magnesium dependent phosphatase 1///charged multivesicular body protein 4A
8036224	0.706905	0.395757	0.853923	-5.79611	0.18376	TYROBP	TYRO protein tyrosine kinase binding protein
8127629	0.706905	0.395764	0.853912	-5.79612	0.123637	COX7A2	cytochrome c oxidase subunit 7A2
8110478	0.706905	0.395775	-0.853892	-5.79614	-0.0735128	ZNF454	zinc finger protein 454
8040413	0.706905	0.395779	0.853884	-5.79614	0.067605
7997896	0.706945	0.395828	0.853796	-5.79622	0.048509	ZNF778	zinc finger protein 778
8170963	0.706945	0.395844	0.853767	-5.79624	0.0621563	FAM223A///FAM223B	family with sequence similarity 223 member A (non-protein coding)///family with sequence similarity 223 member B (non-protein coding)
8059341	0.706957	0.395894	-0.853676	-5.79631	-0.0856761
7946019	0.706957	0.395914	-0.853638	-5.79634	-0.0661024	OR52E2	olfactory receptor family 52 subfamily E member 2
8045208	0.706957	0.395914	-0.853638	-5.79634	-0.0377925	POTEF///POTEJ///POTEM///POTEE///POTEKP	POTE ankyrin domain family member F///POTE ankyrin domain family member J///POTE ankyrin domain family member M///POTE ankyrin domain family member E///POTE ankyrin domain family member K, pseudogene
8017346	0.706988	0.395967	0.853544	-5.79642	0.0643705	TBC1D3I///TBC1D3E///LOC101060389///TBC1D3L///TBC1D3K///TBC1D3G///TBC1D3H///TBC1D3///TBC1D3P1-DHX40P1///TBC1D3P2///TBC1D3C///TBC1D3B///TBC1D3F	TBC1 domain family member 3I///TBC1 domain family member 3E///TBC1 domain family member-like///TBC1 domain family member 3L///TBC1 domain family member 3K///TBC1 domain family member 3G///TBC1 domain family member 3H///TBC1 domain family member 3///TBC1D3P1-DHX40P1 readthrough, transcribed pseudogene///TBC1 domain family member 3 pseudogene 2///TBC1 domain family member 3C///TBC1 domain family member 3B///TBC1 domain family member 3F
7963988	0.706988	0.395974	0.85353	-5.79643	0.0430024	SMARCC2	SWI/SNF related, matrix associated, actin dependent regulator of chromatin subfamily c member 2
7894385	0.707029	0.396019	0.85345	-5.7965	0.110205
8133014	0.70704	0.396046	0.8534	-5.79654	0.0819002
8052018	0.707083	0.396119	0.853267	-5.79665	0.0746041	KCNK12	potassium two pore domain channel subfamily K member 12
8030292	0.707083	0.396144	0.853222	-5.79668	0.0800872	DKKL1	dickkopf like acrosomal protein 1
7893393	0.707083	0.396144	0.853222	-5.79669	0.11594
8080998	0.707083	0.396155	-0.853202	-5.7967	-0.0762137
8115261	0.707147	0.396212	0.853098	-5.79679	0.138098	CCDC69	coiled-coil domain containing 69
7944493	0.707179	0.396252	0.853026	-5.79685	0.0897126	CBL	Cbl proto-oncogene
7971243	0.707265	0.396321	-0.8529	-5.79695	-0.0565555
8057045	0.707354	0.396452	-0.852662	-5.79714	-0.0993685	FKBP7	FK506 binding protein 7
8162276	0.707354	0.396453	-0.852661	-5.79714	-0.0964746	NFIL3	nuclear factor, interleukin 3 regulated
8035836	0.707354	0.396453	-0.852661	-5.79714	-0.0436656	ZNF99	zinc finger protein 99
8033043	0.707354	0.396464	0.852641	-5.79716	0.122309	FUT6	fucosyltransferase 6
8174304	0.707354	0.396477	0.852617	-5.79718	0.0827666	SERPINA7	serpin family A member 7
8126710	0.707565	0.396617	-0.852364	-5.79739	-0.0908222	SUPT3H	SPT3 homolog, SAGA and STAGA complex component
8162533	0.707581	0.396662	0.852283	-5.79745	0.137706	PTCH1	patched 1
7895555	0.707581	0.396689	-0.852233	-5.79749	-0.17646
7951133	0.707581	0.396695	0.852222	-5.7975	0.151779	MAML2///MAML2	mastermind like transcriptional coactivator 2///mastermind like transcriptional coactivator 2
8173621	0.707581	0.396711	-0.852193	-5.79753	-0.0530526	KIAA2022	KIAA2022
8075390	0.707644	0.396772	0.852084	-5.79762	0.0490766	SEC14L4	SEC14 like lipid binding 4
8012841	0.707644	0.396798	-0.852036	-5.79765	-0.162104
7896440	0.707644	0.39681	0.852013	-5.79767	0.122169
7920810	0.707774	0.396917	-0.85182	-5.79783	-0.0512794	GON4L	gon-4 like
7945595	0.707774	0.396926	-0.851804	-5.79784	-0.587741	MUC6	mucin 6, oligomeric mucus/gel-forming
7893153	0.707861	0.396995	-0.851678	-5.79795	-0.0645177
8094897	0.70801	0.397108	-0.851473	-5.79811	-0.062407
8174648	0.70801	0.397122	0.851449	-5.79813	0.0691138	CT83	cancer/testis antigen 83
7896353	0.70813	0.39724	0.851234	-5.79831	0.0815996
8044963	0.70813	0.397243	0.851229	-5.79831	0.0691913
7953685	0.70813	0.397274	-0.851173	-5.79836	-0.0399893
8058386	0.70813	0.397275	0.851172	-5.79836	0.0601485
8058855	0.708192	0.397367	-0.851005	-5.79849	-0.0548828
8162514	0.708192	0.397382	0.850977	-5.79852	0.0774871	FANCC	Fanconi anemia complementation group C
7982516	0.708192	0.397385	0.850972	-5.79852	0.0612995	NUTM1	NUT midline carcinoma family member 1
7998405	0.708192	0.397412	-0.850924	-5.79856	-0.0907687	SSTR5-AS1	SSTR5 antisense RNA 1
7913146	0.708192	0.397416	-0.850916	-5.79857	-0.141448	AKR7A3	aldo-keto reductase family 7 member A3
7957735	0.708217	0.397467	0.850823	-5.79864	0.0542466	MIR135A2	microRNA 135a-2
8176155	0.708217	0.397472	0.850814	-5.79865	0.0603038	FAM223A///FAM223B	family with sequence similarity 223 member A (non-protein coding)///family with sequence similarity 223 member B (non-protein coding)
8172110	0.708389	0.39759	-0.8506	-5.79882	-0.0660358	CXorf38	chromosome X open reading frame 38
7905256	0.708389	0.397612	-0.850562	-5.79886	-0.0687489
8149918	0.708432	0.397678	0.850442	-5.79895	0.0576211	CHRNA2	cholinergic receptor nicotinic alpha 2 subunit
7987675	0.708432	0.397693	-0.850415	-5.79898	-0.0548941	RPAP1	RNA polymerase II associated protein 1
8165462	0.708432	0.397724	0.850357	-5.79902	0.0366718	ANAPC2	anaphase promoting complex subunit 2
8050790	0.708432	0.397732	0.850344	-5.79903	0.0467957	DNAJC27	DnaJ heat shock protein family (Hsp40) member C27
8176624	0.708432	0.397742	0.850325	-5.79905	0.497118	DDX3Y	DEAD-box helicase 3, Y-linked
8017186	0.708534	0.397831	-0.850164	-5.79918	-0.0805587	HEATR6	HEAT repeat containing 6
8111358	0.708534	0.397853	-0.850124	-5.79921	-0.0616369
7973972	0.708534	0.397863	0.850106	-5.79923	0.0576266
8163255	0.708543	0.397894	0.85005	-5.79927	0.063635
8163807	0.708543	0.397931	-0.849984	-5.79933	-0.074444	PHF19	PHD finger protein 19
7895005	0.708543	0.397932	-0.849982	-5.79933	-0.10944
7893644	0.708565	0.397979	0.849897	-5.7994	0.165432
8169437	0.708565	0.397999	0.84986	-5.79943	0.0743751
7893560	0.708565	0.398008	0.849843	-5.79944	0.0829972
8066461	0.708598	0.398048	0.849771	-5.7995	0.0884367	TOMM34	translocase of outer mitochondrial membrane 34
8046646	0.708642	0.398108	0.849663	-5.79959	0.169444	OSBPL6	oxysterol binding protein like 6
7896698	0.708642	0.398129	0.849625	-5.79962	0.154382
8032284	0.708642	0.398137	0.84961	-5.79963	0.0783522	UQCR11	ubiquinol-cytochrome c reductase, complex III subunit XI
8103452	0.708659	0.398168	0.849555	-5.79968	0.0489775	C4orf45	chromosome 4 open reading frame 45
8025858	0.708798	0.398267	0.849375	-5.79982	0.0527509	TSPAN16	tetraspanin 16
8081192	0.709059	0.398447	0.849051	-5.80009	0.0487173	OR5AC2	olfactory receptor family 5 subfamily AC member 2
7965686	0.709059	0.398456	-0.849033	-5.8001	-0.0516543	ANKS1B	ankyrin repeat and sterile alpha motif domain containing 1B
8068883	0.709121	0.398513	-0.848931	-5.80018	-0.0583651	LOC102724652///CRYAA	alpha-crystallin A chain///crystallin alpha A
8049635	0.709136	0.398553	-0.848858	-5.80024	-0.0503032	TRAF3IP1	TRAF3 interacting protein 1
7916785	0.709136	0.398609	0.848756	-5.80033	0.075075	INSL5	insulin like 5
8050846	0.709136	0.398631	-0.848718	-5.80036	-0.0790287	DTNB	dystrobrevin beta
8060020	0.709136	0.398635	-0.848709	-5.80036	-0.0499835	FLJ43879	FLJ43879 protein
8019831	0.709136	0.398658	0.848668	-5.8004	0.0491716	CLUL1	clusterin like 1
7928967	0.709136	0.398661	0.848662	-5.8004	0.0467687	LIPJ	lipase family member J
7895191	0.709136	0.39867	-0.848646	-5.80042	-0.1512
7894588	0.709217	0.398749	-0.848505	-5.80053	-0.127844
8085052	0.709217	0.398759	-0.848486	-5.80055	-0.110557
8156192	0.70923	0.398787	-0.848435	-5.80059	-0.058151	LOC100130433	uncharacterized LOC100130433
7896518	0.709262	0.398827	-0.848363	-5.80065	-0.157418
7893476	0.709337	0.39889	-0.848249	-5.80074	-0.0587076
8173493	0.709459	0.398988	0.848072	-5.80088	0.0651677	CXCR3	C-X-C motif chemokine receptor 3
7940840	0.709459	0.399001	0.848048	-5.8009	0.0421273	OTUB1	OTU deubiquitinase, ubiquitin aldehyde binding 1
8176698	0.709471	0.399029	0.847997	-5.80094	0.425215	TXLNGY	taxilin gamma pseudogene, Y-linked
8150901	0.709601	0.399145	0.847789	-5.80111	0.0550164	PENK	proenkephalin
8041676	0.709601	0.399181	0.847724	-5.80116	0.086633	DYNC2LI1	dynein cytoplasmic 2 light intermediate chain 1
7909898	0.709601	0.399181	0.847723	-5.80117	0.0717024	MIA3	MIA family member 3, ER export factor
8157191	0.709601	0.399203	0.847683	-5.8012	0.0562771
8006736	0.709601	0.399209	-0.847672	-5.80121	-0.0744673	DUSP14	dual specificity phosphatase 14
7945734	0.709604	0.399232	0.84763	-5.80124	0.063548	C11orf21	chromosome 11 open reading frame 21
8107563	0.709829	0.399386	-0.847353	-5.80147	-0.142184	PRR16	proline rich 16
8067610	0.709829	0.399408	0.847314	-5.8015	0.0600793	CHRNA4	cholinergic receptor nicotinic alpha 4 subunit
7898805	0.709829	0.399438	0.84726	-5.80154	0.222163	C1QB	complement C1q B chain
7997502	0.709829	0.399444	0.847248	-5.80155	0.0870922
8167945	0.709913	0.399563	-0.847034	-5.80173	-0.0574901
8019988	0.709913	0.39958	-0.847002	-5.80175	-0.13657	PTPRM	protein tyrosine phosphatase, receptor type M
8064203	0.709913	0.399583	0.846997	-5.80175	0.0647109	ABHD16B	abhydrolase domain containing 16B
8156253	0.709913	0.399601	0.846965	-5.80178	0.0875484	SPATA31A5///SPATA31A3///SPATA31A1///SPATA31C2///LOC642943///SPATA31C1///SPATA31A6///SPATA31A7	SPATA31 subfamily A member 5///SPATA31 subfamily A member 3///SPATA31 subfamily A member 1///SPATA31 subfamily C member 2///SPATA31 subfamily A pseudogene///SPATA31 subfamily C member 1///SPATA31 subfamily A member 6///SPATA31 subfamily A member 7
8093792	0.709913	0.399604	0.84696	-5.80178	0.0522178	HGFAC	HGF activator
8047767	0.709913	0.399619	0.846932	-5.80181	0.0454543
8083144	0.709957	0.399666	-0.846848	-5.80188	-0.0592905
8176532	0.709997	0.39971	0.846769	-5.80194	0.0514376	TSPY10///TSPY4///TSPY3///TSPY2///TSPY1	testis specific protein, Y-linked 10///testis specific protein, Y-linked 4///testis specific protein, Y-linked 3///testis specific protein, Y-linked 2///testis specific protein, Y-linked 1
8094876	0.710058	0.399804	-0.846598	-5.80208	-0.0764034	GUF1///GUF1	GUF1 homolog, GTPase///GUF1 homolog, GTPase
7894825	0.710058	0.399811	-0.846586	-5.80209	-0.136185
7931556	0.710058	0.399835	0.846542	-5.80212	0.0734583	VENTX	VENT homeobox
7927745	0.710058	0.399841	-0.846532	-5.80213	-0.0441244
7990086	0.710058	0.399851	-0.846514	-5.80215	-0.0638677	THAP10	THAP domain containing 10
7928602	0.710137	0.399975	-0.846291	-5.80233	-0.0619551	SFTPA2///SFTPA1///SFTPA2///SFTPA1	surfactant protein A2///surfactant protein A1///surfactant protein A2///surfactant protein A1
7928632	0.710137	0.399975	-0.846291	-5.80233	-0.0619551	SFTPA2///SFTPA1///SFTPA2///SFTPA1	surfactant protein A2///surfactant protein A1///surfactant protein A2///surfactant protein A1
7894768	0.710137	0.399987	-0.846269	-5.80235	-0.0732814
8117284	0.710137	0.399991	-0.846262	-5.80235	-0.0832005
7930213	0.710137	0.400024	-0.846202	-5.8024	-0.0523477	TAF5	TATA-box binding protein associated factor 5
7896478	0.710137	0.40006	-0.846137	-5.80245	-0.17817
8089203	0.710137	0.400061	-0.846134	-5.80246	-0.105376	SENP7	SUMO1/sentrin specific peptidase 7
8048079	0.710137	0.400075	-0.84611	-5.80247	-0.0406365
8081135	0.710137	0.400118	-0.846032	-5.80254	-0.0903617	CDV3	CDV3 homolog
7977344	0.710137	0.400125	0.846019	-5.80255	0.0439357	PACS2	phosphofurin acidic cluster sorting protein 2
8061373	0.710137	0.40013	-0.846011	-5.80256	-0.0584848	GZF1	GDNF inducible zinc finger protein 1
7893441	0.710185	0.400179	-0.845923	-5.80263	-0.1276
7914040	0.710225	0.400222	-0.845844	-5.80269	-0.068049
8108749	0.71033	0.400303	0.845699	-5.80281	0.0767757	PCDHB18P	protocadherin beta 18 pseudogene
7970696	0.71034	0.400342	0.845628	-5.80287	0.0851549	USP12	ubiquitin specific peptidase 12
8051862	0.71034	0.400353	0.845608	-5.80288	0.0478932
8141358	0.71034	0.400373	0.845573	-5.80291	0.198746
8166442	0.710359	0.400425	0.845479	-5.80299	0.206268	FAM3C	family with sequence similarity 3 member C
8116696	0.710359	0.400445	0.845442	-5.80302	0.044054	C6orf201	chromosome 6 open reading frame 201
8093086	0.710359	0.40047	-0.845398	-5.80305	-0.0947394	PCYT1A	phosphate cytidylyltransferase 1, choline, alpha
8079588	0.710359	0.400488	-0.845365	-5.80308	-0.042513
7954490	0.710359	0.400504	0.845336	-5.8031	0.0475826
7995755	0.710359	0.400511	-0.845323	-5.80311	-0.0717377	OGFOD1	2-oxoglutarate and iron dependent oxygenase domain containing 1
7960514	0.710377	0.400543	-0.845266	-5.80316	-0.0836104
8050894	0.710723	0.40076	-0.844876	-5.80347	-0.066254	KIF3C	kinesin family member 3C
8153380	0.710723	0.400781	0.844837	-5.80351	0.0589204	LY6H	lymphocyte antigen 6 complex, locus H
8142540	0.710723	0.400802	0.844799	-5.80354	0.203915	FAM3C	family with sequence similarity 3 member C
8170834	0.710748	0.400841	-0.844729	-5.80359	-0.057026	TKTL1	transketolase like 1
8163916	0.710748	0.400896	-0.844629	-5.80367	-0.0410823	TTLL11	tubulin tyrosine ligase like 11
8033135	0.710748	0.400898	-0.844627	-5.80368	-0.0378244	GTF2F1	general transcription factor IIF subunit 1
8161229	0.710748	0.400902	0.844619	-5.80368	0.0494616	TOMM5///FBXO10///TOMM5	translocase of outer mitochondrial membrane 5///F-box protein 10///translocase of outer mitochondrial membrane 5
8034754	0.710757	0.400934	0.844562	-5.80373	0.0480641	SAMD1	sterile alpha motif domain containing 1
8167443	0.710757	0.40095	-0.844533	-5.80375	-0.0814021	MAGIX	MAGI family member, X-linked
8061154	0.710804	0.40101	-0.844424	-5.80384	-0.0411935	ZNF133	zinc finger protein 133
8108713	0.710804	0.401044	0.844363	-5.80389	0.07664	PCDHB8	protocadherin beta 8
8146517	0.710804	0.401046	0.844359	-5.80389	0.0648737	CHCHD7	coiled-coil-helix-coiled-coil-helix domain containing 7
7896416	0.710804	0.401062	0.844331	-5.80392	0.079189
8157839	0.71099	0.401188	-0.844103	-5.8041	-0.0594986
8164131	0.711213	0.401336	-0.843838	-5.80431	-0.0829077	SCAI	suppressor of cancer cell invasion
7892604	0.711213	0.401357	0.8438	-5.80434	0.178927
7895142	0.711375	0.401481	-0.843577	-5.80453	-0.22299
8037005	0.711375	0.401498	0.843546	-5.80455	0.173482	TGFB1	transforming growth factor beta 1
7985259	0.711375	0.401516	0.843513	-5.80458	0.0695923	ZFAND6	zinc finger AN1-type containing 6
8111019	0.711375	0.401533	0.843482	-5.8046	0.0499426	DNAH5	dynein axonemal heavy chain 5
7911902	0.711498	0.401625	-0.843318	-5.80473	-0.0446812	NPHP4	nephronophthisis 4
8126387	0.711598	0.401702	0.843178	-5.80485	0.0558363	GUCA1B	guanylate cyclase activator 1B
8106096	0.711766	0.401819	-0.842968	-5.80502	-0.066103
8027665	0.711789	0.401853	-0.842908	-5.80507	-0.0538336	WTIP	Wilms tumor 1 interacting protein
8171199	0.711814	0.401889	-0.842843	-5.80512	-0.0528324
7932614	0.711845	0.40194	0.842751	-5.80519	0.0662761
8065069	0.711845	0.401962	0.842712	-5.80522	0.0666179
7928679	0.711845	0.401971	0.842694	-5.80524	0.0685792	PLAC9	placenta specific 9
7951335	0.711845	0.402	0.842643	-5.80528	0.122497
7893727	0.711845	0.402035	0.84258	-5.80533	0.0503694
8168303	0.711845	0.402037	-0.842576	-5.80533	-0.0512548	TAF1	TATA-box binding protein associated factor 1
8082583	0.711845	0.402082	-0.842496	-5.8054	-0.089402
7998929	0.711845	0.402125	0.842417	-5.80546	0.0792164
8022506	0.711845	0.402148	-0.842377	-5.80549	-0.136323
8113035	0.711845	0.402148	0.842377	-5.80549	0.0693464
8117640	0.711845	0.402179	0.842322	-5.80554	0.0930992	ZSCAN16	zinc finger and SCAN domain containing 16
8086669	0.711845	0.4022	0.842282	-5.80557	0.0568738	PRSS45	protease, serine 45
7951420	0.711845	0.402203	-0.842278	-5.80557	-0.068631
8019083	0.711845	0.402206	0.842272	-5.80558	0.0703944	BAIAP2-AS1	BAIAP2 antisense RNA 1 (head to head)
8179731	0.711924	0.402287	-0.842127	-5.8057	-0.040752	HLA-C///HLA-B///HLA-C///HLA-B	major histocompatibility complex, class I, C///major histocompatibility complex, class I, B///major histocompatibility complex, class I, C///major histocompatibility complex, class I, B
8024660	0.711924	0.402293	0.842116	-5.80571	0.0461522	HMG20B	high mobility group 20B
8136790	0.712089	0.402408	-0.841909	-5.80587	-0.321338	PRSS2///PRSS3P2///PRSS2	protease, serine 2///protease, serine 3 pseudogene 2///protease, serine 2
8114829	0.712132	0.402454	0.841827	-5.80594	0.081887	YIPF5	Yip1 domain family member 5
7980481	0.712229	0.40253	0.84169	-5.80605	0.0474552	LOC100131497	uncharacterized LOC100131497
7954312	0.712246	0.402561	0.841634	-5.80609	0.0541548	SLCO1C1	solute carrier organic anion transporter family member 1C1
7917735	0.712247	0.402585	0.841591	-5.80613	0.0472697
7910383	0.712247	0.402604	-0.841557	-5.80616	-0.0670616
8050537	0.712299	0.402655	0.841465	-5.80623	0.0496638	MATN3	matrilin 3
7893195	0.71232	0.402688	-0.841405	-5.80628	-0.127301
7894971	0.712386	0.402747	0.8413	-5.80636	0.0904407
8022404	0.712457	0.402809	0.841189	-5.80645	0.0919633	FAM210A	family with sequence similarity 210 member A
7895943	0.71246	0.402832	0.841148	-5.80649	0.0886097
8120468	0.712466	0.402857	-0.841103	-5.80652	-0.0605233	ADGRB3	adhesion G protein-coupled receptor B3
8179481	0.712477	0.402929	0.840973	-5.80663	0.102282	HLA-DRA///HLA-DQA1	major histocompatibility complex, class II, DR alpha///major histocompatibility complex, class II, DQ alpha 1
8174235	0.712477	0.402954	-0.840927	-5.80666	-0.0605025	TCEAL5	transcription elongation factor A like 5
7950671	0.712477	0.402967	0.840905	-5.80668	0.0888054	GAB2	GRB2 associated binding protein 2
8085556	0.712477	0.402985	0.840872	-5.80671	0.133411	SH3BP5	SH3 domain binding protein 5
8175568	0.712477	0.402986	-0.840871	-5.80671	-0.0698734
7905629	0.712477	0.402991	0.840861	-5.80672	0.0548335
8049670	0.712488	0.403044	-0.840766	-5.80679	-0.0582127	GPC1	glypican 1
8088842	0.712488	0.403061	0.840736	-5.80682	0.110838
8124549	0.712488	0.403062	0.840734	-5.80682	0.0486978
7939024	0.712497	0.403088	0.840687	-5.80686	0.0557015	ANO3	anoctamin 3
7940000	0.712546	0.403138	-0.840598	-5.80693	-0.0655556	OR5AK2	olfactory receptor family 5 subfamily AK member 2
8144401	0.7126	0.403211	-0.840467	-5.80703	-0.08017	DEFB105B///DEFB105A	defensin beta 105B///defensin beta 105A
8149235	0.7126	0.403211	-0.840467	-5.80703	-0.08017	DEFB105B///DEFB105A	defensin beta 105B///defensin beta 105A
7973694	0.712665	0.403289	0.840327	-5.80715	0.0596954	LTB4R2///LTB4R	leukotriene B4 receptor 2///leukotriene B4 receptor
7910676	0.712665	0.40329	0.840324	-5.80715	0.0849434
7919436	0.712688	0.403325	0.840262	-5.8072	0.0653638	PPIAL4C///PPIAL4A///PPIAL4G///PPIA	peptidylprolyl isomerase A like 4C///peptidylprolyl isomerase A like 4A///peptidylprolyl isomerase A like 4G///peptidylprolyl isomerase A
8032023	0.712788	0.403403	0.840122	-5.80731	0.0662889	THEG	theg spermatid protein
8117741	0.712832	0.403471	0.84	-5.80741	0.0539025	OR2H2	olfactory receptor family 2 subfamily H member 2
8166824	0.712832	0.403486	0.839974	-5.80743	0.0440256
7897044	0.712832	0.403492	0.839962	-5.80744	0.12352	PRKCZ	protein kinase C zeta
8036284	0.712904	0.403554	0.839851	-5.80753	0.0611414	COX7A1	cytochrome c oxidase subunit 7A1
8003619	0.712996	0.403628	0.839718	-5.80764	0.050481	DBIL5P	diazepam binding inhibitor-like 5, pseudogene
8176951	0.713094	0.403705	-0.839581	-5.80775	-0.0419855
7996034	0.713123	0.40375	0.8395	-5.80781	0.05045	CCL17	C-C motif chemokine ligand 17
8113113	0.713123	0.403764	-0.839474	-5.80783	-0.0766935	KIAA0825	KIAA0825
8148982	0.713229	0.403846	-0.839328	-5.80795	-0.0980794	LOC105377774	uncharacterized LOC105377774
8180078	0.713309	0.403915	0.839203	-5.80805	0.140902	HLA-DMB	major histocompatibility complex, class II, DM beta
8117498	0.713309	0.403955	0.839132	-5.80811	0.0548245	BTN1A1	butyrophilin subfamily 1 member A1
8044189	0.713309	0.403972	-0.839101	-5.80813	-0.0973213
7925058	0.713309	0.404009	0.839035	-5.80819	0.0542287	SNRPD2P2	small nuclear ribonucleoprotein D2 pseudogene 2
8138647	0.713309	0.404012	-0.839029	-5.80819	-0.117561	C7orf31	chromosome 7 open reading frame 31
7897860	0.713309	0.40402	0.839016	-5.8082	0.0650627	TNFRSF8	TNF receptor superfamily member 8
8155096	0.713538	0.404171	0.838745	-5.80842	0.0722646	CREB3	cAMP responsive element binding protein 3
8178193	0.713542	0.404205	0.838684	-5.80847	0.0965888	HLA-DRA///HLA-DQA1	major histocompatibility complex, class II, DR alpha///major histocompatibility complex, class II, DQ alpha 1
8001233	0.713542	0.404216	-0.838664	-5.80849	-0.0828879	ITFG1	integrin alpha FG-GAP repeat containing 1
7912303	0.713577	0.404268	0.83857	-5.80856	0.0444728	DFFA	DNA fragmentation factor subunit alpha
8003953	0.713577	0.404279	0.838552	-5.80858	0.0940549	PSMB6	proteasome subunit beta 6
7915543	0.713708	0.404374	0.83838	-5.80871	0.147704	SLC6A9	solute carrier family 6 member 9
8062873	0.713882	0.404495	0.838165	-5.80889	0.058665	KCNK15	potassium two pore domain channel subfamily K member 15
8144701	0.714014	0.404591	-0.837992	-5.80902	-0.127555	LOC100131581	uncharacterized LOC100131581
8090314	0.714191	0.404717	-0.837766	-5.80921	-0.17187	ALDH1L1	aldehyde dehydrogenase 1 family member L1
7898572	0.714191	0.404734	0.837736	-5.80923	0.0408332
8166353	0.714303	0.404819	-0.837583	-5.80935	-0.0483888
7941296	0.714304	0.404841	0.837544	-5.80938	0.0568705	SSSCA1	Sjogren syndrome/scleroderma autoantigen 1
7961755	0.714329	0.404877	0.83748	-5.80944	0.0527986	ST8SIA1	ST8 alpha-N-acetyl-neuraminide alpha-2,8-sialyltransferase 1
7922637	0.714337	0.404929	0.837386	-5.80951	0.185325	TOR1AIP2	torsin 1A interacting protein 2
8074522	0.714337	0.404934	-0.837379	-5.80952	-0.0553861	ARVCF	armadillo repeat gene deleted in velocardiofacial syndrome
8075934	0.714337	0.404948	0.837353	-5.80954	0.0959696	CARD10	caspase recruitment domain family member 10
7894431	0.714337	0.404979	-0.837297	-5.80958	-0.0681004
7954965	0.714337	0.404989	-0.837279	-5.8096	-0.0638284
8114658	0.714379	0.405034	0.837199	-5.80966	0.0588169	DIAPH1	diaphanous related formin 1
8159521	0.714474	0.40511	0.837063	-5.80977	0.157799	PTGDS	prostaglandin D2 synthase
8163533	0.714481	0.405144	0.837002	-5.80982	0.0640699	FLJ31713	uncharacterized protein FLJ31713
8152815	0.714481	0.405156	0.83698	-5.80984	0.0438704	TMEM75	transmembrane protein 75
8115875	0.714549	0.405218	0.836869	-5.80993	0.0670172	DRD1	dopamine receptor D1
8142446	0.714549	0.405238	-0.836834	-5.80995	-0.0701996
8142747	0.714642	0.405312	0.836701	-5.81006	0.0487831	PAX4	paired box 4
7961215	0.714652	0.405351	0.836631	-5.81012	0.144777	STYK1	serine/threonine/tyrosine kinase 1
7955606	0.714652	0.405361	0.836614	-5.81013	0.0510805	ATG101	autophagy related 101
8076365	0.714667	0.405391	-0.83656	-5.81017	-0.0577825	DESI1	desumoylating isopeptidase 1
8001658	0.714791	0.405482	-0.836396	-5.81031	-0.0747087	CFAP20	cilia and flagella associated protein 20
7930099	0.714945	0.405604	-0.836179	-5.81048	-0.0500306	FBXL15	F-box and leucine rich repeat protein 15
8056045	0.714945	0.405714	-0.835983	-5.81064	-0.0763681
8096116	0.714945	0.405714	0.835981	-5.81064	0.246789	GPAT3	glycerol-3-phosphate acyltransferase 3
8016438	0.714945	0.40572	0.835971	-5.81065	0.0958218	HOXB2	homeobox B2
8161044	0.714945	0.405726	-0.835961	-5.81065	-0.145967	TPM2	tropomyosin 2 (beta)
7896710	0.714945	0.405764	0.835892	-5.81071	0.261045
8034469	0.714945	0.405828	-0.835778	-5.8108	-0.0441578	FBXW9	F-box and WD repeat domain containing 9
8152463	0.714945	0.405869	-0.835704	-5.81086	-0.085659
8106170	0.714945	0.405873	0.835698	-5.81087	0.170691	TMEM171	transmembrane protein 171
7960397	0.714945	0.405903	0.835643	-5.81091	0.0600763	FGF23	fibroblast growth factor 23
7980998	0.714945	0.405907	0.835637	-5.81091	0.0513542	BTBD7	BTB domain containing 7
8040908	0.714945	0.405913	0.835627	-5.81092	0.0535782	SNX17	sorting nexin 17
8115166	0.714945	0.405918	-0.835617	-5.81093	-0.063535
8025028	0.714945	0.40592	0.835614	-5.81093	0.040594	CLPP	caseinolytic mitochondrial matrix peptidase proteolytic subunit
7984011	0.714945	0.405956	-0.83555	-5.81098	-0.0512149	FOXB1	forkhead box B1
7901071	0.714945	0.405966	0.835532	-5.811	0.0586084
8173732	0.714945	0.405994	0.835482	-5.81104	0.121796	TAF9B	TATA-box binding protein associated factor 9b
8176263	0.714945	0.405994	0.835482	-5.81104	0.121796	TAF9B	TATA-box binding protein associated factor 9b
8051949	0.714945	0.405996	0.835478	-5.81104	0.0638167	SIX2	SIX homeobox 2
8180249	0.714945	0.406	-0.835471	-5.81105	-0.0519557
7931607	0.715115	0.406118	-0.835259	-5.81122	-0.0422037	MTG1	mitochondrial ribosome associated GTPase 1
7959070	0.715172	0.406172	0.835163	-5.81129	0.152547	PEBP1	phosphatidylethanolamine binding protein 1
8013965	0.71525	0.406249	0.835025	-5.8114	0.0938703	SSH2	slingshot protein phosphatase 2
8093839	0.71525	0.406259	0.835007	-5.81142	0.0602646	NSG1	neuron specific gene family member 1
8000003	0.715332	0.4064	-0.834755	-5.81162	-0.0648358	THUMPD1	THUMP domain containing 1
8060734	0.715332	0.406404	-0.834748	-5.81163	-0.0699332	MIR103A2	microRNA 103a-2
7991742	0.715332	0.406441	0.834683	-5.81168	0.046944	MPG	N-methylpurine DNA glycosylase
8001691	0.715332	0.406444	-0.834677	-5.81168	-0.0490915
8086451	0.715332	0.406445	0.834676	-5.81168	0.154172	HIGD1A	HIG1 hypoxia inducible domain family member 1A
7930818	0.715332	0.406548	0.834491	-5.81183	0.0560307	ENO4	enolase family member 4
8079058	0.715332	0.406561	-0.834467	-5.81185	-0.0786983
8139203	0.715332	0.406562	-0.834467	-5.81185	-0.0535315	MPLKIP	M-phase specific PLK1 interacting protein
8088813	0.715332	0.40661	-0.83438	-5.81192	-0.22577	PROK2	prokineticin 2
7894282	0.715332	0.406611	-0.834379	-5.81192	-0.052542
7906496	0.715332	0.406656	0.834298	-5.81199	0.0546321	KCNJ9	potassium voltage-gated channel subfamily J member 9
8158902	0.715332	0.406665	-0.834282	-5.812	-0.0733587	CFAP77	cilia and flagella associated protein 77
7894024	0.715332	0.406674	0.834266	-5.81201	0.095889
7894356	0.715332	0.406678	-0.834259	-5.81202	-0.096145
7962893	0.715332	0.40668	0.834255	-5.81202	0.11028
7930777	0.715332	0.406692	-0.834234	-5.81204	-0.0548838	PNLIP///COL1A2	pancreatic lipase///collagen type I alpha 2 chain
8121142	0.715332	0.406733	0.834162	-5.81209	0.0637765
8175528	0.715332	0.406743	-0.834142	-5.81211	-0.0497287	SOX3	SRY-box 3
7945894	0.715332	0.406746	0.834138	-5.81211	0.134505
8112940	0.715332	0.40676	0.834112	-5.81213	0.131241	SSBP2	single stranded DNA binding protein 2
7985959	0.715332	0.406775	-0.834086	-5.81215	-0.0858218	GDPGP1	GDP-D-glucose phosphorylase 1
8174317	0.715332	0.406779	0.834079	-5.81216	0.0628248	RIPPLY1	ripply transcriptional repressor 1
7958942	0.715388	0.406832	0.833984	-5.81224	0.0638033	CFAP73	cilia and flagella associated protein 73
7892724	0.715407	0.406864	0.833926	-5.81228	0.215518
8025382	0.715484	0.40701	0.833667	-5.81249	0.0889053	CERS4	ceramide synthase 4
8173745	0.715484	0.407015	0.833658	-5.8125	0.210713	CYSLTR1	cysteinyl leukotriene receptor 1
7969596	0.715484	0.407021	-0.833647	-5.81251	-0.0504215	GPC5	glypican 5
8172520	0.715484	0.407021	-0.833647	-5.81251	-0.0627127	TFE3	transcription factor binding to IGHM enhancer 3
8144717	0.715484	0.407034	-0.833623	-5.81252	-0.102361
8116537	0.715484	0.407038	0.833617	-5.81253	0.287396	BTNL8///BTNL3	butyrophilin like 8///butyrophilin like 3
8114856	0.715524	0.407082	0.833538	-5.81259	0.0594806	PLAC8L1	PLAC8 like 1
8088415	0.715566	0.407127	0.833457	-5.81266	0.0644436	FAM107A	family with sequence similarity 107 member A
7998119	0.715604	0.407171	0.83338	-5.81272	0.06978	LOC100288778///WASH1///WASH7P///WASH2P///WASH3P	WAS protein family homolog 1 pseudogene///WAS protein family homolog 1///WAS protein family homolog 7 pseudogene///WAS protein family homolog 2 pseudogene///WAS protein family homolog 3 pseudogene
8080956	0.715617	0.407217	-0.833297	-5.81279	-0.0511879
8003401	0.715617	0.407221	0.83329	-5.81279	0.0581253	APRT	adenine phosphoribosyltransferase
8137693	0.715712	0.407315	-0.833123	-5.81292	-0.0571003	COX19///ADAP1	COX19, cytochrome c oxidase assembly factor///ArfGAP with dual PH domains 1
7919208	0.715712	0.407318	0.833117	-5.81293	0.059477	GNRHR2	gonadotropin releasing hormone receptor 2 (pseudogene)
7894961	0.71579	0.407384	-0.832999	-5.81302	-0.163757
7896324	0.715818	0.407432	-0.832913	-5.81309	-0.126026
7908157	0.715818	0.407443	0.832894	-5.81311	0.0678947
8151092	0.715853	0.407501	0.832791	-5.81319	0.0475584	CRH	corticotropin releasing hormone
8156088	0.715853	0.407506	0.832782	-5.8132	0.063548
7989516	0.715862	0.407532	-0.832735	-5.81323	-0.0675851	HERC1	HECT and RLD domain containing E3 ubiquitin protein ligase family member 1
7989323	0.715869	0.407558	-0.832688	-5.81327	-0.108136	BNIP2	BCL2 interacting protein 2
7895775	0.715874	0.407615	-0.832587	-5.81335	-0.158134
8144452	0.715874	0.407629	0.832563	-5.81337	0.0557755	DEFB106B///DEFB106A	defensin beta 106B///defensin beta 106A
8149195	0.715874	0.407629	0.832563	-5.81337	0.0557755	DEFB106B///DEFB106A	defensin beta 106B///defensin beta 106A
7895975	0.715874	0.407686	0.832461	-5.81345	0.108674
7900540	0.715874	0.407693	-0.832448	-5.81346	-0.103276	RIMKLA	ribosomal modification protein rimK like family member A
7892878	0.715874	0.407712	-0.832414	-5.81349	-0.164391
7938746	0.715874	0.40772	0.8324	-5.8135	0.0658927	MRGPRX4	MAS related GPR family member X4
7892748	0.715874	0.407736	-0.832371	-5.81352	-0.0728694
8026735	0.715874	0.407754	0.832338	-5.81355	0.0531057	GTPBP3	GTP binding protein 3 (mitochondrial)
7994074	0.716	0.407848	-0.832172	-5.81368	-0.232201	SCNN1B	sodium channel epithelial 1 beta subunit
8140129	0.716002	0.407871	0.832131	-5.81372	0.0871248	ABHD11	abhydrolase domain containing 11
8164067	0.716211	0.408011	-0.831881	-5.81392	-0.0635868	PSMB7	proteasome subunit beta 7
7942783	0.716258	0.408059	-0.831795	-5.81398	-0.132235	AAMDC	adipogenesis associated Mth938 domain containing
7968323	0.716393	0.408167	-0.831603	-5.81414	-0.0522616	LINC00544	long intergenic non-protein coding RNA 544
7940717	0.716393	0.40818	0.83158	-5.81415	0.0764152	SLC3A2	solute carrier family 3 member 2
8025278	0.716461	0.40824	-0.831473	-5.81424	-0.0611624	RETN	resistin
8021374	0.716519	0.408294	0.831376	-5.81432	0.0543017
7939569	0.716632	0.408395	0.831197	-5.81446	0.0450862	PRDM11	PR/SET domain 11
8115918	0.716632	0.408402	-0.831184	-5.81447	-0.0938815	CLTB	clathrin light chain B
8143961	0.716712	0.408469	0.831065	-5.81457	0.0864521	PRKAG2	protein kinase AMP-activated non-catalytic subunit gamma 2
7912496	0.716765	0.408521	0.830973	-5.81464	0.0759675	MTHFR	methylenetetrahydrofolate reductase (NAD(P)H)
7914232	0.716862	0.408606	0.830821	-5.81476	0.0546152	TMEM200B	transmembrane protein 200B
7950796	0.716862	0.408619	-0.830797	-5.81478	-0.0677349	CREBZF	CREB/ATF bZIP transcription factor
8010783	0.716955	0.408694	0.830665	-5.81488	0.0572693	UTS2R	urotensin 2 receptor
7955995	0.716983	0.408764	-0.830539	-5.81498	-0.0575767	OR6C65	olfactory receptor family 6 subfamily C member 65
8133070	0.716983	0.408768	0.830533	-5.81499	0.194666
7979757	0.716983	0.408797	0.830481	-5.81503	0.0532325	ZFYVE26	zinc finger FYVE-type containing 26
8080923	0.716983	0.408799	-0.830477	-5.81503	-0.0523202	PSMC1	proteasome 26S subunit, ATPase 1
8022471	0.716983	0.408829	-0.830423	-5.81508	-0.050359
8161915	0.716983	0.408839	-0.830406	-5.81509	-0.0482909
7932616	0.717186	0.408977	0.830161	-5.81529	0.0568888	ABI1	abl interactor 1
7952884	0.717284	0.409054	0.830024	-5.81539	0.051659	B3GAT1	beta-1,3-glucuronyltransferase 1
8149277	0.717299	0.409084	-0.82997	-5.81544	-0.0542971	MIR124-1	microRNA 124-1
7951217	0.717316	0.409115	-0.829915	-5.81548	-0.435239	MMP7	matrix metallopeptidase 7
7996883	0.717318	0.409138	-0.829875	-5.81551	-0.10476	HAS3	hyaluronan synthase 3
8146711	0.717318	0.409175	-0.829809	-5.81557	-0.0890405	C8orf44-SGK3///C8orf44	C8orf44-SGK3 readthrough///chromosome 8 open reading frame 44
7894500	0.717318	0.409193	0.829776	-5.81559	0.0958723
7944302	0.717318	0.409209	0.829748	-5.81561	0.0709791	PHLDB1	pleckstrin homology like domain family B member 1
8049655	0.717318	0.409277	-0.829627	-5.81571	-0.0633339
8170230	0.717318	0.409281	-0.82962	-5.81572	-0.0616116
7894921	0.717318	0.409286	-0.82961	-5.81572	-0.0932201
7896578	0.717318	0.4093	-0.829587	-5.81574	-0.0998332
7942964	0.717318	0.409311	-0.829567	-5.81576	-0.109979	TMEM135	transmembrane protein 135
8164562	0.717432	0.409397	0.829413	-5.81588	0.0588858	C9orf50	chromosome 9 open reading frame 50
7892929	0.717437	0.409426	-0.829361	-5.81592	-0.101475
8165512	0.717437	0.409443	0.829332	-5.81594	0.0462377	EXD3	exonuclease 3'-5' domain containing 3
8082605	0.717782	0.409662	0.828943	-5.81625	0.0539683
8055038	0.717859	0.409731	-0.82882	-5.81635	-0.0680898	LIMS2	LIM zinc finger domain containing 2
8051202	0.717859	0.409779	-0.828734	-5.81642	-0.0574697
8094848	0.717859	0.409786	-0.828722	-5.81643	-0.0763042	SLC30A9	solute carrier family 30 member 9
8064739	0.717859	0.409792	0.828711	-5.81644	0.053751	C20orf27	chromosome 20 open reading frame 27
7922001	0.717883	0.409827	-0.828648	-5.81649	-0.0455951	FAM78B	family with sequence similarity 78 member B
7935535	0.717921	0.409874	0.828564	-5.81655	0.0609896	CRTAC1	cartilage acidic protein 1
8176419	0.717921	0.4099	0.828519	-5.81659	0.0472155	TSPY10///TSPY4///TSPY3///TSPY2///TSPY1	testis specific protein, Y-linked 10///testis specific protein, Y-linked 4///testis specific protein, Y-linked 3///testis specific protein, Y-linked 2///testis specific protein, Y-linked 1
7963491	0.717921	0.409934	0.828458	-5.81664	0.0593778	KRT1	keratin 1
8085811	0.717921	0.409935	-0.828457	-5.81664	-0.0549517
7904226	0.717922	0.409957	-0.828417	-5.81667	-0.0988225	SLC22A15	solute carrier family 22 member 15
7967032	0.718022	0.410038	-0.828274	-5.81679	-0.0868676
8137900	0.718022	0.410079	-0.8282	-5.81684	-0.0574723	ERVK-19///ERVK-9///ERVK-6///ERVK-4	endogenous retrovirus group K member 19///endogenous retrovirus group K member 9///endogenous retrovirus group K member 6///endogenous retrovirus group K member 4
8137903	0.718022	0.410079	-0.8282	-5.81684	-0.0574723	ERVK-19///ERVK-9///ERVK-6///ERVK-4	endogenous retrovirus group K member 19///endogenous retrovirus group K member 9///endogenous retrovirus group K member 6///endogenous retrovirus group K member 4
8038919	0.718031	0.410106	-0.828153	-5.81688	-0.0906854	ZNF350	zinc finger protein 350
8059832	0.718265	0.410272	0.827858	-5.81712	0.0609863	DNAJB3	DnaJ heat shock protein family (Hsp40) member B3
8034890	0.718265	0.410283	0.827839	-5.81713	0.0559265	OR7C1	olfactory receptor family 7 subfamily C member 1
8156573	0.718275	0.41031	-0.82779	-5.81717	-0.0564626	MIR24-1///C9orf3	microRNA 24-1///chromosome 9 open reading frame 3
7893857	0.718278	0.410333	0.827749	-5.8172	0.130714
8105151	0.718325	0.410382	0.827663	-5.81727	0.0825631
8085579	0.718599	0.410586	-0.827301	-5.81756	-0.142833
8154620	0.718599	0.41059	-0.827293	-5.81756	-0.0972104
8062880	0.718599	0.410611	0.827256	-5.81759	0.0477716	YWHAB	tyrosine 3-monooxygenase/tryptophan 5-monooxygenase activation protein beta
7970033	0.718599	0.410625	-0.827232	-5.81761	-0.162156	COL4A2	collagen type IV alpha 2 chain
8099051	0.718619	0.410658	-0.827173	-5.81766	-0.0862329	NOP14	NOP14 nucleolar protein
7893896	0.71864	0.410703	-0.827093	-5.81772	-0.10556
8106448	0.71864	0.410756	-0.826999	-5.8178	-0.102881	PDE8B	phosphodiesterase 8B
8115010	0.71864	0.410783	0.826951	-5.81783	0.0508926
7896756	0.71864	0.410787	0.826943	-5.81784	0.0717491	FAM87B///FAM87A	family with sequence similarity 87 member B///family with sequence similarity 87 member A
8002444	0.71864	0.410799	0.826922	-5.81786	0.0595527	VAC14	Vac14, PIKFYVE complex component
7913357	0.71864	0.4108	0.826921	-5.81786	0.0767643	ECE1	endothelin converting enzyme 1
7896701	0.718699	0.410891	0.826758	-5.81799	0.146129
8063444	0.718699	0.410893	-0.826756	-5.81799	-0.188776	TSHZ2	teashirt zinc finger homeobox 2
8094056	0.718699	0.410898	-0.826746	-5.818	-0.114986	HTRA3	HtrA serine peptidase 3
8104746	0.718784	0.410977	-0.826606	-5.81811	-0.0449181	NPR3	natriuretic peptide receptor 3
7961022	0.718784	0.411046	0.826484	-5.81821	0.0637193	PTMA///PTMA	prothymosin, alpha///prothymosin, alpha
7943842	0.718784	0.411104	-0.826381	-5.81829	-0.0569041	C11orf57	chromosome 11 open reading frame 57
8044127	0.718784	0.411111	-0.826369	-5.8183	-0.0730904	C2orf49	chromosome 2 open reading frame 49
7942809	0.718784	0.411112	0.826367	-5.8183	0.0516167
8174968	0.718784	0.411118	0.826356	-5.81831	0.0580745	DCAF12L2	DDB1 and CUL4 associated factor 12 like 2
8172307	0.718784	0.411121	0.826351	-5.81831	0.0419687	ZNF41	zinc finger protein 41
8066745	0.718784	0.411135	0.826325	-5.81833	0.113756	ZNF334	zinc finger protein 334
8079407	0.718784	0.411142	0.826314	-5.81834	0.138075	CCRL2///CCRL2	C-C motif chemokine receptor like 2///C-C motif chemokine receptor like 2
7893105	0.718799	0.411172	-0.826261	-5.81838	-0.0783331
7901495	0.718901	0.411251	0.826119	-5.81849	0.0641763
8170257	0.719033	0.411349	0.825947	-5.81863	0.0694997	LOC645188	uncharacterized LOC645188
8041197	0.719145	0.411466	0.82574	-5.81879	0.059541	YPEL5	yippee like 5
8071414	0.719145	0.411473	-0.825727	-5.8188	-0.0727615	TMEM191A	transmembrane protein 191A (pseudogene)
8115397	0.719145	0.411481	0.825713	-5.81882	0.127302	FAXDC2	fatty acid hydroxylase domain containing 2
7972269	0.719145	0.411562	-0.825568	-5.81893	-0.066763	TGDS	TDP-glucose 4,6-dehydratase
8015144	0.719145	0.411563	0.825567	-5.81893	0.0420956	KRT39	keratin 39
8019614	0.719145	0.411563	0.825567	-5.81893	0.0420956	KRT39	keratin 39
8058346	0.719145	0.411576	-0.825544	-5.81895	-0.0579817
8028730	0.719145	0.411592	0.825515	-5.81897	0.0502401	SELV	selenoprotein V
7894524	0.719145	0.411636	-0.825438	-5.81903	-0.109335
8113094	0.719145	0.411661	-0.825393	-5.81907	-0.0556048	POU5F2	POU domain class 5, transcription factor 2
8109593	0.719145	0.411705	0.825316	-5.81913	0.0823834
8113443	0.719145	0.411738	-0.825257	-5.81918	-0.0722096
7959298	0.719145	0.411773	0.825194	-5.81923	0.0568442	TMEM120B	transmembrane protein 120B
7894268	0.719145	0.411783	0.825177	-5.81924	0.175973
8009255	0.719145	0.411787	-0.82517	-5.81924	-0.0737529	CEP95	centrosomal protein 95
7893472	0.719145	0.411815	-0.82512	-5.81928	-0.15699
8098707	0.719145	0.411815	-0.82512	-5.81928	-0.0713458	HSP90AA4P	heat shock protein 90 alpha family class A member 4, pseudogene
8082786	0.719145	0.411825	-0.825103	-5.8193	-0.0440568
8149361	0.719145	0.411837	-0.825081	-5.81932	-0.0554777	FAM90A2P///FAM90A10P///FAM90A7P///FAM90A25P///FAM90A1	family with sequence similarity 90, member A2 pseudogene///putative protein FAM90A10///putative protein FAM90A7///family with sequence similarity 90, member A7 pseudogene///family with sequence similarity 90 member A1
8043129	0.719145	0.411859	0.825041	-5.81935	0.0470405
8078772	0.719145	0.411896	-0.824976	-5.8194	-0.0515687	SLC22A14	solute carrier family 22 member 14
8094093	0.719145	0.411934	0.824909	-5.81945	0.0564143	GPR78	G protein-coupled receptor 78
7995267	0.719145	0.411945	0.824891	-5.81947	0.0800927	LOC102723655///TP53TG3B///TP53TG3D///TP53TG3C///TP53TG3	TP53-target gene 3 protein///TP53 target 3B///TP53 target 3D///TP53 target 3C///TP53 target 3
7896527	0.719145	0.411968	-0.824849	-5.8195	-0.0939557
8169441	0.719145	0.412004	0.824785	-5.81955	0.0766467
8079131	0.719145	0.412005	0.824784	-5.81955	0.052705	FAM198A	family with sequence similarity 198 member A
7967454	0.719145	0.412008	0.824779	-5.81955	0.079478
7894166	0.719145	0.412035	-0.824731	-5.81959	-0.0946365
8135341	0.719145	0.412062	0.824683	-5.81963	0.109538	CDHR3	cadherin related family member 3
8076586	0.719145	0.412062	0.824683	-5.81963	0.0922534	SCUBE1	signal peptide, CUB domain and EGF like domain containing 1
8123259	0.719164	0.412094	0.824626	-5.81968	0.075325	PLG	plasminogen
7893437	0.719316	0.412203	-0.824433	-5.81983	-0.168088
8060539	0.719372	0.412263	0.824327	-5.81991	0.0340726	VPS16///PTPRA	VPS16, CORVET/HOPS core subunit///protein tyrosine phosphatase, receptor type A
8100476	0.719372	0.412278	0.8243	-5.81993	0.107344
7980452	0.719382	0.412349	-0.824175	-5.82003	-0.0679742
8100553	0.719382	0.412356	-0.824162	-5.82004	-0.063472
7975602	0.719382	0.412357	0.824159	-5.82004	0.104573	ACOT2	acyl-CoA thioesterase 2
7950162	0.719382	0.41237	0.824137	-5.82006	0.0793445	PDE2A	phosphodiesterase 2A
8053022	0.719445	0.412458	-0.823982	-5.82018	-0.060878	EGR4	early growth response 4
8111629	0.719445	0.412462	-0.823974	-5.82019	-0.0936373	NUP155	nucleoporin 155
7903920	0.719445	0.412471	0.823958	-5.8202	0.240499	CHI3L2	chitinase 3 like 2
8102982	0.719489	0.41253	-0.823853	-5.82029	-0.0492023	GAB1	GRB2 associated binding protein 1
8049448	0.719489	0.412545	0.823828	-5.82031	0.0890568	AGAP1	ArfGAP with GTPase domain, ankyrin repeat and PH domain 1
7946853	0.719489	0.412562	0.823798	-5.82033	0.0543855	KCNJ11	potassium voltage-gated channel subfamily J member 11
8005202	0.719497	0.412591	-0.823745	-5.82037	-0.125156	SNORD49A	small nucleolar RNA, C/D box 49A
8065795	0.719497	0.412609	0.823714	-5.8204	0.0782614	HMGB3P1	high mobility group box 3 pseudogene 1
8076655	0.719552	0.412666	0.823614	-5.82047	0.0574358	PNPLA5	patatin like phospholipase domain containing 5
8029728	0.719552	0.412684	-0.823581	-5.8205	-0.0588474	GIPR	gastric inhibitory polypeptide receptor
8060084	0.719577	0.41272	0.823517	-5.82055	0.0481811	OR6B3	olfactory receptor family 6 subfamily B member 3
8104117	0.71962	0.412767	0.823435	-5.82062	0.0600017
7974080	0.719743	0.412858	-0.823272	-5.82074	-0.21249	MIA2	melanoma inhibitory activity 2
8007637	0.719772	0.412897	-0.823204	-5.8208	-0.0641729	FZD2	frizzled class receptor 2
7948794	0.719947	0.413019	0.822989	-5.82097	0.0571387	LRRN4CL	LRRN4 C-terminal like
7950524	0.720058	0.413104	0.822837	-5.82109	0.0420655	MAP6	microtubule associated protein 6
7894873	0.720074	0.413141	-0.822773	-5.82114	-0.0742121
7948912	0.720074	0.413157	0.822745	-5.82116	0.0561911	CHRM1	cholinergic receptor muscarinic 1
7894556	0.720159	0.413244	0.82259	-5.82128	0.0916173
7893388	0.720159	0.413269	0.822547	-5.82132	0.112822
8103979	0.720159	0.413287	0.822513	-5.82134	0.0869267	CFAP97	cilia and flagella associated protein 97
8010747	0.720159	0.413292	-0.822505	-5.82135	-0.0429201	GPS1	G protein pathway suppressor 1
7986160	0.72031	0.413444	-0.822237	-5.82156	-0.0384564	UNC45A	unc-45 myosin chaperone A
8016841	0.72031	0.413449	-0.822228	-5.82157	-0.0857417	TMEM100	transmembrane protein 100
8148265	0.72031	0.413465	0.8222	-5.82159	0.053989	RNF139	ring finger protein 139
7951224	0.72031	0.413486	0.822163	-5.82162	0.0572558	MMP20	matrix metallopeptidase 20
8030351	0.72031	0.413487	0.822161	-5.82162	0.0537755	RPL13AP5///RPL13AP3///RPL13AP20///RPL13A	ribosomal protein L13a pseudogene 5///ribosomal protein L13a pseudogene 3///ribosomal protein L13a pseudogene 20///ribosomal protein L13a
7892645	0.72034	0.413526	0.822092	-5.82168	0.0971257
7961820	0.720346	0.413561	0.82203	-5.82172	0.054969	LINC00477	long intergenic non-protein coding RNA 477
7980859	0.720346	0.413573	0.822009	-5.82174	0.0620572
7893544	0.720503	0.413693	0.821796	-5.82191	0.0700422
8003007	0.720503	0.413706	-0.821773	-5.82193	-0.0771053	PKD1L2	polycystin 1 like 2 (gene/pseudogene)
7939902	0.720507	0.413744	0.821707	-5.82198	0.0804485	LOC646813	DEAH-box helicase 9 pseudogene
8170159	0.720507	0.413755	0.821688	-5.82199	0.0629719	BRS3	bombesin receptor subtype 3
8116400	0.720507	0.413773	0.821654	-5.82202	0.0635532
8104812	0.720613	0.413856	0.821508	-5.82214	0.0644159	TTC23L///TTC23L	tetratricopeptide repeat domain 23 like///tetratricopeptide repeat domain 23 like
7908022	0.720655	0.413902	-0.821427	-5.8222	-0.0759064	DHX9	DEAH-box helicase 9
7895742	0.720681	0.413939	-0.821362	-5.82225	-0.120146
7895779	0.720792	0.414032	0.821197	-5.82238	0.0455256
7893169	0.720792	0.414064	0.821141	-5.82242	0.107837
7940253	0.720792	0.414087	0.8211	-5.82246	0.042421	MS4A6E	membrane spanning 4-domains A6E
8063970	0.720792	0.414089	0.821097	-5.82246	0.0594307	COL9A3	collagen type IX alpha 3 chain
7977657	0.72083	0.414132	-0.82102	-5.82252	-0.0706984	HNRNPCL3///HNRNPCL2///HNRNPCL1///HNRNPC	heterogeneous nuclear ribonucleoprotein C-like 3///heterogeneous nuclear ribonucleoprotein C-like 2///heterogeneous nuclear ribonucleoprotein C-like 1///heterogeneous nuclear ribonucleoprotein C (C1/C2)
8152988	0.720879	0.414182	0.820932	-5.82259	0.184722	SLA	Src-like-adaptor
8009561	0.720888	0.414226	0.820854	-5.82265	0.0498997	RPL38	ribosomal protein L38
7896081	0.720888	0.414231	-0.820847	-5.82266	-0.146501
8096731	0.721065	0.414354	-0.820628	-5.82283	-0.0502478
8098848	0.721177	0.41444	0.820477	-5.82295	0.0575182	SLC26A1	solute carrier family 26 member 1
8050763	0.72122	0.414486	-0.820395	-5.82301	-0.0674196	PTRHD1	peptidyl-tRNA hydrolase domain containing 1
7972713	0.721249	0.414525	-0.820327	-5.82307	-0.147395	EFNB2	ephrin B2
8095806	0.721277	0.414598	-0.820198	-5.82317	-0.144155	ART3	ADP-ribosyltransferase 3
8137219	0.721277	0.4146	0.820195	-5.82317	0.0676986	ZBED6CL	ZBED6 C-terminal like
8174507	0.721277	0.414606	0.820183	-5.82318	0.0681509	SNORD96B	small nucleolar RNA, C/D box 96B
8143988	0.721313	0.414649	-0.820109	-5.82324	-0.0584506	KMT2C	lysine methyltransferase 2C
8170052	0.721994	0.415098	0.819316	-5.82386	0.0860905	CT45A8///CT45A9///CT45A10///CT45A7///CT45A2///CT45A1///CT45A6///CT45A5///CT45A3///CT45A8	cancer/testis antigen family 45, member A8///cancer/testis antigen family 45, member A9///cancer/testis antigen family 45, member A10///cancer/testis antigen family 45, member A7///cancer/testis antigen family 45, member A2///cancer/testis antigen family 45, member A1///cancer/testis antigen family 45, member A6///cancer/testis antigen family 45, member A5///cancer/testis antigen family 45, member A3///cancer/testis antigen family 45, member A8
7915949	0.721994	0.415103	0.819306	-5.82387	0.0430232	TRABD2B	TraB domain containing 2B
7894416	0.721994	0.415105	0.819303	-5.82387	0.0453259
7895950	0.72201	0.415136	-0.819248	-5.82391	-0.178644
7916341	0.722051	0.415196	-0.819142	-5.824	-0.0591864
7892745	0.722051	0.415203	-0.81913	-5.82401	-0.11502
8105136	0.722054	0.41524	-0.819066	-5.82406	-0.0714911	ZNF131	zinc finger protein 131
7927784	0.722054	0.415248	0.819051	-5.82407	0.053294	JMJD1C-AS1	JMJD1C antisense RNA 1
8050079	0.722082	0.415286	-0.818983	-5.82412	-0.0580387	RNASEH1	ribonuclease H1
8117773	0.722083	0.415308	-0.818945	-5.82415	-0.0492745	LOC554223	histocompatibility antigen-related
7893570	0.722117	0.41535	-0.818872	-5.82421	-0.323601
8150698	0.722246	0.415466	-0.818667	-5.82437	-0.239518	SNAI2	snail family transcriptional repressor 2
8180324	0.722246	0.415468	0.818664	-5.82437	0.0822973	THAP5	THAP domain containing 5
7950447	0.72225	0.415491	0.818623	-5.8244	0.181224	XRRA1	X-ray radiation resistance associated 1
7895871	0.722315	0.41555	0.818518	-5.82449	0.0703211
7922703	0.722322	0.415576	0.818473	-5.82452	0.0547589	TEDDM1	transmembrane epididymal protein 1
7928171	0.722399	0.415642	0.818356	-5.82461	0.0842982	SGPL1	sphingosine-1-phosphate lyase 1
7948221	0.722417	0.415678	0.818293	-5.82466	0.0598757	PRG2	proteoglycan 2, pro eosinophil major basic protein
8132813	0.722417	0.415704	0.818248	-5.8247	0.0566777	C7orf72	chromosome 7 open reading frame 72
7950372	0.722417	0.415731	0.818199	-5.82474	0.0670641
7937800	0.722417	0.41574	-0.818185	-5.82475	-0.0635416
7893157	0.722491	0.415804	-0.818071	-5.82484	-0.0774295
7987068	0.72254	0.415854	-0.817983	-5.82491	-0.0463397	TRPM1	transient receptor potential cation channel subfamily M member 1
7981383	0.722552	0.415882	-0.817933	-5.82495	-0.0993502
7975406	0.722554	0.415915	-0.817875	-5.82499	-0.0632395	ADAM21	ADAM metallopeptidase domain 21
7895194	0.722554	0.415942	-0.817827	-5.82503	-0.127515
7984298	0.722554	0.415949	-0.817816	-5.82504	-0.0916622	DIS3L	DIS3 like exosome 3'-5' exoribonuclease
8148951	0.72272	0.416078	-0.817588	-5.82522	-0.0542719	ZNF252P-AS1	ZNF252P antisense RNA 1
8171885	0.72272	0.416105	0.817541	-5.82525	0.0559932	DCAF8L1	DDB1 and CUL4 associated factor 8 like 1
8085340	0.72272	0.416124	0.817508	-5.82528	0.0447412	VGLL4	vestigial like family member 4
8159008	0.72272	0.416131	0.817495	-5.82529	0.0434729	SURF2	surfeit 2
7893840	0.722882	0.416272	-0.817247	-5.82548	-0.0705477
8063386	0.722882	0.416285	-0.817224	-5.8255	-0.138966	CEBPB	CCAAT/enhancer binding protein beta
7944363	0.722882	0.416309	-0.817182	-5.82553	-0.0580107
8153930	0.722882	0.416312	-0.817177	-5.82554	-0.070053	ZNF16	zinc finger protein 16
8175747	0.723018	0.416412	0.817001	-5.82568	0.0663713	MAGEA6///MAGEA3	MAGE family member A6///MAGE family member A3
8113350	0.723071	0.416464	0.816909	-5.82575	0.0543165
8024467	0.723089	0.416496	-0.816853	-5.82579	-0.0471828	TMPRSS9///TMPRSS9	transmembrane protease, serine 9///transmembrane protease, serine 9
7993680	0.72313	0.416562	-0.816736	-5.82588	-0.0508386	C16orf62	chromosome 16 open reading frame 62
8162438	0.72313	0.416574	0.816716	-5.8259	0.0776841	BICD2	BICD cargo adaptor 2
8026388	0.72313	0.416585	0.816696	-5.82591	0.0505538	OR7C2	olfactory receptor family 7 subfamily C member 2
7893055	0.723154	0.416621	-0.816633	-5.82596	-0.168137
7957006	0.723263	0.416725	0.81645	-5.82611	0.0430378
7892549	0.723263	0.416727	-0.816447	-5.82611	-0.120826
8098924	0.72327	0.416753	-0.816401	-5.82615	-0.0755943	LETM1	leucine zipper and EF-hand containing transmembrane protein 1
8123910	0.723355	0.416823	0.816276	-5.82624	0.0595457	GCM2	glial cells missing homolog 2
7896435	0.723396	0.416869	0.816195	-5.82631	0.15265
7945859	0.723396	0.41689	0.816159	-5.82634	0.0614112	MRGPRE	MAS related GPR family member E
7915896	0.723548	0.417	0.815966	-5.82649	0.0749303	CYP4Z2P	cytochrome P450 family 4 subfamily Z member 2, pseudogene
8128034	0.723555	0.417026	-0.815921	-5.82652	-0.0851767	AKIRIN2	akirin 2
7894502	0.723666	0.417131	-0.815735	-5.82667	-0.122813
7893796	0.723666	0.417134	0.81573	-5.82667	0.137538
8028206	0.723666	0.417178	0.815653	-5.82673	0.086546	ZNF345	zinc finger protein 345
7922870	0.723666	0.417213	-0.815592	-5.82678	-0.0831463	TRMT1L	tRNA methyltransferase 1 like
8089261	0.723666	0.417229	0.815563	-5.8268	0.0887855	CBLB	Cbl proto-oncogene B
7939329	0.723666	0.417231	-0.815559	-5.8268	-0.0657331	PDHX	pyruvate dehydrogenase complex component X
7893595	0.723666	0.417255	-0.815518	-5.82684	-0.20228
8051785	0.723666	0.417281	-0.815471	-5.82687	-0.073331	KCNG3	potassium voltage-gated channel modifier subfamily G member 3
8105067	0.723666	0.417297	-0.815444	-5.82689	-0.0831889	PTGER4	prostaglandin E receptor 4
7906564	0.723666	0.417307	0.815426	-5.82691	0.179541	PEA15	phosphoprotein enriched in astrocytes 15
8023882	0.723667	0.417331	0.815384	-5.82694	0.0440921	ZNF516	zinc finger protein 516
7894722	0.723667	0.417351	0.815349	-5.82697	0.124269
8108403	0.723702	0.417393	-0.815274	-5.82703	-0.0608291	MATR3	matrin 3
7893858	0.723811	0.417478	0.815126	-5.82714	0.0590136
7892787	0.723813	0.417515	-0.815059	-5.82719	-0.172781
7951928	0.723813	0.417523	0.815047	-5.8272	0.0442528	DSCAML1	DS cell adhesion molecule like 1
8109333	0.723857	0.417569	0.814965	-5.82727	0.135142	GPX3///GPX3	glutathione peroxidase 3///glutathione peroxidase 3
8126347	0.723865	0.417596	0.814918	-5.82731	0.0562366	USP49	ubiquitin specific peptidase 49
7894116	0.72387	0.417621	-0.814874	-5.82734	-0.132395
7929744	0.724117	0.4178	0.81456	-5.82758	0.054917	NKX2-3	NK2 homeobox 3
7920178	0.724117	0.417807	0.814548	-5.82759	0.0528673	CRNN	cornulin
8088436	0.724149	0.417856	-0.814461	-5.82766	-0.0552019	C3orf67	chromosome 3 open reading frame 67
8023605	0.724149	0.417869	-0.814438	-5.82768	-0.0926693	PIGN	phosphatidylinositol glycan anchor biosynthesis class N
8105302	0.724152	0.417892	-0.814398	-5.82771	-0.125918	FST	follistatin
8180235	0.724195	0.417939	0.814315	-5.82778	0.054785
7923347	0.724239	0.417986	0.814233	-5.82784	0.110134	LAD1	ladinin 1
8081890	0.724481	0.418181	-0.813891	-5.82811	-0.195637	PLA1A	phospholipase A1 member A
8074309	0.724481	0.418181	-0.81389	-5.82811	-0.070019	LOC729461///FAM230B///FAM230C	uncharacterized LOC729461///family with sequence similarity 230 member B (non-protein coding)///family with sequence similarity 230 member C
8106479	0.724481	0.418191	-0.813872	-5.82812	-0.064684	SCAMP1	secretory carrier membrane protein 1
8042466	0.724598	0.41828	-0.813716	-5.82824	-0.0567107
7915331	0.7246	0.418303	0.813675	-5.82828	0.0767975
7892667	0.72477	0.418423	-0.813465	-5.82844	-0.0790899
8031843	0.72482	0.418474	0.813376	-5.82851	0.0614537	LOC100128398	uncharacterized LOC100128398
8012625	0.72486	0.418545	0.813251	-5.82861	0.0511893	MYH13	myosin heavy chain 13
8121066	0.72486	0.41862	0.813119	-5.82871	0.037356	SPACA1	sperm acrosome associated 1
7893546	0.72486	0.418639	-0.813086	-5.82874	-0.0736837
8081853	0.72486	0.41864	0.813084	-5.82874	0.088538	POGLUT1	protein O-glucosyltransferase 1
7892592	0.72486	0.418649	-0.813069	-5.82875	-0.101853
7893343	0.72486	0.41868	-0.813014	-5.82879	-0.0936324
8175336	0.72486	0.41869	0.812996	-5.8288	0.0651581	CT45A8///CT45A9///CT45A10///CT45A7///CT45A2///CT45A1///CT45A6///CT45A5///CT45A3///CT45A8	cancer/testis antigen family 45, member A8///cancer/testis antigen family 45, member A9///cancer/testis antigen family 45, member A10///cancer/testis antigen family 45, member A7///cancer/testis antigen family 45, member A2///cancer/testis antigen family 45, member A1///cancer/testis antigen family 45, member A6///cancer/testis antigen family 45, member A5///cancer/testis antigen family 45, member A3///cancer/testis antigen family 45, member A8
8153457	0.72486	0.418691	-0.812995	-5.82881	-0.0676238	EEF1D	eukaryotic translation elongation factor 1 delta
8120876	0.72486	0.418702	0.812975	-5.82882	0.0572369
7911267	0.72486	0.418728	-0.812929	-5.82886	-0.0482246	OR2M3	olfactory receptor family 2 subfamily M member 3
7947510	0.72486	0.418737	-0.812914	-5.82887	-0.116251
8067183	0.724934	0.418821	-0.812767	-5.82898	-0.0615251
7895920	0.724934	0.418844	-0.812727	-5.82902	-0.0496831
8008228	0.724934	0.418865	-0.812689	-5.82904	-0.0651936	DLX4	distal-less homeobox 4
7954291	0.724934	0.418867	0.812687	-5.82905	0.0566643
8147580	0.724976	0.418936	-0.812565	-5.82914	-0.0673125	VPS13B	vacuolar protein sorting 13 homolog B
7894311	0.724976	0.418951	-0.812539	-5.82916	-0.120201
8013341	0.724976	0.418956	0.812529	-5.82917	0.247421	MFAP4	microfibrillar associated protein 4
8081903	0.725045	0.419018	0.812421	-5.82925	0.0628647	MAATS1	MYCBP associated and testis expressed 1
7904930	0.725046	0.419042	-0.812379	-5.82929	-0.129192	GPR89A///GPR89B	G protein-coupled receptor 89A///G protein-coupled receptor 89B
8171883	0.725046	0.419063	0.812343	-5.82931	0.0596617	PPP4R3CP	protein phosphatase 4 regulatory subunit 3C, pseudogene
8042558	0.725101	0.419136	-0.812214	-5.82941	-0.0648956	ANKRD53	ankyrin repeat domain 53
8176742	0.725101	0.419137	0.812212	-5.82942	0.0945023	RBMY1J///RBMY1E///RBMY1D///RBMY1B///RBMY1F///RBMY1A1	RNA binding motif protein, Y-linked, family 1, member J///RNA binding motif protein, Y-linked, family 1, member E///RNA binding motif protein, Y-linked, family 1, member D///RNA binding motif protein, Y-linked, family 1, member B///RNA binding motif protein, Y-linked, family 1, member F///RNA binding motif protein, Y-linked, family 1, member A1
7901613	0.725194	0.419218	0.81207	-5.82953	0.14198	ACOT11	acyl-CoA thioesterase 11
8116910	0.725194	0.419235	-0.81204	-5.82955	-0.0753085	HIVEP1	human immunodeficiency virus type I enhancer binding protein 1
7937150	0.725199	0.419272	0.811975	-5.8296	0.124382	ADAM8	ADAM metallopeptidase domain 8
8090351	0.725199	0.419281	-0.811959	-5.82961	-0.0394507	ZXDC	ZXD family zinc finger C
8108422	0.72522	0.419315	-0.8119	-5.82966	-0.0861277
8120943	0.725266	0.419364	-0.811815	-5.82973	-0.0855231	CYB5R4	cytochrome b5 reductase 4
8103240	0.725293	0.41942	-0.811717	-5.8298	-0.105426	ANXA2P1	annexin A2 pseudogene 1
8006679	0.725293	0.419423	0.811711	-5.82981	0.0593707
7969166	0.725382	0.41952	0.811541	-5.82994	0.0876449	KCNRG///TRIM13	potassium channel regulator///tripartite motif containing 13
8048763	0.725382	0.419547	-0.811493	-5.82998	-0.0503671	NYAP2	neuronal tyrosine-phosphorylated phosphoinositide-3-kinase adaptor 2
8021245	0.725382	0.419559	-0.811473	-5.82999	-0.149342	DCC	DCC netrin 1 receptor
7909789	0.725382	0.419562	-0.811468	-5.83	-0.144981	TGFB2	transforming growth factor beta 2
8084035	0.725433	0.419613	0.811378	-5.83007	0.0802819	ZNF639	zinc finger protein 639
8106818	0.725454	0.419647	-0.811318	-5.83011	-0.0658176	LOC731157	uncharacterized LOC731157
8116195	0.725555	0.419756	0.811128	-5.83026	0.0535595	COL23A1	collagen type XXIII alpha 1 chain
8025766	0.725555	0.419799	-0.811052	-5.83032	-0.0501144	CARM1	coactivator associated arginine methyltransferase 1
8059674	0.725555	0.419871	0.810926	-5.83042	0.0780689	GPR55	G protein-coupled receptor 55
8124156	0.725555	0.419877	-0.810916	-5.83042	-0.0425219
7895031	0.725555	0.419898	0.810879	-5.83045	0.127311
8006325	0.725555	0.419922	-0.810838	-5.83049	-0.0679475	SUZ12	SUZ12 polycomb repressive complex 2 subunit
7894009	0.725555	0.419922	-0.810837	-5.83049	-0.0752809
7893679	0.725555	0.419923	0.810834	-5.83049	0.10314
7914847	0.725555	0.419937	0.810811	-5.83051	0.044725	C1orf216	chromosome 1 open reading frame 216
8124502	0.725555	0.419941	0.810803	-5.83051	0.0611195	ZNF184	zinc finger protein 184
8137927	0.725555	0.419946	0.810795	-5.83052	0.0437898	PAPOLB	poly(A) polymerase beta
8018814	0.725609	0.419999	-0.810702	-5.83059	-0.0760429
7931810	0.72565	0.420075	-0.810569	-5.83069	-0.101438	KLF6	Kruppel like factor 6
8159790	0.72565	0.420089	0.810544	-5.83071	0.0633155	LOC100288778///WASH1///WASH7P///WASH2P///WASH3P	WAS protein family homolog 1 pseudogene///WAS protein family homolog 1///WAS protein family homolog 7 pseudogene///WAS protein family homolog 2 pseudogene///WAS protein family homolog 3 pseudogene
7895173	0.72565	0.420121	-0.810488	-5.83076	-0.108609
8011341	0.72565	0.420218	0.810319	-5.83089	0.0400733	OR1E2	olfactory receptor family 1 subfamily E member 2
8105878	0.72565	0.420243	0.810274	-5.83092	0.0775499	RAD17	RAD17 checkpoint clamp loader component
8154622	0.72565	0.420261	-0.810243	-5.83095	-0.0505286	IFNA8	interferon alpha 8
7976241	0.72565	0.420263	0.81024	-5.83095	0.0547948
7892675	0.72565	0.420286	-0.8102	-5.83098	-0.189127
7955348	0.72565	0.420296	0.810181	-5.831	0.298862	GPD1	glycerol-3-phosphate dehydrogenase 1
8100507	0.72565	0.420309	-0.810159	-5.83101	-0.0562118	HOPX	HOP homeobox
7946749	0.72565	0.420369	0.810053	-5.8311	0.0652855	CALCA	calcitonin related polypeptide alpha
7971375	0.72565	0.420381	-0.810033	-5.83111	-0.0320766	TPT1	tumor protein, translationally-controlled 1
8103358	0.72565	0.420401	-0.809997	-5.83114	-0.0479978
8177478	0.72565	0.420412	0.809978	-5.83115	0.0882052	RAD17	RAD17 checkpoint clamp loader component
8082236	0.72565	0.420436	-0.809938	-5.83119	-0.0415766
8143957	0.72565	0.42044	-0.809931	-5.83119	-0.0750377	RHEB	Ras homolog enriched in brain
8124630	0.72565	0.420446	-0.80992	-5.8312	-0.0596801	OR2W1	olfactory receptor family 2 subfamily W member 1
8178283	0.72565	0.420446	-0.80992	-5.8312	-0.0596801	OR2W1	olfactory receptor family 2 subfamily W member 1
8179587	0.72565	0.420446	-0.80992	-5.8312	-0.0596801	OR2W1	olfactory receptor family 2 subfamily W member 1
8160767	0.72565	0.420459	-0.809897	-5.83122	-0.0347037
8026063	0.725687	0.42051	0.809807	-5.83129	0.0528194	MAST1	microtubule associated serine/threonine kinase 1
8002470	0.725687	0.42056	0.80972	-5.83135	0.0690602	HYDIN2///HYDIN	HYDIN2, axonemal central pair apparatus protein (pseudogene)///HYDIN, axonemal central pair apparatus protein
8068974	0.725687	0.42058	0.809685	-5.83138	0.0373506	TRAPPC10	trafficking protein particle complex 10
8113786	0.725687	0.420589	0.809669	-5.83139	0.0464368
8105799	0.725687	0.420591	0.809665	-5.8314	0.0449245
7907394	0.725687	0.420632	-0.809593	-5.83145	-0.0461996
8099633	0.725687	0.420633	0.809592	-5.83145	0.1876	PPARGC1A	PPARG coactivator 1 alpha
8031744	0.725706	0.420687	0.809497	-5.83153	0.0672473	ZNF17	zinc finger protein 17
7914805	0.725706	0.420714	-0.80945	-5.83156	-0.0506523
8062623	0.725706	0.420753	0.809381	-5.83162	0.0712484	PLCG1	phospholipase C gamma 1
8026420	0.725706	0.420758	0.809373	-5.83162	0.0713768
8146857	0.725706	0.420766	0.809359	-5.83163	0.0748234
8142019	0.725706	0.420775	-0.809343	-5.83165	-0.0662074	ORC5	origin recognition complex subunit 5
7956759	0.725707	0.420798	0.809304	-5.83168	0.09649	SRGAP1	SLIT-ROBO Rho GTPase activating protein 1
8087691	0.725901	0.420934	0.809066	-5.83186	0.0708345	CACNA2D2	calcium voltage-gated channel auxiliary subunit alpha2delta 2
8015214	0.725901	0.420976	0.808993	-5.83192	0.0483651	KRTAP2-3///KRTAP2-2///KRTAP2-4///KRTAP2-1	keratin associated protein 2-3///keratin associated protein 2-2///keratin associated protein 2-4///keratin associated protein 2-1
8019574	0.725901	0.420976	0.808993	-5.83192	0.0483651	KRTAP2-3///KRTAP2-2///KRTAP2-4///KRTAP2-1	keratin associated protein 2-3///keratin associated protein 2-2///keratin associated protein 2-4///keratin associated protein 2-1
8085815	0.725908	0.421008	-0.808936	-5.83196	-0.0815298	TOP2B	topoisomerase (DNA) II beta
7904164	0.725908	0.421075	0.808819	-5.83205	0.0705244
8151525	0.725908	0.421105	-0.808766	-5.83209	-0.0664729	PMP2	peripheral myelin protein 2
7964627	0.725908	0.42111	-0.808757	-5.8321	-0.0415592
7901036	0.725908	0.421157	-0.808676	-5.83216	-0.0605338
7894161	0.725908	0.42116	-0.80867	-5.83217	-0.0773964
7895724	0.725908	0.421167	-0.808658	-5.83218	-0.163105
8097717	0.725908	0.42118	0.808635	-5.8322	0.0785182	ARHGAP10	Rho GTPase activating protein 10
7991157	0.725908	0.421182	-0.808631	-5.8322	-0.0384982
7933190	0.725908	0.421198	0.808604	-5.83222	0.0552589	LOC100131195	uncharacterized LOC100131195
8041804	0.725937	0.421238	0.808534	-5.83227	0.064548	TMEM247	transmembrane protein 247
7982076	0.725937	0.421261	0.808494	-5.83231	0.0573168	SNORD115-35	small nucleolar RNA, C/D box 115-35
7957497	0.725937	0.42128	0.80846	-5.83233	0.0517463
8178287	0.725955	0.421336	-0.808362	-5.83241	-0.050032	OR5V1	olfactory receptor family 5 subfamily V member 1
8090505	0.725955	0.421347	0.808344	-5.83242	0.0488
7958273	0.725955	0.421356	0.808328	-5.83243	0.115256
8180400	0.726011	0.42141	-0.808232	-5.83251	-0.241294
8039871	0.726057	0.421459	0.808147	-5.83257	0.0740056	KIR2DS2///KIR2DL5B///KIR3DL3///KIR2DL5A///KIR3DS1///KIR3DL2///KIR3DL1///KIR2DS5///KIR2DS4///KIR2DS3///KIR2DS1///KIR2DL3///KIR2DL2///KIR2DL1///KIR3DS1///KIR3DL2///KIR3DL1///KIR2DS5///KIR2DS3///KIR2DL1	killer cell immunoglobulin like receptor, two Ig domains and short cytoplasmic tail 2///killer cell immunoglobulin like receptor, two Ig domains and long cytoplasmic tail 5B///killer cell immunoglobulin like receptor, three Ig domains and long cytoplasmic tail 3///killer cell immunoglobulin like receptor, two Ig domains and long cytoplasmic tail 5A///killer cell immunoglobulin like receptor, three Ig domains and short cytoplasmic tail 1///killer cell immunoglobulin like receptor, three Ig domains and long cytoplasmic tail 2///killer cell immunoglobulin like receptor, three Ig domains and long cytoplasmic tail 1///killer cell immunoglobulin like receptor, two Ig domains and short cytoplasmic tail 5///killer cell immunoglobulin like receptor, two Ig domains and short cytoplasmic tail 4///killer cell immunoglobulin like receptor, two Ig domains and short cytoplasmic tail 3///killer cell immunoglobulin like receptor, two Ig domains and short cytoplasmic tail 1///killer cell immunoglobulin like receptor, two Ig domains and long cytoplasmic tail 3///killer cell immunoglobulin like receptor, two Ig domains and long cytoplasmic tail 2///killer cell immunoglobulin like receptor, two Ig domains and long cytoplasmic tail 1///killer cell immunoglobulin like receptor, three Ig domains and short cytoplasmic tail 1///killer cell immunoglobulin like receptor, three Ig domains and long cytoplasmic tail 2///killer cell immunoglobulin like receptor, three Ig domains and long cytoplasmic tail 1///killer cell immunoglobulin like receptor, two Ig domains and short cytoplasmic tail 5///killer cell immunoglobulin like receptor, two Ig domains and short cytoplasmic tail 3///killer cell immunoglobulin like receptor, two Ig domains and long cytoplasmic tail 1
8026868	0.726058	0.421482	0.808108	-5.8326	0.0671766	RPL18A	ribosomal protein L18a
8029065	0.726115	0.421536	0.808013	-5.83268	0.0791999	BCKDHA	branched chain keto acid dehydrogenase E1, alpha polypeptide
7944035	0.726119	0.421569	0.807955	-5.83272	0.479244	APOC3	apolipoprotein C3
8144117	0.726119	0.421582	-0.807932	-5.83274	-0.181807
7918552	0.726124	0.421618	-0.80787	-5.83279	-0.0569127	FAM212B	family with sequence similarity 212 member B
8118293	0.726124	0.421634	-0.807841	-5.83281	-0.055273	MSH5-SAPCD1///MSH5	MSH5-SAPCD1 readthrough (NMD candidate)///mutS homolog 5
7999149	0.726124	0.421665	-0.807788	-5.83285	-0.0514027	NMRAL1	NmrA like redox sensor 1
8137352	0.726124	0.421672	0.807775	-5.83286	0.0444382	SLC4A2	solute carrier family 4 member 2
8073449	0.726177	0.421726	0.80768	-5.83294	0.0569448	CSDC2	cold shock domain containing C2
8170024	0.726177	0.421747	-0.807644	-5.83296	-0.0490667	SMIM10L2A	small integral membrane protein 10 like 2A
8011262	0.726182	0.421772	0.807601	-5.833	0.0437317	MNT	MAX network transcriptional repressor
7998666	0.726245	0.421843	0.807476	-5.83309	0.155172	SNORA64///RPS2	small nucleolar RNA, H/ACA box 64///ribosomal protein S2
8013581	0.726245	0.421852	0.80746	-5.83311	0.0880284	IFT20	intraflagellar transport 20
7894294	0.726293	0.421929	-0.807327	-5.83321	-0.0724902
8126946	0.726293	0.421929	-0.807327	-5.83321	-0.12021
7939988	0.726293	0.42195	0.80729	-5.83324	0.0963355	OR5M3	olfactory receptor family 5 subfamily M member 3
7893910	0.726293	0.421973	0.80725	-5.83327	0.0773476
7896348	0.726293	0.422005	0.807193	-5.83331	0.197163
7997135	0.726293	0.422011	-0.807184	-5.83332	-0.0590313
8039977	0.726293	0.422033	0.807145	-5.83335	0.047404	SNTG2	syntrophin gamma 2
7894987	0.726387	0.422131	-0.806974	-5.83348	-0.142997
7967021	0.726387	0.422131	-0.806973	-5.83348	-0.0696419	PXN	paxillin
8088866	0.726399	0.42216	0.806923	-5.83352	0.164869	CNTN3	contactin 3
7918284	0.726544	0.422266	-0.806738	-5.83366	-0.0899432	TAF13	TATA-box binding protein associated factor 13
8152922	0.726842	0.422481	-0.806363	-5.83396	-0.0456084
7952339	0.726842	0.422489	0.806349	-5.83397	0.113596	SNORD14C	small nucleolar RNA, C/D box 14C
7928549	0.726842	0.422505	0.806321	-5.83399	0.0520477
7971661	0.72697	0.422613	0.806132	-5.83413	0.115576	MIR15A	microRNA 15a
8028190	0.72697	0.422623	-0.806115	-5.83415	-0.0612518	LOC100134317///LOC284412	uncharacterized LOC100134317///uncharacterized LOC284412
7896071	0.727059	0.422697	0.805986	-5.83425	0.146092
8121850	0.727182	0.42279	0.805824	-5.83437	0.101663	HEY2	hes related family bHLH transcription factor with YRPW motif 2
7946986	0.727212	0.422859	-0.805702	-5.83447	-0.0649481	SAA2///SAA1	serum amyloid A2///serum amyloid A1
7941608	0.727212	0.422862	0.805698	-5.83447	0.046707
7937975	0.727212	0.422873	0.805679	-5.83448	0.0472551
8151898	0.727329	0.422982	0.805488	-5.83463	0.105804	C8orf37	chromosome 8 open reading frame 37
8154563	0.727329	0.422985	-0.805483	-5.83464	-0.13645	ACER2	alkaline ceramidase 2
8037525	0.727459	0.423082	0.805314	-5.83477	0.0538277	CKM	creatine kinase, M-type
7909999	0.727652	0.423217	-0.805079	-5.83495	-0.0682102
8140857	0.72766	0.423254	0.805015	-5.835	0.038057
8114068	0.72766	0.423265	-0.804995	-5.83501	-0.0800117	SHROOM1	shroom family member 1
7895207	0.727738	0.423332	0.804878	-5.8351	0.186283
8031277	0.727768	0.423383	0.80479	-5.83517	0.0767268	1060P11.3///KIR2DS2///KIR2DL5B///KIR3DL3///KIR2DL5A///KIR3DS1///KIR3DL2///KIR3DL1///KIR2DS5///KIR2DS4///KIR2DS3///KIR2DS1///KIR2DL4///KIR2DL3///KIR2DL2///KIR2DL1///KIR3DS1///KIR3DL2///KIR3DL1///KIR2DS5///KIR2DS3///KIR2DL1	killer cell immunoglobulin-like receptor, three domains, pseudogene///killer cell immunoglobulin like receptor, two Ig domains and short cytoplasmic tail 2///killer cell immunoglobulin like receptor, two Ig domains and long cytoplasmic tail 5B///killer cell immunoglobulin like receptor, three Ig domains and long cytoplasmic tail 3///killer cell immunoglobulin like receptor, two Ig domains and long cytoplasmic tail 5A///killer cell immunoglobulin like receptor, three Ig domains and short cytoplasmic tail 1///killer cell immunoglobulin like receptor, three Ig domains and long cytoplasmic tail 2///killer cell immunoglobulin like receptor, three Ig domains and long cytoplasmic tail 1///killer cell immunoglobulin like receptor, two Ig domains and short cytoplasmic tail 5///killer cell immunoglobulin like receptor, two Ig domains and short cytoplasmic tail 4///killer cell immunoglobulin like receptor, two Ig domains and short cytoplasmic tail 3///killer cell immunoglobulin like receptor, two Ig domains and short cytoplasmic tail 1///killer cell immunoglobulin like receptor, two Ig domains and long cytoplasmic tail 4///killer cell immunoglobulin like receptor, two Ig domains and long cytoplasmic tail 3///killer cell immunoglobulin like receptor, two Ig domains and long cytoplasmic tail 2///killer cell immunoglobulin like receptor, two Ig domains and long cytoplasmic tail 1///killer cell immunoglobulin like receptor, three Ig domains and short cytoplasmic tail 1///killer cell immunoglobulin like receptor, three Ig domains and long cytoplasmic tail 2///killer cell immunoglobulin like receptor, three Ig domains and long cytoplasmic tail 1///killer cell immunoglobulin like receptor, two Ig domains and short cytoplasmic tail 5///killer cell immunoglobulin like receptor, two Ig domains and short cytoplasmic tail 3///killer cell immunoglobulin like receptor, two Ig domains and long cytoplasmic tail 1
7893447	0.727768	0.423423	-0.80472	-5.83522	-0.116785
8144600	0.727768	0.423442	0.804686	-5.83525	0.0600602	SLC35G5	solute carrier family 35 member G5
8034837	0.727768	0.423478	0.804624	-5.8353	0.101626	DNAJB1	DnaJ heat shock protein family (Hsp40) member B1
8042207	0.727768	0.42348	0.80462	-5.8353	0.0540516	COMMD1	copper metabolism domain containing 1
8066482	0.727768	0.423481	0.804619	-5.8353	0.0719102	WFDC5	WAP four-disulfide core domain 5
7896574	0.72803	0.423655	0.804315	-5.83554	0.0878258
7892550	0.728111	0.423737	-0.804173	-5.83565	-0.125252
8010686	0.728111	0.423746	0.804157	-5.83566	0.047603	ANAPC11	anaphase promoting complex subunit 11
8077204	0.728132	0.423823	0.804023	-5.83576	0.483381	APOC3	apolipoprotein C3
8022570	0.728132	0.423824	0.804021	-5.83576	0.0706732
8065321	0.728132	0.423824	-0.80402	-5.83576	-0.0520935
7893888	0.728132	0.423846	0.803982	-5.83579	0.0593886
8001037	0.728199	0.423907	-0.803877	-5.83588	-0.049148	PYDC1	pyrin domain containing 1
8133754	0.728297	0.423986	-0.803738	-5.83598	-0.0754178	LOC105375355///PMS2P9///PMS2P7///PMS2P6///DTX2P1-UPK3BP1-PMS2P11///LOC441259///DTX2///PMS2///PMS2P3///PMS2P5///PMS2P4///PMS2P2///PMS2P1///PMS2P6///PMS2P3///PMS2P2///PMS2P1	uroplakin-3b///PMS1 homolog 2, mismatch repair system component pseudogene 9///PMS1 homolog 2, mismatch repair system component pseudogene 7///PMS1 homolog 2, mismatch repair system component pseudogene 6///DTX2P1-UPK3BP1-PMS2P11 readthrough, transcribed pseudogene///PMS1 homolog 2, mismatch repair system component pseudogene///deltex E3 ubiquitin ligase 2///PMS1 homolog 2, mismatch repair system component///PMS1 homolog 2, mismatch repair system component pseudogene 3///PMS1 homolog 2, mismatch repair system component pseudogene 5///PMS1 homolog 2, mismatch repair system component pseudogene 4///PMS1 homolog 2, mismatch repair system component pseudogene 2///PMS1 homolog 2, mismatch repair system component pseudogene 1///PMS1 homolog 2, mismatch repair system component pseudogene 6///PMS1 homolog 2, mismatch repair system component pseudogene 3///PMS1 homolog 2, mismatch repair system component pseudogene 2///PMS1 homolog 2, mismatch repair system component pseudogene 1
8085255	0.728297	0.424027	0.803667	-5.83604	0.0440108	PRRT3	proline rich transmembrane protein 3
8050113	0.728297	0.42403	0.803663	-5.83604	0.0634501	LOC100129581	uncharacterized LOC100129581
8085206	0.72833	0.424091	0.803556	-5.83612	0.0513286	CAMK1	calcium/calmodulin dependent protein kinase I
8094874	0.72833	0.424093	0.803553	-5.83612	0.0740228
8078008	0.728337	0.424143	-0.803466	-5.83619	-0.0867612	LSM3	LSM3 homolog, U6 small nuclear RNA and mRNA degradation associated
7896617	0.728337	0.424175	-0.80341	-5.83623	-0.0961038
8035863	0.728337	0.42419	0.803384	-5.83625	0.0569196
7947801	0.728337	0.424191	0.803382	-5.83626	0.0538171	PACSIN3	protein kinase C and casein kinase substrate in neurons 3
7944716	0.728337	0.424206	-0.803356	-5.83628	-0.132226
8022728	0.728363	0.424257	0.803267	-5.83635	0.0615695	DSC1	desmocollin 1
8136612	0.728363	0.424265	0.803253	-5.83636	0.0808098
7936916	0.728393	0.424304	0.803184	-5.83641	0.0587166	FLJ40536	FLJ40536 protein
7945688	0.728452	0.424363	0.803082	-5.83649	0.0739419	INS-IGF2///INS///IGF2	INS-IGF2 readthrough///insulin///insulin like growth factor 2
8055130	0.728452	0.424383	0.803048	-5.83651	0.0707908	HS6ST1	heparan sulfate 6-O-sulfotransferase 1
7982388	0.728494	0.424429	0.802967	-5.83658	0.0529425
8117929	0.728561	0.424534	-0.802785	-5.83672	-0.0469305	ABCF1	ATP binding cassette subfamily F member 1
8177797	0.728561	0.424534	-0.802785	-5.83672	-0.0469305	ABCF1	ATP binding cassette subfamily F member 1
8179112	0.728561	0.424534	-0.802785	-5.83672	-0.0469305	ABCF1	ATP binding cassette subfamily F member 1
8046276	0.728704	0.424639	-0.802602	-5.83686	-0.0763215	SP5	Sp5 transcription factor
8042556	0.728785	0.424708	-0.802481	-5.83695	-0.0689931
8047217	0.728937	0.424835	0.802261	-5.83712	0.0857979	COQ10B	coenzyme Q10B
8102037	0.728937	0.424841	-0.802251	-5.83713	-0.0714784
8039212	0.729132	0.424996	-0.801981	-5.83734	-0.206665	LILRB2	leukocyte immunoglobulin like receptor B2
8068238	0.729132	0.424998	-0.801977	-5.83734	-0.109488	IFNAR2	interferon alpha and beta receptor subunit 2
8039574	0.729225	0.425098	-0.801803	-5.83747	-0.0699929	ZSCAN5B	zinc finger and SCAN domain containing 5B
7929986	0.729225	0.425098	0.801803	-5.83747	0.0709251
7986603	0.729225	0.42512	-0.801766	-5.8375	-0.061394	LOC646214	p21 protein (Cdc42/Rac)-activated kinase 2 pseudogene
7980152	0.729225	0.425163	0.80169	-5.83756	0.138337	LTBP2	latent transforming growth factor beta binding protein 2
7896123	0.729225	0.425196	0.801633	-5.8376	0.0580685
8124394	0.729225	0.425208	-0.801613	-5.83762	-0.142276	HIST1H2BB	histone cluster 1, H2bb
8132917	0.729225	0.425225	-0.801582	-5.83764	-0.0631175	ZNF713	zinc finger protein 713
8036300	0.729225	0.425228	0.801578	-5.83764	0.0671757
7983773	0.729229	0.425252	0.801536	-5.83768	0.0702594
8066262	0.729269	0.425298	0.801457	-5.83774	0.103823	SNORA71D	small nucleolar RNA, H/ACA box 71D
8154656	0.729269	0.425339	0.801385	-5.83779	0.0796279	DMRTA1	DMRT like family A1
7901860	0.729269	0.425341	-0.801381	-5.8378	-0.141396	L1TD1	LINE1 type transposase domain containing 1
8046895	0.729305	0.425384	-0.801306	-5.83785	-0.179524	FAM171B	family with sequence similarity 171 member B
8059714	0.729319	0.425433	-0.80122	-5.83792	-0.0803562
7954589	0.729319	0.425436	-0.801216	-5.83792	-0.24431	REP15	RAB15 effector protein
8069766	0.729373	0.425503	-0.801099	-5.83801	-0.0523255
8069487	0.729373	0.425533	-0.801048	-5.83805	-0.106109	BAGE2///BAGE3///BAGE5	B melanoma antigen family member 2///B melanoma antigen family member 3///B melanoma antigen family member 5
8066820	0.729373	0.42556	-0.801	-5.83809	-0.0553967
8139121	0.729373	0.425595	0.800939	-5.83814	0.13843
7892729	0.729373	0.425596	-0.800937	-5.83814	-0.165932
8040265	0.729373	0.42565	-0.800844	-5.83821	-0.0490812	KCNF1	potassium voltage-gated channel modifier subfamily F member 1
7892640	0.729373	0.42566	-0.800826	-5.83822	-0.0880071
8038137	0.729373	0.425709	-0.800741	-5.83829	-0.0624104
7933092	0.729373	0.425723	-0.800718	-5.83831	-0.0795517	ZNF248	zinc finger protein 248
7895567	0.729373	0.425753	0.800666	-5.83835	0.166591
7940005	0.729373	0.425761	0.800651	-5.83836	0.0534394	P2RX3	purinergic receptor P2X 3
7900710	0.729373	0.425763	0.800648	-5.83836	0.0493308	SZT2	seizure threshold 2 homolog (mouse)
7914592	0.729373	0.425764	-0.800646	-5.83836	-0.155994	TMEM54	transmembrane protein 54
7923972	0.729373	0.425775	0.800628	-5.83838	0.0804164
7894402	0.72944	0.425835	-0.800522	-5.83846	-0.0488621
8083407	0.72956	0.425928	0.800362	-5.83858	0.0548983
8093440	0.729593	0.425989	0.800255	-5.83866	0.0488598	FGFRL1	fibroblast growth factor receptor-like 1
7935660	0.729593	0.425999	0.800239	-5.83867	0.140382	DNMBP	dynamin binding protein
7997192	0.729593	0.426013	-0.800214	-5.83869	-0.0667496	HPR	haptoglobin-related protein
7924491	0.729608	0.426043	-0.800161	-5.83873	-0.0590601	AIDA	axin interactor, dorsalization associated
7902474	0.729612	0.426072	0.800111	-5.83877	0.0947803
7967711	0.729612	0.426111	0.800043	-5.83882	0.0441937	DDX51	DEAD-box helicase 51
8169009	0.729612	0.426116	0.800035	-5.83883	0.0970222	BEX4	brain expressed X-linked 4
7945829	0.729612	0.42614	-0.799993	-5.83886	-0.0723545
8149273	0.729612	0.426156	0.799966	-5.83888	0.100081
8046757	0.72972	0.426241	0.799817	-5.839	0.0605213
7916343	0.72972	0.426273	-0.799761	-5.83904	-0.0597293	YIPF1	Yip1 domain family member 1
7912224	0.72972	0.426284	0.799743	-5.83905	0.274527	SLC2A5	solute carrier family 2 member 5
8115806	0.729744	0.426324	0.799673	-5.83911	0.0951537	UBTD2	ubiquitin domain containing 2
8162938	0.729744	0.426343	-0.799642	-5.83913	-0.0592646	OR13C9	olfactory receptor family 13 subfamily C member 9
8173647	0.729751	0.426432	-0.799486	-5.83925	-0.0584619	ZDHHC15	zinc finger DHHC-type containing 15
8176782	0.729751	0.426471	0.799418	-5.8393	0.0745408	TTTY6B///TTTY6///TTTY6B///TTTY6	testis-specific transcript, Y-linked 6B (non-protein coding)///testis-specific transcript, Y-linked 6 (non-protein coding)///testis-specific transcript, Y-linked 6B (non-protein coding)///testis-specific transcript, Y-linked 6 (non-protein coding)
8177347	0.729751	0.426471	0.799418	-5.8393	0.0745408	TTTY6B///TTTY6///TTTY6B///TTTY6	testis-specific transcript, Y-linked 6B (non-protein coding)///testis-specific transcript, Y-linked 6 (non-protein coding)///testis-specific transcript, Y-linked 6B (non-protein coding)///testis-specific transcript, Y-linked 6 (non-protein coding)
8150138	0.729751	0.426481	-0.799402	-5.83932	-0.049544	TEX15	testis expressed 15
8172030	0.729751	0.426539	0.799301	-5.83939	0.0583805	FTH1P18	ferritin heavy chain 1 pseudogene 18
8091887	0.729751	0.426552	-0.799279	-5.83941	-0.0462467	ZBBX	zinc finger B-box domain containing
8102948	0.729751	0.426557	0.79927	-5.83942	0.0552937
7931928	0.729751	0.42658	0.799229	-5.83945	0.0451936
8174132	0.729751	0.426628	-0.799147	-5.83951	-0.0374531
8018791	0.729751	0.426638	0.799129	-5.83952	0.109039
7971537	0.729751	0.42665	0.799109	-5.83954	0.121026
7962479	0.729751	0.426652	0.799105	-5.83954	0.12859
8000329	0.729751	0.426664	0.799084	-5.83956	0.0652808	PALB2	partner and localizer of BRCA2
8014454	0.729751	0.426705	-0.799012	-5.83961	-0.0594343	MYO19	myosin XIX
7933237	0.729751	0.426717	-0.798991	-5.83963	-0.0629538	ZFAND4	zinc finger AN1-type containing 4
8106278	0.729751	0.426731	0.798967	-5.83965	0.0663147
8031726	0.729751	0.42674	0.798951	-5.83966	0.0929533	ZNF304	zinc finger protein 304
8149109	0.729751	0.426755	0.798926	-5.83968	0.0510418	DEFA4	defensin alpha 4
7930996	0.729751	0.426763	-0.798912	-5.83969	-0.049238	WDR11	WD repeat domain 11
8117561	0.729751	0.426812	-0.798826	-5.83976	-0.0599773
8015944	0.729751	0.426828	-0.7988	-5.83978	-0.0620787
8161421	0.729751	0.426838	0.798783	-5.83979	0.0637133
7943795	0.729751	0.426856	0.79875	-5.83982	0.0982181	HSPB2-C11orf52///C11orf52	HSPB2-C11orf52 readthrough (NMD candidate)///chromosome 11 open reading frame 52
8037444	0.729751	0.426891	0.79869	-5.83986	0.0688603	ZNF235	zinc finger protein 235
8081081	0.729751	0.426916	0.798647	-5.83989	0.0960245	EPHA3	EPH receptor A3
8013243	0.729751	0.426917	0.798645	-5.8399	0.13162	SHMT1	serine hydroxymethyltransferase 1
7898594	0.729816	0.426994	0.798511	-5.84	0.061245	HTR6	5-hydroxytryptamine receptor 6
7963970	0.729816	0.426999	0.798502	-5.84	0.0672978	PMEL	premelanosome protein
7894890	0.729876	0.427056	-0.798404	-5.84008	-0.112194
8161509	0.729922	0.427105	0.798319	-5.84015	0.0954558	FRG1JP///LOC283788	FSHD region gene 1 family member J, pseudogene///FSHD region gene 1 pseudogene
8017039	0.729958	0.42715	-0.79824	-5.84021	-0.0703038	SEPT4	septin 4
8013486	0.729958	0.427195	-0.798162	-5.84027	-0.0374031	USP22	ubiquitin specific peptidase 22
8090737	0.729958	0.427208	-0.79814	-5.84028	-0.0689049	NPHP3-ACAD11///NPHP3	NPHP3-ACAD11 readthrough (NMD candidate)///nephronophthisis 3 (adolescent)
8074853	0.729958	0.427214	-0.79813	-5.84029	-0.0367223	ZNF280A	zinc finger protein 280A
7935855	0.730069	0.427301	-0.797979	-5.84041	-0.0467762	LBX1	ladybird homeobox 1
7893483	0.730069	0.427334	0.797921	-5.84045	0.0910149
7909782	0.730069	0.427361	-0.797875	-5.84048	-0.0779145	RRP15	ribosomal RNA processing 15 homolog
7990452	0.730069	0.427367	0.797865	-5.84049	0.0987923
8142307	0.730081	0.427396	-0.797815	-5.84053	-0.105941	PNPLA8	patatin like phospholipase domain containing 8
8158240	0.730222	0.4275	0.797633	-5.84067	0.0894162	TMSB4XP6///TMSB4XP2///TMSB4XP1///TMSB4X	thymosin beta 4, X-linked pseudogene 6///thymosin beta 4, X-linked pseudogene 2///thymosin beta 4, X-linked pseudogene 1///thymosin beta 4, X-linked
7918694	0.73029	0.427562	-0.797527	-5.84075	-0.207826	BCL2L15	BCL2 like 15
7937037	0.730329	0.427606	0.79745	-5.84081	0.0827913	LOC100509814	uncharacterized LOC100509814
8042219	0.730338	0.427634	0.797402	-5.84085	0.0728008
8148966	0.730565	0.427789	-0.797134	-5.84105	-0.0622771	RPL23AP53	ribosomal protein L23a pseudogene 53
8046048	0.730713	0.427897	-0.796946	-5.8412	-0.0634451	CSRNP3	cysteine and serine rich nuclear protein 3
8109695	0.730751	0.427942	0.796868	-5.84126	0.064476
7956200	0.730761	0.42798	-0.796803	-5.84131	-0.0438225	MYL6B	myosin light chain 6B
7987308	0.730761	0.428009	0.796752	-5.84134	0.0568299
7933043	0.730761	0.428013	0.796745	-5.84135	0.158887
8120579	0.730815	0.428071	0.796644	-5.84143	0.0574684	SDHAF4	succinate dehydrogenase complex assembly factor 4
8015412	0.730815	0.428118	0.796564	-5.84149	0.0924545	JUP	junction plakoglobin
7907012	0.730815	0.428123	0.796555	-5.84149	0.0500613	FMO9P	flavin containing monooxygenase 9 pseudogene
8138450	0.730815	0.428203	0.796415	-5.8416	0.0642991	FERD3L	Fer3-like bHLH transcription factor
7907749	0.730815	0.428214	-0.796398	-5.84161	-0.065417	TDRD5	tudor domain containing 5
8102608	0.730815	0.428222	-0.796383	-5.84163	-0.041808	QRFPR	pyroglutamylated RFamide peptide receptor
8038587	0.730815	0.428225	-0.796379	-5.84163	-0.0511999	SYT3	synaptotagmin 3
8078461	0.730815	0.428238	-0.796355	-5.84165	-0.0757144	FBXL2	F-box and leucine rich repeat protein 2
7904927	0.730815	0.428244	0.796346	-5.84165	0.0604466	GJA8	gap junction protein alpha 8
8040288	0.730815	0.428272	-0.796297	-5.84169	-0.0590269
8100655	0.730815	0.428299	-0.79625	-5.84173	-0.0498164	GNRHR	gonadotropin releasing hormone receptor
8048595	0.730815	0.428309	-0.796233	-5.84174	-0.0584438	GMPPA	GDP-mannose pyrophosphorylase A
7924497	0.730895	0.428378	-0.796114	-5.84183	-0.0410411
8102307	0.731112	0.428527	0.795856	-5.84203	0.047603
8177303	0.731129	0.428559	0.7958	-5.84207	0.0732272	RBMY1J///RBMY1E///RBMY1D///RBMY1B///RBMY1A3P///RBMY1F///RBMY2FP///RBMY1A1	RNA binding motif protein, Y-linked, family 1, member J///RNA binding motif protein, Y-linked, family 1, member E///RNA binding motif protein, Y-linked, family 1, member D///RNA binding motif protein, Y-linked, family 1, member B///RNA binding motif protein, Y-linked, family 1, member A3 pseudogene///RNA binding motif protein, Y-linked, family 1, member F///RNA binding motif protein, Y-linked, family 2, member F pseudogene///RNA binding motif protein, Y-linked, family 1, member A1
7902365	0.731132	0.428596	0.795736	-5.84212	0.0624478
7952631	0.731132	0.42866	-0.795626	-5.8422	-0.045852	TP53AIP1	tumor protein p53 regulated apoptosis inducing protein 1
7929061	0.731132	0.428679	0.795592	-5.84223	0.0634023	IFIT1B	interferon induced protein with tetratricopeptide repeats 1B
7968913	0.731132	0.428722	0.795519	-5.84229	0.0669691
8009073	0.731132	0.428722	0.795518	-5.84229	0.0525986
8163896	0.731132	0.428724	0.795514	-5.84229	0.139025	STOM	stomatin
8097947	0.731132	0.428748	0.795472	-5.84232	0.0756836
7981787	0.731132	0.42878	0.795418	-5.84236	0.0457633	GOLGA6L6///GOLGA6L22///GOLGA6L1	golgin A6 family-like 6///golgin A6 family-like 22///golgin A6 family-like 1
7999326	0.731132	0.428792	-0.795396	-5.84238	-0.0524347	USP7	ubiquitin specific peptidase 7
8169492	0.731132	0.428799	0.795385	-5.84239	0.0521917	AGTR2	angiotensin II receptor type 2
8166661	0.731132	0.428802	0.795379	-5.84239	0.0613272
7941863	0.73115	0.428835	0.795322	-5.84244	0.053359
8150157	0.731153	0.428875	-0.795254	-5.84249	-0.0499112
7910583	0.731153	0.428881	-0.795244	-5.8425	-0.0448419
7960143	0.731358	0.429028	-0.794988	-5.84269	-0.0622379	ZNF84	zinc finger protein 84
8119196	0.731358	0.429051	-0.794949	-5.84272	-0.0787741
7981013	0.731358	0.429067	-0.794922	-5.84274	-0.0628928	PRIMA1	proline rich membrane anchor 1
8069987	0.731363	0.429092	0.794878	-5.84277	0.0550332	TCP10L	t-complex 10-like
8139911	0.731363	0.429195	0.794699	-5.84291	0.0567989
7975987	0.731363	0.429197	-0.794696	-5.84291	-0.0714386
8079517	0.731363	0.429199	0.794694	-5.84292	0.0581084	KLHL18	kelch like family member 18
8052947	0.731363	0.429202	-0.794689	-5.84292	-0.110113	CYP26B1	cytochrome P450 family 26 subfamily B member 1
7894457	0.731363	0.429219	-0.794659	-5.84294	-0.108986
7996546	0.731363	0.429224	-0.79465	-5.84295	-0.0475863	LRRC36	leucine rich repeat containing 36
8016016	0.731376	0.429267	0.794575	-5.84301	0.0911731
8100819	0.731376	0.429275	-0.794561	-5.84302	-0.037711	CSN2	casein beta
8068410	0.731512	0.42941	0.794329	-5.84319	0.0456811	MEMO1	mediator of cell motility 1
7894472	0.731512	0.429423	0.794306	-5.84321	0.185127
8130645	0.731512	0.429427	0.794299	-5.84322	0.0890767	PARK2	parkin RBR E3 ubiquitin protein ligase
7896983	0.731512	0.429443	-0.794271	-5.84324	-0.0609175	SSU72	SSU72 homolog, RNA polymerase II CTD phosphatase
8167099	0.731549	0.429513	-0.79415	-5.84333	-0.0689812	INE1	inactivation escape 1 (non-protein coding)
8005836	0.731549	0.42953	-0.79412	-5.84335	-0.0597152	PPY2P	pancreatic polypeptide 2, pseudogene
8123767	0.731549	0.429531	-0.794119	-5.84335	-0.0820031	SSR1	signal sequence receptor subunit 1
7976646	0.731565	0.429564	0.794062	-5.8434	0.0426328
8069612	0.731565	0.429612	0.793979	-5.84346	0.0439119	LINC00158	long intergenic non-protein coding RNA 158
8145820	0.731565	0.429617	-0.793971	-5.84347	-0.0488587
7984684	0.731565	0.429718	-0.793797	-5.8436	-0.0556253
7984983	0.731565	0.429718	-0.793797	-5.8436	-0.0556253
7984987	0.731565	0.429718	-0.793797	-5.8436	-0.0556253
7990307	0.731565	0.429718	-0.793797	-5.8436	-0.0556253
7895566	0.731565	0.429732	-0.793772	-5.84362	-0.165306
8019018	0.731565	0.429738	-0.793761	-5.84363	-0.05009	CBX4	chromobox 4
8149625	0.731652	0.429811	-0.793635	-5.84372	-0.0538549
7940762	0.731661	0.429867	0.793539	-5.84379	0.047738	LGALS12	galectin 12
7960813	0.731661	0.429881	0.793515	-5.84381	0.0511526
7907537	0.731661	0.429883	0.793511	-5.84382	0.0480215	CACYBP	calcyclin binding protein
7915392	0.731667	0.429918	0.79345	-5.84386	0.09546	HIVEP3	human immunodeficiency virus type I enhancer binding protein 3
7948973	0.731667	0.42993	-0.79343	-5.84388	-0.0542681	HRASLS5	HRAS like suppressor family member 5
8127999	0.731731	0.42999	-0.793327	-5.84396	-0.0532446
8158214	0.731804	0.430055	0.793214	-5.84404	0.0788799	COQ4///COQ4	coenzyme Q4///coenzyme Q4
8102775	0.731811	0.43009	0.793153	-5.84409	0.0588197
8148553	0.731811	0.430103	0.793131	-5.8441	0.0497433	LY6K	lymphocyte antigen 6 complex, locus K
8098732	0.731822	0.430131	0.793082	-5.84414	0.0604067	DBET///DUX4///DUX1///DUX3///DUX5	D4Z4 binding element transcript (non-protein coding)///double homeobox 4///double homeobox 1///double homeobox 3///double homeobox 5
8076515	0.731852	0.430171	-0.793013	-5.84419	-0.101581	ARFGAP3	ADP ribosylation factor GTPase activating protein 3
8048725	0.731931	0.430239	-0.792895	-5.84428	-0.0425476	MOGAT1	monoacylglycerol O-acyltransferase 1
7952735	0.732	0.430302	-0.792787	-5.84437	-0.0566292
8035110	0.732003	0.430329	0.792741	-5.8444	0.0482987	CIB3	calcium and integrin binding family member 3
7983525	0.732003	0.430348	0.792708	-5.84443	0.0604451
7995525	0.73213	0.430445	0.792541	-5.84455	0.0641881	NKD1	naked cuticle homolog 1
8171533	0.732145	0.430483	-0.792475	-5.8446	-0.0436123
7892697	0.732145	0.430498	0.792449	-5.84462	0.0925228
8002152	0.732145	0.430519	-0.792413	-5.84465	-0.0979861	SLC12A4	solute carrier family 12 member 4
8026638	0.732185	0.430567	-0.792329	-5.84471	-0.079485	MYO9B	myosin IXB
8154654	0.732185	0.430587	-0.792296	-5.84474	-0.0563564	CDKN2A-AS1	CDKN2A antisense RNA 1 (head to head)
7948113	0.732237	0.430642	0.7922	-5.84481	0.0626891	MGC72080///OR7E5P///DAPL1///OR7E14P	MGC72080 pseudogene///olfactory receptor family 7 subfamily E member 5 pseudogene///death associated protein like 1///olfactory receptor family 7 subfamily E member 14 pseudogene
8117614	0.732237	0.430661	-0.792167	-5.84484	-0.0622208	HIST1H2BO	histone cluster 1, H2bo
7893108	0.732249	0.430769	-0.791982	-5.84498	-0.220889
8140127	0.732249	0.430776	-0.791969	-5.84499	-0.056723
7985767	0.732249	0.430781	0.791962	-5.84499	0.0715721	AEN	apoptosis enhancing nuclease
7989313	0.732249	0.430806	0.791918	-5.84503	0.0861867
8098916	0.732249	0.430809	0.791912	-5.84503	0.0493196	TMEM129	transmembrane protein 129
7947322	0.732249	0.430821	-0.791891	-5.84505	-0.0573734	DCDC1	doublecortin domain containing 1
8092541	0.732249	0.430855	-0.791833	-5.84509	-0.243872	LIPH	lipase H
7954407	0.732249	0.430861	-0.791823	-5.8451	-0.108184	CMAS	cytidine monophosphate N-acetylneuraminic acid synthetase
7958884	0.732249	0.430883	-0.791786	-5.84513	-0.121031	OAS1	2'-5'-oligoadenylate synthetase 1
7894748	0.732249	0.430903	-0.79175	-5.84516	-0.114037
8166213	0.732249	0.430911	-0.791737	-5.84516	-0.0616335	S100G	S100 calcium binding protein G
8010787	0.732278	0.430971	-0.791633	-5.84524	-0.0418799	HEXDC	hexosaminidase D
7937763	0.732278	0.430972	-0.791632	-5.84524	-0.0645797	MRPL23	mitochondrial ribosomal protein L23
7990618	0.732334	0.431027	0.791536	-5.84532	0.0592278
7973530	0.73244	0.431112	0.79139	-5.84543	0.259709	PCK2	phosphoenolpyruvate carboxykinase 2, mitochondrial
8141872	0.732499	0.431168	-0.791293	-5.8455	-0.148062	NAPEPLD	N-acyl phosphatidylethanolamine phospholipase D
7970858	0.732577	0.431246	-0.791158	-5.8456	-0.0700617
7892852	0.732577	0.431294	-0.791075	-5.84567	-0.104717
7999112	0.732577	0.431305	-0.791058	-5.84568	-0.053163	CORO7-PAM16///PAM16	CORO7-PAM16 readthrough///presequence translocase associated motor 16 homolog
8058295	0.732577	0.431321	-0.79103	-5.8457	-0.0885001	ALS2	ALS2, alsin Rho guanine nucleotide exchange factor
8175708	0.732577	0.43136	-0.790962	-5.84575	-0.0556919	MIR105-2///MIR105-1	microRNA 105-2///microRNA 105-1
7893172	0.732577	0.431385	-0.79092	-5.84579	-0.166591
7895476	0.732577	0.4314	0.790893	-5.84581	0.167855
8007462	0.732577	0.431424	0.790852	-5.84584	0.0847184	NBR2///NBR2	neighbor of BRCA1 gene 2 (non-protein coding)///neighbor of BRCA1 gene 2 (non-protein coding)
8163775	0.732577	0.431425	0.79085	-5.84584	0.0686945	MEGF9	multiple EGF like domains 9
8105663	0.732577	0.431435	-0.790834	-5.84585	-0.0739148	NLN	neurolysin
7946078	0.732603	0.431472	0.79077	-5.8459	0.0528112	UBQLN3	ubiquilin 3
7895162	0.73262	0.431504	0.790714	-5.84594	0.0834252
7895096	0.732655	0.43157	-0.790601	-5.84603	-0.0687135
7892795	0.732655	0.431591	-0.790565	-5.84605	-0.11189
8090044	0.732655	0.431613	-0.790527	-5.84608	-0.0493031	SEMA5B	semaphorin 5B
7976667	0.732655	0.431613	-0.790527	-5.84608	-0.0496619
7943293	0.732682	0.431664	-0.790438	-5.84615	-0.114829	ENDOD1	endonuclease domain containing 1
7971864	0.732682	0.431673	-0.790423	-5.84616	-0.0784101
7896116	0.732698	0.431707	-0.790364	-5.84621	-0.146872
8035078	0.732698	0.431741	-0.790305	-5.84625	-0.0710125	OR10H1	olfactory receptor family 10 subfamily H member 1
8092404	0.732698	0.431748	-0.790294	-5.84626	-0.0484745	MAP6D1	MAP6 domain containing 1
8146754	0.732798	0.431829	-0.790154	-5.84637	-0.0424466
7972367	0.73301	0.43207	-0.789739	-5.84668	-0.0789219
8065416	0.73301	0.432079	0.789723	-5.84669	0.0733684	CST2	cystatin SA
8141748	0.73301	0.432092	-0.789701	-5.84671	-0.0708753
7971690	0.73301	0.432095	-0.789695	-5.84671	-0.0706155
8022572	0.73301	0.432102	-0.789684	-5.84672	-0.0630427	OSBPL1A	oxysterol binding protein like 1A
8138770	0.73301	0.432106	-0.789677	-5.84673	-0.129829	HOXA13	homeobox A13
7997414	0.73301	0.432108	-0.789673	-5.84673	-0.0593864	GAN	gigaxonin
8126939	0.733029	0.432182	0.789546	-5.84683	0.0525538	DEFB110	defensin beta 110
8152096	0.733029	0.432194	-0.789525	-5.84684	-0.0622064	YWHAZ	tyrosine 3-monooxygenase/tryptophan 5-monooxygenase activation protein zeta
8003056	0.733029	0.432218	0.789484	-5.84687	0.0543577	GAFA2	FGF-2 activity-associated protein 2
7941749	0.733029	0.432222	0.789477	-5.84688	0.0555037	SYT12	synaptotagmin 12
7974192	0.733029	0.432229	-0.789464	-5.84689	-0.0526745
8001457	0.733033	0.432254	0.789422	-5.84692	0.0973614	CES1	carboxylesterase 1
7896400	0.733139	0.432364	0.789233	-5.84706	0.137438
7894003	0.733139	0.432367	-0.789228	-5.84707	-0.0701729
8148020	0.733139	0.432391	0.789187	-5.8471	0.0659383
8023401	0.733139	0.432419	-0.789138	-5.84714	-0.204847	CCDC68	coiled-coil domain containing 68
7895069	0.733139	0.432434	-0.789113	-5.84715	-0.0957343
8072353	0.733139	0.432476	0.78904	-5.84721	0.0550598	LOC646513	VLGN1945
8061357	0.733139	0.432483	0.789028	-5.84722	0.0567304	PAX1	paired box 1
8134785	0.733139	0.432507	0.788987	-5.84725	0.0710652	SPDYE3	speedy/RINGO cell cycle regulator family member E3
8149071	0.733139	0.432515	-0.788973	-5.84726	-0.169646	ANGPT2	angiopoietin 2
7909811	0.733188	0.432573	-0.788873	-5.84734	-0.0692305
7936891	0.733188	0.432592	0.788841	-5.84736	0.0676777	METTL10	methyltransferase like 10
8180093	0.733188	0.432626	0.788782	-5.8474	0.161687	HLA-DOA	major histocompatibility complex, class II, DO alpha
8091554	0.733188	0.432694	-0.788664	-5.84749	-0.101246
8067593	0.733188	0.432702	-0.788651	-5.8475	-0.0349014	YTHDF1	YTH N6-methyladenosine RNA binding protein 1
8092169	0.733188	0.432716	-0.788627	-5.84752	-0.0884047	TNFSF10	tumor necrosis factor superfamily member 10
8167152	0.733188	0.432728	0.788607	-5.84754	0.0464611	ZNF157	zinc finger protein 157
7996651	0.733188	0.432751	0.788567	-5.84757	0.055372	C16orf86	chromosome 16 open reading frame 86
7916020	0.733188	0.432756	0.788558	-5.84757	0.0619069
8065009	0.733188	0.432765	0.788543	-5.84759	0.0548397
8117529	0.733237	0.432816	0.788456	-5.84765	0.087109
8063921	0.733249	0.432845	-0.788406	-5.84769	-0.0581833	MIR1-1	microRNA 1-1
8120983	0.733254	0.432869	0.788363	-5.84772	0.0473992	HTR1E	5-hydroxytryptamine receptor 1E
8004416	0.733276	0.432905	0.788302	-5.84777	0.061218	CHRNB1	cholinergic receptor nicotinic beta 1 subunit
8135378	0.733371	0.432983	-0.788168	-5.84787	-0.182017	PRKAR2B	protein kinase cAMP-dependent type II regulatory subunit beta
8030403	0.733429	0.433039	0.788072	-5.84794	0.0478801	PRR12	proline rich 12
7892650	0.733462	0.433092	0.78798	-5.84801	0.0635805
8137131	0.733462	0.433102	0.787962	-5.84803	0.0595667
8034393	0.733487	0.433143	0.787892	-5.84808	0.0928058	ZNF443	zinc finger protein 443
8040614	0.733487	0.433161	-0.787861	-5.8481	-0.0583999
7905500	0.733493	0.433187	0.787817	-5.84814	0.0702117	LCE2D	late cornified envelope 2D
8066716	0.733507	0.433217	0.787765	-5.84817	0.0711179	ELMO2	engulfment and cell motility 2
7911486	0.733612	0.433304	-0.787616	-5.84829	-0.0359929	CPSF3L	cleavage and polyadenylation specific factor 3-like
7916984	0.733612	0.433323	-0.787583	-5.84831	-0.1282	MIR186	microRNA 186
8086961	0.733615	0.433347	0.787541	-5.84834	0.183842	PFKFB4	6-phosphofructo-2-kinase/fructose-2,6-biphosphatase 4
7950423	0.733713	0.433438	-0.787386	-5.84846	-0.0926868
8121613	0.733713	0.43345	-0.787364	-5.84848	-0.0434732	RWDD1	RWD domain containing 1
8011884	0.733713	0.433471	0.787328	-5.8485	0.115926	LOC728392///NLRP1	uncharacterized LOC728392///NLR family pyrin domain containing 1
7896490	0.733715	0.433495	0.787287	-5.84854	0.0854896
8112202	0.733715	0.433534	0.78722	-5.84859	0.154469	PLK2	polo like kinase 2
7965471	0.733715	0.433539	-0.787212	-5.84859	-0.0502263	UBE2N	ubiquitin conjugating enzyme E2 N
7947969	0.733796	0.433609	-0.787092	-5.84868	-0.0712746	FNBP4	formin binding protein 4
8052087	0.733867	0.43369	-0.786952	-5.84879	-0.169099
8030035	0.733867	0.433716	-0.786908	-5.84882	-0.0467308	GRWD1	glutamate rich WD repeat containing 1
8159239	0.733867	0.433717	0.786906	-5.84882	0.0491012	C9orf62	chromosome 9 open reading frame 62
8071020	0.73388	0.433757	-0.786837	-5.84888	-0.0531924	C21orf58	chromosome 21 open reading frame 58
7944082	0.73388	0.433769	-0.786817	-5.84889	-0.149858	TAGLN	transgelin
8030557	0.734022	0.433875	0.786635	-5.84903	0.0738198	ATF5	activating transcription factor 5
8060368	0.734033	0.434062	0.786314	-5.84927	0.0410458
7959386	0.734033	0.434122	0.78621	-5.84935	0.0441681	LRRC43	leucine rich repeat containing 43
7900354	0.734033	0.434131	-0.786194	-5.84936	-0.0438539	PPIE	peptidylprolyl isomerase E
7942858	0.734033	0.434144	0.786173	-5.84938	0.068835	ANKRD42	ankyrin repeat domain 42
8055948	0.734033	0.434151	0.786161	-5.84939	0.0435313
8149774	0.734033	0.434151	-0.786161	-5.84939	-0.190858	LOXL2	lysyl oxidase like 2
8120102	0.734033	0.434163	0.786139	-5.8494	0.13881	CD2AP	CD2 associated protein
8096440	0.734033	0.434164	0.786138	-5.8494	0.0518578	GRID2	glutamate ionotropic receptor delta type subunit 2
8135436	0.734033	0.43417	0.786127	-5.84941	0.0625114	SLC26A4	solute carrier family 26 member 4
8068894	0.734033	0.434201	0.786075	-5.84945	0.055891	LINC00319	long intergenic non-protein coding RNA 319
8176730	0.734033	0.434204	0.786069	-5.84945	0.134258	RPS4Y2	ribosomal protein S4, Y-linked 2
8129095	0.734033	0.434211	0.786058	-5.84946	0.0772519
8136391	0.734033	0.434215	-0.786051	-5.84947	-0.045828	STRA8	stimulated by retinoic acid 8
8027746	0.734033	0.434243	0.786002	-5.84951	0.122386
8150036	0.734033	0.434268	-0.785959	-5.84954	-0.0875399	KIF13B	kinesin family member 13B
7953274	0.734033	0.434275	0.785948	-5.84955	0.0604098	KCNA1	potassium voltage-gated channel subfamily A member 1
7991512	0.734033	0.434312	0.785884	-5.84959	0.0715389	DNM1P46	dynamin 1 pseudogene 46
8134981	0.734033	0.434315	-0.785879	-5.8496	-0.0741798	TRIP6	thyroid hormone receptor interactor 6
7920487	0.734033	0.434321	0.785869	-5.84961	0.0551924	C1orf189	chromosome 1 open reading frame 189
7993754	0.734033	0.434334	-0.785846	-5.84962	-0.0698624	ACSM2A	acyl-CoA synthetase medium-chain family member 2A
7964785	0.734033	0.434345	-0.785828	-5.84964	-0.0522443
8036589	0.734087	0.434399	-0.785735	-5.84971	-0.0533047
8146353	0.734133	0.434491	-0.785576	-5.84983	-0.0480562
7947928	0.734133	0.434502	-0.785558	-5.84984	-0.0559778	C1QTNF4	C1q and tumor necrosis factor related protein 4
7934434	0.734133	0.434546	0.785481	-5.8499	0.0583891	MYOZ1	myozenin 1
7895833	0.734133	0.434564	-0.785451	-5.84992	-0.151571
8109572	0.734133	0.434585	0.785415	-5.84995	0.0913092	C5orf52	chromosome 5 open reading frame 52
8115464	0.734133	0.434644	0.785313	-5.85002	0.156668	HAVCR2	hepatitis A virus cellular receptor 2
8131303	0.734133	0.434685	-0.785244	-5.85008	-0.0393797	WIPI2	WD repeat domain, phosphoinositide interacting 2
8043322	0.734133	0.434686	0.785242	-5.85008	0.0919059	ANAPC1P1///ANAPC1	anaphase promoting complex subunit 1 pseudogene 1///anaphase promoting complex subunit 1
8146790	0.734133	0.434705	0.785209	-5.8501	0.0701596
8167305	0.734133	0.434728	0.785169	-5.85013	0.114491	EBP	emopamil binding protein (sterol isomerase)
7907655	0.734133	0.434748	0.785135	-5.85016	0.0944815
7892992	0.734133	0.434757	-0.78512	-5.85017	-0.0698622
8115838	0.734133	0.434766	0.785105	-5.85018	0.055473
8048466	0.734133	0.434781	0.78508	-5.8502	0.0667938
7892615	0.734133	0.434784	-0.785074	-5.8502	-0.132053
8058348	0.734133	0.434798	0.78505	-5.85022	0.047605
8114733	0.734133	0.434825	-0.785003	-5.85026	-0.0723926	ARAP3	ArfGAP with RhoGAP domain, ankyrin repeat and PH domain 3
7998861	0.734133	0.434845	0.784969	-5.85028	0.0517455	PRSS33	protease, serine 33
8144239	0.734133	0.434846	0.784968	-5.85028	0.0549374	FBXO25	F-box protein 25
7926539	0.73416	0.434884	0.784903	-5.85033	0.0747916
8025498	0.734162	0.434907	-0.784863	-5.85036	-0.0840316	SNORA70///RPL10	small nucleolar RNA, H/ACA box 70///ribosomal protein L10
8093764	0.734213	0.434959	0.784774	-5.85043	0.0380314	RGS12	regulator of G-protein signaling 12
7943349	0.734326	0.435048	0.78462	-5.85055	0.138275	ARHGAP42	Rho GTPase activating protein 42
8154856	0.73436	0.435091	0.784548	-5.8506	0.0611781	UBE2R2	ubiquitin conjugating enzyme E2 R2
8126760	0.73441	0.435155	0.784437	-5.85068	0.124708	RCAN2	regulator of calcineurin 2
7931405	0.73441	0.435185	0.784386	-5.85072	0.052224	PPP2R2D	protein phosphatase 2 regulatory subunit Bdelta
7892935	0.73441	0.435186	-0.784384	-5.85072	-0.0732892
8083061	0.734511	0.435285	-0.784214	-5.85085	-0.0757354
7924819	0.734511	0.435357	-0.78409	-5.85095	-0.066538
7894112	0.734511	0.435369	-0.78407	-5.85096	-0.0973303
8131967	0.734511	0.435394	0.784027	-5.85099	0.0520216	HOXA-AS2	HOXA cluster antisense RNA 2
8001183	0.734511	0.435396	0.784024	-5.851	0.0705233
8050565	0.734511	0.435441	0.783947	-5.85105	0.0503796	PUM2	pumilio RNA binding family member 2
7993453	0.734511	0.435455	-0.783924	-5.85107	-0.142662	MPV17L	MPV17 mitochondrial inner membrane protein like
7893508	0.734511	0.435458	0.783919	-5.85107	0.138635
7945573	0.734511	0.435471	0.783895	-5.85109	0.0635602	POLR2L	RNA polymerase II subunit L
8121273	0.734511	0.435488	0.783866	-5.85111	0.0776393
7893206	0.734511	0.435489	0.783865	-5.85111	0.14029
7925662	0.734559	0.435563	-0.783738	-5.85121	-0.0543549	ZNF670-ZNF695///ZNF695	ZNF670-ZNF695 readthrough (NMD candidate)///zinc finger protein 695
7937802	0.734559	0.435571	0.783724	-5.85122	0.159438	CD81	CD81 molecule
8180292	0.734559	0.435595	-0.783684	-5.85125	-0.0597567
7898881	0.734559	0.435606	0.783664	-5.85127	0.0470534	TCEB3	transcription elongation factor B subunit 3
7893463	0.734589	0.435646	0.783596	-5.85132	0.11907
7949763	0.734595	0.435671	-0.783552	-5.85135	-0.0556093
7962343	0.734698	0.435755	-0.783409	-5.85146	-0.0532815
7989953	0.734711	0.435866	-0.783218	-5.8516	-0.0817179	AAGAB	alpha- and gamma-adaptin binding protein
7966089	0.734711	0.43587	0.783212	-5.85161	0.193471	CMKLR1	chemerin chemokine-like receptor 1
8148580	0.734711	0.435915	0.783134	-5.85166	0.0502471	C8orf31	chromosome 8 open reading frame 31
8032127	0.734711	0.435927	0.783114	-5.85168	0.0656778	R3HDM4	R3H domain containing 4
8027241	0.734711	0.435953	0.783069	-5.85171	0.0934421	ZNF253	zinc finger protein 253
8174636	0.734711	0.43597	0.783041	-5.85173	0.0677878	SUMO4///SUMO2	small ubiquitin-like modifier 4///small ubiquitin-like modifier 2
8178289	0.734711	0.435977	0.783028	-5.85174	0.0473957	OR12D3	olfactory receptor family 12 subfamily D member 3
7998392	0.734711	0.435995	0.782997	-5.85177	0.0532571
7952290	0.734711	0.436	-0.782989	-5.85177	-0.152481	TRIM29	tripartite motif containing 29
8106475	0.734711	0.436001	-0.782987	-5.85177	-0.041114
8143127	0.734711	0.436006	0.782979	-5.85178	0.0769635	FAM180A	family with sequence similarity 180 member A
7971903	0.734905	0.436158	0.782718	-5.85198	0.0362729
7894772	0.734905	0.436171	0.782695	-5.85199	0.0965986
8046626	0.734905	0.436187	-0.782669	-5.85201	-0.0454503
8018823	0.735055	0.436298	-0.782478	-5.85216	-0.0580606	TMC6	transmembrane channel like 6
8163714	0.735066	0.436327	0.782429	-5.85219	0.0914233
7947375	0.735072	0.436364	-0.782366	-5.85224	-0.041247	CCDC73	coiled-coil domain containing 73
7911897	0.735072	0.43639	-0.782322	-5.85227	-0.0455062	C1orf174	chromosome 1 open reading frame 174
7970542	0.735072	0.436424	-0.782264	-5.85232	-0.0632224
8009322	0.735072	0.436454	-0.782211	-5.85236	-0.0754027
7895981	0.735072	0.436461	-0.7822	-5.85237	-0.113157
8088700	0.735072	0.436473	-0.78218	-5.85238	-0.0698206	TMF1	TATA element modulatory factor 1
7992987	0.735072	0.436486	0.782157	-5.8524	0.055012	HMOX2	heme oxygenase 2
7950933	0.735072	0.436507	-0.782121	-5.85242	-0.107272	NOX4	NADPH oxidase 4
7954008	0.735191	0.4366	0.781962	-5.85254	0.0712289
7894240	0.735289	0.436725	0.781748	-5.8527	0.126719
8031035	0.735289	0.436738	0.781725	-5.85272	0.0519482	MIR516B1	microRNA 516b-1
7945999	0.735289	0.436768	0.781674	-5.85276	0.0536343	OR51F1	olfactory receptor family 51 subfamily F member 1 (gene/pseudogene)
8176276	0.735289	0.436769	-0.781673	-5.85276	-0.108034	ATRX	ATRX, chromatin remodeler
7896052	0.735289	0.436794	-0.781629	-5.85279	-0.186109
7946589	0.735289	0.436807	-0.781608	-5.85281	-0.0821156	MRVI1	murine retrovirus integration site 1 homolog
8038029	0.735289	0.436813	0.781598	-5.85282	0.100399	CARD8	caspase recruitment domain family member 8
8025456	0.735393	0.436896	0.781454	-5.85292	0.0690559	OR1M1	olfactory receptor family 1 subfamily M member 1
8015804	0.735403	0.436925	-0.781406	-5.85296	-0.0931619
8005683	0.735435	0.436971	-0.781327	-5.85302	-0.0527211
8129089	0.735435	0.436988	-0.781298	-5.85304	-0.0595123	TSPYL4	TSPY like 4
8162868	0.735605	0.437121	0.78107	-5.85321	0.0468084
8081212	0.735605	0.437134	-0.781047	-5.85323	-0.0579726	OR5K2	olfactory receptor family 5 subfamily K member 2
8165458	0.735605	0.437166	0.780992	-5.85327	0.0762266	TMEM210	transmembrane protein 210
8139723	0.735605	0.437178	0.780972	-5.85329	0.0618578	FKBP9P1	FK506 binding protein 9 pseudogene 1
7958346	0.735605	0.437215	-0.780909	-5.85333	-0.0671673	TMEM263	transmembrane protein 263
8124574	0.735605	0.437253	-0.780845	-5.85338	-0.0580827	ZSCAN12	zinc finger and SCAN domain containing 12
8091469	0.735605	0.437257	-0.780838	-5.85339	-0.0484566	ERICH6	glutamate rich 6
8163328	0.735605	0.437266	0.780823	-5.8534	0.261819	PTGR1	prostaglandin reductase 1
8152642	0.73563	0.437303	-0.780759	-5.85345	-0.0406234	FAM83A-AS1	FAM83A antisense RNA 1
8015242	0.735633	0.437368	0.780648	-5.85353	0.0512078	KRTAP4-2	keratin associated protein 4-2
8063074	0.735633	0.437377	0.780633	-5.85354	0.0591665	ZSWIM1	zinc finger SWIM-type containing 1
7940135	0.735633	0.437388	0.780613	-5.85356	0.0595308	GLYATL1	glycine-N-acyltransferase like 1
7907633	0.735633	0.43741	0.780575	-5.85358	0.0718897	TEX35	testis expressed 35
7895360	0.735633	0.437435	0.780533	-5.85362	0.0589083
8107673	0.735633	0.437437	0.780529	-5.85362	0.146656	GRAMD3	GRAM domain containing 3
7896501	0.735803	0.437569	-0.780305	-5.85379	-0.0960346
8125383	0.735803	0.437588	-0.780272	-5.85381	-0.0592921	NOTCH4	notch 4
7939954	0.735803	0.437605	0.780243	-5.85383	0.0981322	TRIM51	tripartite motif-containing 51
7951343	0.735831	0.437644	-0.780176	-5.85388	-0.044301
7971161	0.735847	0.437677	0.780119	-5.85393	0.0466251
8150126	0.735847	0.437706	0.78007	-5.85396	0.111487	PPP2CB	protein phosphatase 2 catalytic subunit beta
8082767	0.735847	0.43772	0.780047	-5.85398	0.0691486	TMEM108	transmembrane protein 108
7942379	0.735898	0.437772	0.779957	-5.85405	0.088362
8009176	0.735922	0.437809	0.779895	-5.85409	0.0747419	TACO1	translational activator of cytochrome c oxidase I
8153536	0.735937	0.437846	0.77983	-5.85414	0.0359356	PUF60	poly(U) binding splicing factor 60
8013507	0.735937	0.437862	-0.779804	-5.85416	-0.0599117
8032034	0.73594	0.437888	-0.779759	-5.85419	-0.0640685	C2CD4C	C2 calcium dependent domain containing 4C
8084889	0.73594	0.437908	0.779725	-5.85422	0.0771785
8143188	0.735956	0.437939	0.779671	-5.85426	0.0721329	CREB3L2	cAMP responsive element binding protein 3 like 2
8030860	0.735957	0.437962	-0.779632	-5.85429	-0.310934	FPR2	formyl peptide receptor 2
8169028	0.735961	0.437987	-0.77959	-5.85432	-0.0629596	BEX3	brain expressed X-linked 3
8149877	0.736019	0.438063	0.77946	-5.85442	0.0495711	PNMA2	paraneoplastic Ma antigen 2
7962236	0.736019	0.438065	-0.779456	-5.85442	-0.0504593
7983826	0.736058	0.438111	0.779379	-5.85448	0.0536581
7894042	0.736136	0.438243	0.779153	-5.85465	0.078731
7970989	0.736136	0.438291	-0.779071	-5.85471	-0.0395955	CCDC169-SOHLH2///CCDC169	CCDC169-SOHLH2 readthrough///coiled-coil domain containing 169
8015706	0.736136	0.438293	0.779068	-5.85471	0.0491154	RAMP2-AS1	RAMP2 antisense RNA 1
8137474	0.736136	0.438296	-0.779062	-5.85472	-0.0429828	ACTR3B	ARP3 actin related protein 3 homolog B
8153911	0.736136	0.438308	0.779041	-5.85473	0.0407023	COMMD5	COMM domain containing 5
7963826	0.736136	0.438328	0.779008	-5.85476	0.0527041	PPP1R1A	protein phosphatase 1 regulatory inhibitor subunit 1A
7935613	0.736136	0.43835	-0.778969	-5.85479	-0.121689	HPSE2	heparanase 2 (inactive)
7919251	0.736136	0.438412	-0.778865	-5.85486	-0.124336	GPR89A///GPR89B	G protein-coupled receptor 89A///G protein-coupled receptor 89B
7916747	0.736136	0.438412	-0.778865	-5.85486	-0.0726152	JAK1	Janus kinase 1
7936996	0.736136	0.438412	0.778864	-5.85486	0.0449318	C10orf90	chromosome 10 open reading frame 90
8164853	0.736136	0.438434	0.778826	-5.85489	0.196472	ABO	ABO blood group (transferase A, alpha 1-3-N-acetylgalactosaminyltransferase; transferase B, alpha 1-3-galactosyltransferase)
8031933	0.736136	0.43844	0.778816	-5.8549	0.0819046	RPS5	ribosomal protein S5
7992877	0.736136	0.438463	0.778776	-5.85493	0.0688471	ZNF75A	zinc finger protein 75a
8139131	0.736136	0.438467	-0.77877	-5.85493	-0.05494	AMPH	amphiphysin
8105958	0.7362	0.438555	0.77862	-5.85505	0.0865496	SMN2///SMN1	survival of motor neuron 2, centromeric///survival of motor neuron 1, telomeric
8177647	0.7362	0.438555	0.77862	-5.85505	0.0865496	SMN2///SMN1	survival of motor neuron 2, centromeric///survival of motor neuron 1, telomeric
8171032	0.7362	0.438594	-0.778554	-5.8551	-0.0476102	LOC101927830///TMLHE-AS1	uncharacterized LOC101927830///TMLHE antisense RNA 1
8176243	0.7362	0.438594	-0.778554	-5.8551	-0.0476102	LOC101927830///TMLHE-AS1	uncharacterized LOC101927830///TMLHE antisense RNA 1
7960716	0.736218	0.438627	-0.778497	-5.85514	-0.0637282	PHB2	prohibitin 2
7950864	0.736245	0.438665	0.778432	-5.85519	0.0706261	ME3	malic enzyme 3
8085571	0.736361	0.438756	0.778276	-5.8553	0.071932	METTL6	methyltransferase like 6
8120378	0.736364	0.43878	0.778236	-5.85533	0.12077	KIAA1586	KIAA1586
8009491	0.73644	0.438847	-0.778121	-5.85542	-0.0587836
7922351	0.736511	0.438912	0.77801	-5.8555	0.0785982	LOC101928673	uncharacterized LOC101928673
7965200	0.736637	0.439067	0.777746	-5.8557	0.102609	CCDC59	coiled-coil domain containing 59
7996361	0.736637	0.43907	-0.777742	-5.8557	-0.189244	CES3	carboxylesterase 3
7931977	0.736637	0.439094	0.777701	-5.85573	0.130626	ITIH5	inter-alpha-trypsin inhibitor heavy chain family member 5
7969768	0.736637	0.439107	0.777677	-5.85575	0.0908278
7894503	0.736637	0.439108	-0.777676	-5.85575	-0.10839
8096158	0.736637	0.43914	0.777622	-5.85579	0.0885606
7940679	0.736637	0.439142	-0.777618	-5.85579	-0.0477569	TTC9C	tetratricopeptide repeat domain 9C
8031682	0.73664	0.439166	-0.777577	-5.85582	-0.067824
8050619	0.736682	0.439213	0.777497	-5.85589	0.586929	APOB	apolipoprotein B
7977474	0.736845	0.439332	0.777293	-5.85604	0.060105
8085195	0.736903	0.439432	0.777124	-5.85616	0.0499335	LHFPL4	lipoma HMGIC fusion partner-like 4
8028233	0.736903	0.439436	-0.777117	-5.85617	-0.0673823	HKR1///HKR1	HKR1, GLI-Kruppel zinc finger family member///HKR1, GLI-Kruppel zinc finger family member
7922667	0.736903	0.439488	-0.777029	-5.85623	-0.0391957
8024019	0.736903	0.439514	-0.776984	-5.85627	-0.0441561	PTBP1	polypyrimidine tract binding protein 1
7895346	0.736903	0.439528	0.776959	-5.85629	0.132809
8118644	0.736903	0.439587	0.77686	-5.85636	0.0613037	RPS18P9///RPS18	ribosomal protein S18 pseudogene 9///ribosomal protein S18
8178253	0.736903	0.439587	0.77686	-5.85636	0.0613037	RPS18P9///RPS18	ribosomal protein S18 pseudogene 9///ribosomal protein S18
8179544	0.736903	0.439587	0.77686	-5.85636	0.0613037	RPS18P9///RPS18	ribosomal protein S18 pseudogene 9///ribosomal protein S18
8173198	0.736903	0.439589	-0.776856	-5.85636	-0.0519884	SPIN2A	spindlin family member 2A
8135033	0.736903	0.4396	-0.776838	-5.85638	-0.354709	MUC12	mucin 12, cell surface associated
7894508	0.736903	0.439611	0.776819	-5.85639	0.151563
7980889	0.736914	0.43964	-0.77677	-5.85643	-0.0521185
8157534	0.736938	0.43969	0.776684	-5.85649	0.109792	CNTRL	centriolin
7895895	0.736938	0.439699	0.776669	-5.8565	0.114201
8036820	0.736972	0.439741	-0.776597	-5.85656	-0.0678087	ZNF780A	zinc finger protein 780A
7974781	0.736984	0.43978	0.776531	-5.85661	0.0974138	PPM1A	protein phosphatase, Mg2+/Mn2+ dependent 1A
8010036	0.736984	0.439795	0.776505	-5.85662	0.0484421	ZACN///EXOC7	zinc activated ion channel///exocyst complex component 7
7954899	0.736984	0.439814	0.776472	-5.85665	0.107701	CNTN1	contactin 1
7956220	0.736985	0.439837	0.776432	-5.85668	0.0593969	NABP2	nucleic acid binding protein 2
8008609	0.737026	0.439884	-0.776353	-5.85674	-0.0723579	ANKFN1	ankyrin repeat and fibronectin type III domain containing 1
8039362	0.737131	0.440007	0.776144	-5.85689	0.0542123	DNAAF3	dynein axonemal assembly factor 3
8178199	0.737131	0.440013	0.776134	-5.8569	0.32333	HLA-DQA2///HLA-DQA1	major histocompatibility complex, class II, DQ alpha 2///major histocompatibility complex, class II, DQ alpha 1
8179489	0.737131	0.440013	0.776134	-5.8569	0.32333	HLA-DQA2///HLA-DQA1	major histocompatibility complex, class II, DQ alpha 2///major histocompatibility complex, class II, DQ alpha 1
7947266	0.737153	0.440085	0.776011	-5.85699	0.0642145
8000614	0.737153	0.440088	-0.776006	-5.857	-0.0422979
8115541	0.737153	0.440094	0.775995	-5.857	0.0485943
8117077	0.737153	0.440136	-0.775923	-5.85706	-0.0490568
7911199	0.737153	0.440184	-0.775842	-5.85712	-0.0555299	GCSAML	germinal center associated signaling and motility like
7895261	0.737153	0.440229	0.775765	-5.85718	0.146371
7959164	0.737153	0.440236	-0.775754	-5.85718	-0.054499	DYNLL1	dynein light chain LC8-type 1
8155250	0.737153	0.440251	0.775728	-5.8572	0.0532443	GRHPR	glyoxylate and hydroxypyruvate reductase
7964262	0.737153	0.440265	-0.775704	-5.85722	-0.0518228	NACA	nascent polypeptide-associated complex alpha subunit
8090416	0.737153	0.440268	0.775699	-5.85722	0.0548919
8081254	0.737153	0.440303	-0.775639	-5.85727	-0.0617127
8161482	0.737153	0.440323	-0.775604	-5.8573	-0.054821
8161566	0.737153	0.440323	-0.775604	-5.8573	-0.054821
7957536	0.737153	0.440341	-0.775575	-5.85732	-0.078786
7894925	0.737153	0.440364	-0.775535	-5.85735	-0.191557
8133189	0.737153	0.440401	-0.775473	-5.85739	-0.0583174
8016519	0.737153	0.440405	0.775465	-5.8574	0.13382
8169056	0.737153	0.440425	-0.775431	-5.85742	-0.0545279	TMEM31	transmembrane protein 31
8007745	0.73722	0.440493	0.775317	-5.85751	0.0790706	HEXIM1	hexamethylene bisacetamide inducible 1
7984364	0.73722	0.44053	0.775253	-5.85756	0.0726548	SMAD3	SMAD family member 3
7989937	0.73722	0.440534	0.775245	-5.85756	0.0496308	LCTL	lactase like
7946946	0.73722	0.440554	0.775212	-5.85759	0.237843	TPH1	tryptophan hydroxylase 1
8055965	0.737244	0.44059	0.77515	-5.85763	0.0615919
8141148	0.737299	0.440645	0.775056	-5.8577	0.046427
7997137	0.737352	0.440729	-0.774915	-5.85781	-0.0707195
7958532	0.737352	0.44073	-0.774912	-5.85781	-0.0466154	UBE3B	ubiquitin protein ligase E3B
8063187	0.737352	0.440764	-0.774855	-5.85785	-0.116938	EYA2	EYA transcriptional coactivator and phosphatase 2
7893256	0.737352	0.440766	-0.774851	-5.85786	-0.112313
8065547	0.737427	0.440833	0.774738	-5.85794	0.0542706	LINC01597	long intergenic non-protein coding RNA 1597
7920875	0.737498	0.440897	0.774627	-5.85802	0.199153	SCARNA4	small Cajal body-specific RNA 4
8119527	0.737552	0.440978	-0.77449	-5.85812	-0.052195
7971177	0.737552	0.440981	0.774485	-5.85813	0.0497762	FOXO1	forkhead box O1
7949679	0.737552	0.440996	-0.774459	-5.85815	-0.0579383	SPTBN2	spectrin beta, non-erythrocytic 2
8176517	0.737568	0.441028	0.774405	-5.85819	0.0430458	TSPY10///TSPY4///TSPY3///TSPY2///TSPY1	testis specific protein, Y-linked 10///testis specific protein, Y-linked 4///testis specific protein, Y-linked 3///testis specific protein, Y-linked 2///testis specific protein, Y-linked 1
7919898	0.737684	0.441129	0.774234	-5.85831	0.0970225	SEMA6C	semaphorin 6C
7899087	0.737684	0.441142	0.774211	-5.85833	0.0420202	PDIK1L	PDLIM1 interacting kinase 1 like
7895315	0.737684	0.44118	-0.774146	-5.85838	-0.15934
7979980	0.737684	0.441204	-0.774106	-5.85841	-0.0608753
8072744	0.737684	0.441209	0.774098	-5.85842	0.17029	NCF4	neutrophil cytosolic factor 4
7895952	0.737734	0.44126	-0.77401	-5.85848	-0.142237
8002667	0.737973	0.441426	-0.773728	-5.85869	-0.120009	PMFBP1	polyamine modulated factor 1 binding protein 1
8027778	0.738136	0.441545	0.773525	-5.85884	0.152822	FXYD5	FXYD domain containing ion transport regulator 5
7915074	0.738204	0.441608	0.773418	-5.85892	0.115672
8024273	0.738267	0.441668	-0.773316	-5.859	-0.0644038	NDUFS7	NADH:ubiquinone oxidoreductase core subunit S7
8149320	0.73832	0.441778	0.773129	-5.85913	0.0857203	LOC157740	uncharacterized protein C8orf9
8022941	0.73832	0.441786	-0.773116	-5.85914	-0.0643988	TPGS2	tubulin polyglutamylase complex subunit 2
7894599	0.73832	0.441828	0.773045	-5.8592	0.156107
8166351	0.73832	0.441835	0.773032	-5.85921	0.0590371
7942774	0.73832	0.441838	0.773028	-5.85921	0.237176	AQP11	aquaporin 11
8031867	0.73832	0.441841	-0.773023	-5.85921	-0.140186
8046695	0.73832	0.441877	0.772961	-5.85926	0.169515	ITGA4	integrin subunit alpha 4
8065752	0.73832	0.441877	-0.772961	-5.85926	-0.0479114
8057620	0.738362	0.441925	-0.772881	-5.85932	-0.167899	COL5A2	collagen type V alpha 2 chain
8016806	0.738443	0.441995	0.772761	-5.85941	0.0731609
8026971	0.738468	0.442032	-0.772697	-5.85945	-0.157192	IFI30	IFI30, lysosomal thiol reductase
7923483	0.738486	0.442065	0.772641	-5.8595	0.0403208	RABIF	RAB interacting factor
7952400	0.738526	0.442112	-0.772562	-5.85955	-0.0614183	OR8B3///OR8B2	olfactory receptor family 8 subfamily B member 3///olfactory receptor family 8 subfamily B member 2
7901374	0.738557	0.442172	0.77246	-5.85963	0.0479904
8011396	0.738557	0.442175	-0.772455	-5.85963	-0.0981679	SHPK	sedoheptulokinase
7933821	0.738587	0.442215	-0.772387	-5.85968	-0.0945581	RHOBTB1	Rho related BTB domain containing 1
8001373	0.738697	0.442303	0.772238	-5.8598	0.100194	SNX20	sorting nexin 20
8074617	0.738698	0.442334	-0.772185	-5.85983	-0.0576246	SCARF2	scavenger receptor class F member 2
7981215	0.738698	0.442348	0.772161	-5.85985	0.149432
7921773	0.73884	0.442455	-0.771979	-5.85999	-0.0890259	NECTIN4	nectin cell adhesion molecule 4
7937016	0.739041	0.442619	0.771701	-5.86019	0.218115	CLRN3	clarin 3
8175367	0.739041	0.44262	-0.771699	-5.86019	-0.063155
8048518	0.739079	0.442671	-0.771613	-5.86026	-0.0367786	TUBA4B	tubulin alpha 4b
7975956	0.739079	0.442687	-0.771585	-5.86028	-0.0645034	GSTZ1	glutathione S-transferase zeta 1
8020423	0.739122	0.442735	-0.771503	-5.86034	-0.05588	MIB1	mindbomb E3 ubiquitin protein ligase 1
8180281	0.739223	0.442818	-0.771363	-5.86044	-0.0594582	PCDHA8	protocadherin alpha 8
8132218	0.739268	0.442888	0.771244	-5.86053	0.0721949	BBS9	Bardet-Biedl syndrome 9
8099084	0.739268	0.442889	0.771242	-5.86053	0.0480266	FAM86EP	family with sequence similarity 86, member A pseudogene
7974125	0.739293	0.442926	0.771179	-5.86058	0.0692218	FAM179B	family with sequence similarity 179 member B
7928890	0.73941	0.443019	0.771022	-5.8607	0.096992	FAM25G///FAM25BP///BMS1P4///AGAP5///FAM25C///FAM25A///AGAP9///AGAP12P///AGAP6///AGAP11///AGAP4///AGAP11	family with sequence similarity 25 member G///protein FAM25///BMS1, ribosome biogenesis factor pseudogene 4///ArfGAP with GTPase domain, ankyrin repeat and PH domain 5///family with sequence similarity 25 member C///family with sequence similarity 25 member A///ArfGAP with GTPase domain, ankyrin repeat and PH domain 9///ArfGAP with GTPase domain, ankyrin repeat and PH domain 12, pseudogene///ArfGAP with GTPase domain, ankyrin repeat and PH domain 6///ArfGAP with GTPase domain, ankyrin repeat and PH domain 11///ArfGAP with GTPase domain, ankyrin repeat and PH domain 4///ArfGAP with GTPase domain, ankyrin repeat and PH domain 11
8127193	0.739479	0.443094	0.770894	-5.86079	0.183589	BMP5///BMP5	bone morphogenetic protein 5///bone morphogenetic protein 5
8029489	0.739479	0.443114	0.77086	-5.86082	0.0661225	BCAM	basal cell adhesion molecule (Lutheran blood group)
8061066	0.739479	0.443135	-0.770825	-5.86084	-0.0839434
8126360	0.739479	0.443203	0.770709	-5.86093	0.0452938	MED20	mediator complex subunit 20
7896334	0.739479	0.443247	-0.770635	-5.86098	-0.123714
8147123	0.739479	0.443247	0.770634	-5.86098	0.0893715	CA3	carbonic anhydrase 3
7923034	0.739479	0.443252	-0.770627	-5.86099	-0.214317	B3GALT2	beta-1,3-galactosyltransferase 2
8047006	0.739479	0.443263	-0.770608	-5.861	-0.0633178	ANKAR	ankyrin and armadillo repeat containing
7896011	0.739479	0.44328	0.770579	-5.86102	0.0991603
8088384	0.739479	0.443283	-0.770574	-5.86103	-0.0534659	PDHB	pyruvate dehydrogenase (lipoamide) beta
8139055	0.739499	0.443353	0.770455	-5.86111	0.0588063
8024768	0.739499	0.443357	0.770448	-5.86112	0.0447449	ANKRD24	ankyrin repeat domain 24
8165217	0.739499	0.443361	-0.770441	-5.86113	-0.0936808	NOTCH1	notch 1
8040070	0.739508	0.443389	-0.770394	-5.86116	-0.0478074	SOX11	SRY-box 11
7968254	0.739524	0.443421	0.77034	-5.8612	0.0515462	POLR1D	RNA polymerase I subunit D
8110674	0.739945	0.443695	-0.769875	-5.86154	-0.06858
7896247	0.739951	0.443732	-0.769812	-5.86159	-0.0775838
8114415	0.739951	0.443744	-0.769793	-5.8616	-0.0840547	GFRA3	GDNF family receptor alpha 3
8078248	0.740017	0.443814	-0.769673	-5.86169	-0.0585134	CTCFL///SP100///HMGB1	CCCTC-binding factor like///SP100 nuclear antigen///high mobility group box 1
8108251	0.740017	0.443828	0.76965	-5.86171	0.301921	NPY6R	neuropeptide Y receptor Y6 (pseudogene)
8083576	0.740031	0.443858	0.769598	-5.86175	0.0453713	LEKR1	leucine, glutamate and lysine rich 1
8128459	0.740083	0.443912	0.769508	-5.86182	0.0579603	SIM1	single-minded family bHLH transcription factor 1
8147744	0.740089	0.443962	-0.769423	-5.86188	-0.0510204
8026877	0.740089	0.443968	0.769413	-5.86189	0.120086	SLC5A5	solute carrier family 5 member 5
8095539	0.740089	0.443982	-0.769388	-5.8619	-0.0550553	UTP3	UTP3, small subunit processome component homolog (S. cerevisiae)
8001615	0.740339	0.444154	0.769097	-5.86212	0.0442609	CNGB1	cyclic nucleotide gated channel beta 1
7939871	0.740366	0.444193	0.769031	-5.86217	0.0567891	OR4S1	olfactory receptor family 4 subfamily S member 1
8087374	0.740414	0.444244	0.768944	-5.86223	0.0717326	C3orf62	chromosome 3 open reading frame 62
8138997	0.740486	0.444312	-0.76883	-5.86232	-0.0601707	TBX20	T-box 20
8175589	0.740486	0.44435	-0.768765	-5.86236	-0.0729649
7896114	0.740486	0.444354	0.768758	-5.86237	0.0957242
8021440	0.740522	0.444398	0.768684	-5.86242	0.0791664
8067495	0.740561	0.444549	0.768428	-5.86261	0.047044	CABLES2	Cdk5 and Abl enzyme substrate 2
8116591	0.740561	0.444572	-0.768389	-5.86264	-0.0478961	FOXC1	forkhead box C1
7893300	0.740561	0.444575	-0.768383	-5.86264	-0.141381
7993248	0.740561	0.444608	0.768329	-5.86269	0.0485015	RMI2	RecQ mediated genome instability 2
7999909	0.740561	0.444627	-0.768297	-5.86271	-0.192071	GPRC5B	G protein-coupled receptor class C group 5 member B
8113103	0.740561	0.444641	-0.768272	-5.86273	-0.0889718	KIAA0825	KIAA0825
7974471	0.740561	0.44466	-0.76824	-5.86275	-0.111341
8121814	0.740561	0.444665	-0.768231	-5.86276	-0.0786593	NKAIN2	Na+/K+ transporting ATPase interacting 2
7954492	0.740561	0.444676	-0.768212	-5.86277	-0.0615475	FGFR1OP2	FGFR1 oncogene partner 2
7948042	0.740561	0.444691	-0.768188	-5.86279	-0.0612854
8045088	0.740561	0.444738	0.768108	-5.86285	0.153253
8005879	0.740561	0.44475	0.768088	-5.86286	0.412743	SLC13A2	solute carrier family 13 member 2
8053165	0.740561	0.444754	-0.768081	-5.86287	-0.0433151	MRPL53	mitochondrial ribosomal protein L53
8141241	0.740561	0.444754	-0.768081	-5.86287	-0.0564507	SMURF1	SMAD specific E3 ubiquitin protein ligase 1
8055598	0.740561	0.444755	0.768079	-5.86287	0.0391003
8063382	0.740615	0.444818	-0.767972	-5.86295	-0.0951484	SNAI1	snail family transcriptional repressor 1
7893281	0.740615	0.444835	-0.767943	-5.86297	-0.0699843
7989055	0.740615	0.444858	0.767904	-5.863	0.0400258	DYX1C1-CCPG1///DYX1C1	DYX1C1-CCPG1 readthrough (NMD candidate)///dyslexia susceptibility 1 candidate 1
8101174	0.740615	0.444877	-0.767873	-5.86302	-0.0423174	CCDC158	coiled-coil domain containing 158
7940026	0.740718	0.444961	-0.76773	-5.86313	-0.0633004
8006121	0.740841	0.445058	-0.767566	-5.86325	-0.0711507
7893279	0.740841	0.44508	0.767529	-5.86327	0.125436
7896326	0.740894	0.445133	0.767438	-5.86334	0.0888561
7996891	0.740946	0.445187	0.767348	-5.86341	0.107166	UTP4	UTP4, small subunit processome component
7896545	0.741019	0.445253	-0.767236	-5.86349	-0.0950189
7894609	0.741036	0.445286	-0.767181	-5.86353	-0.0850309
8153101	0.741117	0.445356	0.767061	-5.86362	0.0495474	COL22A1	collagen type XXII alpha 1 chain
7897378	0.741268	0.445469	0.76687	-5.86376	0.159403	PER3	period circadian clock 3
8091696	0.741289	0.445504	0.766811	-5.8638	0.0465016
7896434	0.741299	0.445533	-0.766762	-5.86384	-0.0695519
8064928	0.74142	0.445656	-0.766554	-5.86399	-0.0492388	HAO1	hydroxyacid oxidase 1
8101673	0.74142	0.445664	-0.766541	-5.864	-0.117467
8159977	0.74142	0.445699	0.766482	-5.86405	0.0581988	RLN2	relaxin 2
8063014	0.74142	0.44571	0.766463	-5.86406	0.0485821	WFDC13	WAP four-disulfide core domain 13
8074714	0.74142	0.445756	0.766386	-5.86412	0.0627719	POM121L10P///POM121L8P///POM121L9P///POM121L1P	POM121 transmembrane nucleoporin like 10, pseudogene///POM121 transmembrane nucleoporin like 8, pseudogene///POM121 transmembrane nucleoporin like 9, pseudogene///POM121 transmembrane nucleoporin like 1, pseudogene
7894455	0.74142	0.445771	-0.76636	-5.86413	-0.114959
7893089	0.74142	0.445825	0.766268	-5.8642	0.104849
8017927	0.74142	0.445834	-0.766254	-5.86421	-0.093357	ABCA9	ATP binding cassette subfamily A member 9
8167601	0.74142	0.445854	0.76622	-5.86424	0.0688151	USP27X	ubiquitin specific peptidase 27, X-linked
8058195	0.74142	0.445857	-0.766214	-5.86424	-0.0740911
8121601	0.74142	0.445863	-0.766204	-5.86425	-0.147056	FAM26E	family with sequence similarity 26 member E
8015665	0.74142	0.445873	0.766187	-5.86426	0.0443845	PLEKHH3	pleckstrin homology, MyTH4 and FERM domain containing H3
7981217	0.741437	0.445906	-0.766132	-5.8643	-0.0615066	ATG2B	autophagy related 2B
7899909	0.741577	0.446012	-0.765952	-5.86444	-0.122088
8168107	0.741591	0.446065	0.765862	-5.8645	0.0586192	AWAT1	acyl-CoA wax alcohol acyltransferase 1
7988753	0.741591	0.446083	0.765832	-5.86452	0.0766306	SPPL2A	signal peptide peptidase like 2A
7893000	0.741591	0.446087	0.765825	-5.86453	0.111332
8129901	0.741609	0.446127	0.765758	-5.86458	0.0587556	REPS1	RALBP1 associated Eps domain containing 1
8018646	0.741609	0.446148	0.765723	-5.8646	0.0547852	FOXJ1	forkhead box J1
8142230	0.741609	0.446165	-0.765694	-5.86463	-0.0590449
7898300	0.741719	0.44631	0.765449	-5.8648	0.0618434	CLCNKA	chloride voltage-gated channel Ka
8037018	0.741719	0.446352	0.765379	-5.86486	0.0493288	B9D2	B9 protein domain 2
8004784	0.741719	0.446385	0.765323	-5.8649	0.0990989	ALOX15B	arachidonate 15-lipoxygenase, type B
7983606	0.741719	0.446438	0.765233	-5.86496	0.0658894	EID1	EP300 interacting inhibitor of differentiation 1
7894816	0.741719	0.446444	-0.765222	-5.86497	-0.10612
8021013	0.741719	0.446467	-0.765184	-5.865	-0.045384
8087116	0.741719	0.44651	0.76511	-5.86505	0.0567171	TMEM89	transmembrane protein 89
8180308	0.741719	0.446514	-0.765104	-5.86506	-0.0747938	HMGA1	high mobility group AT-hook 1
8009334	0.741719	0.446544	0.765054	-5.8651	0.0529686	CACNG4	calcium voltage-gated channel auxiliary subunit gamma 4
8104901	0.741719	0.446545	-0.765052	-5.8651	-0.270619	IL7R	interleukin 7 receptor
7981020	0.741719	0.446549	0.765046	-5.8651	0.0842954	ASB2	ankyrin repeat and SOCS box containing 2
7892830	0.741719	0.446563	-0.765022	-5.86512	-0.0446153
8001197	0.741719	0.446564	-0.765021	-5.86512	-0.153594	NETO2	neuropilin and tolloid like 2
8081945	0.741719	0.446566	0.765016	-5.86512	0.0683027	NDUFB4	NADH:ubiquinone oxidoreductase subunit B4
8093314	0.741719	0.446566	0.765016	-5.86512	0.0683027	NDUFB4	NADH:ubiquinone oxidoreductase subunit B4
7981980	0.741725	0.446638	0.764895	-5.86521	0.0723278	SNORD116-16	small nucleolar RNA, C/D box 116-16
7895656	0.741725	0.446647	0.76488	-5.86522	0.0978384
8026007	0.741725	0.446656	0.764864	-5.86523	0.0691495	ZNF791	zinc finger protein 791
7939494	0.741725	0.446674	0.764834	-5.86526	0.0561228	ACCSL	1-aminocyclopropane-1-carboxylate synthase homolog (inactive) like
8068105	0.741725	0.446699	0.764792	-5.86529	0.0846285	BACH1	BTB domain and CNC homolog 1
7932552	0.741725	0.446704	-0.764784	-5.86529	-0.0497807
8002264	0.741773	0.446755	0.764697	-5.86536	0.0534938
8132214	0.741816	0.446837	0.764558	-5.86546	0.0751431	FKBP9	FK506 binding protein 9
8127072	0.741816	0.446841	0.764552	-5.86546	0.47231	GSTA1	glutathione S-transferase alpha 1
7926330	0.741816	0.446852	0.764533	-5.86548	0.0529914	MEIG1	meiosis/spermiogenesis associated 1
7893203	0.741816	0.446875	-0.764495	-5.86551	-0.0833208
8113214	0.741816	0.446892	0.764465	-5.86553	0.138405	GLRX	glutaredoxin
8099388	0.741878	0.446952	-0.764365	-5.8656	-0.0974469	HS3ST1	heparan sulfate-glucosamine 3-sulfotransferase 1
8108182	0.741878	0.446979	-0.764319	-5.86563	-0.0626416	CATSPER3	cation channel sperm associated 3
8038877	0.741878	0.447003	0.764279	-5.86566	0.0979038	SIGLEC5	sialic acid binding Ig like lectin 5
8133215	0.741878	0.447019	-0.764252	-5.86568	-0.0942127	STAG3L4	stromal antigen 3-like 4 (pseudogene)
8104129	0.742068	0.447155	-0.764021	-5.86585	-0.0648999
8151559	0.742068	0.447202	0.763942	-5.86591	0.252336	SLC10A5	solute carrier family 10 member 5
7899797	0.742068	0.447225	-0.763903	-5.86594	-0.0534878	ZBTB8B///ZBTB8A	zinc finger and BTB domain containing 8B///zinc finger and BTB domain containing 8A
7992379	0.742068	0.447236	0.763886	-5.86595	0.0546725	EME2	essential meiotic structure-specific endonuclease subunit 2
7915345	0.742068	0.447276	0.763817	-5.866	0.0486914	NFYC-AS1	NFYC antisense RNA 1
8021228	0.742068	0.447288	-0.763797	-5.86602	-0.0579346	SMAD4	SMAD family member 4
8031632	0.742068	0.447329	0.763729	-5.86607	0.087897	ZNF542P	zinc finger protein 542, pseudogene
7991695	0.742068	0.447334	-0.76372	-5.86607	-0.0436725	GOLGA8R///GOLGA8DP///GOLGA8F///GOLGA8CP///GOLGA8O///GOLGA8M///GOLGA8K///GOLGA8J///GOLGA8S///GOLGA8N///GOLGA8B///GOLGA8EP///GOLGA8G///GOLGA8A	golgin A8 family member R///golgin A8 family member D, pseudogene///golgin A8 family member F///golgin A8 family member C, pseudogene///golgin A8 family member O///golgin A8 family member M///golgin A8 family member K///golgin A8 family member J///golgin A8 family member S///golgin A8 family member N///golgin A8 family member B///golgin A8 family member E, pseudogene///golgin A8 family member G///golgin A8 family member A
8053484	0.742068	0.447349	0.763695	-5.86609	0.131595	ST3GAL5	ST3 beta-galactoside alpha-2,3-sialyltransferase 5
8048211	0.742068	0.447384	0.763636	-5.86614	0.0512776	RUFY4	RUN and FYVE domain containing 4
7892807	0.742068	0.447386	-0.763632	-5.86614	-0.112866
8152626	0.742068	0.447437	0.763545	-5.8662	0.0457539
7896069	0.742068	0.447476	0.76348	-5.86625	0.102782
8110518	0.742068	0.447483	0.763469	-5.86626	0.0490764	C5orf60	chromosome 5 open reading frame 60
8168016	0.742068	0.447484	0.763466	-5.86626	0.0804465
8008208	0.742068	0.44749	0.763456	-5.86627	0.0549676	NXPH3	neurexophilin 3
8010629	0.742158	0.447604	0.763264	-5.86641	0.0465005	CCDC137	coiled-coil domain containing 137
8017173	0.742158	0.447623	0.763232	-5.86643	0.0653649	TBC1D3I///TBC1D3E///LOC101060389///TBC1D3L///TBC1D3K///TBC1D3G///TBC1D3H///TBC1D3///TBC1D3P1-DHX40P1///TBC1D3P2///TBC1D3C///TBC1D3B///TBC1D3F	TBC1 domain family member 3I///TBC1 domain family member 3E///TBC1 domain family member-like///TBC1 domain family member 3L///TBC1 domain family member 3K///TBC1 domain family member 3G///TBC1 domain family member 3H///TBC1 domain family member 3///TBC1D3P1-DHX40P1 readthrough, transcribed pseudogene///TBC1 domain family member 3 pseudogene 2///TBC1 domain family member 3C///TBC1 domain family member 3B///TBC1 domain family member 3F
7896100	0.742158	0.447624	-0.763231	-5.86643	-0.134613
8054731	0.742158	0.447634	0.763214	-5.86644	0.0468394	IL36B	interleukin 36, beta
7945204	0.7422	0.447682	0.763133	-5.8665	0.139472	ST14	suppression of tumorigenicity 14
8121734	0.742201	0.447704	-0.763095	-5.86653	-0.081242	ASF1A	anti-silencing function 1A histone chaperone
7962139	0.742269	0.447768	0.762988	-5.86661	0.0952766
7955423	0.74248	0.447918	-0.762735	-5.8668	-0.0379827
7904287	0.74258	0.44802	0.762562	-5.86692	0.136466	CD2	CD2 molecule
7908125	0.74258	0.448022	0.762559	-5.86692	0.103453	RGL1	ral guanine nucleotide dissociation stimulator like 1
7939965	0.742638	0.448092	0.762441	-5.86701	0.0544647	OR8I2	olfactory receptor family 8 subfamily I member 2
8105607	0.742638	0.448142	-0.762357	-5.86707	-0.0462214	FAM159B	family with sequence similarity 159 member B
8100754	0.742638	0.448152	-0.76234	-5.86708	-0.0547542
8070389	0.742638	0.448159	0.762328	-5.86709	0.0474391	HMGN1	high mobility group nucleosome binding domain 1
8055060	0.742638	0.448231	0.762207	-5.86718	0.0443691	WDR33	WD repeat domain 33
8016745	0.742638	0.448235	-0.7622	-5.86719	-0.0695423	SPAG9	sperm associated antigen 9
7987840	0.742638	0.448249	0.762177	-5.8672	0.0402731	VPS39	VPS39, HOPS complex subunit
7918606	0.742638	0.44826	0.762158	-5.86722	0.0444556	PPM1J	protein phosphatase, Mg2+/Mn2+ dependent 1J
7979927	0.742638	0.448264	-0.762151	-5.86722	-0.0476683	ADAM20	ADAM metallopeptidase domain 20
7929779	0.742638	0.448281	0.762123	-5.86724	0.454209	ABCC2	ATP binding cassette subfamily C member 2
7894226	0.742695	0.448337	-0.762027	-5.86731	-0.089287
8091260	0.742768	0.448404	0.761916	-5.86739	0.152888	SLC9A9	solute carrier family 9 member A9
8046016	0.742833	0.448466	-0.761812	-5.86747	-0.0448762
7982550	0.742864	0.448507	-0.761742	-5.86752	-0.0566768
7972888	0.742943	0.448576	-0.761625	-5.86761	-0.0773712	PCID2	PCI domain containing 2
7910001	0.743063	0.448671	0.761465	-5.86772	0.0926612	DEGS1	delta 4-desaturase, sphingolipid 1
7908499	0.743068	0.448697	0.761422	-5.86776	0.0470041	CFHR5	complement factor H related 5
7934318	0.743095	0.448738	0.761353	-5.86781	0.0527602
7946142	0.743095	0.448758	-0.761319	-5.86783	-0.135876	PRKCDBP	protein kinase C delta binding protein
7895404	0.743106	0.448786	-0.761271	-5.86787	-0.200793
8180250	0.74318	0.448885	0.761105	-5.86799	0.0526774
8134433	0.74318	0.448898	0.761084	-5.868	0.0746693
7972461	0.74318	0.448902	0.761077	-5.86801	0.467523	SLC15A1	solute carrier family 15 member 1
7907773	0.74318	0.448938	0.761016	-5.86805	0.0695841	TOR1AIP1	torsin 1A interacting protein 1
8061799	0.74318	0.448943	0.761007	-5.86806	0.0536476	BPIFB6	BPI fold containing family B member 6
8166569	0.743204	0.44898	-0.760945	-5.8681	-0.0573705
7954356	0.743234	0.449042	-0.760841	-5.86818	-0.0554769	SLCO1B1	solute carrier organic anion transporter family member 1B1
7893610	0.743234	0.449062	0.760806	-5.86821	0.121177
8151627	0.743234	0.449079	-0.760778	-5.86823	-0.0769926	LOC101929601///REXO1L2P///REXO1L1P	putative exonuclease GOR///REX1, RNA exonuclease 1 homolog-like 2, pseudogene///REX1, RNA exonuclease 1 homolog-like 1, pseudogene
8117389	0.743234	0.449099	-0.760744	-5.86825	-0.0739769	HIST1H2BE	histone cluster 1, H2be
8085081	0.743234	0.44911	0.760727	-5.86826	0.0714751	CRBN	cereblon
7894943	0.743377	0.449222	-0.760537	-5.8684	-0.111896
7893087	0.743377	0.449241	-0.760506	-5.86843	-0.0637237
8132705	0.743417	0.449287	0.760427	-5.86848	0.0497626
7934916	0.743468	0.449341	-0.760337	-5.86855	-0.140261	CH25H	cholesterol 25-hydroxylase
7959002	0.743502	0.449383	0.760266	-5.8686	0.0547537	SDSL	serine dehydratase like
7917472	0.74369	0.44954	0.760002	-5.86879	0.0579503	GTF2B	general transcription factor IIB
8095246	0.74369	0.449542	-0.759999	-5.86879	-0.0551583	ARL9	ADP ribosylation factor like GTPase 9
7970676	0.743834	0.449652	-0.759815	-5.86893	-0.0558403	SHISA2	shisa family member 2
7905536	0.743842	0.449679	0.759769	-5.86896	0.057106	SPRR4	small proline rich protein 4
8178811	0.74388	0.449724	0.759693	-5.86902	0.131527	LOC105369230///HLA-DRB6///HLA-DRB5///HLA-DRB4///HLA-DRB3///HLA-DRB1///LOC105369230///HLA-DRB5///HLA-DRB4///HLA-DRB3///HLA-DRB1///HLA-DQB1	HLA class II histocompatibility antigen, DRB1-7 beta chain///major histocompatibility complex, class II, DR beta 6 (pseudogene)///major histocompatibility complex, class II, DR beta 5///major histocompatibility complex, class II, DR beta 4///major histocompatibility complex, class II, DR beta 3///major histocompatibility complex, class II, DR beta 1///HLA class II histocompatibility antigen, DRB1-7 beta chain///major histocompatibility complex, class II, DR beta 5///major histocompatibility complex, class II, DR beta 4///major histocompatibility complex, class II, DR beta 3///major histocompatibility complex, class II, DR beta 1///major histocompatibility complex, class II, DQ beta 1
8156116	0.744069	0.449862	0.75946	-5.86919	0.125616	IDNK	IDNK, gluconokinase
8002379	0.744069	0.449901	0.759395	-5.86924	0.112186
7893404	0.744069	0.449919	-0.759364	-5.86926	-0.131373
7992071	0.744069	0.449945	0.759321	-5.86929	0.134601	MSLN	mesothelin
8142471	0.744069	0.44995	0.759312	-5.8693	0.105727	WNT2	Wnt family member 2
8113784	0.744071	0.449974	-0.759273	-5.86932	-0.0512611
8174666	0.744184	0.450065	-0.75912	-5.86944	-0.041179
8045075	0.744455	0.450275	0.758766	-5.86969	0.0529292	GPR17	G protein-coupled receptor 17
8042769	0.744455	0.450277	-0.758763	-5.8697	-0.0457961	C2orf78	chromosome 2 open reading frame 78
7976681	0.744455	0.450295	-0.758732	-5.86972	-0.0448105	CYP46A1	cytochrome P450 family 46 subfamily A member 1
8005757	0.744488	0.450338	-0.758661	-5.86977	-0.0359089
8057959	0.74454	0.450413	-0.758535	-5.86986	-0.137641	PGAP1	post-GPI attachment to proteins 1
8150274	0.74454	0.450414	-0.758533	-5.86986	-0.0543077
8001007	0.744591	0.450468	0.758442	-5.86993	0.200592	PRSS8	protease, serine 8
8082066	0.744594	0.450492	-0.758402	-5.86996	-0.0964037	FAM162A	family with sequence similarity 162 member A
7896510	0.74462	0.450553	0.7583	-5.87003	0.109304
7990273	0.74462	0.45057	-0.758271	-5.87005	-0.0484543	STOML1	stomatin like 1
8097841	0.74462	0.450574	-0.758263	-5.87006	-0.116526	TRIM2	tripartite motif containing 2
7961757	0.744941	0.450834	0.757826	-5.87038	0.0890985	ST8SIA1	ST8 alpha-N-acetyl-neuraminide alpha-2,8-sialyltransferase 1
8087596	0.744941	0.450852	0.757797	-5.8704	0.0404008	NAT6///HYAL3	N-acetyltransferase 6///hyaluronoglucosaminidase 3
8098740	0.744941	0.450866	0.757773	-5.87042	0.057061	DBET///DUX4///DUX1///DUX3///DUX5	D4Z4 binding element transcript (non-protein coding)///double homeobox 4///double homeobox 1///double homeobox 3///double homeobox 5
7911799	0.744941	0.450892	0.75773	-5.87045	0.0478901	MEGF6	multiple EGF like domains 6
8180310	0.744941	0.450924	0.757675	-5.87049	0.0780448	DNAJB6	DnaJ heat shock protein family (Hsp40) member B6
8180405	0.744941	0.450926	0.757673	-5.87049	0.14501	ARL4A	ADP ribosylation factor like GTPase 4A
7895012	0.744941	0.450942	-0.757644	-5.87051	-0.0607546
8094357	0.744941	0.45095	0.757631	-5.87052	0.0495098
8100145	0.744941	0.451001	-0.757547	-5.87058	-0.066408	COMMD8	COMM domain containing 8
8020354	0.744941	0.451009	-0.757532	-5.87059	-0.0941755	OR4K15	olfactory receptor family 4 subfamily K member 15
8125850	0.744941	0.451015	-0.757522	-5.8706	-0.0527369	C6orf106	chromosome 6 open reading frame 106
8146957	0.744986	0.451065	-0.757439	-5.87066	-0.339965	PI15	peptidase inhibitor 15
7954699	0.745039	0.451119	-0.757348	-5.87073	-0.0334921
7894705	0.745119	0.45119	-0.757228	-5.87081	-0.117441
8020466	0.745123	0.451233	-0.757157	-5.87086	-0.0464194
8091491	0.745123	0.451237	0.75715	-5.87087	0.0440352	CLRN1	clarin 1
8040695	0.745165	0.451303	0.75704	-5.87095	0.0451172	KCNK3	potassium two pore domain channel subfamily K member 3
7982080	0.745165	0.451327	-0.756999	-5.87098	-0.0459226	SNORD115-37	small nucleolar RNA, C/D box 115-37
8088292	0.745165	0.45133	-0.756994	-5.87098	-0.0483392	ASB14///LOC105377102	ankyrin repeat and SOCS box containing 14///uncharacterized LOC105377102
8017688	0.745165	0.451352	-0.756956	-5.87101	-0.104482	LRRC37A2///LRRC37A6P///LRRC37A3///LRRC37A4P///LRRC37A///LRRC37A2	leucine rich repeat containing 37 member A2///leucine rich repeat containing 37 member A6, pseudogene///leucine rich repeat containing 37 member A3///leucine rich repeat containing 37 member A4, pseudogene///leucine rich repeat containing 37A///leucine rich repeat containing 37 member A2
7937560	0.745234	0.451439	-0.756811	-5.87112	-0.220375	MUC2	mucin 2, oligomeric mucus/gel-forming
8089999	0.745234	0.451446	0.756798	-5.87113	0.0538764	KPNA1	karyopherin subunit alpha 1
7893127	0.745234	0.451461	-0.756773	-5.87114	-0.132482
8154627	0.745507	0.451667	-0.756427	-5.87139	-0.0436153	IFNA21///IFNA17///IFNA14///IFNA13///IFNA10///IFNA6///IFNA1	interferon alpha 21///interferon alpha 17///interferon alpha 14///interferon alpha 13///interferon alpha 10///interferon alpha 6///interferon alpha 1
7894988	0.745507	0.451672	0.75642	-5.8714	0.0924497
7952805	0.745509	0.451695	0.75638	-5.87143	0.0606868	MIR4697HG	MIR4697 host gene
8170215	0.745551	0.451743	-0.7563	-5.87149	-0.0452954	F9	coagulation factor IX
7896564	0.745592	0.451859	0.756106	-5.87163	0.110574
8100737	0.745592	0.451865	0.756095	-5.87164	0.406622	UGT2B17///UGT2B15	UDP glucuronosyltransferase family 2 member B17///UDP glucuronosyltransferase family 2 member B15
8100746	0.745592	0.451865	0.756095	-5.87164	0.406622	UGT2B17///UGT2B15	UDP glucuronosyltransferase family 2 member B17///UDP glucuronosyltransferase family 2 member B15
8001656	0.745592	0.451872	0.756085	-5.87164	0.0616224
8109591	0.745592	0.4519	-0.756036	-5.87168	-0.045529
8058670	0.745592	0.451903	-0.756033	-5.87168	-0.0967938	IKZF2	IKAROS family zinc finger 2
7959249	0.745592	0.451925	0.755996	-5.87171	0.0850092
8132404	0.745725	0.452028	-0.755822	-5.87183	-0.0438813	YAE1D1	Yae1 domain containing 1
8076461	0.74575	0.452065	0.75576	-5.87188	0.0923884
7983679	0.745983	0.452246	-0.755457	-5.8721	-0.0529208	AP4E1	adaptor related protein complex 4 epsilon 1 subunit
8031646	0.745983	0.452251	0.755448	-5.87211	0.168517	ZNF667-AS1	ZNF667 antisense RNA 1 (head to head)
8154777	0.746013	0.452292	0.75538	-5.87216	0.0671455
8114896	0.746112	0.452401	0.755197	-5.87229	0.0518421	GPR151	G protein-coupled receptor 151
7893895	0.746112	0.452433	-0.755142	-5.87233	-0.102794
8083469	0.746112	0.452451	-0.755112	-5.87235	-0.0976752
8176558	0.746112	0.452464	0.755091	-5.87236	0.0748201	TTTY2B///TTTY2///TTTY2	testis-specific transcript, Y-linked 2B (non-protein coding)///testis-specific transcript, Y-linked 2 (non-protein coding)///testis-specific transcript, Y-linked 2 (non-protein coding)
8177053	0.746112	0.452464	0.755091	-5.87236	0.0748201	TTTY2B///TTTY2///TTTY2	testis-specific transcript, Y-linked 2B (non-protein coding)///testis-specific transcript, Y-linked 2 (non-protein coding)///testis-specific transcript, Y-linked 2 (non-protein coding)
7906386	0.746137	0.452502	0.755028	-5.87241	0.135957	PYHIN1	pyrin and HIN domain family member 1
7929858	0.74617	0.452544	0.754956	-5.87246	0.0549651	SLF2	SMC5-SMC6 complex localization factor 2
8087236	0.746188	0.452578	0.754901	-5.8725	0.0375784	DALRD3	DALR anticodon binding domain containing 3
7908204	0.74623	0.452631	-0.754812	-5.87257	-0.100177	HMCN1	hemicentin 1
8148783	0.74623	0.452648	0.754782	-5.87259	0.0545783	MROH1	maestro heat like repeat family member 1
7946286	0.746237	0.452675	-0.754738	-5.87262	-0.0759594	OR2D2	olfactory receptor family 2 subfamily D member 2
7946201	0.746243	0.452701	-0.754694	-5.87265	-0.0560673	ARFIP2	ADP ribosylation factor interacting protein 2
8140420	0.74638	0.452806	0.754517	-5.87278	0.0485842	FDPSP2///FDPS	farnesyl diphosphate synthase pseudogene 2///farnesyl diphosphate synthase
8126173	0.746419	0.452897	0.754366	-5.87289	0.0465265	KCNK16	potassium two pore domain channel subfamily K member 16
8081053	0.746419	0.452897	0.754365	-5.87289	0.0497523
7958948	0.746419	0.452898	0.754364	-5.87289	0.0572689	CFAP73	cilia and flagella associated protein 73
7938000	0.746425	0.452937	-0.754298	-5.87294	-0.0481658	OR51M1	olfactory receptor family 51 subfamily M member 1
7896540	0.746425	0.452946	0.754283	-5.87295	0.153443
7920468	0.746461	0.452991	-0.754209	-5.873	-0.0525419
7934393	0.746468	0.453039	-0.754128	-5.87306	-0.0495723	PPP3CB	protein phosphatase 3 catalytic subunit beta
8103079	0.746468	0.453061	0.75409	-5.87309	0.0582902	PRMT9	protein arginine methyltransferase 9
8049199	0.746468	0.453062	0.754089	-5.87309	0.0452643	GIGYF2	GRB10 interacting GYF protein 2
8027886	0.746469	0.453085	-0.754051	-5.87312	-0.0518278	HAUS5	HAUS augmin like complex subunit 5
8113639	0.746469	0.453108	0.754013	-5.87315	0.0577894
8115570	0.746581	0.453198	-0.753861	-5.87326	-0.0568128	IL12B	interleukin 12B
7894349	0.746635	0.453267	-0.753746	-5.87334	-0.0913117
8095694	0.746635	0.453281	0.753723	-5.87336	0.0611347	PF4V1	platelet factor 4 variant 1
8068369	0.746635	0.453302	-0.753687	-5.87338	-0.0757137	KCNE2	potassium voltage-gated channel subfamily E regulatory subunit 2
8046588	0.746635	0.453321	0.753656	-5.8734	0.0565497
8154059	0.746685	0.453425	0.753482	-5.87353	0.0571623	SMARCA2	SWI/SNF related, matrix associated, actin dependent regulator of chromatin, subfamily a, member 2
7999196	0.746685	0.453426	0.75348	-5.87353	0.0436376	ZNF500	zinc finger protein 500
8107092	0.746685	0.45343	0.753472	-5.87354	0.0419544
8083415	0.746685	0.453441	0.753455	-5.87355	0.549878	AADAC	arylacetamide deacetylase
7955156	0.746708	0.453487	-0.753378	-5.8736	-0.0401067	CCDC65	coiled-coil domain containing 65
8089289	0.746708	0.453533	-0.753301	-5.87366	-0.0339434
8170326	0.746708	0.453549	0.753274	-5.87368	0.0590428	FMR1	fragile X mental retardation 1
7992954	0.746708	0.45356	0.753255	-5.87369	0.0554587	TRAP1	TNF receptor associated protein 1
7893774	0.746708	0.45357	0.753238	-5.87371	0.0821343
7894183	0.746708	0.453602	0.753184	-5.87374	0.13344
7977288	0.746708	0.453626	-0.753144	-5.87377	-0.0456795	SIVA1	SIVA1 apoptosis inducing factor
7922773	0.746708	0.453634	-0.753131	-5.87378	-0.264989	NCF2	neutrophil cytosolic factor 2
7939070	0.746753	0.453685	0.753046	-5.87384	0.0478502
7955589	0.746753	0.453707	0.75301	-5.87387	0.0881447	NR4A1	nuclear receptor subfamily 4 group A member 1
8098328	0.746759	0.453732	-0.752967	-5.8739	-0.132145	GALNT7	polypeptide N-acetylgalactosaminyltransferase 7
8085062	0.746778	0.453767	0.752909	-5.87394	0.0423295	IL5RA	interleukin 5 receptor subunit alpha
7898910	0.746906	0.453927	0.752641	-5.87414	0.0481884	PNRC2	proline rich nuclear receptor coactivator 2
8039933	0.746906	0.453927	0.752641	-5.87414	0.0481884	PNRC2	proline rich nuclear receptor coactivator 2
8099813	0.746906	0.453942	-0.752615	-5.87416	-0.0557959
7940022	0.746906	0.453957	-0.752591	-5.87417	-0.0500707	RTN4RL2	reticulon 4 receptor-like 2
8012285	0.746906	0.453995	0.752526	-5.87422	0.0393269	KCNAB3	potassium voltage-gated channel subfamily A regulatory beta subunit 3
8074884	0.746906	0.454024	0.752478	-5.87426	0.0665684
8080676	0.746906	0.454034	-0.752462	-5.87427	-0.057532	PDE12	phosphodiesterase 12
8055204	0.746906	0.454067	-0.752407	-5.87431	-0.0869368
8176692	0.746906	0.454069	0.752403	-5.87431	0.0423562	TTTY9B///TTTY9A///TTTY9B///TTTY9A	testis-specific transcript, Y-linked 9B (non-protein coding)///testis-specific transcript, Y-linked 9A (non-protein coding)///testis-specific transcript, Y-linked 9B (non-protein coding)///testis-specific transcript, Y-linked 9A (non-protein coding)
8177195	0.746906	0.454069	0.752403	-5.87431	0.0423562	TTTY9B///TTTY9A///TTTY9B///TTTY9A	testis-specific transcript, Y-linked 9B (non-protein coding)///testis-specific transcript, Y-linked 9A (non-protein coding)///testis-specific transcript, Y-linked 9B (non-protein coding)///testis-specific transcript, Y-linked 9A (non-protein coding)
7892631	0.747114	0.454218	-0.752154	-5.87449	-0.051303
7908863	0.747161	0.454269	0.752069	-5.87455	0.0451602	MGAT4EP	MGAT4 family member E, pseudogene
8110606	0.747206	0.454367	0.751905	-5.87467	0.253961	BTNL8///BTNL3	butyrophilin like 8///butyrophilin like 3
8103745	0.747206	0.454395	-0.751858	-5.8747	-0.0544641	HAND2	heart and neural crest derivatives expressed 2
8124134	0.747206	0.454403	-0.751845	-5.87471	-0.130111	TPMT	thiopurine S-methyltransferase
7934099	0.747206	0.454416	-0.751822	-5.87473	-0.0415986
7943195	0.747206	0.454475	-0.751724	-5.8748	-0.0836857
8166657	0.747206	0.454491	0.751698	-5.87482	0.0685938
7964685	0.747206	0.454515	0.751657	-5.87485	0.0460888
8109503	0.747206	0.454518	-0.751652	-5.87485	-0.0503501
7951447	0.747206	0.454521	-0.751648	-5.87485	-0.0607907	CWF19L2	CWF19-like 2, cell cycle control (S. pombe)
8024494	0.747206	0.454521	0.751647	-5.87486	0.0446868
8008646	0.747305	0.454604	0.751509	-5.87495	0.118856	SCPEP1	serine carboxypeptidase 1
7985560	0.747446	0.454732	-0.751295	-5.87511	-0.104389	CSPG4P5	chondroitin sulfate proteoglycan 4 pseudogene 5
8176384	0.747446	0.454734	0.751291	-5.87511	0.259477	ZFY	zinc finger protein, Y-linked
8139087	0.747514	0.454798	-0.751184	-5.87519	-0.114749	SFRP4	secreted frizzled related protein 4
8066029	0.74756	0.454863	-0.751075	-5.87527	-0.0389816
7925718	0.74756	0.454872	0.751061	-5.87528	0.0592619	OR2B11	olfactory receptor family 2 subfamily B member 11
7999427	0.747597	0.454921	-0.750979	-5.87534	-0.0444248	TNP2	transition protein 2
7927597	0.747597	0.454939	-0.750949	-5.87536	-0.0590485
7902382	0.747619	0.454978	-0.750884	-5.87541	-0.0756105	RABGGTB	Rab geranylgeranyltransferase beta subunit
8090891	0.747619	0.454997	-0.750851	-5.87543	-0.0569622
8145912	0.747695	0.455066	-0.750737	-5.87551	-0.0440573
7945262	0.747706	0.455095	0.750688	-5.87555	0.118695	JAM3	junctional adhesion molecule 3
8003322	0.74776	0.455173	-0.750558	-5.87564	-0.0868297	CYBA	cytochrome b-245 alpha chain
7893578	0.74776	0.455197	-0.750518	-5.87567	-0.08791
7893912	0.74776	0.455218	-0.750483	-5.87569	-0.206933
8151991	0.74776	0.455218	-0.750482	-5.8757	-0.112982
7963064	0.747827	0.455281	-0.750377	-5.87577	-0.0389822	MCRS1	microspherule protein 1
8050255	0.747929	0.455366	0.750235	-5.87587	0.0576897	NOL10	nucleolar protein 10
8059532	0.748033	0.455451	0.750093	-5.87598	0.0430162	C2orf83	chromosome 2 open reading frame 83
7979961	0.748042	0.455504	0.750004	-5.87604	0.0596546
7893027	0.748042	0.455507	-0.749999	-5.87604	-0.127032
8043040	0.748042	0.455552	0.749924	-5.8761	0.0382104	FUNDC2P2	FUN14 domain containing 2 pseudogene 2
7903321	0.748042	0.455559	-0.749912	-5.87611	-0.0748995	RTCA	RNA 3'-terminal phosphate cyclase
8169231	0.748042	0.45559	0.749862	-5.87614	0.0574305
8132167	0.748042	0.455592	-0.749858	-5.87615	-0.0773578	CCDC129	coiled-coil domain containing 129
8133366	0.748057	0.455628	0.749798	-5.87619	0.0544565	WBSCR28	Williams-Beuren syndrome chromosome region 28
7974366	0.748057	0.455646	-0.749768	-5.87621	-0.110466	PTGER2	prostaglandin E receptor 2
8047459	0.748158	0.45573	0.749627	-5.87631	0.108475
7963396	0.74816	0.455775	0.749552	-5.87637	0.0479382	KRT75	keratin 75
8051864	0.74816	0.455777	0.749549	-5.87637	0.0396314	C1GALT1C1L	C1GALT1-specific chaperone 1 like
8068235	0.748224	0.455858	0.749413	-5.87647	0.0442254	OLIG1	oligodendrocyte transcription factor 1
8027473	0.748224	0.45586	-0.74941	-5.87647	-0.0570527	PDCD5	programmed cell death 5
8074157	0.748259	0.455904	-0.749337	-5.87652	-0.056685	RPL23AP53///RPL23AP87///RPL23AP82///RPL23AP7	ribosomal protein L23a pseudogene 53///ribosomal protein L23a pseudogene 87///ribosomal protein L23a pseudogene 82///ribosomal protein L23a pseudogene 7
8135594	0.748305	0.455975	0.749218	-5.87661	0.211223	CAV1	caveolin 1
8176494	0.748305	0.456023	0.749137	-5.87666	0.0440522	TSPY10///TSPY4///TSPY3///TSPY2///TSPY1	testis specific protein, Y-linked 10///testis specific protein, Y-linked 4///testis specific protein, Y-linked 3///testis specific protein, Y-linked 2///testis specific protein, Y-linked 1
8094391	0.748305	0.456031	0.749125	-5.87667	0.103934
7984253	0.748305	0.456058	0.749079	-5.87671	0.0645568	KBTBD13	kelch repeat and BTB domain containing 13
8084766	0.748305	0.45606	0.749076	-5.87671	0.0553204	TP63	tumor protein p63
7894093	0.748305	0.456067	-0.749065	-5.87672	-0.144148
7919637	0.748315	0.456104	0.749003	-5.87676	0.0638325	HIST2H2BE	histone cluster 2, H2be
8079140	0.748315	0.456119	-0.748979	-5.87678	-0.0570754	SNRK	SNF related kinase
7901720	0.748345	0.456159	-0.748911	-5.87683	-0.127806	PRKAA2	protein kinase AMP-activated catalytic subunit alpha 2
8068788	0.748468	0.456257	0.748748	-5.87694	0.0951161	UBASH3A	ubiquitin associated and SH3 domain containing A
8045637	0.748547	0.456364	-0.74857	-5.87707	-0.053778	KIF5C	kinesin family member 5C
8149733	0.748547	0.456365	0.748568	-5.87707	0.0678527	TNFRSF10B	TNF receptor superfamily member 10b
8157018	0.748547	0.456382	0.74854	-5.87709	0.0468174
7895423	0.748547	0.456395	-0.748517	-5.87711	-0.133588
7986348	0.748563	0.456431	-0.748457	-5.87715	-0.0865445
8030782	0.748563	0.456449	0.748427	-5.87717	0.116833	SIGLEC9	sialic acid binding Ig like lectin 9
8115831	0.748666	0.456535	0.748284	-5.87728	0.151455	DUSP1	dual specificity phosphatase 1
7930577	0.74872	0.456591	-0.748191	-5.87734	-0.0910074	CASP7	caspase 7
8061481	0.748744	0.456637	-0.748114	-5.8774	-0.0544832
8055639	0.748744	0.45665	-0.748092	-5.87741	-0.141557	ZEB2	zinc finger E-box binding homeobox 2
8067944	0.748856	0.456741	0.74794	-5.87752	0.0575609	MIRLET7C	microRNA let-7c
8127542	0.748957	0.456825	0.7478	-5.87762	0.0828698
8171079	0.749026	0.45689	0.747693	-5.8777	0.0488685	GTPBP6	GTP binding protein 6 (putative)
7892623	0.749027	0.456913	0.747655	-5.87773	0.0793571
8093304	0.749186	0.457033	0.747454	-5.87787	0.124058	CCRL2///CCRL2	C-C motif chemokine receptor like 2///C-C motif chemokine receptor like 2
8029710	0.749236	0.457085	0.747366	-5.87794	0.0590257	VASP	vasodilator-stimulated phosphoprotein
7922353	0.749432	0.457282	-0.747038	-5.87817	-0.0502251	SLC9C2	solute carrier family 9 member C2 (putative)
7903113	0.749432	0.457283	0.747037	-5.87817	0.0551322
7937341	0.749432	0.457284	0.747035	-5.87817	0.0545161	B4GALNT4	beta-1,4-N-acetyl-galactosaminyltransferase 4
8165752	0.749432	0.457353	-0.746921	-5.87826	-0.196768	IL3RA	interleukin 3 receptor subunit alpha
8176323	0.749432	0.457353	-0.746921	-5.87826	-0.196768	IL3RA	interleukin 3 receptor subunit alpha
8124639	0.749432	0.457362	0.746905	-5.87827	0.0342693	OR5V1///OR11A1	olfactory receptor family 5 subfamily V member 1///olfactory receptor family 11 subfamily A member 1
8132501	0.749432	0.457363	-0.746904	-5.87827	-0.112192
7894997	0.749434	0.457396	0.746849	-5.87831	0.134157
8118235	0.749434	0.457432	0.746789	-5.87835	0.0483303	LY6G6F	lymphocyte antigen 6 complex, locus G6F
8178063	0.749434	0.457432	0.746789	-5.87835	0.0483303	LY6G6F	lymphocyte antigen 6 complex, locus G6F
8026468	0.749455	0.457467	0.74673	-5.87839	0.205793	CYP4F12	cytochrome P450 family 4 subfamily F member 12
8035579	0.749507	0.457545	0.746601	-5.87848	0.0439393
8150491	0.749507	0.457555	0.746583	-5.8785	0.0513013	KAT6A	lysine acetyltransferase 6A
8167887	0.749507	0.457566	-0.746565	-5.87851	-0.0823135	MAGEH1	MAGE family member H1
7991640	0.749571	0.457628	0.746463	-5.87858	0.0524045	TARSL2	threonyl-tRNA synthetase like 2
8158523	0.749582	0.457665	-0.746401	-5.87863	-0.0522172	PTPA	protein phosphatase 2 phosphatase activator
8070341	0.749582	0.45768	-0.746376	-5.87865	-0.0656195	BRWD1	bromodomain and WD repeat domain containing 1
8156895	0.749681	0.457762	0.746239	-5.87874	0.0615389
8156506	0.749823	0.457906	-0.746	-5.87892	-0.0428159	PTPDC1	protein tyrosine phosphatase domain containing 1
8023547	0.749823	0.457966	-0.7459	-5.87899	-0.0438247
7962659	0.749823	0.457966	-0.7459	-5.87899	-0.0878734	HDAC7	histone deacetylase 7
8003425	0.749823	0.457973	0.745888	-5.879	0.0536704	CBFA2T3	CBFA2/RUNX1 translocation partner 3
7895420	0.749823	0.457981	0.745875	-5.879	0.0610212
8059014	0.749823	0.457998	0.745845	-5.87903	0.0563386	FEV	FEV, ETS transcription factor
8078729	0.749823	0.458007	-0.74583	-5.87904	-0.0553808	MYD88	myeloid differentiation primary response 88
8014863	0.749857	0.45805	-0.745759	-5.87909	-0.0815535
7910640	0.749863	0.458077	-0.745715	-5.87912	-0.056029	GGPS1	geranylgeranyl diphosphate synthase 1
7967418	0.749873	0.458105	0.745667	-5.87915	0.0625134
7899057	0.749919	0.45818	-0.745543	-5.87924	-0.0714206	MTFR1L	mitochondrial fission regulator 1 like
8054354	0.749919	0.458185	-0.745535	-5.87925	-0.140198
7940002	0.749919	0.458207	0.745498	-5.87928	0.0531925	LRRC55	leucine rich repeat containing 55
7893612	0.749919	0.458223	-0.745471	-5.87929	-0.109556
8108733	0.750042	0.458345	0.745269	-5.87944	0.0497578	PCDHB12	protocadherin beta 12
8144639	0.750042	0.458383	0.745205	-5.87948	0.050672	LINC00208	long intergenic non-protein coding RNA 208
7946069	0.750042	0.458388	0.745197	-5.87949	0.0510098	OR51B2	olfactory receptor family 51 subfamily B member 2 (gene/pseudogene)
7925244	0.750042	0.458389	0.745196	-5.87949	0.0990911
8004255	0.750054	0.45845	-0.745094	-5.87956	-0.0835345	BCL6B	B-cell CLL/lymphoma 6B
7902166	0.750054	0.45845	-0.745094	-5.87956	-0.0680442	MIER1	MIER1 transcriptional regulator
8134907	0.750054	0.458464	0.745071	-5.87958	0.0472597	EPO	erythropoietin
7944882	0.750082	0.458519	0.744979	-5.87965	0.0475827	ROBO3	roundabout guidance receptor 3
8004532	0.750082	0.458534	0.744954	-5.87966	0.0540524
8180340	0.750082	0.458552	0.744925	-5.87969	0.0401652	RAB7B	RAB7B, member RAS oncogene family
8089926	0.750082	0.458572	0.744892	-5.87971	0.0932962
7901592	0.750096	0.45865	0.744762	-5.8798	0.0529776	TCEANC2	transcription elongation factor A N-terminal and central domain containing 2
8172631	0.750096	0.458656	-0.744752	-5.87981	-0.101965	FOXP3	forkhead box P3
7895050	0.750096	0.458658	0.744749	-5.87981	0.0861212
7948085	0.750096	0.45867	0.744728	-5.87983	0.0436372	TYR	tyrosinase
8139433	0.750227	0.458773	0.744557	-5.87995	0.150814	MYO1G	myosin IG
7947274	0.750445	0.458929	0.744298	-5.88013	0.0415987	MPPED2	metallophosphoesterase domain containing 2
8168203	0.750558	0.459028	0.744132	-5.88025	0.0470178
7901913	0.750558	0.459072	-0.744059	-5.8803	-0.045899	FOXD3	forkhead box D3
7919604	0.750558	0.45908	0.744046	-5.88031	0.0586047	LOC100996713///HIST2H2BF///FCGR1B	uncharacterized LOC100996713///histone cluster 2, H2bf///Fc fragment of IgG receptor Ib
7900555	0.750558	0.459094	-0.744023	-5.88033	-0.0661657	CCDC30	coiled-coil domain containing 30
8148156	0.750558	0.459115	0.743988	-5.88035	0.122041
7924663	0.750558	0.459133	-0.743957	-5.88038	-0.125396	LEFTY1	left-right determination factor 1
8180307	0.750618	0.459193	-0.743859	-5.88045	-0.0693064	HMGA1	high mobility group AT-hook 1
7893731	0.750693	0.459261	0.743745	-5.88053	0.105333
7896798	0.750695	0.459325	-0.743639	-5.8806	-0.0392207	PLEKHN1	pleckstrin homology domain containing N1
7917359	0.750695	0.459349	-0.743599	-5.88063	-0.0933937	ZNHIT6	zinc finger HIT-type containing 6
8029117	0.750695	0.459386	0.743538	-5.88068	0.0535792	DMRTC2	DMRT like family C2
8105409	0.750695	0.459397	-0.74352	-5.88069	-0.0869602
7916219	0.750695	0.459402	0.743511	-5.8807	0.0697756	COA7	cytochrome c oxidase assembly factor 7 (putative)
7975616	0.750695	0.459438	-0.74345	-5.88074	-0.0616767	DNAL1	dynein axonemal light chain 1
7895763	0.750695	0.459469	0.7434	-5.88077	0.103613
8012469	0.750695	0.45947	-0.743398	-5.88078	-0.0614476	RPL26	ribosomal protein L26
7945245	0.750695	0.459472	0.743394	-5.88078	0.0765101	NTM	neurotrimin
8159476	0.750695	0.459488	-0.743368	-5.8808	-0.0380883	TRAF2	TNF receptor associated factor 2
8036689	0.750739	0.459537	0.743286	-5.88086	0.0859098	FBXO27	F-box protein 27
8063697	0.750743	0.459563	0.743244	-5.88089	0.0563256	NELFCD	negative elongation factor complex member C/D
7895070	0.750754	0.459592	-0.743195	-5.88092	-0.0694323
8034899	0.750771	0.459625	-0.74314	-5.88096	-0.0504438
7931764	0.750859	0.459711	0.742998	-5.88106	0.0535066	ADARB2	adenosine deaminase, RNA specific B2 (inactive)
8033023	0.750859	0.459728	0.74297	-5.88108	0.0529587	PRR22	proline rich 22
7932584	0.750859	0.459746	0.742939	-5.8811	0.0985524	PRTFDC1	phosphoribosyl transferase domain containing 1
7980338	0.750922	0.459825	-0.742808	-5.8812	-0.0581717	IRF2BPL	interferon regulatory factor 2 binding protein like
8073546	0.750922	0.45983	-0.742799	-5.8812	-0.0531786	LINC00634	long intergenic non-protein coding RNA 634
7895746	0.751075	0.459946	-0.742607	-5.88134	-0.135013
8168996	0.751111	0.459997	-0.742522	-5.8814	-0.0334661
7958207	0.751111	0.460032	0.742464	-5.88144	0.116634
8032525	0.751111	0.460054	0.742427	-5.88147	0.0365055	SLC39A3	solute carrier family 39 member 3
8079988	0.751111	0.460074	-0.742394	-5.88149	-0.0491919	LSMEM2	leucine rich single-pass membrane protein 2
7981781	0.751111	0.460093	0.742363	-5.88151	0.0714919	OR4M2	olfactory receptor family 4 subfamily M member 2
7998668	0.751111	0.460104	-0.742345	-5.88153	-0.0556914	NOXO1	NADPH oxidase organizer 1
8175177	0.751189	0.460175	0.742227	-5.88161	0.067446	MBNL3	muscleblind like splicing regulator 3
8085970	0.751207	0.460208	0.742172	-5.88165	0.0492589
8132847	0.751297	0.460286	0.742043	-5.88174	0.0639598
7944147	0.751312	0.460323	-0.741981	-5.88179	-0.0411772
8171708	0.751312	0.460343	0.741949	-5.88181	0.07866	CXorf23	chromosome X open reading frame 23
7981439	0.751312	0.460363	0.741915	-5.88183	0.0383948	BAG5	BCL2 associated athanogene 5
7923319	0.751457	0.460476	0.741727	-5.88197	0.038464	TMEM9	transmembrane protein 9
8113489	0.751457	0.460526	0.741644	-5.88203	0.0521212
8135031	0.751457	0.460568	-0.741574	-5.88208	-0.339813	MUC12	mucin 12, cell surface associated
8040516	0.751457	0.460574	0.741565	-5.88208	0.0601419	MFSD2B	major facilitator superfamily domain containing 2B
8133902	0.751457	0.460583	-0.74155	-5.88209	-0.0868945
8099259	0.751457	0.460599	-0.741523	-5.88211	-0.0676466	AFAP1	actin filament associated protein 1
8146863	0.751457	0.46061	-0.741505	-5.88213	-0.193347	SULF1	sulfatase 1
7955135	0.751546	0.460695	-0.741364	-5.88223	-0.0535182	LINC00935	long intergenic non-protein coding RNA 935
7910944	0.751546	0.460711	-0.741338	-5.88224	-0.091789
8097472	0.751546	0.460732	-0.741303	-5.88227	-0.0449592
8025296	0.751703	0.460851	-0.741105	-5.88241	-0.0476243	TRAPPC5	trafficking protein particle complex 5
8058342	0.751705	0.460875	-0.741066	-5.88244	-0.104946
7894197	0.751706	0.460898	0.741027	-5.88247	0.121418
7973446	0.751727	0.460933	0.740968	-5.88251	0.0642556	DHRS4-AS1	DHRS4 antisense RNA 1
8081820	0.751772	0.460983	0.740885	-5.88257	0.108181
7899927	0.751785	0.461015	0.740834	-5.8826	0.0602434	GJB4	gap junction protein beta 4
7999173	0.751816	0.461079	0.740726	-5.88268	0.0513848	UBALD1	UBA like domain containing 1
8071234	0.751816	0.46111	0.740676	-5.88272	0.0472836	SEPT5-GP1BB///SEPT5///GP1BB	SEPT5-GP1BB readthrough///septin 5///glycoprotein Ib platelet beta subunit
7956395	0.751816	0.461111	0.740673	-5.88272	0.0471898	NXPH4	neurexophilin 4
7894465	0.751816	0.461124	0.740652	-5.88273	0.145599
8065668	0.751832	0.461156	-0.740599	-5.88277	-0.0381101	CDK5RAP1	CDK5 regulatory subunit associated protein 1
8144230	0.75185	0.461202	-0.740523	-5.88282	-0.0573782	ZNF596	zinc finger protein 596
8067588	0.75185	0.461224	0.740486	-5.88285	0.0493284	LINC00029	long intergenic non-protein coding RNA 29
7927307	0.75185	0.461235	0.740468	-5.88286	0.0458981	ANXA8L1///ANXA8	annexin A8-like 1///annexin A8
8058344	0.751928	0.461306	0.740351	-5.88295	0.0561946
7893826	0.751941	0.461336	0.740301	-5.88298	0.0802141
8156743	0.751977	0.461381	0.740226	-5.88304	0.0631621	FOXE1	forkhead box E1
7892732	0.752031	0.461437	0.740134	-5.8831	0.29453
8092241	0.752051	0.461472	0.740076	-5.88314	0.0440443	KCNMB3	potassium calcium-activated channel subfamily M regulatory beta subunit 3
8150582	0.752056	0.461497	-0.740033	-5.88317	-0.0444966
8075820	0.75211	0.461553	0.739942	-5.88324	0.0508154	CACNG2	calcium voltage-gated channel auxiliary subunit gamma 2
7919028	0.752178	0.461626	0.739819	-5.88332	0.0486233	TBX15	T-box 15
8093821	0.752178	0.461642	0.739794	-5.88334	0.305003	LINC00955	long intergenic non-protein coding RNA 955
8098204	0.752178	0.461669	0.739749	-5.88337	0.152831	CPE	carboxypeptidase E
8098157	0.752178	0.461687	0.739719	-5.8834	0.0497558
7895971	0.752178	0.461736	0.739638	-5.88345	0.115865
8174141	0.752178	0.461752	-0.739612	-5.88347	-0.0706675	BEX5	brain expressed X-linked 5
7955441	0.752178	0.461772	0.739579	-5.8835	0.133222	METTL7A	methyltransferase like 7A
7954065	0.752178	0.461787	0.739553	-5.88351	0.233716	GPRC5A	G protein-coupled receptor class C group 5 member A
7911854	0.752178	0.461856	-0.73944	-5.88359	-0.0861037	TP73-AS1	TP73 antisense RNA 1
7931824	0.752178	0.461871	0.739414	-5.88361	0.0486122	AKR1C6P	aldo-keto reductase family 1 member C6, pseudogene
7895237	0.752178	0.461877	0.739404	-5.88362	0.069366
8171435	0.752178	0.461888	-0.739386	-5.88363	-0.0767889	PIR-FIGF///PIR	PIR-FIGF readthrough///pirin
7896528	0.752178	0.461888	0.739385	-5.88363	0.0413313
7979414	0.752189	0.461918	-0.739336	-5.88367	-0.0649089
7895463	0.752296	0.462006	0.73919	-5.88377	0.0687689
8067295	0.75232	0.462081	-0.739067	-5.88386	-0.0966288	SLMO2-ATP5E///PRELID3B	SLMO2-ATP5E readthrough///PRELI domain containing 3B
8049532	0.75232	0.462133	-0.738981	-5.88392	-0.118144	LRRFIP1	LRR binding FLII interacting protein 1
7933672	0.75232	0.462141	0.738968	-5.88393	0.032765	PCDH15	protocadherin related 15
7893576	0.75232	0.462154	0.738945	-5.88395	0.120769
7893702	0.75232	0.462162	0.738932	-5.88395	0.102952
8045583	0.75232	0.46217	0.738918	-5.88396	0.0369206
7896340	0.75232	0.46218	-0.738903	-5.88398	-0.187474
7896609	0.75236	0.462227	-0.738825	-5.88403	-0.103389
8058238	0.752496	0.46237	0.738588	-5.8842	0.0377698	ALS2CR11	amyotrophic lateral sclerosis 2 chromosome region candidate 11
7967874	0.752496	0.462377	-0.738576	-5.88421	-0.0579065
8090343	0.752496	0.462378	0.738574	-5.88421	0.0483696	KLF15	Kruppel like factor 15
8149448	0.752518	0.462414	0.738514	-5.88425	0.133439	MSR1	macrophage scavenger receptor 1
8115939	0.752524	0.462454	-0.738448	-5.8843	-0.0715728
7969151	0.752524	0.462463	-0.738433	-5.88431	-0.0405137	CTAGE10P	CTAGE family member 10, pseudogene
7903490	0.752531	0.46249	0.738388	-5.88434	0.0958191	NBPF6///NBPF22P///NBPF4	neuroblastoma breakpoint family member 6///neuroblastoma breakpoint family member 22, pseudogene///neuroblastoma breakpoint family member 4
8152664	0.752614	0.462564	-0.738267	-5.88443	-0.0988579
7936734	0.752646	0.462606	-0.738197	-5.88448	-0.136244	FGFR2	fibroblast growth factor receptor 2
8020717	0.752679	0.462649	0.738125	-5.88453	0.0726517	AQP4-AS1	AQP4 antisense RNA 1
7983478	0.752741	0.46271	-0.738025	-5.8846	-0.110452	C15orf48	chromosome 15 open reading frame 48
7892677	0.752784	0.462782	-0.737905	-5.88468	-0.0544906
8165258	0.752784	0.46282	0.737843	-5.88473	0.138643	AGPAT2	1-acylglycerol-3-phosphate O-acyltransferase 2
8037614	0.752784	0.462824	-0.737836	-5.88473	-0.0928758	GPR4	G protein-coupled receptor 4
7894541	0.752784	0.462827	-0.737831	-5.88474	-0.0943707
7959282	0.752792	0.462868	0.737763	-5.88478	0.0355936	RNF34	ring finger protein 34
7921932	0.752792	0.462877	-0.737748	-5.88479	-0.0499054
8121547	0.753004	0.46303	-0.737495	-5.88497	-0.0705277	FAM229B	family with sequence similarity 229 member B
8154731	0.753043	0.463077	0.737418	-5.88503	0.0635999
8151603	0.753049	0.463148	-0.7373	-5.88511	-0.0730711	LOC101929601///REXO1L2P///REXO1L1P	putative exonuclease GOR///REX1, RNA exonuclease 1 homolog-like 2, pseudogene///REX1, RNA exonuclease 1 homolog-like 1, pseudogene
8151607	0.753049	0.463148	-0.7373	-5.88511	-0.0730711	LOC101929601///REXO1L2P///REXO1L1P	putative exonuclease GOR///REX1, RNA exonuclease 1 homolog-like 2, pseudogene///REX1, RNA exonuclease 1 homolog-like 1, pseudogene
8151623	0.753049	0.463148	-0.7373	-5.88511	-0.0730711	LOC101929601///REXO1L2P///REXO1L1P	putative exonuclease GOR///REX1, RNA exonuclease 1 homolog-like 2, pseudogene///REX1, RNA exonuclease 1 homolog-like 1, pseudogene
8034055	0.753219	0.463276	0.737089	-5.88526	0.0546358	KRI1	KRI1 homolog
8135064	0.753336	0.463372	-0.73693	-5.88537	-0.0336076	TRIM56	tripartite motif containing 56
8071058	0.753336	0.463399	-0.736884	-5.88541	-0.0749153	ACTR3BP2///ACTR3BP5	ACTR3B pseudogene 2///ACTR3B pseudogene 5
7944623	0.753336	0.463429	-0.736835	-5.88544	-0.0768958	TBCEL	tubulin folding cofactor E like
7925761	0.753336	0.463467	-0.736772	-5.88549	-0.0650192	OR14I1	olfactory receptor family 14 subfamily I member 1
7903980	0.753336	0.463478	0.736755	-5.8855	0.173882	C1orf162	chromosome 1 open reading frame 162
8169291	0.753336	0.463483	-0.736745	-5.8855	-0.199435
7905754	0.753454	0.463579	-0.736588	-5.88562	-0.114341	ATP8B2	ATPase phospholipid transporting 8B2
8138155	0.753523	0.463643	0.736481	-5.88569	0.060067
8071168	0.753567	0.463701	0.736386	-5.88576	0.0532946	POM121L10P///LOC441081///POM121L4P///POM121L8P///POM121L9P///POM121L1P	POM121 transmembrane nucleoporin like 10, pseudogene///POM121 membrane glycoprotein (rat) pseudogene///POM121 transmembrane nucleoporin like 4, pseudogene///POM121 transmembrane nucleoporin like 8, pseudogene///POM121 transmembrane nucleoporin like 9, pseudogene///POM121 transmembrane nucleoporin like 1, pseudogene
8016476	0.753567	0.463716	0.736361	-5.88578	0.220468	HOXB9	homeobox B9
8126531	0.753652	0.463796	0.736228	-5.88587	0.0650293	CRIP3///CRIP3	cysteine rich protein 3///cysteine rich protein 3
8176508	0.753652	0.463813	0.7362	-5.88589	0.0437779	TSPY10///TSPY4///TSPY3///TSPY2///TSPY1	testis specific protein, Y-linked 10///testis specific protein, Y-linked 4///testis specific protein, Y-linked 3///testis specific protein, Y-linked 2///testis specific protein, Y-linked 1
7893833	0.753782	0.463916	-0.73603	-5.88601	-0.10038
8091101	0.75383	0.463968	-0.735944	-5.88607	-0.0784195
7895530	0.753897	0.464033	0.735837	-5.88615	0.129114
8092763	0.753938	0.46408	-0.735759	-5.8862	-0.0536445
7906898	0.753991	0.464136	0.735667	-5.88627	0.0604959
8138566	0.754117	0.46424	0.735495	-5.88639	0.0933988	IGF2BP3	insulin like growth factor 2 mRNA binding protein 3
7989680	0.754117	0.464259	-0.735464	-5.88641	-0.0480698	PIF1	PIF1 5'-to-3' DNA helicase
7910188	0.754179	0.464319	0.735364	-5.88648	0.0841104
8112407	0.754254	0.464389	-0.735249	-5.88656	-0.0662975
7906863	0.754308	0.464444	-0.735157	-5.88663	-0.0761262	UAP1	UDP-N-acetylglucosamine pyrophosphorylase 1
8159142	0.754421	0.464537	-0.735005	-5.88673	-0.0913209	COL5A1	collagen type V alpha 1 chain
7927998	0.754478	0.464595	-0.734909	-5.8868	-0.184889	HKDC1	hexokinase domain containing 1
8157605	0.754551	0.464662	0.734798	-5.88688	0.136516
8036699	0.754735	0.464798	-0.734573	-5.88704	-0.0575679	SYCN	syncollin
7933877	0.754778	0.464847	-0.734492	-5.8871	-0.0824638	JMJD1C	jumonji domain containing 1C
8073311	0.755008	0.465028	0.734194	-5.88731	0.0874317	XPNPEP3	X-prolyl aminopeptidase 3
8091281	0.755008	0.465034	-0.734183	-5.88731	-0.0424241
8094599	0.755047	0.465081	0.734106	-5.88737	0.0718531	KLF3	Kruppel like factor 3
7912975	0.755101	0.465137	-0.734014	-5.88743	-0.0760097	ALDH4A1	aldehyde dehydrogenase 4 family member A1
8082153	0.755116	0.465169	-0.733961	-5.88747	-0.0419843	SEC22A	SEC22 homolog A, vesicle trafficking protein
8093332	0.755121	0.465195	0.733918	-5.8875	0.0729565	ZNF876P	zinc finger protein 876, pseudogene
8125048	0.755218	0.465277	0.733783	-5.8876	0.0711075	DDAH2	dimethylarginine dimethylaminohydrolase 2
8045281	0.755261	0.465413	0.733558	-5.88775	0.0425463
8114536	0.755261	0.465415	-0.733555	-5.88776	-0.125564	TMEM173	transmembrane protein 173
7952750	0.755261	0.465419	0.733548	-5.88776	0.0848561
8025004	0.755261	0.465473	0.73346	-5.88782	0.0589377	CAPS	calcyphosine
8078260	0.755261	0.465491	-0.733429	-5.88785	-0.059092
7895123	0.755261	0.465503	0.73341	-5.88786	0.121221
7914230	0.755261	0.465525	0.733373	-5.88788	0.0431144
8115679	0.755261	0.465541	0.733347	-5.8879	0.108598
8112331	0.755261	0.465543	0.733343	-5.88791	0.0837222	ISCA1	iron-sulfur cluster assembly 1
7972565	0.755261	0.465567	-0.733305	-5.88793	-0.0427295
8098195	0.755261	0.46557	0.733299	-5.88794	0.172499	MSMO1	methylsterol monooxygenase 1
8018196	0.755261	0.46561	0.733233	-5.88798	0.0790753	CD300LF	CD300 molecule like family member f
7973820	0.755261	0.465617	0.733223	-5.88799	0.0471671
7977482	0.755261	0.465633	0.733196	-5.88801	0.0460611	TTC5	tetratricopeptide repeat domain 5
8007420	0.755261	0.46565	-0.733168	-5.88803	-0.144577	AOC3	amine oxidase, copper containing 3
8149151	0.755261	0.465712	0.733065	-5.8881	0.0756576	LINC00965///LINC00965	long intergenic non-protein coding RNA 965///long intergenic non-protein coding RNA 965
8149214	0.755261	0.465712	0.733065	-5.8881	0.0756576	LINC00965///LINC00965	long intergenic non-protein coding RNA 965///long intergenic non-protein coding RNA 965
8079198	0.755261	0.465716	-0.733059	-5.88811	-0.0411922	ZNF660	zinc finger protein 660
8141533	0.755261	0.465747	0.733008	-5.88814	0.0548094
7895323	0.755261	0.465758	-0.73299	-5.88815	-0.0619757
8005132	0.755351	0.46587	-0.732805	-5.88828	-0.0794549	MEIS3///MEIS3P1	Meis homeobox 3///Meis homeobox 3 pseudogene 1
8075430	0.755351	0.465893	-0.732767	-5.88831	-0.048513	MORC2	MORC family CW-type zinc finger 2
7939422	0.755351	0.465904	-0.732749	-5.88832	-0.058169
7932227	0.755351	0.465905	-0.732748	-5.88833	-0.0895222	NMT2	N-myristoyltransferase 2
8035040	0.755593	0.466099	0.732427	-5.88855	0.0363072	WIZ	widely interspaced zinc finger motifs
8001830	0.755593	0.466114	0.732402	-5.88857	0.104601	CMTM4	CKLF like MARVEL transmembrane domain containing 4
8041257	0.755593	0.466164	0.732321	-5.88863	0.060131	SLC30A6	solute carrier family 30 member 6
8158094	0.755593	0.466167	0.732316	-5.88863	0.0400395	TTC16	tetratricopeptide repeat domain 16
8164440	0.755593	0.466167	0.732315	-5.88863	0.0553577	WDR34	WD repeat domain 34
7980296	0.755642	0.466228	-0.732214	-5.8887	-0.0556183	TMED10	transmembrane p24 trafficking protein 10
8079153	0.755642	0.466243	-0.73219	-5.88872	-0.0991519	ABHD5	abhydrolase domain containing 5
7957275	0.755647	0.466269	0.732148	-5.88875	0.0806273
8008029	0.755665	0.466304	0.732089	-5.88879	0.0505484	TBX21	T-box 21
7893485	0.755665	0.466339	-0.732031	-5.88883	-0.0553742
7892668	0.755665	0.466348	0.732017	-5.88884	0.0699267
8003318	0.755665	0.46637	0.73198	-5.88887	0.0432242	ZC3H18-AS1	ZC3H18 antisense RNA 1 (head to head)
8076509	0.755666	0.466412	0.731911	-5.88891	0.0658998
8045277	0.755666	0.466439	-0.731866	-5.88895	-0.0359632
8024816	0.755666	0.46644	0.731866	-5.88895	0.0433139	FSD1	fibronectin type III and SPRY domain containing 1
7919303	0.755738	0.466507	-0.731755	-5.88902	-0.0650923	RNVU1-8	RNA, variant U1 small nuclear 8
8135909	0.75574	0.466576	0.73164	-5.8891	0.051398	LEP	leptin
8143341	0.75574	0.466581	-0.731633	-5.88911	-0.0683772	KDM7A	lysine demethylase 7A
7973770	0.75574	0.466582	-0.731632	-5.88911	-0.0782674	SCFD1	sec1 family domain containing 1
8006336	0.75574	0.466599	-0.731604	-5.88913	-0.0847717	LRRC37B	leucine rich repeat containing 37B
8031398	0.755752	0.466629	0.731554	-5.88916	0.158378	NLRP2	NLR family pyrin domain containing 2
8031684	0.75587	0.466725	-0.731396	-5.88928	-0.041777
8150373	0.755887	0.466758	-0.731342	-5.88931	-0.059276
7910946	0.755948	0.466835	0.731214	-5.8894	0.0470864
7962185	0.755948	0.466841	0.731205	-5.88941	0.078037	AMN1	antagonist of mitotic exit network 1 homolog
8003850	0.755951	0.466879	0.731142	-5.88945	0.0644609	CYB5D2	cytochrome b5 domain containing 2
7893741	0.755951	0.4669	0.731107	-5.88948	0.158314
7925927	0.755951	0.466933	0.731052	-5.88952	0.0466815
7931830	0.755951	0.466933	0.731052	-5.88952	0.0466815
8151615	0.755977	0.466973	-0.730988	-5.88956	-0.0749636	LOC101929601///REXO1L2P///REXO1L1P	putative exonuclease GOR///REX1, RNA exonuclease 1 homolog-like 2, pseudogene///REX1, RNA exonuclease 1 homolog-like 1, pseudogene
7894595	0.756097	0.467081	-0.73081	-5.88969	-0.0822052
8017488	0.756097	0.467137	0.730718	-5.88975	0.0411886	GH2///GH1///CSHL1///CSH2///CSH1	growth hormone 2///growth hormone 1///chorionic somatomammotropin hormone like 1///chorionic somatomammotropin hormone 2///chorionic somatomammotropin hormone 1
8013741	0.756097	0.46714	0.730713	-5.88976	0.0500422	SDF2	stromal cell derived factor 2
8010702	0.756097	0.467147	0.7307	-5.88976	0.0477878	ASPSCR1	ASPSCR1, UBX domain containing tether for SLC2A4
8161988	0.756097	0.467169	-0.730665	-5.88979	-0.0400055	UBQLN1	ubiquilin 1
8157945	0.756097	0.467212	0.730594	-5.88984	0.0497091	ZBTB34	zinc finger and BTB domain containing 34
8125903	0.756097	0.467219	0.730583	-5.88985	0.0481152	TULP1	tubby like protein 1
7895383	0.756097	0.467229	-0.730566	-5.88986	-0.11875
8095744	0.756097	0.467261	-0.730514	-5.88989	-0.230832	AREG	amphiregulin
8128312	0.756097	0.467274	-0.730492	-5.88991	-0.0550747
7950794	0.7562	0.46736	0.73035	-5.89001	0.0540864
7895288	0.75624	0.467408	-0.730272	-5.89006	-0.209688
7906775	0.756247	0.46744	-0.730218	-5.8901	-0.0988925	HSPA7///HSPA6	heat shock protein family A (Hsp70) member 7///heat shock protein family A (Hsp70) member 6
7895080	0.756247	0.467471	0.730167	-5.89014	0.13207
8034698	0.756247	0.467492	0.730134	-5.89016	0.0835083	MIR23A	microRNA 23a
8085999	0.756247	0.467533	-0.730066	-5.89021	-0.0982762	CMTM6	CKLF like MARVEL transmembrane domain containing 6
8135319	0.756247	0.467553	-0.730033	-5.89023	-0.068827
8129392	0.756247	0.467619	0.729924	-5.89031	0.0636951	SOGA3///KIAA0408	SOGA family member 3///KIAA0408
7910899	0.756247	0.46762	-0.729922	-5.89031	-0.0679491
8007757	0.756247	0.467632	0.729902	-5.89032	0.130323	FMNL1	formin like 1
8093916	0.756247	0.46767	0.729841	-5.89037	0.0580896	MAN2B2	mannosidase alpha class 2B member 2
8042576	0.756247	0.467687	0.729813	-5.89039	0.111668	NAGK	N-acetylglucosamine kinase
7985080	0.756247	0.467694	0.729801	-5.89039	0.0401499	ISL2	ISL LIM homeobox 2
8118548	0.756247	0.467706	0.729781	-5.89041	0.0896164	HLA-DRA///HLA-DQA1	major histocompatibility complex, class II, DR alpha///major histocompatibility complex, class II, DQ alpha 1
7903884	0.756247	0.467708	0.729778	-5.89041	0.0454469	PROK1	prokineticin 1
8106512	0.756278	0.467749	0.72971	-5.89046	0.0568196
8151279	0.75643	0.467867	0.729517	-5.89059	0.0550052
7895606	0.75648	0.46792	-0.729429	-5.89066	-0.105511
7896740	0.756516	0.468011	-0.72928	-5.89076	-0.0907562	OR4F17///OR4F5///OR4F4	olfactory receptor family 4 subfamily F member 17///olfactory receptor family 4 subfamily F member 5///olfactory receptor family 4 subfamily F member 4
7991663	0.756516	0.468011	-0.72928	-5.89076	-0.0907562	OR4F17///OR4F5///OR4F4	olfactory receptor family 4 subfamily F member 17///olfactory receptor family 4 subfamily F member 5///olfactory receptor family 4 subfamily F member 4
8023937	0.756516	0.468011	-0.72928	-5.89076	-0.0907562	OR4F17///OR4F5///OR4F4	olfactory receptor family 4 subfamily F member 17///olfactory receptor family 4 subfamily F member 5///olfactory receptor family 4 subfamily F member 4
8039779	0.756531	0.468043	0.729227	-5.8908	0.0409458	SLC27A5	solute carrier family 27 member 5
8068570	0.756539	0.46807	0.729182	-5.89083	0.0409102	DSCR8	Down syndrome critical region 8
7894251	0.756545	0.468101	-0.729131	-5.89086	-0.0823249
7911699	0.756545	0.468119	-0.729101	-5.89089	-0.0734832
8014081	0.756651	0.46825	-0.728887	-5.89103	-0.0636243	UTP6	UTP6, small subunit processome component
7915561	0.756651	0.468252	0.728884	-5.89104	0.0526609
7904137	0.756651	0.468253	-0.728881	-5.89104	-0.0625936	HIPK1	homeodomain interacting protein kinase 1
8003228	0.756683	0.468296	0.728811	-5.89109	0.0378459
8177269	0.756744	0.468359	0.728708	-5.89116	0.0707366	ERVH-6	endogenous retrovirus group H member 6
7980316	0.756744	0.468379	-0.728674	-5.89118	-0.129234	TGFB3	transforming growth factor beta 3
8084014	0.7568	0.468437	-0.72858	-5.89125	-0.0507128
7939265	0.756862	0.46854	-0.72841	-5.89137	-0.0822102	NAT10	N-acetyltransferase 10
7968242	0.756862	0.46856	-0.728377	-5.89139	-0.0729181	GTF3A	general transcription factor IIIA
8106720	0.756862	0.468581	-0.728342	-5.89142	-0.0720745
7987426	0.756862	0.468589	0.72833	-5.89143	0.0399735	FSIP1	fibrous sheath interacting protein 1
8066025	0.756862	0.468657	0.728217	-5.8915	0.0687456
8023644	0.756862	0.4687	-0.728147	-5.89155	-0.0432686	PHLPP1	PH domain and leucine rich repeat protein phosphatase 1
8156919	0.756862	0.468703	0.728142	-5.89156	0.048105	MURC	muscle related coiled-coil protein
7969835	0.756862	0.468738	-0.728085	-5.8916	-0.109881	PCCA	propionyl-CoA carboxylase alpha subunit
7926936	0.756862	0.468754	-0.728059	-5.89161	-0.0549433	CCDC7	coiled-coil domain containing 7
8082229	0.756862	0.468768	-0.728035	-5.89163	-0.0604304	UMPS	uridine monophosphate synthetase
8030980	0.756862	0.46877	-0.728032	-5.89163	-0.0715435	ZNF761///ZNF525///ZNF845///ZNF765	zinc finger protein 761///zinc finger protein 525///zinc finger protein 845///zinc finger protein 765
8044911	0.756862	0.468771	-0.72803	-5.89163	-0.0354058
8043489	0.756862	0.468783	0.72801	-5.89165	0.060261
8148194	0.756862	0.468793	-0.727993	-5.89166	-0.0557083
7972557	0.756867	0.468819	0.72795	-5.89169	0.216916	GPR183	G protein-coupled receptor 183
8167220	0.75692	0.46888	0.72785	-5.89176	0.0525499	SSX6	SSX family member 6, pseudogene
7910381	0.75692	0.468898	0.727822	-5.89178	0.0855047	DUSP5P1	dual specificity phosphatase 5 pseudogene 1
8057463	0.757066	0.469011	0.727636	-5.89191	0.0978194	CERKL	ceramide kinase like
8178498	0.757143	0.469081	-0.72752	-5.89199	-0.036165	HLA-C///HLA-B///HLA-B	major histocompatibility complex, class I, C///major histocompatibility complex, class I, B///major histocompatibility complex, class I, B
8029219	0.757212	0.469147	0.727413	-5.89207	0.0476671	TMEM145	transmembrane protein 145
8119842	0.757213	0.469171	-0.727373	-5.89209	-0.0601277	POLR1C	RNA polymerase I subunit C
7983111	0.757228	0.469223	-0.727288	-5.89215	-0.0631715	SNAP23	synaptosome associated protein 23
8051998	0.757228	0.469247	-0.727248	-5.89218	-0.0729629	MCFD2	multiple coagulation factor deficiency 2
7992269	0.757228	0.469248	0.727246	-5.89218	0.0666912
8095508	0.757254	0.469321	0.727127	-5.89227	0.034817	AMTN	amelotin
7893495	0.757254	0.46934	-0.727096	-5.89229	-0.110316
8107005	0.757254	0.469351	-0.727078	-5.8923	-0.0730989	CAST	calpastatin
8160365	0.757254	0.469371	-0.727044	-5.89232	-0.0469476	IFNW1	interferon omega 1
7896111	0.757254	0.469378	-0.727033	-5.89233	-0.0829892
8055220	0.757315	0.469439	-0.726934	-5.8924	-0.0356404	POTEF///POTEJ///POTEE	POTE ankyrin domain family member F///POTE ankyrin domain family member J///POTE ankyrin domain family member E
7973108	0.757322	0.469506	0.726823	-5.89248	0.0529632	ECRP///ECRP	ribonuclease A family member 2 pseudogene///ribonuclease A family member 2 pseudogene
8150920	0.757322	0.46953	-0.726784	-5.89251	-0.11133	CYP7A1	cytochrome P450 family 7 subfamily A member 1
7922406	0.757322	0.469535	-0.726775	-5.89251	-0.109044	SNORD79	small nucleolar RNA, C/D box 79
8031807	0.757322	0.469535	-0.726775	-5.89251	-0.0557674	ZNF551	zinc finger protein 551
7896166	0.757322	0.469557	-0.72674	-5.89254	-0.090898
8145334	0.757362	0.469605	0.726661	-5.89259	0.0502452	ADAM7	ADAM metallopeptidase domain 7
8034747	0.75762	0.469787	0.726361	-5.8928	0.0435208	C19orf67	chromosome 19 open reading frame 67
8151434	0.757635	0.469856	-0.726248	-5.89288	-0.047208
7893069	0.757635	0.469927	-0.726133	-5.89296	-0.0787411
8118979	0.757635	0.469954	0.726087	-5.89299	0.128328
7895457	0.757635	0.469973	0.726057	-5.89301	0.0748507
8064808	0.757635	0.469991	0.726027	-5.89303	0.10719	SLC23A2	solute carrier family 23 member 2
7895563	0.757635	0.469997	-0.726018	-5.89304	-0.134482
7893497	0.757635	0.470017	-0.725984	-5.89306	-0.0790464
8036702	0.757635	0.470031	-0.725962	-5.89308	-0.0670439	IFNL3	interferon lambda 3
8151136	0.757635	0.470036	0.725954	-5.89308	0.0586586	COPS5	COP9 signalosome subunit 5
8135874	0.757635	0.470043	-0.725941	-5.89309	-0.0402146
8087640	0.757635	0.470064	0.725907	-5.89312	0.0441159	RASSF1	Ras association domain family member 1
8098940	0.757635	0.47007	-0.725898	-5.89312	-0.0399072
8076734	0.757693	0.470154	-0.72576	-5.89322	-0.0461737	WNT7B	Wnt family member 7B
7921144	0.757693	0.470163	-0.725745	-5.89323	-0.0702411	SH2D2A	SH2 domain containing 2A
8055980	0.757693	0.470174	0.725727	-5.89324	0.172536	CYTIP	cytohesin 1 interacting protein
7950136	0.757832	0.470284	-0.725547	-5.89337	-0.0443466	PHOX2A	paired like homeobox 2a
8137847	0.757924	0.470363	0.725416	-5.89346	0.0391967	BRAT1	BRCA1 associated ATM activator 1
8144412	0.757936	0.470416	0.725329	-5.89352	0.0786936	LINC00965///LINC00965	long intergenic non-protein coding RNA 965///long intergenic non-protein coding RNA 965
8144414	0.757936	0.470416	0.725329	-5.89352	0.0786936	LINC00965///LINC00965	long intergenic non-protein coding RNA 965///long intergenic non-protein coding RNA 965
7977296	0.758057	0.470533	0.725138	-5.89365	0.0527797	LINC00638	long intergenic non-protein coding RNA 638
8150034	0.758057	0.470556	0.725101	-5.89368	0.101635
8019709	0.758057	0.47056	0.725095	-5.89368	0.130416	RNU2-1	RNA, U2 small nuclear 1
8131387	0.758292	0.470729	-0.724818	-5.89388	-0.0431227	USP42	ubiquitin specific peptidase 42
7959893	0.7583	0.470774	0.724743	-5.89393	0.0758137	ADGRD1	adhesion G protein-coupled receptor D1
8073645	0.7583	0.470779	-0.724735	-5.89393	-0.0668905	SAMM50	SAMM50 sorting and assembly machinery component
8088172	0.758306	0.470852	0.724615	-5.89402	0.0646184
8036055	0.758306	0.470865	-0.724595	-5.89403	-0.0608704	LGI4	leucine rich repeat LGI family member 4
7895218	0.758306	0.470865	-0.724594	-5.89403	-0.0986152
8135945	0.758306	0.470882	0.724567	-5.89405	0.0474978	FAM71F1	family with sequence similarity 71 member F1
8031414	0.758306	0.470922	-0.724501	-5.8941	-0.0888561	EPS8L1	EPS8 like 1
8061919	0.758306	0.470934	0.724481	-5.89411	0.0588143	CBFA2T2	CBFA2/RUNX1 translocation partner 2
8121249	0.758306	0.470943	-0.724467	-5.89412	-0.0337488
7919269	0.758395	0.471052	0.724287	-5.89425	0.131739	RNU1-1///RNU1-2///RNU1-3///RNVU1-7///RNVU1-18///RNU1-4	RNA, U1 small nuclear 1///RNA, U1 small nuclear 2///RNA, U1 small nuclear 3///RNA, variant U1 small nuclear 7///RNA, variant U1 small nuclear 18///RNA, U1 small nuclear 4
7919349	0.758395	0.471052	0.724287	-5.89425	0.131739	RNU1-1///RNU1-2///RNU1-3///RNVU1-7///RNVU1-18///RNU1-4	RNA, U1 small nuclear 1///RNA, U1 small nuclear 2///RNA, U1 small nuclear 3///RNA, variant U1 small nuclear 7///RNA, variant U1 small nuclear 18///RNA, U1 small nuclear 4
8143397	0.758395	0.471086	-0.724232	-5.89428	-0.0507311	DENND2A	DENN domain containing 2A
7894445	0.758395	0.471089	0.724227	-5.89429	0.116381
7894309	0.758447	0.471147	-0.724132	-5.89435	-0.0968242
8063739	0.758447	0.471167	0.7241	-5.89438	0.040209	PHACTR3	phosphatase and actin regulator 3
7998157	0.758502	0.471224	0.724006	-5.89444	0.0514882	NPRL3	NPR3 like, GATOR1 complex subunit
8046792	0.758504	0.47127	-0.723931	-5.89449	-0.0830746	DUSP19	dual specificity phosphatase 19
7935903	0.758504	0.471271	-0.72393	-5.89449	-0.0690626	NPM3	nucleophosmin/nucleoplasmin 3
7983500	0.758525	0.471307	0.723871	-5.89454	0.059725
7893123	0.758616	0.471401	-0.723715	-5.89464	-0.104542
8050111	0.758616	0.471409	-0.723703	-5.89465	-0.039544
8110668	0.758838	0.47157	-0.72344	-5.89483	-0.100775
8063442	0.758929	0.471649	-0.723311	-5.89492	-0.0611173
8099449	0.759063	0.471756	0.723135	-5.89505	0.0597298	FBXL5	F-box and leucine rich repeat protein 5
7985522	0.759063	0.471778	-0.723099	-5.89507	-0.0947199	ADAMTSL3	ADAMTS like 3
8083893	0.759139	0.471848	-0.722984	-5.89515	-0.045992
7961604	0.759188	0.471904	-0.722892	-5.89521	-0.0428248	PLCZ1	phospholipase C zeta 1
7940185	0.759188	0.471924	0.72286	-5.89524	0.0447509
7955985	0.759216	0.471998	-0.722738	-5.89532	-0.0597645	OR6C74	olfactory receptor family 6 subfamily C member 74
7980578	0.759216	0.472009	0.72272	-5.89533	0.0391487
8048368	0.759216	0.47201	-0.722719	-5.89534	-0.0425731
7928060	0.759401	0.472148	-0.722493	-5.89549	-0.0584929
8064418	0.759608	0.4723	0.722245	-5.89566	0.132145	FKBP1A-SDCBP2///SDCBP2	FKBP1A-SDCBP2 readthrough (NMD candidate)///syndecan binding protein 2
8139767	0.759659	0.472371	-0.722128	-5.89575	-0.142425
8096109	0.759659	0.472385	-0.722106	-5.89576	-0.0743775	MRPS18C	mitochondrial ribosomal protein S18C
8020421	0.759659	0.472405	-0.722072	-5.89578	-0.056581
8061406	0.759659	0.472422	0.722044	-5.8958	0.065389	SYNDIG1	synapse differentiation inducing 1
7989785	0.759695	0.472468	0.72197	-5.89586	0.0768707	IGDCC4	immunoglobulin superfamily DCC subclass member 4
8001385	0.759798	0.472554	0.721828	-5.89595	0.0553705
8079099	0.759811	0.472585	0.721778	-5.89599	0.0494986	ZBTB47	zinc finger and BTB domain containing 47
7945974	0.759823	0.472624	0.721715	-5.89603	0.0435152	C11orf40	chromosome 11 open reading frame 40
8043026	0.759823	0.472644	0.721682	-5.89605	0.0373685
7959220	0.759823	0.472678	0.721626	-5.89609	0.119285	ACADS	acyl-CoA dehydrogenase, C-2 to C-3 short chain
7903227	0.759823	0.472686	-0.721612	-5.8961	-0.152627	PALMD	palmdelphin
8090485	0.759823	0.472707	0.721579	-5.89613	0.0432266	LINC01565	long intergenic non-protein coding RNA 1565
7931152	0.759835	0.472754	0.721502	-5.89618	0.0471199
8063873	0.759835	0.472775	-0.721468	-5.8962	-0.0578221	OSBPL2	oxysterol binding protein like 2
8105523	0.759835	0.472783	0.721454	-5.89621	0.067541	KIF2A	kinesin family member 2A
7898355	0.759894	0.472862	-0.721326	-5.8963	-0.0953063
8122877	0.759894	0.472887	0.721284	-5.89633	0.0483858
8102368	0.759894	0.472889	0.721282	-5.89633	0.0376867	NEUROG2	neurogenin 2
8169645	0.759956	0.47295	-0.721181	-5.8964	-0.0723328	UBE2A	ubiquitin conjugating enzyme E2 A
8163437	0.76008	0.47307	0.720986	-5.89654	0.039048	SLC46A2	solute carrier family 46 member 2
8054939	0.76008	0.473076	0.720975	-5.89654	0.0581996
8012663	0.76008	0.473098	0.72094	-5.89657	0.0481987	MYH8	myosin heavy chain 8
7896274	0.76008	0.473155	0.720846	-5.89663	0.0970617
7952426	0.76008	0.473157	-0.720842	-5.89664	-0.221802	VSIG2	V-set and immunoglobulin domain containing 2
8122426	0.76008	0.473194	-0.720783	-5.89668	-0.0607065	PHACTR2	phosphatase and actin regulator 2
8109967	0.76008	0.47321	-0.720756	-5.8967	-0.0594399
8167210	0.76008	0.473235	0.720716	-5.89672	0.0479939	SPACA5B///SPACA5	sperm acrosome associated 5B///sperm acrosome associated 5
8056201	0.76008	0.473254	-0.720684	-5.89675	-0.213859	RBMS1	RNA binding motif single stranded interacting protein 1
8092750	0.76008	0.473264	-0.720667	-5.89676	-0.0456875	FGF12	fibroblast growth factor 12
7942261	0.76008	0.473292	0.720623	-5.89679	0.0440649	KRTAP5-9	keratin associated protein 5-9
8039236	0.76008	0.473301	-0.720607	-5.8968	-0.191051	LILRA5	leukocyte immunoglobulin like receptor A5
7920256	0.760145	0.473425	-0.720405	-5.89694	-0.075712
8003846	0.760145	0.473436	0.720388	-5.89695	0.0657686
7936439	0.760145	0.473446	-0.720371	-5.89696	-0.069292	AFAP1L2	actin filament associated protein 1 like 2
7896155	0.760145	0.47345	0.720364	-5.89697	0.107864
8130408	0.760145	0.473482	0.720312	-5.897	0.0880766	IPCEF1///CNKSR3	interaction protein for cytohesin exchange factors 1///CNKSR family member 3
8059672	0.760145	0.473498	-0.720286	-5.89702	-0.0740779
8034344	0.760145	0.473502	0.72028	-5.89703	0.0511879	ZNF625-ZNF20///ZNF625	ZNF625-ZNF20 readthrough (NMD candidate)///zinc finger protein 625
8168602	0.760163	0.473536	0.720224	-5.89706	0.0819571
8015087	0.760298	0.473651	0.720036	-5.89719	0.0396781	KRT27	keratin 27
8034589	0.760298	0.473696	0.719962	-5.89725	0.0491315	FARSA	phenylalanyl-tRNA synthetase alpha subunit
8117537	0.760298	0.473702	0.719952	-5.89725	0.0609518	HIST1H4I	histone cluster 1, H4i
8047174	0.760298	0.473712	-0.719937	-5.89726	-0.0958236	SLC39A10	solute carrier family 39 member 10
7993404	0.76036	0.473805	0.719785	-5.89737	0.0683214	PKD1P6-NPIPP1///NPIPA8///NPIPA7///NPIPA5///NPIPB5///NPIPA2///NPIPA3///NPIPB4///PKD1P1///PDXDC2P///PKD1P2///NPIPB3///NPIPA1///PKD1///NPIPB5///NPIPB4///NPIPB3	PKD1P6-NPIPP1 readthrough///nuclear pore complex interacting protein family member A8///nuclear pore complex interacting protein family member A7///nuclear pore complex interacting protein family member A5///nuclear pore complex interacting protein family member B5///nuclear pore complex interacting protein family member A2///nuclear pore complex interacting protein family member A3///nuclear pore complex interacting protein family member B4///polycystin 1, transient receptor potential channel interacting pseudogene 1///pyridoxal dependent decarboxylase domain containing 2, pseudogene///polycystin 1, transient receptor potential channel interacting pseudogene 2///nuclear pore complex interacting protein family member B3///nuclear pore complex interacting protein family member A1///polycystin 1, transient receptor potential channel interacting///nuclear pore complex interacting protein family member B5///nuclear pore complex interacting protein family member B4///nuclear pore complex interacting protein family member B3
8147447	0.76036	0.473819	-0.719762	-5.89738	-0.0766034	PTDSS1	phosphatidylserine synthase 1
8020664	0.76036	0.473831	-0.719741	-5.8974	-0.0307927
7912529	0.76036	0.473851	-0.719708	-5.89742	-0.0749288
8112342	0.76036	0.473881	-0.719661	-5.89745	-0.0762542	ADAMTS6	ADAM metallopeptidase with thrombospondin type 1 motif 6
8053787	0.76036	0.473887	-0.71965	-5.89746	-0.0403241	TRIM43B///TRIM43	tripartite motif containing 43B///tripartite motif containing 43
7893503	0.760427	0.473952	-0.719545	-5.89753	-0.0856648
8159646	0.76052	0.474041	-0.719399	-5.89763	-0.0478299	STPG3	sperm-tail PG-rich repeat containing 3
7988212	0.76052	0.474056	0.719375	-5.89765	0.128029	ELL3	elongation factor for RNA polymerase II 3
7986338	0.76057	0.474109	0.719287	-5.89771	0.0856818
8128954	0.760581	0.474148	0.719225	-5.89776	0.0370399
8092957	0.760581	0.474162	-0.719201	-5.89777	-0.068535
8084955	0.760739	0.474284	0.719003	-5.89791	0.0689115	PIGX	phosphatidylinositol glycan anchor biosynthesis class X
7990674	0.760748	0.474315	0.718951	-5.89794	0.182342	CIB2	calcium and integrin binding family member 2
7948211	0.760748	0.474335	-0.718919	-5.89797	-0.0648298	SSRP1	structure specific recognition protein 1
8106017	0.760799	0.47439	0.71883	-5.89803	0.0709935
8151332	0.760813	0.474458	0.718719	-5.89811	0.033498
8114567	0.760813	0.474459	0.718717	-5.89811	0.0584227	PFDN1	prefoldin subunit 1
8042532	0.760813	0.474467	0.718704	-5.89812	0.063428	VAX2	ventral anterior homeobox 2
7992632	0.760859	0.474519	0.718619	-5.89817	0.0479774	NTN3	netrin 3
8176544	0.760934	0.474588	0.718506	-5.89825	0.0420736	TSPY10///TSPY4///TSPY3///TSPY2///TSPY1	testis specific protein, Y-linked 10///testis specific protein, Y-linked 4///testis specific protein, Y-linked 3///testis specific protein, Y-linked 2///testis specific protein, Y-linked 1
8060080	0.761031	0.474672	-0.71837	-5.89835	-0.0611933	OR6B2	olfactory receptor family 6 subfamily B member 2
7911283	0.761072	0.47472	0.718291	-5.8984	0.0606887	OR2T3///OR2T34	olfactory receptor family 2 subfamily T member 3///olfactory receptor family 2 subfamily T member 34
8033789	0.761142	0.474786	-0.718183	-5.89848	-0.068836	ZNF121	zinc finger protein 121
7911444	0.761168	0.474826	-0.718119	-5.89852	-0.0340072	UBE2J2	ubiquitin conjugating enzyme E2 J2
7954961	0.761293	0.474927	0.717954	-5.89863	0.0839294
7927639	0.761402	0.475018	0.717805	-5.89874	0.0557658
7984961	0.761415	0.475048	-0.717755	-5.89877	-0.0384456	GOLGA6C///LOC645752///GOLGA6A///GOLGA6B	golgin A6 family member C///golgin A6 family member A pseudogene///golgin A6 family member A///golgin A6 family member B
7972735	0.761491	0.475119	0.717641	-5.89885	0.0380856
7902158	0.761492	0.475142	-0.717602	-5.89888	-0.0471982	TCTEX1D1	Tctex1 domain containing 1
8096528	0.761605	0.475249	0.717429	-5.89899	0.0624793	PDHA2	pyruvate dehydrogenase (lipoamide) alpha 2
8061831	0.761605	0.475259	0.717412	-5.89901	0.0351883	BPIFB4	BPI fold containing family B member 4
8007397	0.761742	0.475381	0.717213	-5.89914	0.0611082	PSME3	proteasome activator subunit 3
7918487	0.761742	0.475398	0.717186	-5.89916	0.0669595	DENND2D	DENN domain containing 2D
8146930	0.761742	0.475449	-0.717102	-5.89922	-0.0506334	TMEM70	transmembrane protein 70
7940822	0.761742	0.475455	-0.717092	-5.89923	-0.0592526
8080344	0.761742	0.475475	0.717059	-5.89925	0.0808264	STAB1	stabilin 1
7894642	0.761742	0.475482	-0.717049	-5.89926	-0.0728913
8155073	0.76182	0.475553	0.716932	-5.89934	0.0408903	CCDC107	coiled-coil domain containing 107
7973580	0.761966	0.475667	0.716746	-5.89947	0.0504606	FITM1	fat storage inducing transmembrane protein 1
8160020	0.761972	0.475694	-0.716703	-5.8995	-0.0461845
8008491	0.76233	0.47594	-0.716302	-5.89977	-0.0579638
8031956	0.762427	0.476034	0.716149	-5.89988	0.0457284	ZNF324	zinc finger protein 324
8034395	0.762427	0.476047	0.716128	-5.89989	0.0435655	ZNF709	zinc finger protein 709
7999496	0.762473	0.476099	-0.716044	-5.89995	-0.0501442	ZC3H7A	zinc finger CCCH-type containing 7A
8119515	0.762513	0.476147	0.715966	-5.9	0.053687	GUCA1A	guanylate cyclase activator 1A
8130027	0.762554	0.476201	-0.715878	-5.90006	-0.0632901
7892537	0.762554	0.476218	-0.715849	-5.90008	-0.105747
8134992	0.762627	0.476286	-0.715738	-5.90016	-0.0450854	SRRT	serrate, RNA effector molecule
7892679	0.762839	0.476442	0.715485	-5.90033	0.148987
8102745	0.762889	0.476498	0.715394	-5.9004	0.0942786	PGRMC2	progesterone receptor membrane component 2
7892547	0.762889	0.476519	0.71536	-5.90042	0.121278
8086406	0.762991	0.476605	0.715219	-5.90052	0.141589	SEC22C	SEC22 homolog C, vesicle trafficking protein
8111220	0.763075	0.47671	0.715048	-5.90063	0.0367817	CDH18	cadherin 18
8059158	0.763075	0.476792	0.714915	-5.90072	0.0973333	GLB1L	galactosidase beta 1 like
7912743	0.763075	0.476819	0.714872	-5.90075	0.0444178	RSG1	REM2 and RAB like small GTPase 1
8159086	0.763075	0.47682	0.714869	-5.90076	0.0432111	ADAMTSL2	ADAMTS like 2
8002706	0.763075	0.476821	0.714867	-5.90076	0.0410029	C16orf47	chromosome 16 open reading frame 47
8168674	0.763075	0.476842	-0.714834	-5.90078	-0.0966648
8071051	0.763075	0.476855	0.714813	-5.90079	0.125538	LOC100233156///TEKT4P2///MAFIP	tektin 4 pseudogene///tektin 4 pseudogene 2///MAFF interacting protein (pseudogene)
8024429	0.763075	0.476858	0.714808	-5.9008	0.0445771	AMH	anti-Mullerian hormone
8017310	0.763075	0.476865	0.714796	-5.90081	0.030528
8103309	0.763221	0.476979	0.714611	-5.90093	0.0832692
8029950	0.76328	0.477039	-0.714513	-5.901	-0.105341	EHD2	EH domain containing 2
8045319	0.7635	0.477222	0.714215	-5.9012	0.0962634
8055234	0.7635	0.477222	0.714215	-5.9012	0.0962634
8023133	0.763519	0.47728	-0.714122	-5.90127	-0.0605197	PIAS2	protein inhibitor of activated STAT 2
7930181	0.763519	0.47728	0.714121	-5.90127	0.0893121	BORCS7-ASMT///AS3MT	BORCS7-ASMT readthrough (NMD candidate)///arsenite methyltransferase
8037835	0.763609	0.477384	0.713951	-5.90139	0.0799122	SLC1A5	solute carrier family 1 member 5
7925452	0.763609	0.477396	-0.713932	-5.9014	-0.195571	GREM2	gremlin 2, DAN family BMP antagonist
7995312	0.763609	0.477405	-0.713917	-5.90141	-0.0418181
8007188	0.763612	0.477457	-0.713832	-5.90147	-0.0603289	CNP	2',3'-cyclic nucleotide 3' phosphodiesterase
8177669	0.763612	0.477475	-0.713803	-5.90149	-0.096186	LINC00680-GUSBP4///LOC100133050///GUSBP9///GUSBP1///GUSBP3///GUSBP2///SMA5///SMA4///GUSBP3///SMA5///SMA4	LINC00680-GUSBP4 readthrough///glucuronidase beta pseudogene///glucuronidase, beta pseudogene 9///glucuronidase, beta pseudogene 1///glucuronidase, beta pseudogene 3///glucuronidase, beta pseudogene 2///glucuronidase beta pseudogene///glucuronidase beta pseudogene///glucuronidase, beta pseudogene 3///glucuronidase beta pseudogene///glucuronidase beta pseudogene
7937198	0.763612	0.477476	0.713802	-5.90149	0.0566731
8008237	0.763681	0.477542	0.713695	-5.90156	0.108976	ITGA3	integrin subunit alpha 3
8132856	0.763764	0.477617	-0.713573	-5.90165	-0.037589
7959604	0.763911	0.477731	-0.713387	-5.90177	-0.0492237	DDX55	DEAD-box helicase 55
7895135	0.763918	0.477759	0.713343	-5.9018	0.0893283
8168081	0.763936	0.477793	0.713287	-5.90184	0.0480573
7951140	0.763955	0.477828	-0.71323	-5.90188	-0.0880883	LOC100131541	uncharacterized LOC100131541
7957528	0.763985	0.477912	-0.713093	-5.90197	-0.0506806
7974447	0.763985	0.477963	-0.71301	-5.90203	-0.06617	SOCS4	suppressor of cytokine signaling 4
8078185	0.763985	0.477979	0.712984	-5.90205	0.0515135
7896513	0.763985	0.478	-0.712951	-5.90207	-0.0810934
7987648	0.763985	0.478007	-0.712939	-5.90208	-0.029187
8068644	0.763985	0.478039	-0.712888	-5.90212	-0.0417938	IGSF5	immunoglobulin superfamily member 5
7945110	0.763985	0.478047	-0.712875	-5.90212	-0.1611	ST3GAL4	ST3 beta-galactoside alpha-2,3-sialyltransferase 4
8064779	0.763985	0.478063	0.712848	-5.90214	0.0604726	ADRA1D	adrenoceptor alpha 1D
7893366	0.763985	0.478085	-0.712812	-5.90217	-0.128509
8130191	0.763985	0.478088	0.712807	-5.90217	0.0920394	RMND1	required for meiotic nuclear division 1 homolog
8155148	0.763985	0.4781	-0.712788	-5.90218	-0.0483575	TMEM8B	transmembrane protein 8B
8077082	0.764021	0.478145	-0.712715	-5.90223	-0.0492402	LMF2	lipase maturation factor 2
8058570	0.764051	0.478221	-0.712592	-5.90232	-0.0781615	KANSL1L	KAT8 regulatory NSL complex subunit 1 like
8036744	0.764051	0.478229	0.712578	-5.90233	0.0525262	EID2B	EP300 interacting inhibitor of differentiation 2B
8035628	0.764051	0.478233	0.712571	-5.90233	0.0583961	NR2C2AP	nuclear receptor 2C2 associated protein
7995776	0.764051	0.478255	0.712535	-5.90236	0.0514894	MT3	metallothionein 3
8074867	0.764085	0.478339	0.712399	-5.90245	0.0548751	POM121L10P///POM121L4P///POM121L8P///POM121L9P///POM121L1P	POM121 transmembrane nucleoporin like 10, pseudogene///POM121 transmembrane nucleoporin like 4, pseudogene///POM121 transmembrane nucleoporin like 8, pseudogene///POM121 transmembrane nucleoporin like 9, pseudogene///POM121 transmembrane nucleoporin like 1, pseudogene
7994730	0.764085	0.478345	0.71239	-5.90246	0.0594246	C16orf92	chromosome 16 open reading frame 92
7922029	0.764085	0.478407	0.712288	-5.90253	0.193275	GPA33	glycoprotein A33
7939463	0.764085	0.478409	0.712285	-5.90253	0.0504447	MIR129-2	microRNA 129-2
8027323	0.764085	0.478418	0.712271	-5.90254	0.1025	ZNF257	zinc finger protein 257
7984985	0.764085	0.478429	-0.712253	-5.90255	-0.103645
7969341	0.764085	0.478455	-0.712211	-5.90258	-0.0531183	TDRD3	tudor domain containing 3
7969204	0.764085	0.478469	0.712188	-5.90259	0.0465825	WDFY2	WD repeat and FYVE domain containing 2
7954938	0.764085	0.478485	0.712163	-5.90261	0.0527046
7899849	0.764085	0.478507	0.712127	-5.90264	0.053078
7967452	0.76409	0.478533	-0.712084	-5.90267	-0.0788496
7902799	0.764213	0.47865	0.711895	-5.90279	0.0412418	LINC01140	long intergenic non-protein coding RNA 1140
8089072	0.764213	0.478656	0.711885	-5.9028	0.0563753	CPOX	coproporphyrinogen oxidase
8009713	0.76436	0.478771	0.711698	-5.90293	0.195979	OTOP3	otopetrin 3
8065433	0.764527	0.47894	0.711424	-5.90312	0.0518389	APMAP	adipocyte plasma membrane associated protein
7915861	0.764527	0.478963	-0.711386	-5.90314	-0.0445279	MOB3C	MOB kinase activator 3C
7893664	0.764527	0.478982	0.711356	-5.90316	0.0641027
7914489	0.764527	0.478983	-0.711354	-5.90316	-0.0383525	PTP4A2	protein tyrosine phosphatase type IVA, member 2
7941639	0.764527	0.479013	0.711305	-5.9032	0.0555895	BBS1	Bardet-Biedl syndrome 1
8105013	0.764527	0.479013	-0.711305	-5.9032	-0.0713442	EGFLAM	EGF like, fibronectin type III and laminin G domains
8026422	0.764669	0.479125	0.711123	-5.90332	0.0693047
8090817	0.764684	0.479158	-0.71107	-5.90336	-0.0591894	C3orf36	chromosome 3 open reading frame 36
8148302	0.764694	0.479195	-0.711011	-5.9034	-0.0549065
7992552	0.764694	0.47921	-0.710986	-5.90342	-0.0358632	MLST8	MTOR associated protein, LST8 homolog
7961767	0.764755	0.479271	-0.710886	-5.90348	-0.0660005	C2CD5	C2 calcium dependent domain containing 5
8123405	0.764787	0.479314	0.710816	-5.90353	0.0492658	LOC441179	uncharacterized LOC441179
7986947	0.764863	0.479387	0.710699	-5.90361	0.0479821	GOLGA8R///GOLGA8O///GOLGA8M///GOLGA8K///GOLGA8T///GOLGA8J///GOLGA8N///GOLGA8IP	golgin A8 family member R///golgin A8 family member O///golgin A8 family member M///golgin A8 family member K///golgin A8 family member T///golgin A8 family member J///golgin A8 family member N///golgin A8 family member I, pseudogene
7895103	0.764863	0.479413	-0.710656	-5.90364	-0.143056
8075198	0.764863	0.479439	-0.710614	-5.90367	-0.0482522
7992337	0.764863	0.479454	-0.710589	-5.90369	-0.0482982	HN1L	hematological and neurological expressed 1 like
8001325	0.764869	0.479515	-0.710491	-5.90375	-0.045164
8006779	0.764869	0.479522	-0.71048	-5.90376	-0.0778471	ARHGAP23	Rho GTPase activating protein 23
7895032	0.764869	0.479527	-0.710471	-5.90377	-0.0704194
7968417	0.765009	0.479637	-0.710292	-5.90389	-0.0765272	FRY	FRY microtubule binding protein
7955417	0.765068	0.479701	-0.710189	-5.90396	-0.0373737
7923037	0.765068	0.479741	-0.710124	-5.904	-0.054164
8112437	0.765068	0.479743	0.71012	-5.90401	0.0439904
8099368	0.765099	0.479797	0.710033	-5.90407	0.0536933	CLNK	cytokine dependent hematopoietic cell linker
8120088	0.765099	0.479816	0.710002	-5.90409	0.303716	MEP1A	meprin A subunit alpha
8026405	0.765099	0.479832	0.709977	-5.90411	0.0455897	OR1I1	olfactory receptor family 1 subfamily I member 1
8127421	0.765189	0.479924	0.709827	-5.90421	0.0606417
8013985	0.765189	0.479934	-0.70981	-5.90422	-0.124641
8004842	0.76525	0.479996	-0.709711	-5.90429	-0.0489721	ARHGEF15	Rho guanine nucleotide exchange factor 15
8149555	0.765312	0.480058	-0.709611	-5.90435	-0.0741144	PSD3	pleckstrin and Sec7 domain containing 3
8039273	0.765399	0.480142	-0.709474	-5.90445	-0.07981	CDC42EP5	CDC42 effector protein 5
8067981	0.765399	0.480158	0.709448	-5.90447	0.047279
7990683	0.765657	0.480343	-0.709147	-5.90467	-0.0447283	ACSBG1	acyl-CoA synthetase bubblegum family member 1
8099967	0.765703	0.480395	-0.709063	-5.90473	-0.0862303	RBM47	RNA binding motif protein 47
8031680	0.765728	0.480475	-0.708934	-5.90482	-0.0546407
8063011	0.765728	0.480476	0.708932	-5.90482	0.0554704	WFDC10A	WAP four-disulfide core domain 10A
8001552	0.765728	0.480498	-0.708897	-5.90484	-0.0437523	CIAPIN1	cytokine induced apoptosis inhibitor 1
7896707	0.765728	0.480524	-0.708855	-5.90487	-0.12144
8142624	0.765728	0.480542	-0.708825	-5.90489	-0.0482836	TAS2R16	taste 2 receptor member 16
7951670	0.765728	0.480563	0.708792	-5.90491	0.0426287
8160647	0.765728	0.480586	0.708753	-5.90494	0.0675853	BAG1	BCL2 associated athanogene 1
7899187	0.765728	0.480612	0.708713	-5.90497	0.0544906	HMGN2	high mobility group nucleosomal binding domain 2
7912520	0.765728	0.480618	-0.708703	-5.90497	-0.0481395	NPPB	natriuretic peptide B
7896218	0.765734	0.480645	-0.708659	-5.905	-0.0906783
7961418	0.765766	0.480688	-0.708589	-5.90505	-0.15112
7971901	0.765767	0.480712	-0.708551	-5.90508	-0.0423063
7956737	0.765794	0.480751	0.708486	-5.90512	0.0572394	MIRLET7I	microRNA let-7i
7898854	0.765907	0.480846	-0.708334	-5.90522	-0.0622385
7931479	0.765992	0.480922	0.708211	-5.90531	0.0655635	INPP5A	inositol polyphosphate-5-phosphatase A
8024527	0.766149	0.481049	-0.708004	-5.90545	-0.043181	ZNF556	zinc finger protein 556
8075211	0.766149	0.481085	0.707946	-5.90549	0.0538643	RASL10A	RAS like family 10 member A
8162388	0.766149	0.481089	-0.707939	-5.90549	-0.0434238	OMD	osteomodulin
8178086	0.766174	0.481192	-0.707772	-5.90561	-0.108181	HSPA1B///HSPA1A	heat shock protein family A (Hsp70) member 1B///heat shock protein family A (Hsp70) member 1A
8179324	0.766174	0.481192	-0.707772	-5.90561	-0.108181	HSPA1B///HSPA1A	heat shock protein family A (Hsp70) member 1B///heat shock protein family A (Hsp70) member 1A
8046078	0.766174	0.481213	-0.70774	-5.90563	-0.276073	B3GALT1	beta-1,3-galactosyltransferase 1
8136446	0.766174	0.481213	-0.707738	-5.90563	-0.0483932
8105111	0.766174	0.48122	-0.707727	-5.90564	-0.0641114	FBXO4	F-box protein 4
7894334	0.76644	0.481411	-0.707419	-5.90585	-0.129463
8058627	0.766461	0.481447	0.707361	-5.90589	0.0444756	ERBB4	erb-b2 receptor tyrosine kinase 4
7933298	0.766559	0.481531	0.707224	-5.90598	0.0568726	SYT15	synaptotagmin 15
7956539	0.766564	0.481593	-0.707123	-5.90605	-0.0416105	DTX3	deltex E3 ubiquitin ligase 3
8034578	0.766564	0.481614	0.707089	-5.90607	0.0453737	KLF1	Kruppel like factor 1
8115664	0.766564	0.48162	0.70708	-5.90608	0.0933815
7897663	0.766564	0.481627	0.707069	-5.90608	0.0355983	TARDBP	TAR DNA binding protein
7980940	0.766571	0.481654	-0.707025	-5.90611	-0.0830568	ATXN3///ATXN8///ATXN3	ataxin 3///ataxin 8///ataxin 3
8124038	0.766592	0.481691	0.706966	-5.90615	0.0502287
7893091	0.766718	0.481793	0.706801	-5.90627	0.139454
8054837	0.766723	0.481819	0.706758	-5.9063	0.0553322	C2orf76	chromosome 2 open reading frame 76
8045795	0.766794	0.481887	0.706649	-5.90637	0.199604	KCNJ3	potassium voltage-gated channel subfamily J member 3
7933634	0.766913	0.48199	-0.706482	-5.90648	-0.0722277
7903358	0.766913	0.482008	0.706453	-5.9065	0.220481	VCAM1	vascular cell adhesion molecule 1
8174251	0.767013	0.482095	-0.706312	-5.9066	-0.0645054
7902617	0.767013	0.482117	-0.706277	-5.90662	-0.118633	SAMD13	sterile alpha motif domain containing 13
8168359	0.767029	0.482165	-0.706198	-5.90668	-0.0794564	NHSL2	NHS like 2
8075462	0.767029	0.482173	0.706185	-5.90668	0.0981544	SELM///SELM	selenoprotein M///selenoprotein M
8071737	0.767236	0.482375	0.705859	-5.90691	0.0750403	MIF///MIF-AS1///MIF	macrophage migration inhibitory factor (glycosylation-inhibiting factor)///MIF antisense RNA 1///macrophage migration inhibitory factor (glycosylation-inhibiting factor)
8042161	0.767236	0.482404	-0.705811	-5.90694	-0.0671747	PEX13///PEX13	peroxisomal biogenesis factor 13///peroxisomal biogenesis factor 13
7895269	0.767236	0.48244	-0.705754	-5.90698	-0.0761704
7901513	0.767236	0.482493	0.705668	-5.90704	0.13224	SCP2	sterol carrier protein 2
8122966	0.767236	0.482506	-0.705647	-5.90705	-0.0446169	CLDN20	claudin 20
8020029	0.767236	0.482538	-0.705595	-5.90708	-0.0609775	RAB12	RAB12, member RAS oncogene family
7950036	0.767236	0.482548	0.70558	-5.9071	0.0565979	FGF3	fibroblast growth factor 3
8089527	0.767236	0.482555	-0.705568	-5.9071	-0.0622785	ATG3	autophagy related 3
7902883	0.767236	0.482575	0.705535	-5.90713	0.0604853	LRRC8D	leucine rich repeat containing 8 family member D
8131441	0.767236	0.482603	-0.705491	-5.90716	-0.0931872	LOC100419773	zinc finger protein 33B pseudogene
7923967	0.767236	0.482607	-0.705484	-5.90716	-0.0507719	YOD1	YOD1 deubiquitinase
7896657	0.767236	0.482624	0.705457	-5.90718	0.0481022
7999364	0.767236	0.482661	0.705396	-5.90722	0.0507687	GRIN2A	glutamate ionotropic receptor NMDA type subunit 2A
7981785	0.767236	0.482666	-0.705388	-5.90723	-0.0558685	OR4N3P	olfactory receptor family 4 subfamily N member 3 pseudogene
7956878	0.767236	0.482668	-0.705385	-5.90723	-0.254862	IRAK3	interleukin 1 receptor associated kinase 3
7958197	0.767236	0.482683	0.705361	-5.90724	0.0622381	RPL18A	ribosomal protein L18a
7990654	0.767236	0.482695	-0.705342	-5.90726	-0.102881
7935647	0.767426	0.482837	-0.705111	-5.90741	-0.0554618	COX15	COX15, cytochrome c oxidase assembly homolog
7964846	0.767507	0.482912	0.704991	-5.90749	0.0544105	LRRC10	leucine rich repeat containing 10
7894564	0.767656	0.483068	-0.704739	-5.90767	-0.0816491
8078262	0.767656	0.483084	-0.704713	-5.90768	-0.0521262	UBE2E1	ubiquitin conjugating enzyme E2 E1
7910010	0.767656	0.483097	-0.704691	-5.9077	-0.0586049
7932554	0.767656	0.483118	-0.704658	-5.90772	-0.0782465	ARHGAP21	Rho GTPase activating protein 21
7894193	0.767656	0.483127	0.704643	-5.90773	0.137229
7896608	0.767656	0.483144	-0.704616	-5.90775	-0.0591896
8169044	0.767663	0.483172	-0.704571	-5.90778	-0.0598677	TCEAL3	transcription elongation factor A like 3
7950012	0.767725	0.483233	0.704471	-5.90785	0.0389307	FLJ42258	FLJ42258 protein
8090235	0.76774	0.483266	-0.704418	-5.90788	-0.0422834
7894758	0.76789	0.483383	0.704229	-5.90801	0.0576541
8081206	0.767914	0.483422	-0.704167	-5.90805	-0.0540795	OR5K4	olfactory receptor family 5 subfamily K member 4
8084708	0.768005	0.483502	-0.704037	-5.90814	-0.146635	SNORA4///EIF4A2	small nucleolar RNA, H/ACA box 4///eukaryotic translation initiation factor 4A2
8034821	0.768057	0.483558	0.703947	-5.9082	0.0510375	PTGER1	prostaglandin E receptor 1
8137048	0.768113	0.483654	-0.703792	-5.90831	-0.0658307
7985317	0.768113	0.483662	-0.703779	-5.90831	-0.296563	CEMIP	cell migration inducing hyaluronan binding protein
8085912	0.768113	0.483662	-0.703779	-5.90832	-0.0479235
8061881	0.768196	0.483738	0.703657	-5.9084	0.0591294
7894875	0.768208	0.483789	-0.703575	-5.90845	-0.109637
8160559	0.768208	0.483792	0.70357	-5.90846	0.110377	DDX58	DEXD/H-box helicase 58
7895138	0.768222	0.483824	0.703518	-5.90849	0.0861264
7915425	0.768403	0.483989	-0.703251	-5.90867	-0.0563476	ZMYND12	zinc finger MYND-type containing 12
8137931	0.768403	0.483996	0.70324	-5.90868	0.0445768	MMD2	monocyte to macrophage differentiation associated 2
7997626	0.768403	0.484007	0.703223	-5.90869	0.0459382	KLHL36	kelch like family member 36
8151207	0.768425	0.484044	-0.703162	-5.90873	-0.0844495
7978706	0.768489	0.484107	0.703061	-5.9088	0.101931	FOXA1	forkhead box A1
8079842	0.768512	0.484145	-0.703	-5.90884	-0.0595122	RBM6	RNA binding motif protein 6
7895418	0.768524	0.484176	0.70295	-5.90888	0.0690252
8040036	0.768628	0.484269	-0.702799	-5.90898	-0.0770773	RPS7	ribosomal protein S7
8027381	0.768628	0.484292	0.702763	-5.909	0.0621932
8157802	0.768628	0.484327	-0.702706	-5.90904	-0.053363	MIR181B2	microRNA 181b-2
8126860	0.768628	0.484334	0.702695	-5.90905	0.105458	MUT	methylmalonyl-CoA mutase
8047228	0.768879	0.484515	0.702403	-5.90924	0.0767619	HSPE1-MOB4///MOB4	HSPE1-MOB4 readthrough///MOB family member 4, phocein
8038048	0.768942	0.484578	0.702302	-5.90931	0.0571701	CCDC114	coiled-coil domain containing 114
8132243	0.769028	0.484655	-0.702176	-5.9094	-0.0695987
7931199	0.769035	0.484703	0.7021	-5.90945	0.0464687	GPR26	G protein-coupled receptor 26
8127646	0.769035	0.484706	-0.702095	-5.90945	-0.0783194	FILIP1	filamin A interacting protein 1
8119926	0.769051	0.484757	0.702012	-5.90951	0.0861211	TMEM63B	transmembrane protein 63B
8170179	0.769051	0.484762	-0.702004	-5.90951	-0.0434291	VGLL1	vestigial like family member 1
7991860	0.769062	0.484792	0.701956	-5.90955	0.0399982	RAB11FIP3	RAB11 family interacting protein 3
8102006	0.769198	0.484902	-0.701779	-5.90967	-0.0799695	MANBA	mannosidase beta
8106978	0.769198	0.484928	0.701737	-5.90969	0.0623467	RFESD	Rieske Fe-S domain containing
7895241	0.769198	0.48495	-0.701702	-5.90972	-0.0585148
8065392	0.769198	0.484971	-0.701668	-5.90974	-0.0442069
8033487	0.769245	0.485032	0.701569	-5.90981	0.0422813	FBN3	fibrillin 3
8099541	0.769245	0.485046	-0.701546	-5.90982	-0.0637772	QDPR	quinoid dihydropteridine reductase
8010084	0.769276	0.485106	-0.70145	-5.90989	-0.0880075
7967709	0.769276	0.485112	0.70144	-5.90989	0.0629388
8025850	0.769294	0.485192	0.701312	-5.90998	0.043358	ANGPTL8	angiopoietin like 8
8075635	0.769294	0.485193	-0.701309	-5.90998	-0.101644	TIMP3	TIMP metallopeptidase inhibitor 3
7951807	0.769294	0.485217	-0.701271	-5.91001	-0.0704395	CADM1	cell adhesion molecule 1
7910229	0.769294	0.485223	-0.701261	-5.91001	-0.0318787	ARF1	ADP ribosylation factor 1
8051696	0.769294	0.485239	0.701235	-5.91003	0.0415611	CDKL4	cyclin dependent kinase like 4
8088664	0.769331	0.485285	0.701161	-5.91008	0.0935352	SUCLG2	succinate-CoA ligase GDP-forming beta subunit
7908159	0.769368	0.485374	0.701017	-5.91018	0.0776406
8076094	0.769368	0.485411	0.700958	-5.91022	0.0349446	DMC1	DNA meiotic recombinase 1
7942274	0.769368	0.485439	0.700913	-5.91025	0.064799
8023908	0.769368	0.485443	-0.700907	-5.91025	-0.0440699
8000941	0.769368	0.485461	0.700878	-5.91027	0.0473338	ZNF629	zinc finger protein 629
8156112	0.769368	0.48547	0.700863	-5.91028	0.050255
8021484	0.769368	0.48548	-0.700847	-5.91029	-0.0594698	CDH20	cadherin 20
8047784	0.769368	0.485494	-0.700824	-5.91031	-0.0871117	ZDBF2	zinc finger DBF-type containing 2
7939963	0.769384	0.485527	-0.700771	-5.91034	-0.0623571
8075005	0.769395	0.485557	0.700723	-5.91038	0.053541	ADORA2A-AS1	ADORA2A antisense RNA 1
7990231	0.769416	0.485596	0.700661	-5.91042	0.0700682	ADPGK	ADP dependent glucokinase
8121510	0.769416	0.485617	-0.700627	-5.91044	-0.105639	RPF2	ribosome production factor 2 homolog
7940835	0.769465	0.48571	-0.700477	-5.91054	-0.0563353	COX8A	cytochrome c oxidase subunit 8A
7954388	0.769465	0.48571	-0.700476	-5.91054	-0.0887535	GOLT1B	golgi transport 1B
7963837	0.769465	0.485758	0.7004	-5.9106	0.0376337	LACRT	lacritin
8000034	0.769465	0.48583	0.700284	-5.91067	0.0413987	DNAH3	dynein axonemal heavy chain 3
8005157	0.769465	0.485862	-0.700233	-5.91071	-0.0626365	PIGL	phosphatidylinositol glycan anchor biosynthesis class L
7947784	0.769465	0.485867	0.700224	-5.91071	0.0345776	ARFGAP2	ADP ribosylation factor GTPase activating protein 2
7948836	0.769465	0.485895	-0.700179	-5.91074	-0.0531802	TMEM223	transmembrane protein 223
7964736	0.769465	0.485948	-0.700093	-5.9108	-0.0469184	LOC100129940	uncharacterized LOC100129940
8151609	0.769465	0.485969	-0.70006	-5.91082	-0.0727302	LOC101929601///REXO1L2P///REXO1L1P	putative exonuclease GOR///REX1, RNA exonuclease 1 homolog-like 2, pseudogene///REX1, RNA exonuclease 1 homolog-like 1, pseudogene
7968232	0.769465	0.485983	-0.700037	-5.91084	-0.0540271	SNORD102	small nucleolar RNA, C/D box 102
7895035	0.769465	0.485993	-0.700021	-5.91085	-0.168296
8025476	0.769465	0.485999	0.700012	-5.91086	0.0511552	OR7E24	olfactory receptor family 7 subfamily E member 24
8171879	0.769465	0.486	-0.70001	-5.91086	-0.0742839
7952451	0.769465	0.486002	-0.700006	-5.91086	-0.0922484	LOC100130428	IGYY565
8038695	0.769465	0.486023	-0.699972	-5.91088	-0.204326	KLK7	kallikrein related peptidase 7
8037482	0.769465	0.486025	0.69997	-5.91088	0.383368	CEACAM20	carcinoembryonic antigen related cell adhesion molecule 20
8042413	0.769465	0.486042	0.699942	-5.9109	0.050607	PROKR1///PROKR1	prokineticin receptor 1///prokineticin receptor 1
7959623	0.769465	0.486109	-0.699834	-5.91098	-0.0668247	GTF2H3	general transcription factor IIH subunit 3
8001746	0.769465	0.48611	0.699832	-5.91098	0.105449	SNORA46	small nucleolar RNA, H/ACA box 46
8007799	0.769465	0.486111	-0.699831	-5.91098	-0.0953393	MGC57346	ADP-ribosylation factor pseudogene
7894781	0.769475	0.48614	0.699784	-5.91101	0.105915
8109120	0.769532	0.486226	-0.699645	-5.9111	-0.0458496	AFAP1L1	actin filament associated protein 1 like 1
8101284	0.769532	0.486229	0.699641	-5.91111	0.379952	PRKG2	protein kinase, cGMP-dependent, type II
8109303	0.769532	0.486267	0.69958	-5.91115	0.141183
8106931	0.769532	0.486274	-0.699569	-5.91115	-0.0745717	SLF1	SMC5-SMC6 complex localization factor 1
8071420	0.769532	0.486293	-0.699537	-5.91118	-0.0518691	SERPIND1	serpin family D member 1
8119827	0.769532	0.486315	-0.699502	-5.9112	-0.0405563
7957495	0.769604	0.486384	0.699392	-5.91127	0.0541784
8157818	0.769661	0.486443	0.699297	-5.91134	0.0443838	WDR38	WD repeat domain 38
8122734	0.769757	0.486526	-0.699162	-5.91143	-0.07604	PPP1R14C	protein phosphatase 1 regulatory inhibitor subunit 14C
7915032	0.769784	0.486567	0.699098	-5.91147	0.0535839	RSPO1	R-spondin 1
8106999	0.769814	0.486609	-0.699029	-5.91152	-0.0375929	LINC01554	long intergenic non-protein coding RNA 1554
8030736	0.769865	0.486683	0.69891	-5.9116	0.0436023	ACPT	acid phosphatase, testicular
8085749	0.769865	0.486703	-0.698878	-5.91162	-0.0360984	PP2D1	protein phosphatase 2C like domain containing 1
8066848	0.769865	0.486729	0.698836	-5.91165	0.156153	PREX1	phosphatidylinositol-3,4,5-trisphosphate dependent Rac exchange factor 1
7896207	0.769865	0.486745	-0.69881	-5.91166	-0.0546275
7989670	0.769865	0.486757	-0.698791	-5.91168	-0.0569444	RBPMS2	RNA binding protein with multiple splicing 2
8177331	0.769926	0.48682	0.69869	-5.91174	0.0773668	RBMY1J///RBMY1E///RBMY1D///RBMY1B///RBMY1A3P///RBMY1F///RBMY2FP///RBMY1A1	RNA binding motif protein, Y-linked, family 1, member J///RNA binding motif protein, Y-linked, family 1, member E///RNA binding motif protein, Y-linked, family 1, member D///RNA binding motif protein, Y-linked, family 1, member B///RNA binding motif protein, Y-linked, family 1, member A3 pseudogene///RNA binding motif protein, Y-linked, family 1, member F///RNA binding motif protein, Y-linked, family 2, member F pseudogene///RNA binding motif protein, Y-linked, family 1, member A1
8128077	0.769926	0.486842	-0.698655	-5.91177	-0.0323238
8170418	0.769938	0.486872	0.698606	-5.9118	0.0663938
8004385	0.770017	0.486947	-0.698485	-5.91188	-0.0613382	NLGN2	neuroligin 2
7895967	0.770017	0.486969	-0.69845	-5.91191	-0.154264
7986977	0.77008	0.487085	0.698263	-5.91203	0.0581204	TJP1	tight junction protein 1
8142104	0.77008	0.487106	0.69823	-5.91205	0.061806	ATXN7L1	ataxin 7 like 1
8115327	0.77008	0.487153	-0.698154	-5.9121	-0.204492	SPARC	secreted protein acidic and cysteine rich
8158995	0.77008	0.487163	0.698138	-5.91211	0.0807808	LCN1	lipocalin 1
8137783	0.77008	0.487165	0.698136	-5.91212	0.0870141	TMEM184A	transmembrane protein 184A
7988258	0.77008	0.48718	-0.698111	-5.91213	-0.0533784
8064375	0.77008	0.487198	-0.698082	-5.91215	-0.0962953	SRXN1	sulfiredoxin 1
8011200	0.77008	0.487201	0.698077	-5.91216	0.0432398	SMYD4	SET and MYND domain containing 4
8021154	0.77008	0.487217	0.698051	-5.91217	0.0421172	CTIF	cap binding complex dependent translation initiation factor
7898115	0.770115	0.487262	0.697979	-5.91222	0.0553116	TMEM51	transmembrane protein 51
8058524	0.770115	0.487285	0.697942	-5.91225	0.04375	CRYGC	crystallin gamma C
7894551	0.770313	0.487434	0.697702	-5.91241	0.0424501
7997099	0.770339	0.487474	-0.697639	-5.91245	-0.0592945	SF3B3	splicing factor 3b subunit 3
7896180	0.770367	0.487531	-0.697546	-5.91251	-0.112572
8155602	0.770367	0.487551	-0.697514	-5.91253	-0.186076	LOC102725104///ANKRD20A21P///LOC101059935///ANKRD20A12P///ANKRD20A8P///ANKRD20A4///ANKRD20A2///ANKRD20A3///ANKRD20A5P///ANKRD20A1	putative ankyrin repeat domain-containing protein 20A12 pseudogene///ankyrin repeat domain 20 family member A21, pseudogene///ankyrin repeat domain-containing protein 18A-like///ankyrin repeat domain 20 family member A12, pseudogene///ankyrin repeat domain 20 family member A8, pseudogene///ankyrin repeat domain 20 family member A4///ankyrin repeat domain 20 family member A2///ankyrin repeat domain 20 family member A3///ankyrin repeat domain 20 family member A5, pseudogene///ankyrin repeat domain 20 family member A1
8065412	0.770367	0.487561	-0.697499	-5.91254	-0.139517	CST1	cystatin SN
8007750	0.770416	0.487615	-0.697412	-5.9126	-0.0413789	HEXIM2	hexamethylene bisacetamide inducible 2
8034643	0.770533	0.487716	0.697249	-5.91271	0.067876	CACNA1A	calcium voltage-gated channel subunit alpha1 A
8180214	0.770533	0.487735	0.697218	-5.91273	0.0710679	CC2D2B	coiled-coil and C2 domain containing 2B
7895295	0.770536	0.487769	-0.697164	-5.91277	-0.091778
7896220	0.770536	0.487784	-0.69714	-5.91278	-0.106434
7896024	0.770619	0.487876	0.696992	-5.91288	0.071036
8037331	0.770619	0.487888	0.696972	-5.9129	0.0558932	XRCC1	X-ray repair cross complementing 1
8069855	0.770619	0.487946	0.69688	-5.91296	0.0418937	KRTAP21-2	keratin associated protein 21-2
7998604	0.770619	0.487946	0.696879	-5.91296	0.0625822	HAGH	hydroxyacylglutathione hydrolase
8165077	0.770619	0.487992	-0.696805	-5.91301	-0.0480645	NACC2	NACC family member 2
7895342	0.770619	0.487996	-0.6968	-5.91301	-0.0511627
8148692	0.770619	0.488003	-0.696787	-5.91302	-0.0449923	LOC105375800	chromosome 12 open reading frame 49 pseudogene
7892843	0.770619	0.488022	-0.696758	-5.91304	-0.123072
8072798	0.77084	0.488185	0.696496	-5.91322	0.158472	CYTH4	cytohesin 4
8077779	0.770852	0.488234	-0.696418	-5.91327	-0.0704028
8079401	0.770852	0.488262	-0.696372	-5.9133	-0.0579173	CCR5	C-C motif chemokine receptor 5 (gene/pseudogene)
8093298	0.770852	0.488262	-0.696372	-5.9133	-0.0579173	CCR5	C-C motif chemokine receptor 5 (gene/pseudogene)
7987928	0.770872	0.488353	0.696227	-5.9134	0.0426026	CDAN1	codanin 1
8008736	0.770872	0.488369	-0.696201	-5.91341	-0.045718	LPO	lactoperoxidase
7976182	0.770872	0.488383	0.696178	-5.91343	0.0543268	KCNK13	potassium two pore domain channel subfamily K member 13
8178590	0.770872	0.488391	0.696165	-5.91344	0.071306	DDAH2	dimethylarginine dimethylaminohydrolase 2
8179819	0.770872	0.488391	0.696165	-5.91344	0.071306	DDAH2	dimethylarginine dimethylaminohydrolase 2
8161575	0.770889	0.488424	-0.696111	-5.91347	-0.0779823	CBWD6///CBWD3///CBWD5///CBWD2///CBWD1///CBWD6///CBWD3///CBWD5///CBWD1	COBW domain containing 6///COBW domain containing 3///COBW domain containing 5///COBW domain containing 2///COBW domain containing 1///COBW domain containing 6///COBW domain containing 3///COBW domain containing 5///COBW domain containing 1
7899595	0.770971	0.4885	0.69599	-5.91355	0.0458016	MATN1-AS1	MATN1 antisense RNA 1
8146559	0.771149	0.488635	0.695772	-5.9137	0.0421209	LOC100505501	uncharacterized LOC100505501
8159687	0.771183	0.48868	0.695701	-5.91375	0.0526617	MRPL41	mitochondrial ribosomal protein L41
8158418	0.771297	0.488838	-0.695448	-5.91392	-0.0371046	ENDOG	endonuclease G
8148358	0.771297	0.48884	-0.695445	-5.91392	-0.0543523	PHF20L1	PHD finger protein 20-like 1
8116649	0.771297	0.488845	0.695435	-5.91392	0.0572752	TUBB2A	tubulin beta 2A class IIa
8116653	0.771297	0.488845	0.695435	-5.91392	0.0572752	TUBB2A	tubulin beta 2A class IIa
8144951	0.771313	0.488879	-0.695382	-5.91396	-0.105614
7952268	0.771356	0.488972	-0.695232	-5.91406	-0.185876	THY1	Thy-1 cell surface antigen
7938625	0.771356	0.48898	0.69522	-5.91407	0.118045
7929332	0.771356	0.488998	-0.695191	-5.91409	-0.07105
7893606	0.771356	0.489011	-0.69517	-5.9141	-0.126256
8134026	0.771356	0.489022	0.695152	-5.91411	0.0522284	DPY19L2P4	DPY19L2 pseudogene 4
8057931	0.771365	0.489059	-0.695092	-5.91415	-0.0474327
8111584	0.771365	0.489074	-0.695069	-5.91417	-0.0704221	C5orf42	chromosome 5 open reading frame 42
7940451	0.771446	0.489163	0.694926	-5.91427	0.204357	TKFC	triokinase and FMN cyclase
7962935	0.771446	0.489186	-0.694888	-5.91429	-0.0408856	PRKAG1	protein kinase AMP-activated non-catalytic subunit gamma 1
7948099	0.771446	0.489195	0.694874	-5.9143	0.0548344	OR4A5	olfactory receptor family 4 subfamily A member 5
8057517	0.771554	0.489294	-0.694715	-5.91441	-0.0723551	NCKAP1	NCK associated protein 1
8132986	0.771554	0.48931	-0.69469	-5.91442	-0.0764644
7982068	0.771588	0.489355	0.694618	-5.91447	0.0710315	SNORD115-31	small nucleolar RNA, C/D box 115-31
7893686	0.771787	0.489504	-0.694378	-5.91463	-0.106035
8030002	0.771788	0.489529	0.694339	-5.91466	0.0430904	ZNF114	zinc finger protein 114
7969935	0.771788	0.489583	-0.694252	-5.91471	-0.0553442	BIVM-ERCC5///ERCC5	BIVM-ERCC5 readthrough///ERCC excision repair 5, endonuclease
8031712	0.771788	0.489591	0.69424	-5.91472	0.0725675	ZNF805	zinc finger protein 805
8109254	0.771788	0.489606	-0.694215	-5.91474	-0.0456821	TCOF1	treacle ribosome biogenesis factor 1
8106919	0.771788	0.489621	-0.694192	-5.91476	-0.0347203
8162294	0.771844	0.489679	0.694097	-5.91482	0.0553538	SPTLC1	serine palmitoyltransferase long chain base subunit 1
8075306	0.771875	0.489728	0.69402	-5.91487	0.0618482
7989768	0.771875	0.489757	0.693973	-5.9149	0.0948935
7997731	0.771875	0.489769	0.693954	-5.91491	0.0554246	FLJ30679	uncharacterized protein FLJ30679
8099760	0.771902	0.489809	0.693889	-5.91496	0.0643244	ARAP2	ArfGAP with RhoGAP domain, ankyrin repeat and PH domain 2
8022434	0.772018	0.489906	-0.693735	-5.91506	-0.107953
7983718	0.772105	0.489984	0.693609	-5.91514	0.0449697	SCG3	secretogranin III
7972003	0.772163	0.490044	0.693512	-5.91521	0.133394	KLF12	Kruppel like factor 12
7895921	0.772199	0.49009	-0.693438	-5.91526	-0.119806
7980720	0.77221	0.490121	0.69339	-5.91529	0.0861028	TTC7B	tetratricopeptide repeat domain 7B
7927305	0.772257	0.490173	-0.693305	-5.91535	-0.0763022	AGAP5///AGAP9///AGAP12P///AGAP6///AGAP11///AGAP4	ArfGAP with GTPase domain, ankyrin repeat and PH domain 5///ArfGAP with GTPase domain, ankyrin repeat and PH domain 9///ArfGAP with GTPase domain, ankyrin repeat and PH domain 12, pseudogene///ArfGAP with GTPase domain, ankyrin repeat and PH domain 6///ArfGAP with GTPase domain, ankyrin repeat and PH domain 11///ArfGAP with GTPase domain, ankyrin repeat and PH domain 4
8072727	0.772258	0.490197	-0.693267	-5.91537	-0.0305855
8132212	0.77227	0.490273	-0.693146	-5.91545	-0.049953
8132288	0.77227	0.490273	-0.693146	-5.91545	-0.049953
7935296	0.77227	0.490275	-0.693143	-5.91545	-0.048691	TLL2	tolloid like 2
7972579	0.772437	0.490412	0.692923	-5.9156	0.0673415	TMTC4	transmembrane and tetratricopeptide repeat containing 4
7894383	0.772437	0.490433	0.69289	-5.91562	0.123597
7968295	0.772437	0.49045	-0.692862	-5.91564	-0.0946793
8162466	0.7725	0.490514	-0.69276	-5.91571	-0.0510822	FAM120AOS	family with sequence similarity 120A opposite strand
8019912	0.772515	0.490546	-0.692708	-5.91574	-0.0991845	EMILIN2	elastin microfibril interfacer 2
7916643	0.772519	0.490573	-0.692666	-5.91577	-0.0429125	TM2D1	TM2 domain containing 1
8112469	0.772549	0.490614	-0.692599	-5.91582	-0.0930259	LINC00680-GUSBP4///LOC100133050///GUSBP9///GUSBP1///GUSBP3///GUSBP2///SMA5///SMA4///GUSBP3///SMA5///SMA4	LINC00680-GUSBP4 readthrough///glucuronidase beta pseudogene///glucuronidase, beta pseudogene 9///glucuronidase, beta pseudogene 1///glucuronidase, beta pseudogene 3///glucuronidase, beta pseudogene 2///glucuronidase beta pseudogene///glucuronidase beta pseudogene///glucuronidase, beta pseudogene 3///glucuronidase beta pseudogene///glucuronidase beta pseudogene
8167942	0.772554	0.490641	0.692557	-5.91585	0.0483564	ZXDB	zinc finger, X-linked, duplicated B
8074642	0.772568	0.490673	-0.692504	-5.91588	-0.0606225
8062527	0.772571	0.490698	0.692465	-5.91591	0.0557735	ADIG	adipogenin
8136837	0.772602	0.490748	0.692384	-5.91596	0.0505792	OR6V1	olfactory receptor family 6 subfamily V member 1
7914137	0.772602	0.490776	0.692339	-5.91599	0.0395476
8042326	0.772602	0.490788	0.692321	-5.916	0.0786523	CEP68	centrosomal protein 68
7911213	0.772653	0.490843	0.692233	-5.91606	0.060469
8018558	0.772679	0.490883	-0.692168	-5.9161	-0.158261	ACOX1	acyl-CoA oxidase 1
8152962	0.772684	0.490914	-0.692118	-5.91614	-0.145446	LRRC6	leucine rich repeat containing 6
8054794	0.772684	0.490961	-0.692043	-5.91619	-0.0472334
8165131	0.772684	0.490974	-0.692023	-5.9162	-0.0337778	SNAPC4	small nuclear RNA activating complex polypeptide 4
7916045	0.772684	0.490979	0.692014	-5.91621	0.0449322	EPS15	epidermal growth factor receptor pathway substrate 15
8031586	0.772733	0.491033	0.691928	-5.91626	0.0471975	NLRP8	NLR family pyrin domain containing 8
8147742	0.772739	0.491068	-0.691872	-5.9163	-0.062915
7942032	0.772739	0.491114	-0.691799	-5.91635	-0.0353392	PPP6R3	protein phosphatase 6 regulatory subunit 3
8000834	0.772739	0.491121	-0.691787	-5.91636	-0.0685257	BOLA2-SMG1P6///LOC101060386///SMG1P3///SMG1P1///SMG1P5///BOLA2///SMG1P2///SMG1	BOLA2-SMG1P6 readthrough///putative uncharacterized SMG1-like protein///SMG1P3, nonsense mediated mRNA decay associated PI3K related kinase pseudogene 3///SMG1P1, nonsense mediated mRNA decay associated PI3K related kinase pseudogene 1///SMG1P5, nonsense mediated mRNA decay associated PI3K related kinase pseudogene 5///bolA family member 2///SMG1P2, nonsense mediated mRNA decay associated PI3K related kinase pseudogene 2///SMG1, nonsense mediated mRNA decay associated PI3K related kinase
8086216	0.772739	0.491148	-0.691745	-5.91639	-0.0943575
7896135	0.772739	0.491154	0.691736	-5.91639	0.0902063
7898521	0.772755	0.491187	0.691682	-5.91643	0.0462664	IGSF21	immunoglobin superfamily member 21
7895585	0.772755	0.491228	-0.691617	-5.91647	-0.0844569
7896022	0.772755	0.491234	0.691607	-5.91648	0.0981894
8144213	0.772792	0.49128	0.691532	-5.91653	0.066012	VIPR2	vasoactive intestinal peptide receptor 2
8024909	0.772803	0.491318	0.691473	-5.91657	0.0342509	KDM4B	lysine demethylase 4B
7896556	0.772803	0.491335	-0.691446	-5.91658	-0.0691034
8147351	0.772803	0.491357	-0.69141	-5.91661	-0.172841	ESRP1///RAF1	epithelial splicing regulatory protein 1///Raf-1 proto-oncogene, serine/threonine kinase
8016452	0.77284	0.491403	-0.691335	-5.91666	-0.0620542	HOXB4	homeobox B4
8149383	0.77285	0.491433	-0.691288	-5.91669	-0.0453372	FAM90A2P///FAM90A10P///FAM90A7P///FAM90A25P///FAM90A1	family with sequence similarity 90, member A2 pseudogene///putative protein FAM90A10///putative protein FAM90A7///family with sequence similarity 90, member A7 pseudogene///family with sequence similarity 90 member A1
7915567	0.772884	0.491495	0.691189	-5.91675	0.0381355	ERI3	ERI1 exoribonuclease family member 3
8089954	0.772884	0.491502	0.691178	-5.91676	0.0728414	IQCB1	IQ motif containing B1
8043621	0.772908	0.49154	0.691117	-5.9168	0.117506	ARID5A	AT-rich interaction domain 5A
7974027	0.772975	0.491614	0.690998	-5.91688	0.0659729
7963386	0.772975	0.491629	-0.690975	-5.9169	-0.0455498	KRT82	keratin 82
8147661	0.773008	0.491673	0.690904	-5.91694	0.137102	SPAG1	sperm associated antigen 1
7977571	0.773032	0.491712	0.690842	-5.91698	0.0514034	OSGEP	O-sialoglycoprotein endopeptidase
8082118	0.773097	0.491781	0.690731	-5.91706	0.0531635
8113429	0.773097	0.491799	-0.690702	-5.91708	-0.0401795
8163181	0.773356	0.491988	-0.690401	-5.91728	-0.165095	C9orf152	chromosome 9 open reading frame 152
7894421	0.773448	0.492078	-0.690257	-5.91737	-0.0516697
8098556	0.773448	0.492107	-0.69021	-5.9174	-0.0671375	PRIMPOL	primase and DNA directed polymerase
8004111	0.773448	0.492116	-0.690195	-5.91741	-0.0490385	RABEP1	rabaptin, RAB GTPase binding effector protein 1
7893452	0.773448	0.492139	-0.690159	-5.91744	-0.179127
8055303	0.773458	0.49219	0.690077	-5.91749	0.0425699	ANKRD30BL	ankyrin repeat domain 30B-like
7945781	0.773458	0.492203	0.690056	-5.91751	0.0713181	PHLDA2	pleckstrin homology like domain family A member 2
8035684	0.773458	0.492231	0.690012	-5.91754	0.0508451	TSSK6	testis specific serine kinase 6
7909400	0.773458	0.492249	-0.689983	-5.91756	-0.0398447	CD46	CD46 molecule
7896017	0.773458	0.492276	0.68994	-5.91758	0.0651858
8037205	0.773458	0.492285	-0.689925	-5.91759	-0.161167	CEACAM1	carcinoembryonic antigen related cell adhesion molecule 1
8112822	0.773554	0.49237	-0.68979	-5.91768	-0.0347338	DMGDH	dimethylglycine dehydrogenase
7895497	0.773684	0.492476	0.689621	-5.9178	0.0621974
8043028	0.773715	0.492526	0.68954	-5.91785	0.0592633
8133872	0.773715	0.492554	0.689495	-5.91788	0.043112
8040080	0.773715	0.492565	0.689477	-5.91789	0.189727	RSAD2	radical S-adenosyl methionine domain containing 2
8072039	0.77388	0.492694	0.689272	-5.91803	0.0437179	MYO18B	myosin XVIIIB
8173524	0.773881	0.492717	0.689234	-5.91805	0.0502583	CITED1	Cbp/p300 interacting transactivator with Glu/Asp rich carboxy-terminal domain 1
8091629	0.773963	0.492812	-0.689084	-5.91815	-0.0561742	C3orf33	chromosome 3 open reading frame 33
8048175	0.773963	0.492852	-0.689019	-5.91819	-0.0401459	SMARCAL1	SWI/SNF related, matrix associated, actin dependent regulator of chromatin, subfamily a like 1
8058075	0.773963	0.492853	0.689018	-5.91819	0.0380295	BOLL	boule homolog, RNA binding protein
8089714	0.773963	0.492863	0.689002	-5.91821	0.131828	LSAMP	limbic system-associated membrane protein
7895542	0.774083	0.492964	0.688841	-5.91831	0.0570545
8078898	0.774083	0.492986	0.688806	-5.91834	0.0487726	SLC25A38	solute carrier family 25 member 38
7977432	0.774102	0.493021	-0.688749	-5.91837	-0.0472519	TMEM121	transmembrane protein 121
7895750	0.774102	0.493044	-0.688712	-5.9184	-0.139987
8143307	0.774115	0.493076	0.688661	-5.91843	0.0674682	HIPK2	homeodomain interacting protein kinase 2
7938925	0.774115	0.493122	-0.688588	-5.91848	-0.0480969	NELL1	neural EGFL like 1
7964234	0.774115	0.493165	-0.688518	-5.91853	-0.0492546	ATP5B	ATP synthase, H+ transporting, mitochondrial F1 complex, beta polypeptide
8162421	0.774115	0.49317	-0.688511	-5.91853	-0.0389266	IPPK	inositol-pentakisphosphate 2-kinase
8104180	0.774115	0.493175	0.688504	-5.91854	0.0425144	AHRR///PDCD6	aryl-hydrocarbon receptor repressor///programmed cell death 6
7938681	0.774115	0.493192	0.688475	-5.91855	0.0412232
8180374	0.774189	0.493263	0.688363	-5.91863	0.119554	APOBEC3F	apolipoprotein B mRNA editing enzyme catalytic subunit 3F
8116954	0.774222	0.493326	-0.688262	-5.9187	-0.0372984
8142096	0.774222	0.493331	0.688255	-5.9187	0.0717342	ATXN7L1	ataxin 7 like 1
8151542	0.774409	0.493473	-0.688028	-5.91885	-0.0379046	FABP12	fatty acid binding protein 12
7962274	0.774504	0.49358	-0.687855	-5.91896	-0.0873824	KIF21A	kinesin family member 21A
8003889	0.774504	0.493585	-0.687849	-5.91897	-0.04727
8160308	0.774504	0.493604	-0.687818	-5.91899	-0.0557301	RPS6	ribosomal protein S6
8069910	0.774504	0.493647	0.687749	-5.91903	0.0411586	SCAF4	SR-related CTD associated factor 4
8056977	0.774504	0.493671	-0.68771	-5.91906	-0.0699788	NFE2L2	nuclear factor, erythroid 2 like 2
7963359	0.774504	0.493673	0.687708	-5.91906	0.0502645	KRT83	keratin 83
7896299	0.774518	0.493713	0.687644	-5.9191	0.209446
7976766	0.774518	0.49375	-0.687584	-5.91914	-0.0387308	WDR25	WD repeat domain 25
8064415	0.774518	0.493757	0.687574	-5.91915	0.13591	TMEM74B	transmembrane protein 74B
8012852	0.774518	0.493809	0.68749	-5.91921	0.0421892
8175768	0.774518	0.493817	-0.687477	-5.91921	-0.0416588	PNMA6A	paraneoplastic Ma antigen family member 6A
7923436	0.774518	0.493834	-0.687451	-5.91923	-0.109082
8153488	0.774518	0.493845	-0.687433	-5.91924	-0.0557096	FAM83H	family with sequence similarity 83 member H
8058604	0.774556	0.493912	0.687326	-5.91931	0.0426796	MYL1	myosin light chain 1
8071411	0.774556	0.493916	0.68732	-5.91932	0.0665772	POM121L4P	POM121 transmembrane nucleoporin like 4, pseudogene
8091118	0.77457	0.493948	0.687269	-5.91935	0.0727824
7960919	0.774704	0.494056	0.687096	-5.91947	0.173097	MFAP5	microfibrillar associated protein 5
8019563	0.77477	0.494127	-0.686982	-5.91954	-0.0825968	MGC70870	C-terminal binding protein 2 pseudogene
8039511	0.77477	0.494188	0.686885	-5.91961	0.0588672	ISOC2	isochorismatase domain containing 2
7949033	0.77477	0.494204	-0.68686	-5.91962	-0.0397398	MACROD1	MACRO domain containing 1
8091780	0.77477	0.494214	0.686845	-5.91963	0.0706084	B3GALNT1	beta-1,3-N-acetylgalactosaminyltransferase 1 (globoside blood group)
7915277	0.77477	0.494215	-0.686842	-5.91963	-0.0408133	MYCL	v-myc avian myelocytomatosis viral oncogene lung carcinoma derived homolog
7894543	0.774833	0.494279	-0.686741	-5.9197	-0.0846881
8110265	0.774835	0.494303	-0.686702	-5.91973	-0.0761499	FGFR4	fibroblast growth factor receptor 4
7946115	0.775022	0.494446	-0.686475	-5.91988	-0.0388643	OR52L1	olfactory receptor family 52 subfamily L member 1
8176427	0.775079	0.494529	-0.686342	-5.91996	-0.0515697
8177114	0.775079	0.494529	-0.686342	-5.91996	-0.0515697
7896145	0.775094	0.494589	0.686247	-5.92003	0.124587
8092035	0.775094	0.494601	0.686226	-5.92004	0.0615032	PHC3	polyhomeotic homolog 3
8095295	0.775094	0.494608	-0.686215	-5.92005	-0.0522258
8165107	0.775114	0.494644	0.686158	-5.92009	0.0450554	DNLZ///CARD9	DNL-type zinc finger///caspase recruitment domain family member 9
8160849	0.775305	0.49479	0.685926	-5.92024	0.0523255	ARID3C	AT-rich interaction domain 3C
8064514	0.775453	0.494908	-0.685738	-5.92036	-0.0434063	ZNF343	zinc finger protein 343
8124331	0.775642	0.495052	-0.685509	-5.92051	-0.0423413	HIST1H2AA	histone cluster 1, H2aa
8109908	0.775656	0.495084	0.685457	-5.92055	0.0482282	LINC01366	long intergenic non-protein coding RNA 1366
8018164	0.77587	0.495262	-0.685174	-5.92073	-0.0437472
8083968	0.77587	0.495271	0.685159	-5.92074	0.0690205	NLGN1	neuroligin 1
7930168	0.77587	0.495306	-0.685104	-5.92078	-0.0615547
8053646	0.77587	0.495314	-0.685091	-5.92079	-0.0715414
8046018	0.775916	0.495367	0.685007	-5.92084	0.0595526
8159501	0.776067	0.495486	0.684816	-5.92097	0.0455568	LCN12	lipocalin 12
7894337	0.776071	0.49556	-0.684698	-5.92105	-0.107525
7946125	0.776071	0.495565	0.684691	-5.92105	0.0590339	OR52B2	olfactory receptor family 52 subfamily B member 2
7934365	0.776071	0.495594	0.684645	-5.92108	0.0443798
8153390	0.776071	0.495601	-0.684633	-5.92109	-0.0555105	TOP1MT	topoisomerase (DNA) I, mitochondrial
8006323	0.776071	0.495606	-0.684626	-5.92109	-0.0488772
8176026	0.77609	0.495642	-0.684567	-5.92113	-0.178322	FLNA	filamin A
8159786	0.77609	0.495664	0.684533	-5.92116	0.0581817	TUBBP5	tubulin beta pseudogene 5
8108688	0.776108	0.495703	0.684471	-5.9212	0.0896666	PCDHB3	protocadherin beta 3
7949496	0.776108	0.495749	0.684398	-5.92124	0.0399132	CFL1	cofilin 1
7894458	0.776108	0.495793	-0.684328	-5.92129	-0.105976
8059744	0.776108	0.495812	-0.684298	-5.92131	-0.0419065	ECEL1P2	endothelin converting enzyme like 1 pseudogene 2
8118395	0.776108	0.495816	-0.684291	-5.92131	-0.0474754	STK19	serine/threonine kinase 19
8178164	0.776108	0.495816	-0.684291	-5.92131	-0.0474754	STK19	serine/threonine kinase 19
7919923	0.776126	0.495892	-0.684169	-5.9214	-0.0586746	LYSMD1	LysM domain containing 1
7919351	0.776126	0.495902	0.684154	-5.92141	0.0634639	NBPF25P///NBPF19///NBPF20///NBPF10///NBPF8///NBPF9///NBPF15///NBPF11///NBPF12///NBPF3///NBPF1///NBPF14	neuroblastoma breakpoint family member 25, pseudogene///neuroblastoma breakpoint family member 19///neuroblastoma breakpoint family member 20///neuroblastoma breakpoint family member 10///neuroblastoma breakpoint family member 8///neuroblastoma breakpoint family member 9///neuroblastoma breakpoint family member 15///neuroblastoma breakpoint family member 11///neuroblastoma breakpoint family member 12///neuroblastoma breakpoint family member 3///neuroblastoma breakpoint family member 1///neuroblastoma breakpoint family member 14
8173671	0.776126	0.495915	0.684133	-5.92142	0.0519485
8079294	0.776126	0.495921	-0.684124	-5.92142	-0.0385197	EXOSC7	exosome component 7
7905308	0.776153	0.495977	-0.684034	-5.92148	-0.0445484	BNIPL	BCL2 interacting protein like
8049235	0.776153	0.495984	-0.684023	-5.92149	-0.0563949
8062890	0.776235	0.49606	0.683902	-5.92157	0.0506901	PABPC1L	poly(A) binding protein cytoplasmic 1 like
7905544	0.776305	0.496128	-0.683793	-5.92164	-0.0530897	SPRR1A	small proline rich protein 1A
8168534	0.776314	0.496158	-0.683747	-5.92167	-0.037828	TBX22	T-box 22
8172647	0.776325	0.496223	0.683642	-5.92174	0.0431494	PAGE1	PAGE family member 1
8029688	0.776325	0.496233	0.683627	-5.92175	0.0452761	CD3EAP	CD3e molecule associated protein
7896310	0.776325	0.496238	0.683619	-5.92176	0.0605666
7895729	0.776325	0.496258	-0.683587	-5.92178	-0.107002
8113483	0.776351	0.496322	-0.683485	-5.92184	-0.0717469	TMEM232	transmembrane protein 232
7914643	0.776351	0.4964	-0.683362	-5.92193	-0.0508986	A3GALT2	alpha 1,3-galactosyltransferase 2
7913835	0.776351	0.496411	0.683344	-5.92194	0.0418819	RHCE	Rh blood group CcEe antigens
8126035	0.776351	0.496449	0.683282	-5.92198	0.0708634	CPNE5	copine 5
8147566	0.776351	0.496461	0.683263	-5.92199	0.0443765	KCNS2	potassium voltage-gated channel modifier subfamily S member 2
8014073	0.776351	0.496482	0.683231	-5.92201	0.0402868	COPRS	coordinator of PRMT5 and differentiation stimulator
7895874	0.776351	0.496497	-0.683206	-5.92203	-0.113969
8138797	0.776351	0.496526	-0.68316	-5.92206	-0.0443286
8015511	0.776351	0.496535	-0.683146	-5.92207	-0.0676508	DHX58	DEXH-box helicase 58
8010210	0.776351	0.496547	-0.683126	-5.92208	-0.0418246
7899811	0.776351	0.496574	0.683084	-5.92211	0.030891
8163116	0.776351	0.496597	0.683048	-5.92213	0.126084	EPB41L4B	erythrocyte membrane protein band 4.1 like 4B
8108217	0.776351	0.496598	-0.683046	-5.92213	-0.185386	TGFBI	transforming growth factor beta induced
8098437	0.776351	0.496613	-0.683021	-5.92215	-0.042754
8171896	0.776351	0.496652	0.68296	-5.92219	0.174514	CXorf21	chromosome X open reading frame 21
8039075	0.776351	0.496665	0.682939	-5.9222	0.0637215	VN1R4	vomeronasal 1 receptor 4
8073875	0.776351	0.496671	-0.682929	-5.92221	-0.0359887	TRMU	tRNA 5-methylaminomethyl-2-thiouridylate methyltransferase
7902472	0.776448	0.496757	-0.682793	-5.9223	-0.0581365
8112920	0.776465	0.496791	0.682738	-5.92234	0.0925194	ACOT12	acyl-CoA thioesterase 12
7895510	0.776484	0.496826	-0.682683	-5.92237	-0.0604527
7916627	0.776593	0.496963	0.682466	-5.92251	0.0545748
8112647	0.776593	0.496982	-0.682435	-5.92253	-0.0514185
7894746	0.776593	0.496994	-0.682415	-5.92255	-0.149196
8088348	0.776593	0.497031	0.682357	-5.92259	0.0489073	DENND6A	DENN domain containing 6A
8139786	0.776593	0.497057	0.682316	-5.92261	0.0417499
8138353	0.776593	0.497097	0.682252	-5.92265	0.101877	MEOX2	mesenchyme homeobox 2
7951485	0.776593	0.497103	0.682243	-5.92266	0.0848464	SLC35F2	solute carrier family 35 member F2
7990283	0.776593	0.497103	-0.682242	-5.92266	-0.0379083	GOLGA6C///LOC645752///GOLGA6A///GOLGA6B	golgin A6 family member C///golgin A6 family member A pseudogene///golgin A6 family member A///golgin A6 family member B
7894053	0.776593	0.497107	0.682237	-5.92266	0.118921
8042568	0.7766	0.497134	0.682193	-5.92269	0.04227	OR7E91P	olfactory receptor family 7 subfamily E member 91 pseudogene
7914103	0.776612	0.497175	-0.682128	-5.92274	-0.0483538	AHDC1	AT-hook DNA binding motif containing 1
7974303	0.776612	0.497189	-0.682106	-5.92275	-0.0648894	TMX1	thioredoxin related transmembrane protein 1
8040980	0.77663	0.49723	0.682041	-5.92279	0.0390497	C2orf16	chromosome 2 open reading frame 16
8026440	0.77663	0.49725	-0.682008	-5.92281	-0.0538178	RPL23AP7///RPL23A	ribosomal protein L23a pseudogene 7///ribosomal protein L23a
7925773	0.77663	0.49727	0.681976	-5.92284	0.0431094	ZNF692///ZNF692	zinc finger protein 692///zinc finger protein 692
7953914	0.776706	0.497343	-0.681861	-5.92291	-0.0467295	CLEC12B	C-type lectin domain family 12 member B
8014755	0.776746	0.497391	0.681784	-5.92296	0.1327	SNORA21	small nucleolar RNA, H/ACA box 21
8005221	0.776795	0.497446	-0.681697	-5.92302	-0.0456695
8076449	0.776862	0.497512	0.681591	-5.92309	0.0596915	RRP7BP	ribosomal RNA processing 7 homolog B, pseudogene
8081343	0.776872	0.497542	-0.681545	-5.92312	-0.0633153	TRMT10C	tRNA methyltransferase 10C, mitochondrial RNase P subunit
8166079	0.776904	0.497586	-0.681475	-5.92316	-0.14964	EGFL6	EGF like domain multiple 6
8164810	0.776935	0.497638	0.681391	-5.92322	0.0845314	RALGDS	ral guanine nucleotide dissociation stimulator
8175344	0.776935	0.497687	0.681314	-5.92327	0.0538395	CT45A8///CT45A9///CT45A10///CT45A7///CT45A2///CT45A1///CT45A6///CT45A5///CT45A3///CT45A8	cancer/testis antigen family 45, member A8///cancer/testis antigen family 45, member A9///cancer/testis antigen family 45, member A10///cancer/testis antigen family 45, member A7///cancer/testis antigen family 45, member A2///cancer/testis antigen family 45, member A1///cancer/testis antigen family 45, member A6///cancer/testis antigen family 45, member A5///cancer/testis antigen family 45, member A3///cancer/testis antigen family 45, member A8
8158918	0.776935	0.497688	-0.681312	-5.92327	-0.0387098	GTF3C4	general transcription factor IIIC subunit 4
7895713	0.776935	0.4977	-0.681292	-5.92328	-0.201036
7939524	0.776935	0.497723	0.681257	-5.92331	0.0595928	EXT2	exostosin glycosyltransferase 2
7949995	0.77697	0.497768	-0.681185	-5.92335	-0.0582251	MRPL21	mitochondrial ribosomal protein L21
8136869	0.776981	0.4978	0.681135	-5.92339	0.0455882	CASP2	caspase 2
8081375	0.776981	0.497827	0.681091	-5.92342	0.119836	NXPE3	neurexophilin and PC-esterase domain family member 3
8047286	0.776981	0.497848	0.681058	-5.92344	0.106256
8137558	0.776981	0.497869	-0.681025	-5.92346	-0.0518833	RBM33	RNA binding motif protein 33
7922460	0.77701	0.497924	0.680938	-5.92352	0.0394558
8072139	0.77701	0.497934	0.680921	-5.92353	0.0621822
7943827	0.777111	0.498022	-0.680781	-5.92362	-0.0569004	DLAT	dihydrolipoamide S-acetyltransferase
8018297	0.777178	0.498106	0.680648	-5.9237	0.047571	NT5C	5', 3'-nucleotidase, cytosolic
8014485	0.777178	0.498127	-0.680614	-5.92373	-0.0668648
7895149	0.777178	0.498135	0.680602	-5.92374	0.042597
8120165	0.77727	0.498218	-0.680471	-5.92382	-0.0554522	CENPQ	centromere protein Q
8043022	0.777295	0.498275	0.680379	-5.92388	0.0657712
7961693	0.777295	0.498281	0.680371	-5.92389	0.205761	LDHB	lactate dehydrogenase B
7946107	0.777354	0.498342	-0.680274	-5.92395	-0.0673392	OR52N1	olfactory receptor family 52 subfamily N member 1
8114628	0.777376	0.498379	-0.680214	-5.92399	-0.0584912	HARS	histidyl-tRNA synthetase
8045425	0.777396	0.498416	-0.680156	-5.92403	-0.0609219	R3HDM1	R3H domain containing 1
7894691	0.777396	0.498468	0.680074	-5.92408	0.120496
8171890	0.777396	0.498501	-0.68002	-5.92412	-0.0631299
7975222	0.777396	0.498525	-0.679982	-5.92414	-0.0620448
8113348	0.777396	0.498531	0.679972	-5.92415	0.0569875
8012539	0.777396	0.498532	0.679971	-5.92415	0.0508012	PIK3R6	phosphoinositide-3-kinase regulatory subunit 6
7931683	0.77742	0.498571	-0.679909	-5.92419	-0.0482329	DIP2C	disco interacting protein 2 homolog C
7986446	0.777444	0.49863	-0.679816	-5.92425	-0.0902747	ALDH1A3	aldehyde dehydrogenase 1 family member A3
7894105	0.777444	0.498657	-0.679772	-5.92428	-0.109181
7892789	0.777444	0.498672	-0.679749	-5.92429	-0.135215
7939869	0.777444	0.49868	0.679737	-5.9243	0.0438922	OR4X1	olfactory receptor family 4 subfamily X member 1 (gene/pseudogene)
7980024	0.777446	0.498707	-0.679693	-5.92433	-0.0772429	HEATR4	HEAT repeat containing 4
8180312	0.777446	0.498731	0.679655	-5.92435	0.0624856	SKP1	S-phase kinase-associated protein 1
7965941	0.777446	0.498761	-0.679609	-5.92438	-0.197764	GLT8D2	glycosyltransferase 8 domain containing 2
7892838	0.777446	0.498793	0.679557	-5.92442	0.090726
8053248	0.777446	0.4988	0.679545	-5.92443	0.0368211	M1AP	meiosis 1 associated protein
8116829	0.777446	0.498821	0.679512	-5.92445	0.0366766
8050761	0.777514	0.498889	0.679405	-5.92452	0.0453736
8036232	0.777634	0.499014	-0.679206	-5.92465	-0.0470015	SYNE4	spectrin repeat containing nuclear envelope family member 4
7936282	0.777634	0.499035	-0.679172	-5.92467	-0.0379068
7892689	0.777634	0.499043	-0.67916	-5.92468	-0.0983693
8107574	0.777634	0.499059	-0.679135	-5.92469	-0.0351085
8136795	0.777667	0.499104	-0.679064	-5.92474	-0.193955	PRSS1	protease, serine 1
7991837	0.777743	0.499184	0.678937	-5.92482	0.0589522	NME4	NME/NM23 nucleoside diphosphate kinase 4
7948606	0.777743	0.499199	0.678912	-5.92484	0.0686269	TMEM258	transmembrane protein 258
7918725	0.777823	0.499274	-0.678794	-5.92492	-0.0489518	TRIM33	tripartite motif containing 33
8118314	0.777863	0.499323	-0.678716	-5.92497	-0.103182	HSPA1B///HSPA1A	heat shock protein family A (Hsp70) member 1B///heat shock protein family A (Hsp70) member 1A
7896554	0.778006	0.499438	-0.678534	-5.92509	-0.076526
8040528	0.77809	0.499515	0.678411	-5.92517	0.0424741
8072876	0.778165	0.499587	-0.678297	-5.92524	-0.146744	LGALS1	galectin 1
7924868	0.778265	0.499674	0.678158	-5.92533	0.0422597	TRIM11	tripartite motif containing 11
8170260	0.77827	0.499717	0.67809	-5.92538	0.0479281	MAGEC3	MAGE family member C3
7896695	0.77827	0.499736	-0.67806	-5.9254	-0.251731
8029278	0.77827	0.499762	0.67802	-5.92542	0.0451812
7894368	0.77827	0.499809	-0.677946	-5.92547	-0.126153
8149612	0.77827	0.499832	0.677908	-5.92549	0.0455885	LZTS1	leucine zipper tumor suppressor 1
8060094	0.77827	0.499845	0.677888	-5.92551	0.0456484	OTOS	otospiralin
7893927	0.77827	0.499849	-0.677882	-5.92551	-0.130407
8007250	0.77827	0.499896	0.677808	-5.92556	0.0348055	NAGLU	N-acetyl-alpha-glucosaminidase
8158597	0.77827	0.499914	-0.677779	-5.92558	-0.0561988	GPR107	G protein-coupled receptor 107
8041234	0.77827	0.499916	0.677775	-5.92558	0.0608687
7902269	0.77827	0.499935	-0.677745	-5.9256	-0.0376268	SRSF11	serine and arginine rich splicing factor 11
8081107	0.778425	0.500058	-0.677549	-5.92573	-0.0426092
8055206	0.778436	0.500097	-0.677488	-5.92577	-0.0389844
8144151	0.778436	0.500112	-0.677465	-5.92578	-0.0559435	THAP5P1	THAP domain containing 5 pseudogene 1
7894942	0.778565	0.500237	-0.677266	-5.92591	-0.0895093
8042270	0.778565	0.500254	-0.677239	-5.92593	-0.101307	UGP2	UDP-glucose pyrophosphorylase 2
8120698	0.778565	0.500265	0.677222	-5.92594	0.0629833	MTO1	mitochondrial tRNA translation optimization 1
8050102	0.778658	0.50035	-0.677088	-5.92603	-0.0813936	CMPK2	cytidine/uridine monophosphate kinase 2
8088397	0.778658	0.500382	0.677036	-5.92606	0.189711	ACOX2	acyl-CoA oxidase 2
7914557	0.778658	0.500395	-0.677016	-5.92608	-0.0703297	SYNC	syncoilin, intermediate filament protein
8171848	0.778681	0.500433	0.676955	-5.92611	0.0402889	PCYT1B	phosphate cytidylyltransferase 1, choline, beta
8085730	0.778724	0.500485	-0.676874	-5.92617	-0.041092
7989487	0.778779	0.500563	0.676749	-5.92625	0.061496
8137627	0.778779	0.500588	-0.67671	-5.92627	-0.0534691	DNAJB6	DnaJ heat shock protein family (Hsp40) member B6
8170671	0.778779	0.50059	0.676707	-5.92628	0.0447233	ATP2B3	ATPase plasma membrane Ca2+ transporting 3
8029978	0.778881	0.500679	0.676566	-5.92637	0.0501209	CRX	cone-rod homeobox
8143659	0.778897	0.500718	-0.676505	-5.92641	-0.0595899
8155747	0.778897	0.500748	0.676456	-5.92644	0.0324609	C9orf135	chromosome 9 open reading frame 135
8040034	0.778897	0.500778	-0.676409	-5.92647	-0.0600034
8073152	0.778897	0.500793	-0.676386	-5.92649	-0.0388462	CACNA1I	calcium voltage-gated channel subunit alpha1 I
8130181	0.778897	0.500813	-0.676354	-5.92651	-0.12259
8113120	0.778897	0.500854	0.67629	-5.92655	0.0963968
8165707	0.778897	0.500854	0.67629	-5.92655	0.0963968
7915297	0.778954	0.500913	0.676195	-5.92661	0.0477122	COL9A2	collagen type IX alpha 2 chain
7900051	0.779146	0.50106	-0.675962	-5.92676	-0.0571794	AGO3	argonaute 3, RISC catalytic component
8028643	0.779158	0.501097	0.675905	-5.9268	0.0611267
8035793	0.779158	0.501115	0.675876	-5.92682	0.127105	ZNF737///ZNF737	zinc finger protein 737///zinc finger protein 737
8134376	0.779274	0.501213	0.675721	-5.92692	0.0481686	ASB4	ankyrin repeat and SOCS box containing 4
7894128	0.77928	0.50124	-0.675678	-5.92695	-0.10488
8123388	0.779449	0.501373	0.675468	-5.92708	0.182205	UNC93A	unc-93 homolog A (C. elegans)
7898184	0.779526	0.501445	0.675353	-5.92716	0.044625	CELA2B	chymotrypsin like elastase family member 2B
7978064	0.779698	0.501616	0.675082	-5.92733	0.0448627
8082240	0.779698	0.501621	0.675074	-5.92734	0.0565953
8013015	0.779698	0.501626	0.675066	-5.92734	0.117651	CENPV	centromere protein V
7893025	0.779705	0.501654	-0.675022	-5.92737	-0.0687158
7893328	0.779935	0.5019	-0.674633	-5.92762	-0.0695507
7945991	0.779935	0.501901	-0.674632	-5.92762	-0.0607843	OR51E2	olfactory receptor family 51 subfamily E member 2
8012349	0.779935	0.501934	0.674579	-5.92766	0.0879513	PER1	period circadian clock 1
8062337	0.779935	0.501969	0.674525	-5.92769	0.0557365
8105741	0.779935	0.501972	0.674518	-5.9277	0.0421064	MAST4	microtubule associated serine/threonine kinase family member 4
8133654	0.779935	0.501977	-0.674512	-5.9277	-0.0407854	SPDYE16///SPDYE2B///SPDYE6///SPDYE8P///SPDYE2///SPDYE3///SPDYE7P///SPDYE1	speedy/RINGO cell cycle regulator family member E16///speedy/RINGO cell cycle regulator family member E2B///speedy/RINGO cell cycle regulator family member E6///speedy/RINGO cell cycle regulator family member E8, pseudogene///speedy/RINGO cell cycle regulator family member E2///speedy/RINGO cell cycle regulator family member E3///speedy/RINGO cell cycle regulator family member E7, pseudogene///speedy/RINGO cell cycle regulator family member E1
7960728	0.779935	0.501988	0.674494	-5.92771	0.0778036	SCARNA12	small Cajal body-specific RNA 12
7954377	0.779935	0.50199	0.67449	-5.92772	0.0414556	IAPP	islet amyloid polypeptide
7933535	0.780009	0.502061	0.674378	-5.92779	0.052802
8072189	0.780168	0.502187	0.67418	-5.92792	0.0519875	EMID1	EMI domain containing 1
7892999	0.780181	0.502219	0.674129	-5.92795	0.144276
8067233	0.780629	0.502564	0.673583	-5.9283	0.121618	PMEPA1	prostate transmembrane protein, androgen induced 1
8046281	0.780629	0.502597	0.673531	-5.92834	0.0425498
8143781	0.780629	0.5026	0.673526	-5.92834	0.0988236	GIMAP6	GTPase, IMAP family member 6
8170402	0.780629	0.502665	0.673422	-5.92841	0.0434687	HSFX1///HSFX2	heat shock transcription factor family, X-linked 1///heat shock transcription factor family, X-linked 2
8175616	0.780629	0.502665	0.673422	-5.92841	0.0434687	HSFX1///HSFX2	heat shock transcription factor family, X-linked 1///heat shock transcription factor family, X-linked 2
8022279	0.780629	0.50268	0.673399	-5.92842	0.0696226
8083887	0.780629	0.502703	0.673363	-5.92845	0.0537965	CLDN11	claudin 11
7911108	0.780629	0.502718	0.673339	-5.92846	0.101285
7893541	0.780629	0.502728	-0.673323	-5.92847	-0.0685116
8162086	0.780629	0.502742	-0.673302	-5.92849	-0.0893131	AGTPBP1	ATP/GTP binding protein 1
8134814	0.780633	0.502768	-0.67326	-5.92851	-0.146244	PILRA	paired immunoglobin like type 2 receptor alpha
7907849	0.780646	0.502811	0.673192	-5.92856	0.0411803	LHX4	LIM homeobox 4
7895725	0.780646	0.502856	0.673121	-5.9286	0.114895
7996027	0.780646	0.502857	-0.67312	-5.9286	-0.107985	CX3CL1	C-X3-C motif chemokine ligand 1
7899604	0.780646	0.50293	-0.673004	-5.92868	-0.0437505	ZCCHC17	zinc finger CCHC-type containing 17
7902957	0.780646	0.502941	-0.672987	-5.92869	-0.0559568	EPHX4	epoxide hydrolase 4
8012473	0.780646	0.502956	0.672964	-5.92871	0.0375562	RNF222	ring finger protein 222
8146051	0.780646	0.502976	-0.672931	-5.92873	-0.039708	ADAM5	ADAM metallopeptidase domain 5 (pseudogene)
7972936	0.780646	0.502984	-0.672919	-5.92873	-0.0824817	TMEM255B	transmembrane protein 255B
7896452	0.780646	0.503003	-0.672889	-5.92875	-0.181504
7948267	0.780646	0.503011	-0.672876	-5.92876	-0.0594613	TIMM10	translocase of inner mitochondrial membrane 10 homolog (yeast)
8166349	0.780682	0.503096	-0.672742	-5.92885	-0.101116
8107350	0.780682	0.503141	0.67267	-5.9289	0.0494831	SRP19	signal recognition particle 19
7910901	0.780682	0.503166	-0.672632	-5.92892	-0.045653	LOC100130331	POTE ankyrin domain family, member F pseudogene
7892955	0.780682	0.503184	0.672603	-5.92894	0.0719626
8172197	0.780682	0.503197	0.672582	-5.92895	0.0571559	PPP1R2P9	protein phosphatase 1 regulatory inhibitor subunit 2 pseudogene 9
7928529	0.780682	0.503222	0.672542	-5.92898	0.0605894	ZNF503	zinc finger protein 503
7893530	0.780682	0.503235	-0.672522	-5.92899	-0.0693435
7895222	0.780682	0.503256	-0.67249	-5.92901	-0.119713
8045005	0.780682	0.503311	0.672402	-5.92907	0.0369791
7991469	0.780682	0.503332	-0.672369	-5.92909	-0.0541674	FAM169B	family with sequence similarity 169 member B
7972672	0.780682	0.503343	0.672352	-5.9291	0.0488476	CCDC168	coiled-coil domain containing 168
7956749	0.780682	0.50335	-0.672341	-5.92911	-0.0444073	TMEM5///TMEM5	transmembrane protein 5///transmembrane protein 5
8043574	0.780682	0.503358	-0.672328	-5.92912	-0.037746	TRIM43B///TRIM43	tripartite motif containing 43B///tripartite motif containing 43
7927852	0.780682	0.503363	0.672321	-5.92912	0.038964
8155528	0.780704	0.503401	-0.672261	-5.92916	-0.0602582
7892788	0.78072	0.503435	-0.672207	-5.92919	-0.0427696
7993632	0.78074	0.50347	0.67215	-5.92923	0.046951	CLEC19A	C-type lectin domain family 19 member A
8083994	0.780743	0.503496	0.67211	-5.92926	0.047132
8015410	0.780818	0.503569	0.671994	-5.92933	0.0676067
8117700	0.780818	0.503592	-0.671959	-5.92936	-0.0403606	GPX5	glutathione peroxidase 5
8043639	0.780866	0.503646	0.671874	-5.92941	0.0518203	FER1L5	fer-1 like family member 5
7893314	0.780876	0.503676	-0.671826	-5.92944	-0.140022
8168890	0.780877	0.503715	-0.671764	-5.92948	-0.0554029
8078738	0.780877	0.503723	0.671751	-5.92949	0.0522369	OXSR1	oxidative stress responsive 1
8027341	0.781067	0.503869	0.67152	-5.92964	0.0433322
7909527	0.781189	0.503974	0.671355	-5.92975	0.0928497
7960357	0.781189	0.503995	-0.671322	-5.92977	-0.0419059
7896109	0.781196	0.504023	0.671277	-5.9298	0.0961884
8148198	0.781205	0.504091	-0.67117	-5.92986	-0.0547105	WDYHV1	WDYHV motif containing 1
7951036	0.781205	0.504095	0.671164	-5.92987	0.105691	SNORD5///TAF1D	small nucleolar RNA, C/D box 5///TATA-box binding protein associated factor, RNA polymerase I subunit D
7977016	0.781205	0.504109	0.671142	-5.92988	0.0557969
7968835	0.781205	0.504123	-0.67112	-5.9299	-0.0667783	AKAP11	A-kinase anchoring protein 11
8095624	0.781241	0.50417	0.671046	-5.92994	0.0521777
7962590	0.781384	0.504285	-0.670864	-5.93006	-0.0701289	RPAP3	RNA polymerase II associated protein 3
8029870	0.781395	0.50433	0.670793	-5.93011	0.0445013	NPAS1	neuronal PAS domain protein 1
7900792	0.781395	0.504344	0.670771	-5.93012	0.127059	PTPRF	protein tyrosine phosphatase, receptor type F
7922389	0.781395	0.504363	-0.670742	-5.93014	-0.0604454
8009552	0.781446	0.504419	-0.670653	-5.9302	-0.0575133	C17orf80	chromosome 17 open reading frame 80
8054866	0.781491	0.504472	0.67057	-5.93025	0.0559965	LINC01101	long intergenic non-protein coding RNA 1101
8047127	0.781602	0.504567	-0.670419	-5.93035	-0.134643	MYO1B	myosin IB
8034700	0.781604	0.504592	0.670379	-5.93037	0.0388563	C19orf57	chromosome 19 open reading frame 57
8003243	0.781621	0.504626	-0.670326	-5.93041	-0.0535711	C16orf95	chromosome 16 open reading frame 95
7976156	0.781658	0.504674	-0.670251	-5.93046	-0.0824077
8084627	0.781679	0.504743	-0.670142	-5.93053	-0.0478331	IGF2BP2-AS1	IGF2BP2 antisense RNA 1
7930537	0.781679	0.504775	-0.670091	-5.93056	-0.081761	TCF7L2	transcription factor 7 like 2
8131379	0.781679	0.504827	0.670009	-5.93061	0.069072
8053417	0.781679	0.504841	-0.669987	-5.93063	-0.106238	CAPG	capping actin protein, gelsolin like
8065832	0.781679	0.504864	0.669951	-5.93065	0.0302611	TRPC4AP	transient receptor potential cation channel subfamily C member 4 associated protein
7991835	0.781679	0.504897	-0.669898	-5.93068	-0.0683401	RPL23AP5///RPL23AP82///RPL23AP7	ribosomal protein L23a pseudogene 5///ribosomal protein L23a pseudogene 82///ribosomal protein L23a pseudogene 7
7920185	0.781679	0.504912	0.669875	-5.9307	0.0579034	LCE3D	late cornified envelope 3D
8000200	0.781679	0.504915	0.66987	-5.9307	0.0733553	RRN3P1///RRN3P2///RRN3	RRN3 homolog, RNA polymerase I transcription factor pseudogene 1///RRN3 homolog, RNA polymerase I transcription factor pseudogene 2///RRN3 homolog, RNA polymerase I transcription factor
7910164	0.781679	0.504919	-0.669864	-5.93071	-0.0717375	COQ8A	coenzyme Q8A
8135181	0.781679	0.504922	0.669859	-5.93071	0.0383159	LRWD1	leucine rich repeats and WD repeat domain containing 1
8049299	0.781684	0.504949	0.669817	-5.93074	0.125073	SCARNA6	small Cajal body-specific RNA 6
8023078	0.78173	0.505003	-0.669732	-5.93079	-0.0623145
7978766	0.781817	0.505082	-0.669607	-5.93087	-0.0433183	FKBP3	FK506 binding protein 3
7906613	0.781882	0.505169	-0.66947	-5.93096	-0.213208	SLAMF7	SLAM family member 7
8042972	0.781882	0.505171	0.669466	-5.93096	0.0671106
7893748	0.782018	0.505283	-0.66929	-5.93108	-0.101345
8095074	0.782548	0.505649	-0.668714	-5.93145	-0.0453406	GSX2	GS homeobox 2
7906973	0.782567	0.505704	0.668627	-5.9315	0.0440499	LRRC52	leucine rich repeat containing 52
8049297	0.782567	0.505763	0.668534	-5.93156	0.163099	SCARNA5	small Cajal body-specific RNA 5
8112564	0.782567	0.505821	-0.668443	-5.93162	-0.089543	LINC00680-GUSBP4///LOC100133050///GUSBP9///GUSBP1///GUSBP3///GUSBP2///SMA5///SMA4///GUSBP3///SMA5///SMA4	LINC00680-GUSBP4 readthrough///glucuronidase beta pseudogene///glucuronidase, beta pseudogene 9///glucuronidase, beta pseudogene 1///glucuronidase, beta pseudogene 3///glucuronidase, beta pseudogene 2///glucuronidase beta pseudogene///glucuronidase beta pseudogene///glucuronidase, beta pseudogene 3///glucuronidase beta pseudogene///glucuronidase beta pseudogene
7893549	0.782567	0.505835	-0.66842	-5.93164	-0.0947547
7978644	0.782567	0.505838	-0.668415	-5.93164	-0.130818	NFKBIA	NFKB inhibitor alpha
7944931	0.782567	0.50584	-0.668412	-5.93164	-0.129666	SLC37A2	solute carrier family 37 member 2
7895801	0.782567	0.505842	-0.668409	-5.93164	-0.0803755
7955170	0.782567	0.505849	0.668398	-5.93165	0.0469675	WNT1	Wnt family member 1
8057615	0.78266	0.505933	0.668266	-5.93173	0.0512659	DIRC1	disrupted in renal carcinoma 1
8007605	0.78267	0.506001	0.668158	-5.9318	0.0438456
8036033	0.78267	0.506042	-0.668094	-5.93185	-0.0458566	SCGB2B2	secretoglobin family 2B member 2
7965484	0.78267	0.506073	-0.668046	-5.93188	-0.0522025
7893915	0.78267	0.506074	-0.668043	-5.93188	-0.122455
8166266	0.78267	0.506078	0.668037	-5.93188	0.0471834	NHS	NHS actin remodeling regulator
7981523	0.78267	0.5061	0.668003	-5.9319	0.0576744
8112053	0.78267	0.506105	0.667994	-5.93191	0.0409572	CDC20B	cell division cycle 20B
8162404	0.78267	0.506127	0.66796	-5.93193	0.0991365	ECM2	extracellular matrix protein 2
8112180	0.782695	0.506167	-0.667897	-5.93197	-0.0391148
8027377	0.782805	0.506281	-0.667717	-5.93209	-0.0612473
7994353	0.782805	0.506285	0.667711	-5.93209	0.0824102	APOBR	apolipoprotein B receptor
7905483	0.782812	0.506314	0.667666	-5.93212	0.0519284	LCE5A	late cornified envelope 5A
8124547	0.782955	0.506429	0.667484	-5.93224	0.0430898	OR2B2	olfactory receptor family 2 subfamily B member 2
8146861	0.78298	0.506469	0.667421	-5.93228	0.051438
8176524	0.783068	0.50655	0.667294	-5.93236	0.0389131	TSPY10///TSPY4///TSPY3///TSPY2///TSPY1	testis specific protein, Y-linked 10///testis specific protein, Y-linked 4///testis specific protein, Y-linked 3///testis specific protein, Y-linked 2///testis specific protein, Y-linked 1
7979876	0.783069	0.506574	-0.667256	-5.93238	-0.0427187	CCDC177	coiled-coil domain containing 177
7982529	0.783085	0.506608	0.667203	-5.93242	0.0525036
7893635	0.783235	0.506754	-0.666973	-5.93256	-0.137793
7982269	0.783235	0.506776	-0.666939	-5.93259	-0.101337
7987025	0.783235	0.506776	-0.666939	-5.93259	-0.101337
7984846	0.783244	0.506805	0.666893	-5.93262	0.0362924	FLJ42022///CLK3	uncharacterized LOC646748///CDC like kinase 3
7902367	0.783291	0.506859	0.666808	-5.93267	0.129512	ACADM	acyl-CoA dehydrogenase, C-4 to C-12 straight chain
8171846	0.783375	0.506949	-0.666666	-5.93276	-0.0975846
8021208	0.783375	0.507025	-0.666547	-5.93284	-0.0821693	ME2	malic enzyme 2
7930120	0.783375	0.507037	-0.666527	-5.93285	-0.040906	SUFU	SUFU negative regulator of hedgehog signaling
8052331	0.783375	0.507055	0.6665	-5.93287	0.0748126	PNPT1	polyribonucleotide nucleotidyltransferase 1
7896640	0.783375	0.507074	-0.66647	-5.93289	-0.132264
8027938	0.783375	0.507097	0.666433	-5.93291	0.0450175	UPK1A	uroplakin 1A
7986530	0.783375	0.507097	0.666433	-5.93291	0.0428398	OR4F6	olfactory receptor family 4 subfamily F member 6
7942822	0.783375	0.507103	-0.666423	-5.93292	-0.0444734
8100068	0.783375	0.507126	0.666388	-5.93294	0.047076
8070799	0.783464	0.507206	0.666261	-5.93302	0.0428474	UBE2G2	ubiquitin conjugating enzyme E2 G2
7963880	0.783466	0.507241	-0.666206	-5.93306	-0.0722182	ITGA7	integrin subunit alpha 7
8122600	0.783466	0.507255	-0.666184	-5.93307	-0.0598436	STXBP5	syntaxin binding protein 5
8005943	0.783646	0.507413	-0.665937	-5.93323	-0.0549833	RPL23A	ribosomal protein L23a
7896473	0.783646	0.507418	0.665928	-5.93323	0.0506045
8120585	0.783661	0.507452	0.665875	-5.93327	0.0588825	SMAP1	small ArfGAP 1
8143733	0.783667	0.507501	0.665798	-5.93332	0.0640646	ZNF767P	zinc finger family member 767, pseudogene
8062539	0.783667	0.507529	0.665754	-5.93335	0.050158	SLC32A1	solute carrier family 32 member 1
8054831	0.783667	0.507551	0.66572	-5.93337	0.0465634	EN1	engrailed homeobox 1
8130474	0.783667	0.507559	-0.665706	-5.93338	-0.0597614	SERAC1	serine active site containing 1
7955829	0.783667	0.507579	-0.665675	-5.9334	-0.040614	TARBP2	TARBP2, RISC loading complex RNA binding subunit
7964303	0.783667	0.507597	-0.665646	-5.93341	-0.044995	TAC3	tachykinin 3
7967255	0.783732	0.507663	-0.665543	-5.93348	-0.0523097	CLIP1	CAP-Gly domain containing linker protein 1
7895382	0.78377	0.507725	-0.665446	-5.93354	-0.0999414
8121632	0.78377	0.507735	0.66543	-5.93355	0.102826	KPNA5	karyopherin subunit alpha 5
7920426	0.783903	0.507844	0.665258	-5.93366	0.0337335	NUP210L	nucleoporin 210 like
8047865	0.784014	0.507942	0.665104	-5.93376	0.0564612	PIKFYVE	phosphoinositide kinase, FYVE-type zinc finger containing
8055445	0.784014	0.507964	-0.66507	-5.93378	-0.0746195	DARS	aspartyl-tRNA synthetase
8068583	0.784085	0.508033	-0.664962	-5.93385	-0.225843	KCNJ15	potassium voltage-gated channel subfamily J member 15
8129071	0.784117	0.508098	-0.664859	-5.93392	-0.168402	FRK	fyn related Src family tyrosine kinase
7925028	0.784117	0.508101	0.664855	-5.93392	0.0636792	FAM89A	family with sequence similarity 89 member A
7944049	0.784121	0.50818	0.66473	-5.934	0.110032	SIDT2	SID1 transmembrane family member 2
8158164	0.784121	0.508191	-0.664713	-5.93401	-0.049176	PTGES2-AS1	PTGES2 antisense RNA 1 (head to head)
8083494	0.784121	0.508191	0.664713	-5.93401	0.356582	MME	membrane metallo-endopeptidase
8134345	0.784121	0.508211	0.664681	-5.93403	0.0658233
8171284	0.784121	0.508267	-0.664594	-5.93409	-0.0462734	GPR143	G protein-coupled receptor 143
7975595	0.784121	0.508285	0.664565	-5.93411	0.0364228	C14orf169	chromosome 14 open reading frame 169
8139879	0.784121	0.508312	-0.664522	-5.93413	-0.0781899
8163716	0.784121	0.508325	-0.664503	-5.93415	-0.128601	BRINP1	BMP/retinoic acid inducible neural specific 1
8087145	0.784121	0.508333	0.664489	-5.93416	0.0446047	CELSR3	cadherin EGF LAG seven-pass G-type receptor 3
8139057	0.784121	0.508368	0.664434	-5.93419	0.166928	ELMO1	engulfment and cell motility 1
7893347	0.784121	0.508374	-0.664425	-5.9342	-0.0452707
8094501	0.784121	0.508387	0.664406	-5.93421	0.0355615	STIM2	stromal interaction molecule 2
7926061	0.784165	0.508438	0.664324	-5.93426	0.0398688	ITIH2	inter-alpha-trypsin inhibitor heavy chain 2
7963046	0.784289	0.508546	-0.664155	-5.93437	-0.055822	TUBA1B	tubulin alpha 1b
8075483	0.784289	0.508566	0.664124	-5.93439	0.0856652	PIK3IP1	phosphoinositide-3-kinase interacting protein 1
7936590	0.784289	0.508591	-0.664085	-5.93441	-0.0389936	PRLHR	prolactin releasing hormone receptor
8069505	0.784289	0.508637	-0.664013	-5.93446	-0.0783669	LINC00417	long intergenic non-protein coding RNA 417
8035236	0.784289	0.508637	0.664013	-5.93446	0.0457104	HAUS8	HAUS augmin like complex subunit 8
8006562	0.784368	0.508711	0.663895	-5.93453	0.0485225	RASL10B	RAS like family 10 member B
8064539	0.784515	0.50883	-0.663708	-5.93465	-0.106853	CPXM1	carboxypeptidase X, M14 family member 1
7936108	0.784649	0.508944	0.66353	-5.93477	0.0426169	CALHM1	calcium homeostasis modulator 1
8128894	0.784649	0.508984	-0.663467	-5.93481	-0.0590746	REV3L	REV3 like, DNA directed polymerase zeta catalytic subunit
8180233	0.784649	0.509004	0.663435	-5.93483	0.0431453
8111443	0.784649	0.509012	0.663423	-5.93484	0.0838527	C1QTNF3-AMACR///C1QTNF3	C1QTNF3-AMACR readthrough (NMD candidate)///C1q and tumor necrosis factor related protein 3
8149646	0.784766	0.50913	0.663237	-5.93495	0.0397266	NUDT18	nudix hydrolase 18
7900001	0.784766	0.509135	-0.66323	-5.93496	-0.0505113	TFAP2E	transcription factor AP-2 epsilon
8025301	0.784767	0.509159	-0.663192	-5.93498	-0.107632
7957631	0.784785	0.509228	0.663084	-5.93505	0.0585536	MIR331	microRNA 331
8067288	0.784785	0.50926	-0.663033	-5.93508	-0.037762	SLMO2-ATP5E///ATP5E	SLMO2-ATP5E readthrough///ATP synthase, H+ transporting, mitochondrial F1 complex, epsilon subunit
8048505	0.784785	0.509264	0.663027	-5.93509	0.051837	STK16	serine/threonine kinase 16
7990333	0.784785	0.509265	0.663026	-5.93509	0.0428189	CYP11A1	cytochrome P450 family 11 subfamily A member 1
7896190	0.784817	0.50931	-0.662956	-5.93513	-0.131816
8062204	0.784831	0.509343	0.662904	-5.93517	0.049217
7907213	0.784847	0.509384	-0.662839	-5.93521	-0.0763564	GORAB	golgin, RAB6 interacting
8034512	0.784847	0.509427	0.662771	-5.93525	0.156025	SNORD41	small nucleolar RNA, C/D box 41
8137208	0.784847	0.50943	-0.662767	-5.93525	-0.0524977	ATP6V0E2	ATPase H+ transporting V0 subunit e2
7988348	0.784847	0.509464	0.662714	-5.93529	0.0429208
7892576	0.784847	0.509515	0.662634	-5.93534	0.0925826
7975976	0.784847	0.509536	-0.662601	-5.93536	-0.0531308	AHSA1	activator of Hsp90 ATPase activity 1
8008049	0.784847	0.509542	0.662591	-5.93537	0.0515803
8151056	0.784847	0.509557	-0.662568	-5.93538	-0.186645	CYP7B1	cytochrome P450 family 7 subfamily B member 1
7976810	0.784847	0.509585	0.662524	-5.93541	0.0618962	SNORD113-3	small nucleolar RNA, C/D box 113-3
7956443	0.784847	0.509589	-0.662517	-5.93541	-0.0706819	MARS	methionyl-tRNA synthetase
8023984	0.78496	0.509697	0.662347	-5.93552	0.0481024	HCN2	hyperpolarization activated cyclic nucleotide gated potassium channel 2
8019296	0.78496	0.509709	-0.662329	-5.93553	-0.0445798	SIRT7	sirtuin 7
8029969	0.785129	0.509843	0.662119	-5.93567	0.0560233	SEPW1	selenoprotein W, 1
7963054	0.785172	0.509894	-0.662038	-5.93572	-0.110982	TUBA1A	tubulin alpha 1a
7893864	0.785245	0.509968	0.661923	-5.93579	0.128901
7949227	0.785245	0.510012	0.661854	-5.93584	0.0576569	CDC42BPG	CDC42 binding protein kinase gamma
8045323	0.785245	0.510013	0.661853	-5.93584	0.0456682	C2orf27B///C2orf27A	chromosome 2 open reading frame 27B///chromosome 2 open reading frame 27A
8174543	0.785265	0.510061	0.661777	-5.93588	0.041488	DCX	doublecortin
7953383	0.785265	0.510075	0.661755	-5.9359	0.0878829	SCARNA10	small Cajal body-specific RNA 10
7934997	0.785265	0.510096	-0.661722	-5.93592	-0.0854716	PPP1R3C	protein phosphatase 1 regulatory subunit 3C
7892786	0.785391	0.510202	0.661556	-5.93603	0.0675261
7932678	0.785412	0.510293	-0.661414	-5.93612	-0.0473704	YME1L1	YME1 like 1 ATPase
8083599	0.785412	0.510297	-0.661407	-5.93612	-0.102475	PQLC2L	PQ loop repeat containing 2 like
7922095	0.785412	0.51031	0.661387	-5.93613	0.0788554	MPC2	mitochondrial pyruvate carrier 2
8017235	0.785412	0.51031	-0.661386	-5.93613	-0.0522755	APPBP2	amyloid beta precursor protein binding protein 2
8048835	0.785421	0.51034	0.66134	-5.93616	0.043317	MFF	mitochondrial fission factor
8086008	0.785465	0.510392	0.661258	-5.93621	0.0586315	DYNC1LI1	dynein cytoplasmic 1 light intermediate chain 1
8140424	0.785467	0.510416	-0.661219	-5.93624	-0.0382085	SPDYE16///SPDYE2B///SPDYE6///SPDYE8P///SPDYE2///SPDYE3///SPDYE7P///SPDYE1	speedy/RINGO cell cycle regulator family member E16///speedy/RINGO cell cycle regulator family member E2B///speedy/RINGO cell cycle regulator family member E6///speedy/RINGO cell cycle regulator family member E8, pseudogene///speedy/RINGO cell cycle regulator family member E2///speedy/RINGO cell cycle regulator family member E3///speedy/RINGO cell cycle regulator family member E7, pseudogene///speedy/RINGO cell cycle regulator family member E1
8066198	0.785474	0.510445	0.661175	-5.93627	0.0508993
7964830	0.785483	0.510474	0.661129	-5.9363	0.0609521	SNORA70G	small nucleolar RNA, H/ACA box 70G
8020898	0.785586	0.510565	0.660987	-5.93639	0.0664456	ZNF271P	zinc finger protein 271, pseudogene
7969665	0.785589	0.510596	0.660938	-5.93642	0.0450534	HS6ST3	heparan sulfate 6-O-sulfotransferase 3
8096032	0.785589	0.510614	0.660909	-5.93644	0.0737991	PRDM8	PR/SET domain 8
8070665	0.785619	0.510657	-0.660842	-5.93648	-0.111018	LOC102724428///SIK1	serine/threonine-protein kinase SIK1///salt inducible kinase 1
8045341	0.785861	0.510838	0.660559	-5.93666	0.0493251
7980265	0.785861	0.510884	-0.660487	-5.9367	-0.0457086	ACYP1	acylphosphatase 1
8073743	0.785861	0.510908	-0.660448	-5.93673	-0.117036	UPK3A	uroplakin 3A
8005191	0.785861	0.510924	0.660424	-5.93674	0.0523736	LRRC75A-AS1	LRRC75A antisense RNA 1
7940971	0.785861	0.510932	0.660411	-5.93675	0.0436164	KCNK4	potassium two pore domain channel subfamily K member 4
8092970	0.785914	0.510991	0.66032	-5.93681	0.137806	APOD	apolipoprotein D
8007867	0.786106	0.511139	-0.660087	-5.93696	-0.0976038	LRRC37A2///LRRC37A6P///LRRC37A3///LRRC37A4P///LRRC37A///LRRC37A2	leucine rich repeat containing 37 member A2///leucine rich repeat containing 37 member A6, pseudogene///leucine rich repeat containing 37 member A3///leucine rich repeat containing 37 member A4, pseudogene///leucine rich repeat containing 37A///leucine rich repeat containing 37 member A2
8015221	0.78618	0.511257	-0.659903	-5.93708	-0.0485992	KRTAP4-7///KRTAP4-9///KRTAP4-8///KRTAP4-11///KRTAP4-2///KRTAP4-5///KRTAP4-4///KRTAP4-12///KRTAP4-6///KRTAP4-7	keratin associated protein 4-7///keratin associated protein 4-9///keratin associated protein 4-8///keratin associated protein 4-11///keratin associated protein 4-2///keratin associated protein 4-5///keratin associated protein 4-4///keratin associated protein 4-12///keratin associated protein 4-6///keratin associated protein 4-7
8059776	0.78618	0.511264	0.65989	-5.93708	0.461648	KCNJ13	potassium voltage-gated channel subfamily J member 13
8055153	0.78618	0.511278	-0.659869	-5.9371	-0.0479265	POTEB3///LOC102723502///POTEB///LOC100288966///POTEB2///POTEF///POTEJ///POTEM///POTEE///POTEKP///POTEG///POTEC///POTED///POTEH	POTE ankyrin domain family member B3///POTE ankyrin domain family member B-like///POTE ankyrin domain family member B///POTE ankyrin domain family member D-like///POTE ankyrin domain family member B2///POTE ankyrin domain family member F///POTE ankyrin domain family member J///POTE ankyrin domain family member M///POTE ankyrin domain family member E///POTE ankyrin domain family member K, pseudogene///POTE ankyrin domain family member G///POTE ankyrin domain family member C///POTE ankyrin domain family member D///POTE ankyrin domain family member H
8159734	0.78618	0.511282	0.659863	-5.9371	0.0363391	CACNA1B	calcium voltage-gated channel subunit alpha1 B
8151619	0.786198	0.511317	-0.659808	-5.93714	-0.0657365	LOC101929601///REXO1L2P///REXO1L1P	putative exonuclease GOR///REX1, RNA exonuclease 1 homolog-like 2, pseudogene///REX1, RNA exonuclease 1 homolog-like 1, pseudogene
8126310	0.786206	0.511346	0.659763	-5.93716	0.0761985
8168817	0.786232	0.511408	-0.659666	-5.93723	-0.0534589	DRP2	dystrophin related protein 2
8048283	0.786232	0.511442	-0.659612	-5.93726	-0.165979	SLC11A1	solute carrier family 11 member 1
8063796	0.786232	0.511443	-0.659611	-5.93726	-0.0448267	CDH4	cadherin 4
7934870	0.786232	0.511462	0.659581	-5.93728	0.0466608	ATAD1	ATPase family, AAA domain containing 1
8173755	0.786232	0.511508	0.659509	-5.93733	0.113553	ITM2A	integral membrane protein 2A
8120279	0.786232	0.511566	-0.659417	-5.93738	-0.117866	LRRC1	leucine rich repeat containing 1
8159491	0.786232	0.511576	0.659402	-5.93739	0.116721	C8G	complement component 8, gamma polypeptide
7993889	0.786232	0.511584	-0.65939	-5.9374	-0.045524	C16orf52	chromosome 16 open reading frame 52
7927723	0.786232	0.511612	-0.659345	-5.93743	-0.0393819	C10orf107	chromosome 10 open reading frame 107
8154357	0.786232	0.511613	0.659344	-5.93743	0.0494342
8050160	0.786232	0.511633	-0.659313	-5.93745	-0.117705	MBOAT2	membrane bound O-acyltransferase domain containing 2
7892622	0.786232	0.51167	0.659255	-5.93749	0.0837513
7944096	0.786232	0.511723	0.659172	-5.93754	0.0423893	RNF214	ring finger protein 214
8179055	0.786232	0.511734	0.659155	-5.93755	0.0594629	ZNRD1	zinc ribbon domain containing 1
8051589	0.786232	0.511761	-0.659113	-5.93758	-0.0707367	ATL2	atlastin GTPase 2
8161444	0.786232	0.511787	-0.659072	-5.9376	-0.179347
7892605	0.786232	0.511796	-0.659058	-5.93761	-0.104952
8000651	0.786232	0.511815	-0.659027	-5.93763	-0.0563101	BOLA2-SMG1P6///LOC101060386///SMG1P3///BOLA2B///SMG1P1///SMG1P5///BOLA2///SMG1P2///SMG1	BOLA2-SMG1P6 readthrough///putative uncharacterized SMG1-like protein///SMG1P3, nonsense mediated mRNA decay associated PI3K related kinase pseudogene 3///bolA family member 2B///SMG1P1, nonsense mediated mRNA decay associated PI3K related kinase pseudogene 1///SMG1P5, nonsense mediated mRNA decay associated PI3K related kinase pseudogene 5///bolA family member 2///SMG1P2, nonsense mediated mRNA decay associated PI3K related kinase pseudogene 2///SMG1, nonsense mediated mRNA decay associated PI3K related kinase
7998843	0.786232	0.511834	0.658998	-5.93765	0.0439124	PRSS27	protease, serine 27
7925755	0.786232	0.511835	-0.658996	-5.93765	-0.0601784	OR2T11	olfactory receptor family 2 subfamily T member 11 (gene/pseudogene)
7894483	0.786321	0.511918	-0.658867	-5.93773	-0.123705
7990755	0.786458	0.512073	0.658624	-5.93789	0.0357008
8163795	0.786458	0.512082	0.658611	-5.93789	0.0569115	PSMD5	proteasome 26S subunit, non-ATPase 5
8016155	0.786458	0.512086	-0.658603	-5.9379	-0.05008	C1QL1	complement C1q like 1
7958913	0.786458	0.512101	-0.65858	-5.93791	-0.174656	OAS2	2'-5'-oligoadenylate synthetase 2
8135933	0.786732	0.512318	-0.65824	-5.93813	-0.0390026	FAM71F2	family with sequence similarity 71 member F2
8037430	0.786732	0.51235	-0.65819	-5.93816	-0.0535497	ZNF404	zinc finger protein 404
8045423	0.786732	0.512363	-0.65817	-5.93817	-0.101207	SNORA40///TAF1D	small nucleolar RNA, H/ACA box 40///TATA-box binding protein associated factor, RNA polymerase I subunit D
7929536	0.786732	0.512374	0.658153	-5.93818	0.0779356
7994715	0.786779	0.512429	0.658067	-5.93824	0.0454277	INO80E	INO80 complex subunit E
7929919	0.78683	0.512506	0.657947	-5.93832	0.162547	SFXN3	sideroflexin 3
8171348	0.78683	0.512509	-0.657942	-5.93832	-0.0318291	ATXN3L	ataxin 3 like
8097973	0.78686	0.512552	-0.657874	-5.93836	-0.167698	GUCY1B3	guanylate cyclase 1 soluble subunit beta
7910198	0.786912	0.512667	-0.657695	-5.93847	-0.0545256	ZNF678	zinc finger protein 678
8041420	0.786912	0.512667	0.657695	-5.93847	0.0577103
7912164	0.786912	0.512675	0.657683	-5.93848	0.035089
8172471	0.786912	0.512681	-0.657673	-5.93849	-0.186934	PIM2	Pim-2 proto-oncogene, serine/threonine kinase
8117321	0.786969	0.512742	-0.657578	-5.93855	-0.0670233	TRIM38	tripartite motif containing 38
8028323	0.786994	0.512781	0.657516	-5.93859	0.0730633
8009932	0.787117	0.512885	0.657353	-5.93869	0.0421811	SAP30BP	SAP30 binding protein
8089677	0.787163	0.512939	-0.657269	-5.93874	-0.059463
8080138	0.78721	0.513004	0.657168	-5.93881	0.0440901	IQCF2	IQ motif containing F2
7893064	0.78721	0.513018	0.657146	-5.93882	0.0644784
7904016	0.78721	0.51304	-0.657111	-5.93884	-0.0376453
7911349	0.787456	0.513225	-0.656822	-5.93903	-0.0789221
8091546	0.787494	0.513292	-0.656717	-5.93909	-0.0543414	TMEM14EP	transmembrane protein 14E, pseudogene
8131111	0.787494	0.513297	-0.65671	-5.9391	-0.0472041	EIF3B	eukaryotic translation initiation factor 3 subunit B
8071595	0.787566	0.513387	-0.656569	-5.93919	-0.0550089
7930470	0.787566	0.513408	0.656535	-5.93921	0.0498033	SHOC2	SHOC2, leucine rich repeat scaffold protein
8005029	0.787566	0.513415	0.656526	-5.93921	0.0385467	MAP2K4	mitogen-activated protein kinase kinase 4
8157264	0.787578	0.513446	-0.656476	-5.93924	-0.0997149	SLC31A2	solute carrier family 31 member 2
7933978	0.78771	0.513556	0.656304	-5.93935	0.0524778	ATOH7	atonal bHLH transcription factor 7
8067985	0.78772	0.513586	-0.656258	-5.93938	-0.0522448	NCAM2	neural cell adhesion molecule 2
7904976	0.787877	0.513715	0.656057	-5.93951	0.0616904	NBPF25P///NBPF19///NBPF20///NBPF10///NBPF8///NBPF9///NBPF15///NBPF11///NBPF12///NBPF3///NBPF1///NBPF14	neuroblastoma breakpoint family member 25, pseudogene///neuroblastoma breakpoint family member 19///neuroblastoma breakpoint family member 20///neuroblastoma breakpoint family member 10///neuroblastoma breakpoint family member 8///neuroblastoma breakpoint family member 9///neuroblastoma breakpoint family member 15///neuroblastoma breakpoint family member 11///neuroblastoma breakpoint family member 12///neuroblastoma breakpoint family member 3///neuroblastoma breakpoint family member 1///neuroblastoma breakpoint family member 14
8144361	0.787877	0.513752	-0.655998	-5.93955	-0.0410524	MCPH1	microcephalin 1
8165690	0.787877	0.513772	0.655967	-5.93957	0.0248404	FAF2	Fas associated factor family member 2
8088285	0.787877	0.513784	-0.655949	-5.93958	-0.0359287	HESX1	HESX homeobox 1
8045882	0.787906	0.513861	0.655827	-5.93965	0.0369488	DAPL1	death associated protein like 1
7893134	0.787906	0.513864	-0.655824	-5.93966	-0.0746861
8107353	0.787906	0.513879	0.6558	-5.93967	0.0584581	ZRSR1///SRP19	zinc finger CCCH-type, RNA binding motif and serine/arginine rich 1///signal recognition particle 19
7901073	0.787906	0.513932	0.655717	-5.93972	0.0405926	UROD	uroporphyrinogen decarboxylase
8062796	0.787906	0.513935	-0.655713	-5.93973	-0.0520997	GDAP1L1	ganglioside induced differentiation associated protein 1 like 1
8167573	0.787906	0.513959	0.655676	-5.93975	0.0635432	GAGE12D///GAGE8///GAGE12F///GAGE2A///GAGE12H///GAGE12E///GAGE12B///GAGE12C///GAGE2D///GAGE12J///GAGE12G///GAGE13///GAGE2B///GAGE2E///GAGE6///GAGE5///GAGE4///GAGE2C///GAGE1	G antigen 12D///G antigen 8///G antigen 12F///G antigen 2A///G antigen 12H///G antigen 12E///G antigen 12B///G antigen 12C///G antigen 2D///G antigen 12J///G antigen 12G///G antigen 13///G antigen 2B///G antigen 2E///G antigen 6///G antigen 5///G antigen 4///G antigen 2C///G antigen 1
8089402	0.787906	0.513968	-0.655661	-5.93976	-0.0466209	GUCA1C	guanylate cyclase activator 1C
8146332	0.787987	0.514045	-0.655541	-5.93983	-0.0703581
7906527	0.788069	0.514122	0.655421	-5.93991	0.0390708	ATP1A4	ATPase Na+/K+ transporting subunit alpha 4
8153336	0.788148	0.514197	-0.655303	-5.93998	-0.0413738	SLURP1	secreted LY6/PLAUR domain containing 1
7979042	0.788263	0.514296	0.655149	-5.94008	0.0490697
8105061	0.78831	0.51435	0.655064	-5.94014	0.115912	FYB	FYN binding protein
7992038	0.788474	0.514499	-0.654832	-5.94028	-0.0442479	METRN	meteorin, glial cell differentiation regulator
7894433	0.788474	0.514505	0.654823	-5.94029	0.0621578
7944799	0.788529	0.514564	0.654729	-5.94035	0.0429441	OR10G7///OR10G4///OR10G9///OR10G8	olfactory receptor family 10 subfamily G member 7///olfactory receptor family 10 subfamily G member 4///olfactory receptor family 10 subfamily G member 9///olfactory receptor family 10 subfamily G member 8
8053753	0.788544	0.514598	-0.654678	-5.94038	-0.0439694	LOC442028	uncharacterized LOC442028
8118995	0.788596	0.514656	0.654587	-5.94044	0.0434774	LHFPL5	lipoma HMGIC fusion partner-like 5
8082643	0.788652	0.514715	0.654494	-5.94049	0.075692	NEK11	NIMA related kinase 11
8047465	0.788658	0.514761	-0.654422	-5.94054	-0.0341711
8061303	0.788658	0.514796	0.654369	-5.94057	0.0406585	INSM1	INSM transcriptional repressor 1
8122150	0.788658	0.514819	-0.654332	-5.9406	-0.0375666	EYA4	EYA transcriptional coactivator and phosphatase 4
7894342	0.788658	0.514838	-0.654303	-5.94062	-0.145986
8104139	0.788658	0.514838	0.654302	-5.94062	0.145905	LOC389834	ankyrin repeat domain 57 pseudogene
7893545	0.788694	0.514885	0.654229	-5.94066	0.0841915
8106401	0.788703	0.514915	-0.654182	-5.94069	-0.0523861
8012054	0.788756	0.514975	-0.654089	-5.94075	-0.0643698	DLG4	discs large MAGUK scaffold protein 4
7892690	0.788756	0.515006	0.65404	-5.94078	0.0859143
7991335	0.788756	0.515021	0.654017	-5.94079	0.164236	ANPEP	alanyl aminopeptidase, membrane
7965681	0.788786	0.515083	-0.65392	-5.94086	-0.089041	IKBIP	IKBKB interacting protein
7895365	0.788786	0.515109	-0.653879	-5.94088	-0.0693435
8017365	0.788786	0.515112	0.653875	-5.94088	0.0312676	MARCH10	membrane associated ring-CH-type finger 10
7894283	0.78893	0.515243	-0.65367	-5.94101	-0.121669
7988031	0.78893	0.515259	0.653645	-5.94103	0.080654	RPS3A	ribosomal protein S3A
8045155	0.78893	0.515276	-0.653618	-5.94105	-0.0329144
7895257	0.788974	0.51534	0.653518	-5.94111	0.151841
7892804	0.788974	0.515353	0.653499	-5.94112	0.0619951
8129082	0.789031	0.515417	-0.653399	-5.94118	-0.0749448	COL10A1	collagen type X alpha 1 chain
8119689	0.789031	0.515438	-0.653366	-5.9412	-0.0628034	PTK7	protein tyrosine kinase 7 (inactive)
8171359	0.789081	0.515494	-0.653279	-5.94126	-0.129243	GPM6B	glycoprotein M6B
7904693	0.789093	0.515545	0.653199	-5.94131	0.110031
8139996	0.789093	0.51555	-0.653192	-5.94131	-0.0360015	SPDYE16///SPDYE2B///SPDYE6///SPDYE8P///SPDYE2///SPDYE3///SPDYE7P///SPDYE1	speedy/RINGO cell cycle regulator family member E16///speedy/RINGO cell cycle regulator family member E2B///speedy/RINGO cell cycle regulator family member E6///speedy/RINGO cell cycle regulator family member E8, pseudogene///speedy/RINGO cell cycle regulator family member E2///speedy/RINGO cell cycle regulator family member E3///speedy/RINGO cell cycle regulator family member E7, pseudogene///speedy/RINGO cell cycle regulator family member E1
8139299	0.789192	0.515673	-0.652999	-5.94143	-0.0760804	POLD2	DAN polymerase delta 2, accessory subunit
7974109	0.789192	0.515674	-0.652999	-5.94143	-0.0405361	LRFN5	leucine rich repeat and fibronectin type III domain containing 5
8027345	0.789192	0.515688	-0.652976	-5.94145	-0.062746	ZNF492	zinc finger protein 492
8127156	0.789192	0.515709	-0.652943	-5.94147	-0.0390422
7895811	0.789223	0.515758	0.652868	-5.94152	0.0902475
7895101	0.789223	0.51578	-0.652833	-5.94154	-0.0594839
8136289	0.789223	0.515801	0.652801	-5.94156	0.04164
8170060	0.789239	0.515835	0.652748	-5.94159	0.0535546	CT45A8///CT45A9///CT45A10///CT45A7///CT45A2///CT45A1///CT45A6///CT45A5///CT45A3///CT45A8	cancer/testis antigen family 45, member A8///cancer/testis antigen family 45, member A9///cancer/testis antigen family 45, member A10///cancer/testis antigen family 45, member A7///cancer/testis antigen family 45, member A2///cancer/testis antigen family 45, member A1///cancer/testis antigen family 45, member A6///cancer/testis antigen family 45, member A5///cancer/testis antigen family 45, member A3///cancer/testis antigen family 45, member A8
7893604	0.78927	0.515891	-0.65266	-5.94165	-0.105143
8069764	0.78927	0.515902	-0.652642	-5.94166	-0.0689687
8091255	0.789285	0.515936	0.65259	-5.94169	0.0479597	PAQR9	progestin and adipoQ receptor family member 9
8132707	0.78932	0.515983	0.652517	-5.94174	0.0455185	LINC00525	long intergenic non-protein coding RNA 525
8146225	0.789346	0.516027	0.652448	-5.94178	0.0701392	SMIM19	small integral membrane protein 19
8075239	0.789346	0.516047	-0.652417	-5.9418	-0.0477311	THOC5	THO complex 5
7985117	0.789368	0.516124	0.652296	-5.94188	0.0641883
7894807	0.789368	0.516127	-0.652292	-5.94188	-0.106758
7894248	0.789368	0.516249	0.652102	-5.942	0.0503914
8151074	0.789368	0.516276	0.65206	-5.94202	0.104591	PDE7A	phosphodiesterase 7A
8134678	0.789368	0.516299	-0.652024	-5.94205	-0.0408261
8058340	0.789368	0.516311	-0.652005	-5.94206	-0.141648
7893321	0.789368	0.516324	-0.651984	-5.94207	-0.0661227
8035880	0.789368	0.516337	-0.651965	-5.94208	-0.0827221	UQCRFS1	ubiquinol-cytochrome c reductase, Rieske iron-sulfur polypeptide 1
8122732	0.789368	0.516347	0.651949	-5.94209	0.0552667
7892580	0.789368	0.516375	0.651906	-5.94212	0.11594
8171161	0.789368	0.516383	-0.651893	-5.94213	-0.13681	ARSE	arylsulfatase E (chondrodysplasia punctata 1)
8046524	0.789368	0.516389	0.651884	-5.94213	0.0450652	HOXD13	homeobox D13
7934141	0.789368	0.516402	0.651863	-5.94215	0.0524943	NPFFR1	neuropeptide FF receptor 1
8169965	0.789368	0.516412	0.651848	-5.94216	0.0371889
8071044	0.789368	0.516421	0.651834	-5.94217	0.118996	LOC100233156///TEKT4P2///MAFIP	tektin 4 pseudogene///tektin 4 pseudogene 2///MAFF interacting protein (pseudogene)
7947563	0.789368	0.516463	0.651768	-5.94221	0.0498973	ALX4	ALX homeobox 4
7921425	0.789368	0.516471	0.651756	-5.94221	0.056056
8100389	0.789368	0.516501	-0.651709	-5.94224	-0.0399355
7895391	0.789368	0.516512	0.651692	-5.94225	0.0928704
7894084	0.789373	0.516585	-0.651578	-5.94233	-0.0796082
7900957	0.789373	0.516586	0.651577	-5.94233	0.0403314	KLF17	Kruppel like factor 17
8101774	0.789373	0.516587	0.651575	-5.94233	0.0595746	TMSB4XP6///TMSB4XP2///TMSB4XP1///TMSB4X	thymosin beta 4, X-linked pseudogene 6///thymosin beta 4, X-linked pseudogene 2///thymosin beta 4, X-linked pseudogene 1///thymosin beta 4, X-linked
8010080	0.789378	0.516614	0.651533	-5.94235	0.0362425	SNORD1B	small nucleolar RNA, C/D box 1B
8140878	0.789402	0.516689	-0.651416	-5.94243	-0.046393	KRIT1	KRIT1, ankyrin repeat containing
8050302	0.789402	0.516695	-0.651407	-5.94243	-0.0692154	ROCK2	Rho associated coiled-coil containing protein kinase 2
7895707	0.789402	0.516701	0.651398	-5.94244	0.0936109
7975309	0.789422	0.516748	0.651325	-5.94248	0.0567969
8024572	0.789422	0.516761	-0.651303	-5.9425	-0.144893	GNA15	G protein subunit alpha 15
8105937	0.789423	0.516786	-0.651265	-5.94252	-0.0862102	LINC00680-GUSBP4///LOC100133050///GUSBP9///GUSBP1///GUSBP3///LOC653080///GUSBP2///GUSBP11///SMA5///SMA4///GUSB///GUSBP3///SMA5///SMA4	LINC00680-GUSBP4 readthrough///glucuronidase beta pseudogene///glucuronidase, beta pseudogene 9///glucuronidase, beta pseudogene 1///glucuronidase, beta pseudogene 3///glucuronidase beta pseudogene///glucuronidase, beta pseudogene 2///glucuronidase, beta pseudogene 11///glucuronidase beta pseudogene///glucuronidase beta pseudogene///glucuronidase beta///glucuronidase, beta pseudogene 3///glucuronidase beta pseudogene///glucuronidase beta pseudogene
8066641	0.789496	0.516889	0.651105	-5.94262	0.0386413	ZNF335	zinc finger protein 335
8063497	0.789496	0.5169	-0.651087	-5.94263	-0.103858	CASS4	Cas scaffolding protein family member 4
8045561	0.789496	0.516905	-0.65108	-5.94264	-0.033887
7969544	0.789526	0.516948	0.651013	-5.94268	0.12016	NDFIP2	Nedd4 family interacting protein 2
7971345	0.789582	0.517011	0.650914	-5.94274	0.0421912	SMIM2	small integral membrane protein 2
8179028	0.789582	0.517041	-0.650868	-5.94277	-0.0486713	LOC554223	histocompatibility antigen-related
8167957	0.789582	0.517056	0.650844	-5.94279	0.0562911	ZC3H12B	zinc finger CCCH-type containing 12B
7934920	0.789701	0.517157	0.650687	-5.94288	0.185658	LIPA	lipase A, lysosomal acid type
7892770	0.789733	0.517219	0.65059	-5.94294	0.068604
8041519	0.789733	0.517226	-0.65058	-5.94295	-0.143622	RMDN2	regulator of microtubule dynamics 2
8111201	0.789802	0.517295	-0.650472	-5.94302	-0.116704
8139832	0.789816	0.517328	-0.650421	-5.94305	-0.090461	ZNF117	zinc finger protein 117
7958396	0.789832	0.517362	0.650368	-5.94308	0.0485837	ASCL4	achaete-scute family bHLH transcription factor 4
7893631	0.789838	0.51739	0.650325	-5.94311	0.0811518
8085608	0.789889	0.517465	-0.650208	-5.94318	-0.150524	HACL1	2-hydroxyacyl-CoA lyase 1
7985030	0.789889	0.517471	0.650198	-5.94319	0.0590433	DNM1P35	dynamin 1 pseudogene 35
8148435	0.789913	0.517517	-0.650126	-5.94324	-0.111349	WISP1	WNT1 inducible signaling pathway protein 1
8142143	0.789913	0.517534	0.6501	-5.94325	0.0507413	COG5	component of oligomeric golgi complex 5
8160377	0.790001	0.517615	-0.649974	-5.94333	-0.0461736	IFNA21///IFNA17///IFNA16///IFNA14///IFNA10///IFNA7///IFNA4	interferon alpha 21///interferon alpha 17///interferon alpha 16///interferon alpha 14///interferon alpha 10///interferon alpha 7///interferon alpha 4
8173358	0.790057	0.517687	-0.649863	-5.9434	-0.0369207
8029353	0.790057	0.5177	-0.649842	-5.94341	-0.0433098	ZNF284///ZNF222	zinc finger protein 284///zinc finger protein 222
7896729	0.79008	0.51778	0.649717	-5.94349	0.313998
7892741	0.79008	0.517792	0.649699	-5.9435	0.0894195
8117547	0.79008	0.517798	0.64969	-5.94351	0.0530983	PRSS16	protease, serine 16
7950724	0.79008	0.517831	-0.649638	-5.94354	-0.0274163
7895712	0.79008	0.517836	-0.64963	-5.94355	-0.0532309
8142087	0.79008	0.517857	0.649597	-5.94357	0.0503248	ATXN7L1	ataxin 7 like 1
7981111	0.790216	0.51797	0.649422	-5.94368	0.0486833	DICER1	dicer 1, ribonuclease III
8175924	0.790253	0.518018	-0.649347	-5.94372	-0.0498711	NAA10	N(alpha)-acetyltransferase 10, NatA catalytic subunit
7999419	0.790258	0.518047	0.649302	-5.94375	0.0603761	DEXI	Dexi homolog
8066382	0.790258	0.518069	-0.649268	-5.94377	-0.0806675
8032829	0.790356	0.518157	-0.649131	-5.94386	-0.0508945	PLIN4	perilipin 4
7926609	0.790358	0.518182	0.649092	-5.94388	0.0780849	COMMD3-BMI1///BMI1///COMMD3-BMI1///BMI1	COMMD3-BMI1 readthrough///BMI1 proto-oncogene, polycomb ring finger///COMMD3-BMI1 readthrough///BMI1 proto-oncogene, polycomb ring finger
7896469	0.79049	0.518293	0.64892	-5.94399	0.0888767
8150032	0.79053	0.518342	0.648843	-5.94404	0.0399456
8113303	0.790563	0.518393	0.648764	-5.94409	0.0349102
8134621	0.790563	0.518412	-0.648735	-5.9441	-0.0321723	ZKSCAN5	zinc finger with KRAB and SCAN domains 5
8061894	0.790587	0.518451	-0.648673	-5.94414	-0.481326	BPIFB1	BPI fold containing family B member 1
7991034	0.790598	0.518483	-0.648623	-5.94417	-0.0580823	HOMER2	homer scaffolding protein 2
7992205	0.790598	0.518506	-0.648588	-5.9442	-0.0321378	UBE2I	ubiquitin conjugating enzyme E2 I
8173232	0.790766	0.51864	-0.64838	-5.94433	-0.0465836	AMER1	APC membrane recruitment protein 1
8107373	0.79077	0.518666	0.648339	-5.94435	0.0578914
8062211	0.790814	0.518724	-0.64825	-5.94441	-0.0975288	RPF2	ribosome production factor 2 homolog
8142795	0.790814	0.518743	-0.64822	-5.94443	-0.0406729	IMPDH1	inosine monophosphate dehydrogenase 1
8068713	0.790887	0.518837	0.648073	-5.94452	0.108889	MX1	MX dynamin like GTPase 1
7952813	0.790887	0.518843	0.648064	-5.94452	0.0459719	IGSF9B	immunoglobulin superfamily member 9B
7967486	0.790887	0.518862	0.648035	-5.94454	0.0657448	CCDC92	coiled-coil domain containing 92
7990839	0.790888	0.518886	-0.647997	-5.94456	-0.0634087	STARD5	StAR related lipid transfer domain containing 5
8105063	0.790946	0.518974	0.64786	-5.94465	0.0612391
7893477	0.790946	0.519011	-0.647803	-5.94469	-0.0882993
8105146	0.790946	0.519014	0.647798	-5.94469	0.0356492	NIM1K	NIM1 serine/threonine protein kinase
8101816	0.790946	0.519086	0.647686	-5.94476	0.0417367	STPG2	sperm tail PG-rich repeat containing 2
8031207	0.790946	0.519098	-0.647669	-5.94477	-0.125601	LILRA2	leukocyte immunoglobulin like receptor A2
7899346	0.790946	0.519113	0.647644	-5.94478	0.0542309	TMA7	translation machinery associated 7 homolog
7975311	0.790946	0.51913	-0.647618	-5.9448	-0.0472028	EXD2	exonuclease 3'-5' domain containing 2
8099696	0.790946	0.519136	0.647609	-5.94481	0.0947635	SEPSECS	Sep (O-phosphoserine) tRNA:Sec (selenocysteine) tRNA synthase
8151123	0.790946	0.519172	-0.647552	-5.94484	-0.0427953	PTTG3P	pituitary tumor-transforming 3, pseudogene
7937106	0.790946	0.519178	0.647544	-5.94485	0.0401557	NKX6-2	NK6 homeobox 2
8018993	0.790946	0.519186	-0.647531	-5.94486	-0.0417836	RBFOX3	RNA binding protein, fox-1 homolog 3
8100578	0.790954	0.519215	-0.647486	-5.94488	-0.0342179	EPHA5	EPH receptor A5
7892809	0.790958	0.519242	-0.647445	-5.94491	-0.082566
8035939	0.791112	0.519379	0.647231	-5.94504	0.0508019
7929911	0.791112	0.51939	0.647214	-5.94505	0.0365633	LZTS2	leucine zipper tumor suppressor 2
8006181	0.791195	0.51949	0.647059	-5.94515	0.0658493
7978056	0.791195	0.519493	-0.647055	-5.94515	-0.0319573	ZFHX2	zinc finger homeobox 2
7927548	0.791201	0.519562	-0.646947	-5.94522	-0.0574359	TIMM23	translocase of inner mitochondrial membrane 23
8118822	0.791201	0.519567	0.646939	-5.94522	0.0525615
8180347	0.791201	0.519584	0.646913	-5.94524	0.0451621	CCDC187	coiled-coil domain containing 187
8149347	0.791201	0.519591	0.646901	-5.94525	0.0393437	DEFB136	defensin beta 136
7964733	0.791304	0.519683	0.646759	-5.94534	0.0467363	RPSAP52	ribosomal protein SA pseudogene 52
7994026	0.79135	0.519737	0.646675	-5.94539	0.0620334	PKD1P6-NPIPP1///NPIPA8///NPIPA7///NPIPB9///NPIPA5///NPIPB5///NPIPB6///NPIPA2///NPIPA3///NPIPB4///PKD1P1///PDXDC2P///NPIPB3///NPIPA1///NPIPB5///NPIPB4///NPIPB3	PKD1P6-NPIPP1 readthrough///nuclear pore complex interacting protein family member A8///nuclear pore complex interacting protein family member A7///nuclear pore complex interacting protein family member B9///nuclear pore complex interacting protein family member A5///nuclear pore complex interacting protein family member B5///nuclear pore complex interacting protein family member B6///nuclear pore complex interacting protein family member A2///nuclear pore complex interacting protein family member A3///nuclear pore complex interacting protein family member B4///polycystin 1, transient receptor potential channel interacting pseudogene 1///pyridoxal dependent decarboxylase domain containing 2, pseudogene///nuclear pore complex interacting protein family member B3///nuclear pore complex interacting protein family member A1///nuclear pore complex interacting protein family member B5///nuclear pore complex interacting protein family member B4///nuclear pore complex interacting protein family member B3
8169109	0.791358	0.519766	-0.64663	-5.94542	-0.0501413
7943124	0.791412	0.519851	0.646498	-5.9455	0.0820849
7895144	0.791412	0.519871	0.646466	-5.94552	0.0526319
8034332	0.791412	0.519873	0.646464	-5.94552	0.0438665
7972420	0.791457	0.519926	-0.646382	-5.94557	-0.033295	HSP90AB6P	heat shock protein 90 alpha family class B member 6, pseudogene
8115840	0.791497	0.519977	-0.646303	-5.94562	-0.0411141	NKX2-5	NK2 homeobox 5
8140454	0.791519	0.520014	-0.646245	-5.94566	-0.0384775	SPDYE16///SPDYE2B///SPDYE6///SPDYE8P///SPDYE2///SPDYE3///SPDYE7P///SPDYE1	speedy/RINGO cell cycle regulator family member E16///speedy/RINGO cell cycle regulator family member E2B///speedy/RINGO cell cycle regulator family member E6///speedy/RINGO cell cycle regulator family member E8, pseudogene///speedy/RINGO cell cycle regulator family member E2///speedy/RINGO cell cycle regulator family member E3///speedy/RINGO cell cycle regulator family member E7, pseudogene///speedy/RINGO cell cycle regulator family member E1
7993114	0.791578	0.520077	-0.646147	-5.94572	-0.0442411	METTL22	methyltransferase like 22
8004804	0.791614	0.520133	-0.64606	-5.94577	-0.0538605	PFAS	phosphoribosylformylglycinamidine synthase
8032088	0.791614	0.520171	0.646002	-5.94581	0.0495791	PRSS57	protease, serine 57
8141757	0.791614	0.520172	-0.646	-5.94581	-0.0373479	ALKBH4	alkB homolog 4, lysine demethylase
8000028	0.791665	0.520229	0.645911	-5.94586	0.0821723	DCUN1D3	defective in cullin neddylation 1 domain containing 3
8026365	0.791672	0.520258	0.645867	-5.94589	0.04653	ZNF333	zinc finger protein 333
8142522	0.791715	0.520327	0.645759	-5.94596	0.105615
7892552	0.791715	0.520334	-0.645749	-5.94596	-0.109518
8058428	0.791833	0.520435	-0.645591	-5.94606	-0.0653368	NDUFS1	NADH:ubiquinone oxidoreductase core subunit S1
8147481	0.791958	0.520541	0.645427	-5.94616	0.0557547
8151631	0.79199	0.520595	-0.645343	-5.94622	-0.0681125	LOC101929601///REXO1L2P///REXO1L1P	putative exonuclease GOR///REX1, RNA exonuclease 1 homolog-like 2, pseudogene///REX1, RNA exonuclease 1 homolog-like 1, pseudogene
8027053	0.79199	0.52061	-0.645321	-5.94623	-0.0398603	CRTC1	CREB regulated transcription coactivator 1
7947894	0.791994	0.520636	0.645279	-5.94625	0.0328739	CELF1	CUGBP, Elav-like family member 1
7934091	0.791994	0.520692	-0.645193	-5.94631	-0.06287
8061572	0.791994	0.520696	0.645186	-5.94631	0.0453618	COX4I2	cytochrome c oxidase subunit 4I2
8048887	0.791994	0.520709	0.645167	-5.94632	0.0400565
8095564	0.791994	0.520755	0.645095	-5.94637	0.0296286
8099807	0.791994	0.520792	-0.645037	-5.94641	-0.0459618	GAFA3	FGF-2 activity-associated protein 3
7897034	0.791994	0.520806	-0.645017	-5.94642	-0.0365503	GABRD	gamma-aminobutyric acid type A receptor delta subunit
7985268	0.791994	0.520869	0.644918	-5.94648	0.0984981	FAH	fumarylacetoacetate hydrolase
8132493	0.791994	0.52088	0.644901	-5.94649	0.0397322	HECW1-IT1	HECW1 intronic transcript 1
7957560	0.791994	0.520886	0.644892	-5.9465	0.0538404	CRADD	CASP2 and RIPK1 domain containing adaptor with death domain
7951339	0.791994	0.520899	0.644872	-5.94651	0.0665865
7901087	0.791994	0.520899	-0.644872	-5.94651	-0.0479228	HPDL	4-hydroxyphenylpyruvate dioxygenase like
8007348	0.792005	0.52093	-0.644824	-5.94654	-0.105867	RAMP2	receptor activity modifying protein 2
8052382	0.792034	0.520982	0.644742	-5.94659	0.0520567	FANCL	Fanconi anemia complementation group L
8126446	0.792034	0.521001	-0.644713	-5.94661	-0.0378961	C6orf226	chromosome 6 open reading frame 226
7919243	0.792034	0.521027	0.644673	-5.94663	0.196734	CD160	CD160 molecule
7946031	0.792034	0.521052	-0.644635	-5.94665	-0.0583527	OR51V1	olfactory receptor family 51 subfamily V member 1
8074330	0.792034	0.521083	-0.644586	-5.94669	-0.0602388	LOC729461///FAM230B///FAM230C	uncharacterized LOC729461///family with sequence similarity 230 member B (non-protein coding)///family with sequence similarity 230 member C
7892710	0.792034	0.521109	0.644546	-5.94671	0.0949177
8171229	0.792034	0.521115	-0.644537	-5.94672	-0.0907532	PNPLA4	patatin like phospholipase domain containing 4
7934945	0.792053	0.521152	0.64448	-5.94675	0.102086	PANK1	pantothenate kinase 1
8161654	0.792168	0.521251	0.644326	-5.94685	0.0285577	TRPM3	transient receptor potential cation channel subfamily M member 3
8017597	0.792243	0.521324	0.644213	-5.94692	0.0509735
8134552	0.792258	0.521374	-0.644136	-5.94696	-0.0556985	ARPC1B	actin related protein 2/3 complex subunit 1B
8003824	0.792258	0.521382	0.644123	-5.94697	0.0528267	CTNS	cystinosin, lysosomal cystine transporter
8087669	0.792324	0.521449	0.644019	-5.94704	0.0396554	NPRL2	NPR2-like, GATOR1 complex subunit
7957072	0.79235	0.521506	0.643931	-5.94709	0.0670484	RAB3IP	RAB3A interacting protein
8111457	0.79235	0.521514	-0.643918	-5.9471	-0.0387672	RAD1	RAD1 checkpoint DNA exonuclease
8028030	0.792387	0.521562	-0.643844	-5.94715	-0.0373697	ARHGAP33	Rho GTPase activating protein 33
8128123	0.792391	0.521613	0.643764	-5.94719	0.123231	RRAGD	Ras related GTP binding D
8147303	0.792391	0.521621	-0.643753	-5.9472	-0.0547493
8100851	0.792391	0.521636	-0.643729	-5.94722	-0.0731201
7892755	0.792398	0.521668	-0.64368	-5.94725	-0.120218
8110123	0.792398	0.521688	-0.643648	-5.94727	-0.0475694	FAM153C///FAM153A///FAM153B	family with sequence similarity 153, member C///family with sequence similarity 153 member A///family with sequence similarity 153 member B
8169699	0.792499	0.521779	-0.643508	-5.94735	-0.080498
8056821	0.792549	0.521835	-0.64342	-5.94741	-0.0511216
8104305	0.79257	0.521873	0.643362	-5.94744	0.060599
8005200	0.79277	0.522076	0.643047	-5.94764	0.150666	LRRC75A-AS1	LRRC75A antisense RNA 1
8029640	0.79277	0.52209	0.643026	-5.94765	0.0362156	BLOC1S3	biogenesis of lysosomal organelles complex 1 subunit 3
8088472	0.79277	0.522099	-0.643012	-5.94766	-0.037636
7953166	0.79277	0.5221	-0.64301	-5.94766	-0.072562	TSPAN9	tetraspanin 9
8126288	0.792847	0.522194	0.642865	-5.94775	0.0671693	TREML2	triggering receptor expressed on myeloid cells like 2
7962608	0.792847	0.522198	0.642857	-5.94776	0.0422859	ENDOU	endonuclease, poly(U) specific
7937698	0.792879	0.522243	0.642788	-5.9478	0.0469747	LOC399851	uncharacterized LOC399851
8041745	0.792949	0.522314	-0.642679	-5.94787	-0.0502493	CAMKMT	calmodulin-lysine N-methyltransferase
8081997	0.792951	0.522349	-0.642624	-5.9479	-0.0402567	FBXO40	F-box protein 40
7997166	0.792951	0.522362	0.642604	-5.94791	0.0963566	LOC100127951	ISPF6484
7910587	0.793008	0.522438	0.642487	-5.94798	0.043912
8016168	0.793008	0.522463	-0.642447	-5.94801	-0.157306	PLCD3	phospholipase C delta 3
7966189	0.793008	0.52248	0.642421	-5.94803	0.0484751	FOXN4	forkhead box N4
8135268	0.793008	0.522495	0.642397	-5.94804	0.0706848	EIF4B	eukaryotic translation initiation factor 4B
8155665	0.793101	0.522593	-0.642246	-5.94813	-0.106386	PGM5	phosphoglucomutase 5
8104066	0.793101	0.522604	-0.642229	-5.94814	-0.0498651	SORBS2	sorbin and SH3 domain containing 2
8157485	0.793124	0.522643	-0.642169	-5.94818	-0.0497844
8043630	0.793133	0.522673	0.642123	-5.94821	0.0777775	ARID5A	AT-rich interaction domain 5A
8146649	0.793152	0.522709	0.642067	-5.94824	0.0663002	MTFR1	mitochondrial fission regulator 1
7939934	0.793152	0.522741	0.642018	-5.94827	0.0544787
8002266	0.793152	0.522757	0.641992	-5.94829	0.0362556	CHTF8	chromosome transmission fidelity factor 8
7955448	0.793162	0.522794	0.641935	-5.94833	0.0467409
8104615	0.793162	0.522812	-0.641908	-5.94834	-0.0491694
8046522	0.793242	0.522916	0.641746	-5.94844	0.0504409
8062908	0.793242	0.52296	0.641677	-5.94848	0.0782359	STK4	serine/threonine kinase 4
8159354	0.793242	0.52299	0.641632	-5.94851	0.0458825	EGFL7	EGF like domain multiple 7
7959102	0.793242	0.523031	0.641569	-5.94855	0.128947	HSPB8	heat shock protein family B (small) member 8
8084299	0.793242	0.523033	0.641565	-5.94855	0.0444423	HSP90AA5P	heat shock protein 90 alpha family class A member 5, pseudogene
7960134	0.793242	0.523035	0.641562	-5.94856	0.04476	ZNF26	zinc finger protein 26
7918900	0.793242	0.523063	0.641518	-5.94858	0.0773827
7958423	0.793242	0.523075	-0.6415	-5.94859	-0.0522007
7892872	0.793242	0.523079	-0.641494	-5.9486	-0.065046
7936576	0.793356	0.523191	0.641321	-5.9487	0.0548196
8100532	0.793356	0.523219	0.641278	-5.94873	0.0472187	NOA1	nitric oxide associated 1
7892676	0.793356	0.523258	-0.641217	-5.94877	-0.0743094
8042221	0.793356	0.523258	0.641216	-5.94877	0.0661012
8117447	0.793356	0.523273	-0.641193	-5.94878	-0.0688624	BTN2A2	butyrophilin subfamily 2 member A2
8097685	0.79336	0.5233	0.641153	-5.94881	0.0505082
8168604	0.793366	0.523328	-0.641109	-5.94884	-0.0351497	DACH2	dachshund family transcription factor 2
8067303	0.793387	0.523365	0.641051	-5.94887	0.0468801
7980576	0.793414	0.523418	0.640969	-5.94892	0.0385028
7928534	0.793414	0.523459	-0.640906	-5.94896	-0.047925	C10orf11	chromosome 10 open reading frame 11
8143296	0.793414	0.523465	0.640897	-5.94897	0.0462892	KLRG2	killer cell lectin like receptor G2
7945896	0.793414	0.523484	0.640867	-5.94898	0.049532	CHRNA10	cholinergic receptor nicotinic alpha 10 subunit
7975613	0.793414	0.523502	0.640839	-5.949	0.0409476	ACOT6	acyl-CoA thioesterase 6
7892538	0.793574	0.523638	0.64063	-5.94913	0.150847
8142401	0.793574	0.523656	0.640601	-5.94915	0.0492209
8067844	0.793632	0.523752	-0.640453	-5.94924	-0.0513061	POTEB3///LOC102723502///POTEB///LOC100288966///POTEB2///POTEF///POTEJ///POTEM///POTEE///POTEKP///POTEG///POTEC///POTED///POTEH	POTE ankyrin domain family member B3///POTE ankyrin domain family member B-like///POTE ankyrin domain family member B///POTE ankyrin domain family member D-like///POTE ankyrin domain family member B2///POTE ankyrin domain family member F///POTE ankyrin domain family member J///POTE ankyrin domain family member M///POTE ankyrin domain family member E///POTE ankyrin domain family member K, pseudogene///POTE ankyrin domain family member G///POTE ankyrin domain family member C///POTE ankyrin domain family member D///POTE ankyrin domain family member H
8085193	0.793632	0.52376	0.64044	-5.94925	0.120068	THUMPD3-AS1	THUMPD3 antisense RNA 1
8075600	0.793632	0.523766	0.640431	-5.94925	0.0376008	BPIFC	BPI fold containing family C
7928907	0.793736	0.523858	0.640288	-5.94934	0.123977
7931181	0.793772	0.523906	-0.640215	-5.94939	-0.0532624	HMX3	H6 family homeobox 3
8113641	0.793845	0.523978	0.640103	-5.94946	0.0423332	CDO1	cysteine dioxygenase type 1
8165285	0.793931	0.524066	0.639967	-5.94954	0.0524016	LCN8	lipocalin 8
8130626	0.793931	0.524082	-0.639942	-5.94955	-0.0511924
8074201	0.794006	0.524156	-0.639828	-5.94962	-0.0445738	ANKRD62	ankyrin repeat domain 62
8174149	0.794226	0.524326	-0.639565	-5.94979	-0.0379526	TCP11X2///NXF2B///NXF2///NXF5///NXF2B///NXF2	t-complex 11 family, X-linked 2///nuclear RNA export factor 2B///nuclear RNA export factor 2///nuclear RNA export factor 5///nuclear RNA export factor 2B///nuclear RNA export factor 2
8039294	0.794226	0.524371	0.639495	-5.94983	0.0430669	GP6	glycoprotein VI platelet
7894405	0.794226	0.524373	-0.639493	-5.94983	-0.16728
8092222	0.794247	0.524418	-0.639422	-5.94987	-0.0317205
7914665	0.794247	0.524434	-0.639397	-5.94989	-0.0465081
7893140	0.794282	0.524504	-0.63929	-5.94996	-0.0465636
7984259	0.794282	0.524505	0.639288	-5.94996	0.147162	RNU5B-1	RNA, U5B small nuclear 1
7894728	0.79434	0.524592	0.639154	-5.95004	0.111866
7895256	0.79434	0.524599	0.639143	-5.95005	0.0982437
7989197	0.79434	0.524648	-0.639067	-5.95009	-0.0382733
8037563	0.79434	0.524656	-0.639056	-5.9501	-0.0491619	PPP1R13L	protein phosphatase 1 regulatory subunit 13 like
7894476	0.79434	0.524663	0.639044	-5.95011	0.0777757
7896507	0.794354	0.524701	0.638986	-5.95014	0.123847
7919412	0.794354	0.524726	0.638947	-5.95017	0.0626313	NBPF25P///NBPF19///NBPF20///NBPF10///NBPF8///NBPF9///NBPF15///NBPF11///NBPF12///NBPF3///NBPF1///NBPF14	neuroblastoma breakpoint family member 25, pseudogene///neuroblastoma breakpoint family member 19///neuroblastoma breakpoint family member 20///neuroblastoma breakpoint family member 10///neuroblastoma breakpoint family member 8///neuroblastoma breakpoint family member 9///neuroblastoma breakpoint family member 15///neuroblastoma breakpoint family member 11///neuroblastoma breakpoint family member 12///neuroblastoma breakpoint family member 3///neuroblastoma breakpoint family member 1///neuroblastoma breakpoint family member 14
7927694	0.794354	0.524752	0.638907	-5.95019	0.235639	PHYHIPL	phytanoyl-CoA 2-hydroxylase interacting protein like
8098712	0.794354	0.524772	0.638875	-5.95021	0.0772236
7974314	0.794354	0.524792	0.638845	-5.95023	0.0595796
7954293	0.794466	0.52489	-0.638694	-5.95032	-0.132498	PDE3A	phosphodiesterase 3A
8087883	0.794484	0.524931	0.63863	-5.95036	0.0366394	MIR135A1	microRNA 135a-1
7929990	0.794484	0.524949	-0.638602	-5.95038	-0.0693727	PPRC1	peroxisome proliferator-activated receptor gamma, coactivator-related 1
7998083	0.794493	0.524988	-0.638542	-5.95042	-0.0356174	AFG3L1P	AFG3 like matrix AAA peptidase subunit 1, pseudogene
7898124	0.794493	0.525003	-0.638519	-5.95043	-0.0321359	FHAD1	forkhead associated phosphopeptide binding domain 1
8054209	0.794501	0.525032	0.638474	-5.95046	0.0360701	LYG1	lysozyme g1
8171545	0.794644	0.52515	0.638291	-5.95057	0.0338867	BEND2	BEN domain containing 2
8076300	0.794695	0.525208	-0.638202	-5.95062	-0.0525893
7907222	0.79472	0.525248	0.63814	-5.95066	0.231844	PRRX1	paired related homeobox 1
8027332	0.794797	0.525338	-0.638001	-5.95075	-0.0488781	ZNF729	zinc finger protein 729
7986820	0.794797	0.525347	0.637987	-5.95076	0.0471533
7895067	0.794812	0.525381	-0.637935	-5.95079	-0.0425659
8097013	0.794821	0.525415	0.637883	-5.95082	0.0543003
7944955	0.794821	0.525435	0.637852	-5.95084	0.0420874	PKNOX2	PBX/knotted 1 homeobox 2
8138287	0.794837	0.525469	0.637798	-5.95087	0.04566
7894068	0.794856	0.525506	-0.637742	-5.95091	-0.062986
8054611	0.794868	0.52556	-0.637658	-5.95096	-0.171319	MIR4435-2HG///LINC00152	MIR4435-2 host gene///long intergenic non-protein coding RNA 152
7942611	0.794868	0.52557	0.637643	-5.95097	0.0478633
8132369	0.794868	0.525585	0.63762	-5.95098	0.0780379	EPDR1	ependymin related 1
8121622	0.794923	0.52565	0.63752	-5.95104	0.0400152	RSPH4A	radial spoke head 4 homolog A
8097953	0.794923	0.525672	-0.637486	-5.95106	-0.0493999
8135697	0.794923	0.525693	-0.637453	-5.95108	-0.0362449	ANKRD7	ankyrin repeat domain 7
7901549	0.794976	0.525752	-0.637362	-5.95114	-0.0738334	CPT2	carnitine palmitoyltransferase 2
8110183	0.794977	0.525784	0.637312	-5.95117	0.244271	CDHR2	cadherin related family member 2
8111821	0.794977	0.525819	-0.637259	-5.9512	-0.0338206	MROH2B	maestro heat like repeat family member 2B
7934777	0.794977	0.525825	-0.63725	-5.95121	-0.0393014
8103998	0.79502	0.525891	-0.637148	-5.95127	-0.0634569	UFSP2	UFM1 specific peptidase 2
7896673	0.79502	0.525912	0.637115	-5.95129	0.0422198
7963670	0.79502	0.525937	-0.637076	-5.95132	-0.0728053	MAP3K12	mitogen-activated protein kinase kinase kinase 12
7893385	0.79502	0.525949	0.637058	-5.95133	0.0719797
7932449	0.795061	0.526012	-0.636961	-5.95139	-0.0428124
8011759	0.795061	0.526046	-0.636908	-5.95142	-0.0370035	PFN1	profilin 1
7906015	0.795061	0.526048	0.636905	-5.95142	0.0411985
7992197	0.795083	0.526108	0.636813	-5.95148	0.0441049
8174634	0.795083	0.526129	-0.636779	-5.9515	-0.0396796
7963061	0.795083	0.526134	0.636772	-5.9515	0.0445417	C1QL4	complement C1q like 4
8010983	0.795234	0.526258	0.636582	-5.95162	0.0386748	ABR	active BCR-related
7893745	0.795245	0.52635	-0.636439	-5.95171	-0.0595002
7957954	0.795245	0.526365	-0.636417	-5.95172	-0.0448525
7914212	0.795245	0.52638	-0.636393	-5.95173	-0.0962717	SNORA61///SNHG12	small nucleolar RNA, H/ACA box 61///small nucleolar RNA host gene 12
8061368	0.795245	0.526402	-0.63636	-5.95175	-0.0413335	NXT1	nuclear transport factor 2 like export factor 1
8109637	0.795245	0.526407	0.636352	-5.95176	0.0435388
7896040	0.795245	0.526408	-0.636349	-5.95176	-0.0596857
8124055	0.795267	0.526448	0.636288	-5.9518	0.0417659
8051926	0.795267	0.526472	0.636251	-5.95182	0.0509728
7955858	0.795267	0.526495	0.636216	-5.95184	0.0546324	HOXC10	homeobox C10
7892671	0.795277	0.526526	-0.636168	-5.95187	-0.101288
7895019	0.795369	0.52661	-0.636037	-5.95195	-0.13988
7908147	0.795372	0.526675	-0.635938	-5.95201	-0.0504855	TSEN15	tRNA splicing endonuclease subunit 15
8179041	0.795372	0.526679	-0.635932	-5.95202	-0.0271767	HLA-H///HLA-C///HLA-B///HLA-A///HLA-B///HLA-A	major histocompatibility complex, class I, H (pseudogene)///major histocompatibility complex, class I, C///major histocompatibility complex, class I, B///major histocompatibility complex, class I, A///major histocompatibility complex, class I, B///major histocompatibility complex, class I, A
7895737	0.795372	0.526751	-0.63582	-5.95208	-0.052768
7922804	0.795372	0.526778	0.635779	-5.95211	0.0506827	APOBEC4	apolipoprotein B mRNA editing enzyme catalytic polypeptide like 4
8055688	0.795372	0.526806	0.635736	-5.95214	0.0809562	RND3	Rho family GTPase 3
8040831	0.795372	0.526815	0.635721	-5.95214	0.0378533	ATRAID	all-trans retinoic acid induced differentiation factor
7926674	0.795372	0.526824	-0.635709	-5.95215	-0.0355215	PTF1A	pancreas specific transcription factor, 1a
8174820	0.795372	0.526841	-0.635682	-5.95217	-0.0533417	C1GALT1C1	C1GALT1 specific chaperone 1
8112491	0.795372	0.526843	-0.635679	-5.95217	-0.0866465	LINC00680-GUSBP4///LOC100133050///GUSBP9///GUSBP1///GUSBP3///LOC653080///GUSBP2///GUSBP11///SMA5///SMA4///GUSB///GUSBP3///SMA5///SMA4	LINC00680-GUSBP4 readthrough///glucuronidase beta pseudogene///glucuronidase, beta pseudogene 9///glucuronidase, beta pseudogene 1///glucuronidase, beta pseudogene 3///glucuronidase beta pseudogene///glucuronidase, beta pseudogene 2///glucuronidase, beta pseudogene 11///glucuronidase beta pseudogene///glucuronidase beta pseudogene///glucuronidase beta///glucuronidase, beta pseudogene 3///glucuronidase beta pseudogene///glucuronidase beta pseudogene
8147752	0.795372	0.526871	-0.635636	-5.9522	-0.0370111
7894034	0.795372	0.526876	-0.635629	-5.9522	-0.0979994
7972190	0.795421	0.526932	-0.635542	-5.95225	-0.0596404	RBM26	RNA binding motif protein 26
8044927	0.795468	0.526987	-0.635457	-5.95231	-0.0470738	INHBB///INHBB	inhibin beta B subunit///inhibin beta B subunit
8073662	0.795865	0.527308	0.634963	-5.95261	0.0634173	PARVB	parvin beta
8010967	0.795865	0.527316	0.63495	-5.95262	0.0929901	NXN	nucleoredoxin
8175418	0.795865	0.527323	0.634939	-5.95262	0.0408004
8011141	0.795865	0.527364	-0.634876	-5.95266	-0.0439888	PRPF8///PRPF8	pre-mRNA processing factor 8///pre-mRNA processing factor 8
7892695	0.795865	0.527374	-0.63486	-5.95267	-0.0894864
8074286	0.795865	0.527393	0.63483	-5.95269	0.0578984	MICAL3	microtubule associated monooxygenase, calponin and LIM domain containing 3
8090341	0.795926	0.527458	0.634731	-5.95275	0.0913552
8039353	0.795927	0.527505	-0.634659	-5.95279	-0.0399401	TNNI3	troponin I3, cardiac type
8147796	0.795927	0.527506	0.634656	-5.9528	0.0746741	RIMS2	regulating synaptic membrane exocytosis 2
7904572	0.795937	0.527643	-0.634445	-5.95292	-0.128545
7970565	0.795937	0.527645	0.634443	-5.95293	0.0681064
7913864	0.795937	0.52766	0.634419	-5.95294	0.0356663	STMN1	stathmin 1
7895509	0.795937	0.527661	-0.634418	-5.95294	-0.139925
7895116	0.795937	0.52769	0.634374	-5.95297	0.108635
8022473	0.795937	0.527696	-0.634364	-5.95297	-0.0548042	ESCO1	establishment of sister chromatid cohesion N-acetyltransferase 1
7894096	0.795937	0.527724	-0.63432	-5.953	-0.112802
8031152	0.795937	0.527726	0.634318	-5.953	0.0427651	RPS9	ribosomal protein S9
8023864	0.795937	0.527738	0.634299	-5.95301	0.0423288	FAM69C	family with sequence similarity 69 member C
7893377	0.795937	0.527755	0.634273	-5.95303	0.0508778
7946661	0.795937	0.527776	-0.63424	-5.95305	-0.11079	DKK3	dickkopf WNT signaling pathway inhibitor 3
7892579	0.796017	0.527853	0.634122	-5.95312	0.0771246
8008644	0.79606	0.527905	-0.634041	-5.95317	-0.158567
8095723	0.79607	0.527936	-0.633994	-5.9532	-0.0425907	EPGN	epithelial mitogen
8027385	0.79612	0.527993	0.633906	-5.95325	0.0376475	VSTM2B	V-set and transmembrane domain containing 2B
8100756	0.796193	0.528088	-0.633761	-5.95334	-0.0410292
8021961	0.796193	0.528089	0.633758	-5.95334	0.0310026
