## Supplementary material for "Decoding Non-coding SNPs: Systems Genomics Modelling Dissects the Heterogeneity of IBD": Table S7 (part 3 of 3)

### Sheet: GSE75214_ileum_uninfCD_vs_C (continued)
ID	adj.P.Val	P.Value	t	B	logFC	Gene.symbol	Gene.title
7978331	0.796203	0.52814	0.63368	-5.95339	0.0700245	CBLN3	cerebellin 3 precursor
8033956	0.796203	0.528144	0.633673	-5.9534	0.0460888	S1PR2	sphingosine-1-phosphate receptor 2
7930631	0.796247	0.528221	0.633555	-5.95347	0.0643612	TDRD1	tudor domain containing 1
8030871	0.796247	0.528242	0.633523	-5.95349	0.0402164	ZNF613	zinc finger protein 613
8027719	0.796247	0.528245	0.633518	-5.95349	0.046104	SCN1B	sodium voltage-gated channel beta subunit 1
7901748	0.796261	0.528323	0.633399	-5.95356	0.0614725	FGGY	FGGY carbohydrate kinase domain containing
7894887	0.796261	0.528324	-0.633397	-5.95356	-0.0684553
7926679	0.796261	0.528326	-0.633394	-5.95357	-0.0531681	KIAA1217	KIAA1217
7895513	0.796305	0.52838	-0.633311	-5.95362	-0.0920055
7896750	0.796441	0.528498	0.633129	-5.95373	0.141955
8005397	0.796441	0.528517	-0.633099	-5.95375	-0.0349409
8124911	0.796497	0.528578	-0.633005	-5.9538	-0.0321051	HLA-C///HLA-B///HLA-B	major histocompatibility complex, class I, C///major histocompatibility complex, class I, B///major histocompatibility complex, class I, B
8065244	0.796684	0.528727	0.632776	-5.95394	0.0422431	C20orf78	chromosome 20 open reading frame 78
7973314	0.796688	0.528773	-0.632706	-5.95398	-0.0427197	OXA1L	OXA1L, mitochondrial inner membrane protein
8074878	0.796688	0.528798	-0.632667	-5.95401	-0.0725112
7930524	0.796688	0.528881	-0.63254	-5.95409	-0.0400185	VTI1A	vesicle transport through interaction with t-SNAREs 1A
8114245	0.796688	0.528887	-0.632531	-5.95409	-0.04371	NEUROG1	neurogenin 1
8112971	0.796688	0.528897	-0.632515	-5.9541	-0.151656	HAPLN1	hyaluronan and proteoglycan link protein 1
7939973	0.796688	0.528905	-0.632503	-5.95411	-0.0358155	OR5T3	olfactory receptor family 5 subfamily T member 3
8139859	0.796688	0.528915	0.632487	-5.95412	0.0330656	GUSB	glucuronidase beta
7893532	0.796688	0.528994	-0.632365	-5.95419	-0.0983938
8031157	0.796688	0.528995	0.632364	-5.95419	0.038709	TTYH1	tweety family member 1
7896607	0.796688	0.529024	-0.63232	-5.95422	-0.122405
7939640	0.796688	0.529034	0.632305	-5.95423	0.0846438
7978710	0.796688	0.52905	0.632279	-5.95424	0.0537704
7893412	0.796688	0.529099	-0.632204	-5.95429	-0.0708061
7925417	0.796688	0.529105	0.632194	-5.9543	0.0341992
7997139	0.796688	0.529113	0.632183	-5.9543	0.042931	CALB2	calbindin 2
7894099	0.796688	0.529122	-0.632169	-5.95431	-0.0846542
7997976	0.796688	0.529181	0.632078	-5.95437	0.0401363	SPATA33	spermatogenesis associated 33
7895565	0.796688	0.529187	-0.632068	-5.95437	-0.0983468
7967149	0.796688	0.529206	0.63204	-5.95439	0.0482569	ANAPC5	anaphase promoting complex subunit 5
8029530	0.796688	0.529208	0.632036	-5.95439	0.0823721	APOE	apolipoprotein E
8039070	0.796759	0.52929	-0.631911	-5.95447	-0.0521885	ZNF677	zinc finger protein 677
7926638	0.796759	0.529307	0.631884	-5.95448	0.0392445	ARMC3	armadillo repeat containing 3
8143919	0.796759	0.529327	-0.631853	-5.9545	-0.039911	SMARCD3	SWI/SNF related, matrix associated, actin dependent regulator of chromatin, subfamily d, member 3
7985786	0.796815	0.529431	0.631693	-5.9546	0.0415678	ACAN	aggrecan
8058273	0.796815	0.529437	0.631685	-5.95461	0.0401542	MPP4	membrane palmitoylated protein 4
8106556	0.796815	0.529466	-0.631639	-5.95463	-0.0447097	CMYA5	cardiomyopathy associated 5
7905548	0.796815	0.529482	0.631614	-5.95465	0.0650488	SPRR3	small proline rich protein 3
8170213	0.796815	0.529485	0.631611	-5.95465	0.0323357
8106068	0.796882	0.529584	-0.631459	-5.95474	-0.058634	MCCC2	methylcrotonoyl-CoA carboxylase 2
8177601	0.796882	0.529584	-0.631459	-5.95474	-0.058634	MCCC2	methylcrotonoyl-CoA carboxylase 2
8112896	0.796882	0.529601	0.631432	-5.95476	0.0368066	ANKRD34B	ankyrin repeat domain 34B
8177214	0.796931	0.529657	0.631345	-5.95481	0.0998347
8136893	0.796934	0.529684	0.631304	-5.95484	0.0973898	CLCN1	chloride voltage-gated channel 1
8063071	0.796949	0.529721	0.631247	-5.95487	0.0549654	ZSWIM3	zinc finger SWIM-type containing 3
8007850	0.796949	0.529741	-0.631216	-5.95489	-0.0934859	LRRC37A2///LRRC37A6P///LRRC37A3///LRRC37A4P///LRRC37A///LRRC37A2	leucine rich repeat containing 37 member A2///leucine rich repeat containing 37 member A6, pseudogene///leucine rich repeat containing 37 member A3///leucine rich repeat containing 37 member A4, pseudogene///leucine rich repeat containing 37A///leucine rich repeat containing 37 member A2
7903988	0.797021	0.529818	-0.631098	-5.95496	-0.0531847	RAP1A	RAP1A, member of RAS oncogene family
7948048	0.797021	0.529841	-0.631063	-5.95498	-0.0421339
8024219	0.797021	0.529861	-0.631032	-5.955	-0.0434139	ATP5D	ATP synthase, H+ transporting, mitochondrial F1 complex, delta subunit
7969472	0.797065	0.529922	0.630938	-5.95506	0.0466987	LMO7DN	LMO7 downstream neighbor
8060432	0.797065	0.529938	0.630913	-5.95507	0.044924	TGM3	transglutaminase 3
7937847	0.797106	0.529989	0.630834	-5.95512	0.0377687	KCNQ1DN	KCNQ1 downstream neighbor (non-protein coding)
8108720	0.797274	0.530141	-0.630602	-5.95526	-0.0615883	PCDHB9	protocadherin beta 9
7964687	0.797274	0.530192	-0.630524	-5.95531	-0.0432143	C12orf56	chromosome 12 open reading frame 56
7893626	0.797274	0.530228	-0.630468	-5.95534	-0.072521
8107406	0.797274	0.530261	-0.630417	-5.95538	-0.0522582
8103458	0.797274	0.530283	0.630384	-5.9554	0.045182
8089013	0.797274	0.530287	0.630377	-5.9554	0.0596441
7933217	0.797274	0.530292	-0.630369	-5.9554	-0.0335707
7953229	0.797274	0.530311	-0.63034	-5.95542	-0.0441109	DYRK4	dual specificity tyrosine phosphorylation regulated kinase 4
8000205	0.797274	0.530319	0.630327	-5.95543	0.0591763	PKD1P6-NPIPP1///NPIPA8///NPIPA7///NPIPB9///NPIPA5///NPIPB5///NPIPB6///NPIPA2///NPIPA3///NPIPB4///PKD1P1///PDXDC2P///NPIPB3///NPIPA1///NPIPB5///NPIPB4///NPIPB3	PKD1P6-NPIPP1 readthrough///nuclear pore complex interacting protein family member A8///nuclear pore complex interacting protein family member A7///nuclear pore complex interacting protein family member B9///nuclear pore complex interacting protein family member A5///nuclear pore complex interacting protein family member B5///nuclear pore complex interacting protein family member B6///nuclear pore complex interacting protein family member A2///nuclear pore complex interacting protein family member A3///nuclear pore complex interacting protein family member B4///polycystin 1, transient receptor potential channel interacting pseudogene 1///pyridoxal dependent decarboxylase domain containing 2, pseudogene///nuclear pore complex interacting protein family member B3///nuclear pore complex interacting protein family member A1///nuclear pore complex interacting protein family member B5///nuclear pore complex interacting protein family member B4///nuclear pore complex interacting protein family member B3
7965431	0.797274	0.530364	0.630259	-5.95547	0.0580901	CLLU1OS	chronic lymphocytic leukemia up-regulated 1 opposite strand
8110980	0.797274	0.530433	-0.630153	-5.95554	-0.0980046
8092640	0.797274	0.530439	-0.630144	-5.95554	-0.0866744	RFC4	replication factor C subunit 4
8114443	0.797274	0.530472	-0.630093	-5.95557	-0.0492201	ETF1	eukaryotic translation termination factor 1
8043324	0.797274	0.530482	-0.630077	-5.95558	-0.0641655	RGPD2///RGPD6///RGPD8///RGPD3///RGPD1///RGPD4///RGPD5///RANBP2	RANBP2-like and GRIP domain containing 2///RANBP2-like and GRIP domain containing 6///RANBP2-like and GRIP domain containing 8///RANBP2-like and GRIP domain containing 3///RANBP2-like and GRIP domain containing 1///RANBP2-like and GRIP domain containing 4///RANBP2-like and GRIP domain containing 5///RAN binding protein 2
8053622	0.797274	0.530482	-0.630077	-5.95558	-0.0641655	RGPD2///RGPD6///RGPD8///RGPD3///RGPD1///RGPD4///RGPD5///RANBP2	RANBP2-like and GRIP domain containing 2///RANBP2-like and GRIP domain containing 6///RANBP2-like and GRIP domain containing 8///RANBP2-like and GRIP domain containing 3///RANBP2-like and GRIP domain containing 1///RANBP2-like and GRIP domain containing 4///RANBP2-like and GRIP domain containing 5///RAN binding protein 2
8139746	0.797274	0.530505	0.630042	-5.9556	0.0376594	PHKG1	phosphorylase kinase catalytic subunit gamma 1
7974916	0.797274	0.530509	-0.630036	-5.95561	-0.0500238
8133728	0.797366	0.530594	-0.629905	-5.95569	-0.0591658	ZP3	zona pellucida glycoprotein 3 (sperm receptor)
8147715	0.797391	0.530664	-0.629797	-5.95575	-0.0379905
8112558	0.797391	0.530674	-0.629782	-5.95576	-0.0699217	GUSBP1///LOC653080///GUSBP2///GUSBP11///SMA5///SMA4///GUSB///GUSBP3///SMA4	glucuronidase, beta pseudogene 1///glucuronidase beta pseudogene///glucuronidase, beta pseudogene 2///glucuronidase, beta pseudogene 11///glucuronidase beta pseudogene///glucuronidase beta pseudogene///glucuronidase beta///glucuronidase, beta pseudogene 3///glucuronidase beta pseudogene
7892839	0.797391	0.530696	0.629749	-5.95578	0.0765452
7987584	0.797391	0.530707	-0.629732	-5.95579	-0.0349455	INO80	INO80 complex subunit
8072775	0.797406	0.530741	-0.62968	-5.95582	-0.104013
7955863	0.797464	0.530803	0.629584	-5.95588	0.0402135	MIR196A2	microRNA 196a-2
7984112	0.797465	0.530837	-0.629532	-5.95591	-0.0932084	RAB8B	RAB8B, member RAS oncogene family
8033795	0.797465	0.530852	0.629509	-5.95593	0.0440277	ZNF561	zinc finger protein 561
7922472	0.797465	0.530905	0.629428	-5.95598	0.0469452
8140144	0.797465	0.530931	0.629388	-5.956	0.0533124	WBSCR27	Williams Beuren syndrome chromosome region 27
8009639	0.797465	0.530963	0.629338	-5.95603	0.074597	GPRC5C	G protein-coupled receptor class C group 5 member C
7912802	0.797465	0.530985	0.629305	-5.95605	0.0598019	LOC100132147///LOC440570	uncharacterized LOC100132147///uncharacterized LOC440570
7897978	0.797465	0.530989	-0.629298	-5.95605	-0.0332259	PRAMEF14///PRAMEF34P///PRAMEF36P///PRAMEF2///PRAMEF1	PRAME family member 14///PRAME family member 34, pseudogene///PRAME family member 36, pseudogene///PRAME family member 2///PRAME family member 1
7964907	0.797465	0.530996	0.629288	-5.95606	0.158862	PTPRR	protein tyrosine phosphatase, receptor type R
8011328	0.797539	0.531069	0.629175	-5.95613	0.0515679
8120251	0.797559	0.531119	-0.629099	-5.95617	-0.0438542	FBXO9	F-box protein 9
8048173	0.797559	0.531169	-0.629023	-5.95622	-0.0607748
7918657	0.797559	0.531184	0.628999	-5.95624	0.111101	PTPN22	protein tyrosine phosphatase, non-receptor type 22
8046997	0.797559	0.531185	-0.628997	-5.95624	-0.0531992	ASNSD1	asparagine synthetase domain containing 1
7899562	0.797559	0.531202	0.628972	-5.95625	0.052	PTPRU	protein tyrosine phosphatase, receptor type U
7938035	0.797737	0.531345	-0.628752	-5.95638	-0.127763	TRIM22	tripartite motif containing 22
8002854	0.797852	0.531445	0.628598	-5.95648	0.0480316	BCAR1	BCAR1, Cas family scaffolding protein
7892792	0.798108	0.531646	-0.62829	-5.95666	-0.0917369
8082380	0.798108	0.531664	0.628262	-5.95668	0.0486197	ABTB1	ankyrin repeat and BTB domain containing 1
8030954	0.798204	0.531771	-0.628099	-5.95678	-0.0794791	ZNF137P	zinc finger protein 137, pseudogene
7892603	0.798204	0.531776	0.628091	-5.95678	0.105653
7893109	0.798388	0.53193	0.627854	-5.95693	0.0860671
8033818	0.798388	0.531946	0.627829	-5.95694	0.0653202	OLFM2	olfactomedin 2
8064302	0.798434	0.532001	-0.627745	-5.95699	-0.0640774	PCMTD2	protein-L-isoaspartate (D-aspartate) O-methyltransferase domain containing 2
7940530	0.798597	0.532134	0.627541	-5.95712	0.0826773	MYRF	myelin regulatory factor
8012906	0.798613	0.532174	0.627479	-5.95715	0.240259
7896456	0.798613	0.532232	0.62739	-5.95721	0.052204
8052696	0.798613	0.532239	0.627379	-5.95721	0.0434623
8102311	0.798613	0.532242	-0.627376	-5.95722	-0.0987596	CASP6	caspase 6
7895818	0.798613	0.532264	-0.627341	-5.95724	-0.0722013
8038278	0.798639	0.532306	-0.627277	-5.95728	-0.0465895	LHB	luteinizing hormone beta polypeptide
7922868	0.798733	0.532394	-0.627143	-5.95736	-0.0400711
7948470	0.798733	0.532436	0.627077	-5.9574	0.0442669	PTGDR2	prostaglandin D2 receptor 2
8022767	0.798733	0.532441	-0.627071	-5.9574	-0.0658718	TRAPPC8	trafficking protein particle complex 8
8043564	0.798815	0.532519	0.62695	-5.95747	0.0812127	FAHD2A	fumarylacetoacetate hydrolase domain containing 2A
8161507	0.798845	0.532584	-0.62685	-5.95753	-0.059548
7970388	0.798845	0.532587	-0.626846	-5.95754	-0.051203
8137257	0.798864	0.532635	0.626772	-5.95758	0.132654	GIMAP1-GIMAP5///GIMAP5	GIMAP1-GIMAP5 readthrough///GTPase, IMAP family member 5
7894021	0.798864	0.532671	-0.626718	-5.95761	-0.111691
8159732	0.798864	0.532672	-0.626716	-5.95761	-0.0483136	EHMT1-IT1	EHMT1 intronic transcript 1
8054166	0.798868	0.532699	0.626675	-5.95764	0.0554272	TSGA10///TSGA10	testis specific 10///testis specific 10
7894247	0.79895	0.532778	-0.626553	-5.95771	-0.104052
8086660	0.79895	0.532836	-0.626464	-5.95777	-0.0543182	PRSS50	protease, serine 50
7986765	0.79895	0.532836	0.626464	-5.95777	0.049633	RPL5	ribosomal protein L5
8167430	0.79895	0.532853	0.626438	-5.95778	0.0790162	CCDC120	coiled-coil domain containing 120
8023252	0.79895	0.532874	0.626407	-5.9578	0.0600338	RPL17	ribosomal protein L17
8054227	0.799016	0.532959	-0.626277	-5.95788	-0.0558143	REV1	REV1, DNA directed polymerase
8074944	0.799016	0.532966	-0.626266	-5.95789	-0.0895581	DERL3	derlin 3
7990031	0.799061	0.53302	-0.626183	-5.95794	-0.0360715
7895727	0.799183	0.533128	0.626017	-5.95804	0.116658
8159624	0.799183	0.533166	-0.625959	-5.95807	-0.0384327	CYSRT1	cysteine rich tail 1
8152115	0.799183	0.533173	0.625948	-5.95808	0.050447
8157283	0.799232	0.533249	-0.625832	-5.95815	-0.0452648	PRPF4	pre-mRNA processing factor 4
8171148	0.799232	0.533254	-0.625824	-5.95815	-0.0875968	ARSD	arylsulfatase D
8133165	0.799255	0.533293	0.625764	-5.95819	0.0548433
8176568	0.799319	0.53337	0.625646	-5.95826	0.0628022
7911287	0.799319	0.533384	0.625625	-5.95827	0.0487294	OR2G6	olfactory receptor family 2 subfamily G member 6
8166072	0.799344	0.533428	0.625557	-5.95831	0.0588217	TMSB4Y///TMSB4XP6///TMSB4XP2///TMSB4XP1///TMSB4X	thymosin beta 4, Y-linked///thymosin beta 4, X-linked pseudogene 6///thymosin beta 4, X-linked pseudogene 2///thymosin beta 4, X-linked pseudogene 1///thymosin beta 4, X-linked
8041553	0.799344	0.533449	-0.625525	-5.95833	-0.0433161	GEMIN6	gem nuclear organelle associated protein 6
7936871	0.799437	0.533535	0.625393	-5.95841	0.240518	OAT	ornithine aminotransferase
8026424	0.799442	0.5336	-0.625294	-5.95847	-0.0365401	CYP4F22	cytochrome P450 family 4 subfamily F member 22
7962829	0.799442	0.533608	0.625282	-5.95848	0.0376683	SNORA2B	small nucleolar RNA, H/ACA box 2B
7892978	0.799442	0.53361	-0.625278	-5.95848	-0.101081
7933194	0.799511	0.533685	0.625164	-5.95855	0.153973	CXCL12	C-X-C motif chemokine ligand 12
7965390	0.799511	0.533724	-0.625104	-5.95859	-0.0385034	EPYC	epiphycan
8031650	0.799511	0.533729	0.625096	-5.95859	0.0562337	ZNF471	zinc finger protein 471
8066637	0.799591	0.533806	0.624978	-5.95866	0.0446629	LOC643549	uncharacterized LOC643549
8092073	0.79962	0.533849	-0.624912	-5.9587	-0.068692	EIF5A2	eukaryotic translation initiation factor 5A2
7912706	0.799622	0.533918	-0.624807	-5.95876	-0.12661	EPHA2	EPH receptor A2
8166104	0.799622	0.533919	-0.624806	-5.95876	-0.0756064	OFD1	OFD1, centriole and centriolar satellite protein
8146906	0.799622	0.533923	0.624799	-5.95877	0.0739692
8160168	0.799643	0.533961	0.624741	-5.9588	0.1493	FREM1	FRAS1 related extracellular matrix 1
7972946	0.799814	0.534099	0.624529	-5.95893	0.125865	RASA3	RAS p21 protein activator 3
8115210	0.799819	0.534138	0.624469	-5.95897	0.0537208	TNIP1	TNFAIP3 interacting protein 1
8015681	0.799819	0.53415	0.624451	-5.95898	0.0588984	CCR10	C-C motif chemokine receptor 10
8138922	0.799931	0.534279	-0.624255	-5.9591	-0.0594547	KBTBD2	kelch repeat and BTB domain containing 2
8059249	0.799931	0.534285	-0.624245	-5.9591	-0.0447115	OBSL1	obscurin like 1
7893990	0.799931	0.534298	0.624225	-5.95911	0.0840722
7945296	0.800011	0.534375	0.624107	-5.95918	0.0370295	GLB1L3	galactosidase beta 1 like 3
7967656	0.800211	0.534533	-0.623865	-5.95933	-0.0605488
7896281	0.800232	0.534571	0.623807	-5.95936	0.111748
8180297	0.800299	0.534698	-0.623613	-5.95948	-0.058128	RPL4	ribosomal protein L4
7892548	0.800299	0.534774	0.623496	-5.95955	0.0712353
8168555	0.800299	0.534798	0.62346	-5.95957	0.03886
8053666	0.800299	0.534804	0.62345	-5.95958	0.0481896
7942439	0.800299	0.534805	0.623449	-5.95958	0.0659879	RELT	RELT tumor necrosis factor receptor
8129273	0.800299	0.534806	-0.623448	-5.95958	-0.0951702	TBC1D32	TBC1 domain family member 32
8137010	0.800299	0.534823	-0.623422	-5.9596	-0.0508133	CNTNAP2	contactin associated protein-like 2
8063209	0.800299	0.534833	0.623407	-5.9596	0.0448655	LOC100131496	uncharacterized LOC100131496
7895238	0.800299	0.534834	-0.623405	-5.95961	-0.0566124
7951633	0.800299	0.534856	-0.62337	-5.95963	-0.0347232	ALG9	ALG9, alpha-1,2-mannosyltransferase
8092177	0.800304	0.534884	0.623329	-5.95965	0.101066	NCEH1	neutral cholesterol ester hydrolase 1
7972229	0.800347	0.534943	-0.623238	-5.95971	-0.0332454
7982014	0.800347	0.534989	0.623168	-5.95975	0.0273671	SNORD115-4	small nucleolar RNA, C/D box 115-4
7919787	0.800347	0.535053	-0.62307	-5.95981	-0.0800621	HORMAD1	HORMA domain containing 1
7987642	0.800347	0.535085	-0.62302	-5.95984	-0.0599562	NDUFAF1	NADH:ubiquinone oxidoreductase complex assembly factor 1
7942267	0.800347	0.535112	0.622979	-5.95986	0.0499345	KRTAP5-10	keratin associated protein 5-10
8097086	0.800347	0.535147	0.622926	-5.95989	0.0393708	MYOZ2	myozenin 2
8104656	0.800347	0.535186	-0.622867	-5.95993	-0.0375402
8024557	0.800347	0.535187	0.622865	-5.95993	0.130678	GNA11	G protein subunit alpha 11
8078565	0.800347	0.535197	-0.622849	-5.95994	-0.0309319
7980547	0.800347	0.535232	-0.622795	-5.95997	-0.0521605	SEL1L	SEL1L ERAD E3 ligase adaptor subunit
8147501	0.800347	0.535254	0.622763	-5.95999	0.0466695
8002762	0.800347	0.535267	-0.622743	-5.96	-0.0509811	RFWD3	ring finger and WD repeat domain 3
7896392	0.800347	0.535267	0.622742	-5.96	0.12711
8032465	0.800347	0.53527	-0.622737	-5.96001	-0.037942	JSRP1	junctional sarcoplasmic reticulum protein 1
8140579	0.800347	0.535274	-0.622732	-5.96001	-0.100464	CACNA2D1	calcium voltage-gated channel auxiliary subunit alpha2delta 1
7930378	0.800388	0.535325	-0.622654	-5.96006	-0.0552066
8143054	0.800394	0.535353	0.62261	-5.96008	0.191946	AKR1B1	aldo-keto reductase family 1 member B
7895121	0.800428	0.5354	-0.622539	-5.96013	-0.0801353
7894715	0.800431	0.535426	0.622499	-5.96015	0.0942816
8103464	0.800444	0.53546	-0.622446	-5.96018	-0.0288287
8171762	0.800444	0.535497	-0.62239	-5.96021	-0.0611599	RPS6KA3	ribosomal protein S6 kinase A3
7903478	0.800444	0.535507	0.622375	-5.96022	0.0901749	NBPF6///NBPF4	neuroblastoma breakpoint family member 6///neuroblastoma breakpoint family member 4
7892863	0.800531	0.535589	0.622249	-5.9603	0.106796
8056963	0.800697	0.535731	0.622033	-5.96043	0.0447286	LOC100129455	uncharacterized LOC100129455
8107722	0.800697	0.535751	0.622002	-5.96045	0.0489687	MEGF10	multiple EGF like domains 10
7894495	0.800697	0.535772	-0.621969	-5.96047	-0.0686311
8169598	0.800737	0.535829	0.621883	-5.96052	0.0454796	ZCCHC12	zinc finger CCHC-type containing 12
7997500	0.800737	0.535848	0.621855	-5.96053	0.0427423
8058390	0.80074	0.535874	-0.621815	-5.96056	-0.0689097	RAPH1	Ras association (RalGDS/AF-6) and pleckstrin homology domains 1
8008388	0.800844	0.535968	-0.621671	-5.96064	-0.100187	SPATA20	spermatogenesis associated 20
8060599	0.800852	0.535997	-0.621626	-5.96067	-0.0312322	MRPS26	mitochondrial ribosomal protein S26
7967698	0.801071	0.536167	-0.621366	-5.96083	-0.0602649
8051569	0.801136	0.536235	-0.621262	-5.96089	-0.0324268
8117800	0.801197	0.5363	-0.621163	-5.96095	-0.0300776	HLA-H///HLA-C///HLA-B///HLA-A///HLA-A	major histocompatibility complex, class I, H (pseudogene)///major histocompatibility complex, class I, C///major histocompatibility complex, class I, B///major histocompatibility complex, class I, A///major histocompatibility complex, class I, A
8116504	0.80121	0.536333	-0.621113	-5.96098	-0.0492185	TRIM7	tripartite motif containing 7
8040073	0.801276	0.536415	0.620988	-5.96105	0.0440263	LINC01105///LINC01105	long intergenic non-protein coding RNA 1105///long intergenic non-protein coding RNA 1105
7984132	0.801276	0.536461	0.620917	-5.9611	0.0346038	USP3	ubiquitin specific peptidase 3
7903281	0.801276	0.536466	-0.62091	-5.9611	-0.105773	SLC35A3	solute carrier family 35 member A3
8087100	0.801276	0.536494	-0.620867	-5.96113	-0.0546815	UQCRC1	ubiquinol-cytochrome c reductase core protein I
8115368	0.801276	0.53651	-0.620843	-5.96114	-0.238805	NMUR2	neuromedin U receptor 2
7972808	0.801276	0.536522	-0.620824	-5.96115	-0.045831	NAXD	NAD(P)HX dehydratase
7952677	0.801355	0.536601	-0.620704	-5.96122	-0.0370275	NFRKB	nuclear factor related to kappaB binding protein
7895499	0.801355	0.536623	0.62067	-5.96124	0.0981642
8180380	0.801432	0.536698	-0.620555	-5.96131	-0.0374357	RFPL2	ret finger protein like 2
7937378	0.801607	0.53684	0.620339	-5.96144	0.0360348	PTDSS2	phosphatidylserine synthase 2
7960850	0.801622	0.536874	0.620286	-5.96147	0.101768	SLC2A14	solute carrier family 2 member 14
8089986	0.801667	0.536944	0.620179	-5.96154	0.045918
7979999	0.801667	0.536952	-0.620167	-5.96154	-0.0463472
7935146	0.801671	0.536979	-0.620126	-5.96157	-0.0849338	NOC3L	NOC3 like DNA replication regulator
8132376	0.801713	0.537031	0.620047	-5.96162	0.0440459	STARD3NL	STARD3 N-terminal like
8109912	0.80174	0.537073	-0.619982	-5.96165	-0.0400738	KCNIP1	potassium voltage-gated channel interacting protein 1
8147479	0.801842	0.537189	0.619805	-5.96176	0.0603173
8099631	0.801842	0.53719	0.619804	-5.96176	0.0458775
8121596	0.801845	0.537216	-0.619764	-5.96178	-0.0901945	FAM26F	family with sequence similarity 26 member F
7959775	0.801921	0.537306	0.619626	-5.96187	0.0346335
8076344	0.801921	0.537315	0.619613	-5.96187	0.050336	POLR3H	RNA polymerase III subunit H
7893983	0.801991	0.537402	-0.61948	-5.96195	-0.118524
7939116	0.801991	0.53741	-0.619467	-5.96196	-0.0561957
7994817	0.801996	0.537438	-0.619426	-5.96199	-0.0447489	ZNF771	zinc finger protein 771
8022380	0.802061	0.537509	0.619317	-5.96205	0.0632409	CEP76	centrosomal protein 76
7894086	0.802061	0.537529	-0.619286	-5.96207	-0.0462876
7893529	0.802061	0.537554	-0.619249	-5.96209	-0.144292
7940673	0.802157	0.537642	0.619114	-5.96217	0.0404324	GNG3	G protein subunit gamma 3
8099240	0.802211	0.537704	-0.619019	-5.96223	-0.0927547
8026483	0.802211	0.537727	0.618984	-5.96225	0.050553	OR10H2	olfactory receptor family 10 subfamily H member 2
8073941	0.802211	0.53775	-0.618949	-5.96227	-0.0406639
8094719	0.802238	0.537836	-0.618818	-5.96235	-0.0573187	N4BP2	NEDD4 binding protein 2
7909271	0.802238	0.537838	-0.618816	-5.96235	-0.211562	IL24	interleukin 24
7894320	0.802238	0.537845	-0.618805	-5.96236	-0.0505389
7918953	0.802238	0.537884	-0.618745	-5.96239	-0.0327742
8122058	0.802238	0.537893	0.61873	-5.9624	0.0346209	ARG1	arginase 1
8100310	0.802238	0.537918	-0.618693	-5.96242	-0.171663
7893147	0.802238	0.537937	-0.618663	-5.96244	-0.0399343
7911271	0.80231	0.53802	0.618537	-5.96251	0.0510377	OR14C36	olfactory receptor family 14 subfamily C member 36
8109044	0.80231	0.538034	-0.618516	-5.96253	-0.0419542	SPINK6	serine peptidase inhibitor, Kazal type 6
7915682	0.802338	0.538077	0.618451	-5.96257	0.113639	ZSWIM5	zinc finger SWIM-type containing 5
7894178	0.802469	0.538207	0.618251	-5.96268	0.0942114
8132034	0.802469	0.538213	0.618242	-5.96269	0.0571369
7896154	0.802647	0.538357	-0.618023	-5.96282	-0.117587
8177068	0.802699	0.538436	-0.617903	-5.96289	-0.0335507
8164630	0.802699	0.53844	-0.617897	-5.9629	-0.0384802	QRFP	pyroglutamylated RFamide peptide
8011797	0.802914	0.538633	0.617602	-5.96307	0.0496465	INCA1	inhibitor of CDK, cyclin A1 interacting protein 1
8047265	0.802914	0.538655	-0.61757	-5.96309	-0.05475	C2orf69///C2orf47	chromosome 2 open reading frame 69///chromosome 2 open reading frame 47
8103244	0.802914	0.538657	0.617566	-5.96309	0.0380446	RNF175	ring finger protein 175
8165663	0.802932	0.538692	0.617512	-5.96312	0.148955
7895111	0.802966	0.538742	-0.617436	-5.96317	-0.0798915
8129953	0.802966	0.538764	0.617403	-5.96319	0.0948108	HIVEP2	human immunodeficiency virus type I enhancer binding protein 2
8105661	0.802989	0.538817	-0.617322	-5.96324	-0.0599448	TRAPPC13	trafficking protein particle complex 13
8083322	0.802989	0.538827	0.617306	-5.96325	0.0472724
7967586	0.803042	0.538887	0.617215	-5.9633	0.0366881
8112020	0.803045	0.538932	0.617147	-5.96334	0.0751504	MOCS2	molybdenum cofactor synthesis 2
7928543	0.803045	0.538937	0.617138	-5.96335	0.0434637
7965166	0.803213	0.539074	-0.61693	-5.96347	-0.0495047	PPFIA2	PTPRF interacting protein alpha 2
8116502	0.803237	0.539114	-0.616869	-5.96351	-0.0520582
7907211	0.80328	0.539191	-0.616752	-5.96358	-0.0556572
7994781	0.80328	0.539192	0.616751	-5.96358	0.0886405	SLX1B-SULT1A4///SLX1A-SULT1A3///SLX1A///SULT1A4///SLX1B///SULT1A3///SULT1A1///SULT1A2	SLX1B-SULT1A4 readthrough (NMD candidate)///SLX1A-SULT1A3 readthrough (NMD candidate)///SLX1 homolog A, structure-specific endonuclease subunit///sulfotransferase family 1A member 4///SLX1 homolog B, structure-specific endonuclease subunit///sulfotransferase family 1A member 3///sulfotransferase family 1A member 1///sulfotransferase family 1A member 2
7981046	0.803311	0.539237	-0.616682	-5.96362	-0.0538817	IFI27L2	interferon alpha inducible protein 27 like 2
7894981	0.803339	0.53928	0.616617	-5.96366	0.103724
7934145	0.803411	0.539373	-0.616474	-5.96374	-0.0402076	LRRC20	leucine rich repeat containing 20
8023375	0.803411	0.539415	-0.61641	-5.96378	-0.0395542
7940079	0.803411	0.539416	-0.61641	-5.96378	-0.0617546	TMX2-CTNND1///CTNND1	TMX2-CTNND1 readthrough (NMD candidate)///catenin delta 1
7893255	0.803411	0.539425	0.616395	-5.96379	0.118154
7892568	0.803798	0.539725	-0.615939	-5.96406	-0.0591396
7955663	0.803798	0.539733	-0.615926	-5.96407	-0.0735726	TNS2	tensin 2
7896552	0.80384	0.539785	-0.615847	-5.96411	-0.180831
7937986	0.803899	0.539849	-0.615749	-5.96417	-0.0430606	OR52J3	olfactory receptor family 52 subfamily J member 3
7895406	0.804025	0.539958	0.615584	-5.96427	0.0530403
7893066	0.804053	0.540009	0.615506	-5.96432	0.0508711
8175263	0.804053	0.540025	0.615482	-5.96433	0.0414087	PLAC1	placenta specific 1
7894529	0.804077	0.540123	0.615333	-5.96442	0.082524
8177544	0.804077	0.540129	-0.615324	-5.96442	-0.0822102	LINC00680-GUSBP4///LOC100133050///GUSBP9///GUSBP1///GUSBP3///GUSBP2///SMA5///SMA4///GUSBP3///SMA5///SMA4	LINC00680-GUSBP4 readthrough///glucuronidase beta pseudogene///glucuronidase, beta pseudogene 9///glucuronidase, beta pseudogene 1///glucuronidase, beta pseudogene 3///glucuronidase, beta pseudogene 2///glucuronidase beta pseudogene///glucuronidase beta pseudogene///glucuronidase, beta pseudogene 3///glucuronidase beta pseudogene///glucuronidase beta pseudogene
7894895	0.804077	0.540138	-0.61531	-5.96443	-0.135034
7924731	0.804077	0.540138	0.615309	-5.96443	0.0418986
7956670	0.804095	0.540194	-0.615224	-5.96448	-0.0651608	USP15	ubiquitin specific peptidase 15
7950023	0.804095	0.540199	0.615218	-5.96449	0.23813	FGF19	fibroblast growth factor 19
7974352	0.804133	0.540253	-0.615134	-5.96454	-0.0439927	C14orf166	chromosome 14 open reading frame 166
7919271	0.804133	0.540272	0.615105	-5.96455	0.0568512	NBPF25P///NBPF19///NBPF20///NBPF10///NBPF8///NBPF9///NBPF15///NBPF11///NBPF12///NBPF3///NBPF1///NBPF14	neuroblastoma breakpoint family member 25, pseudogene///neuroblastoma breakpoint family member 19///neuroblastoma breakpoint family member 20///neuroblastoma breakpoint family member 10///neuroblastoma breakpoint family member 8///neuroblastoma breakpoint family member 9///neuroblastoma breakpoint family member 15///neuroblastoma breakpoint family member 11///neuroblastoma breakpoint family member 12///neuroblastoma breakpoint family member 3///neuroblastoma breakpoint family member 1///neuroblastoma breakpoint family member 14
7972365	0.80416	0.54032	-0.615032	-5.9646	-0.0384443
7900633	0.80416	0.540339	0.615004	-5.96461	0.0413911
7995631	0.804209	0.540396	0.614917	-5.96466	0.0574005	RBL2	RB transcriptional corepressor like 2
7918716	0.804247	0.540452	0.614832	-5.96471	0.0421286	SYT6	synaptotagmin 6
7896175	0.804247	0.54047	-0.614805	-5.96473	-0.0734687
8168873	0.804305	0.540533	-0.614709	-5.96479	-0.0774099	ARMCX6	armadillo repeat containing, X-linked 6
8152278	0.804345	0.540591	0.61462	-5.96484	0.0376579	PRO2949	uncharacterized protein PRO2949
8039013	0.804345	0.54063	0.614561	-5.96487	0.0785622	ZNF816-ZNF321P///ZNF321P	ZNF816-ZNF321P readthrough///zinc finger protein 321, pseudogene
8027437	0.804345	0.540639	-0.614547	-5.96488	-0.103587
8179814	0.804345	0.540656	0.614521	-5.9649	0.0416114	LY6G6C	lymphocyte antigen 6 complex, locus G6C
8089679	0.804348	0.540683	0.614481	-5.96492	0.0354044	DRD3	dopamine receptor D3
7986239	0.804433	0.540768	0.614351	-5.965	0.0372197	C15orf32	chromosome 15 open reading frame 32
8099860	0.804433	0.540788	-0.61432	-5.96502	-0.0660961	RFC1	replication factor C subunit 1
7917672	0.804435	0.540832	-0.614254	-5.96506	-0.0519576
8132387	0.804435	0.540838	-0.614245	-5.96506	-0.0444651	POU6F2	POU class 6 homeobox 2
7896346	0.804442	0.540867	0.6142	-5.96509	0.0490882
8036686	0.804442	0.540891	-0.614164	-5.96511	-0.046318	FBXO17	F-box protein 17
8092552	0.80455	0.541008	0.613986	-5.96521	0.0763819	IGF2BP2	insulin like growth factor 2 mRNA binding protein 2
7895678	0.80455	0.541012	-0.61398	-5.96522	-0.105812
7934767	0.804609	0.541076	-0.613882	-5.96528	-0.0322536	DYDC1	DPY30 domain containing 1
8043995	0.804649	0.541127	-0.613805	-5.96532	-0.184838	IL1R1	interleukin 1 receptor type 1
8112560	0.804731	0.541207	-0.613684	-5.96539	-0.0853617	LINC00680-GUSBP4///LOC100133050///GUSBP9///GUSBP1///GUSBP3///GUSBP2///SMA5///SMA4///GUSBP3///SMA5///SMA4	LINC00680-GUSBP4 readthrough///glucuronidase beta pseudogene///glucuronidase, beta pseudogene 9///glucuronidase, beta pseudogene 1///glucuronidase, beta pseudogene 3///glucuronidase, beta pseudogene 2///glucuronidase beta pseudogene///glucuronidase beta pseudogene///glucuronidase, beta pseudogene 3///glucuronidase beta pseudogene///glucuronidase beta pseudogene
8037363	0.804796	0.541274	0.613581	-5.96545	0.0357841	CADM4	cell adhesion molecule 4
7938422	0.80487	0.541348	-0.613468	-5.96552	-0.0345813	CTR9	CTR9 homolog, Paf1/RNA polymerase II complex component
7920193	0.804874	0.541375	0.613427	-5.96554	0.0477849	LCE1C	late cornified envelope 1C
8046746	0.80494	0.541444	0.613323	-5.96561	0.0505414	PPP1R1C	protein phosphatase 1 regulatory inhibitor subunit 1C
8177706	0.804988	0.541564	0.61314	-5.96571	0.0486594	OR2H2	olfactory receptor family 2 subfamily H member 2
8179009	0.804988	0.541564	0.61314	-5.96571	0.0486594	OR2H2	olfactory receptor family 2 subfamily H member 2
7943734	0.804988	0.541579	0.613118	-5.96573	0.0388643
7993973	0.804988	0.541595	-0.613093	-5.96574	-0.0322362	POLR3E	RNA polymerase III subunit E
8063000	0.804988	0.541597	-0.613089	-5.96574	-0.0817865	WFDC2	WAP four-disulfide core domain 2
7894652	0.805032	0.541723	0.612899	-5.96586	0.0923632
8148385	0.805032	0.54174	0.612873	-5.96587	0.0410177	TG	thyroglobulin
8048647	0.805032	0.541742	0.61287	-5.96587	0.0348317	STK11IP	serine/threonine kinase 11 interacting protein
7892749	0.805032	0.541745	0.612866	-5.96588	0.121329
8154449	0.805032	0.541783	-0.612807	-5.96591	-0.0681921	CNTLN	centlein
8051409	0.805032	0.541806	0.612773	-5.96593	0.0413356
7895136	0.805032	0.541812	-0.612763	-5.96594	-0.138519
8135099	0.805032	0.541821	0.61275	-5.96594	0.0482905	COL26A1	collagen type XXVI alpha 1 chain
8039131	0.805082	0.541901	0.612629	-5.96602	0.0368136	TFPT	TCF3 fusion partner
8162696	0.805082	0.541967	0.612528	-5.96607	0.0416852	XPA	XPA, DNA damage recognition and repair factor
8127662	0.805082	0.541971	0.612522	-5.96608	0.0349163
8002729	0.805082	0.541975	-0.612516	-5.96608	-0.0415784	GLG1	golgi glycoprotein 1
8161114	0.805082	0.54201	0.612462	-5.96611	0.0679171	GBA2	glucosylceramidase beta 2
8107232	0.805082	0.542017	0.612452	-5.96612	0.0611184
7961067	0.805082	0.542036	-0.612424	-5.96614	-0.0470654
7893088	0.805082	0.54209	0.61234	-5.96619	0.103548
8095395	0.805082	0.542092	-0.612338	-5.96619	-0.306129	UGT2B7	UDP glucuronosyltransferase family 2 member B7
8055404	0.805082	0.542107	-0.612315	-5.9662	-0.0384641	LOC107985946	uncharacterized LOC107985946
7952882	0.805082	0.542121	0.612294	-5.96621	0.0422121	LOC100130507	uncharacterized LOC100130507
8067626	0.805176	0.542208	-0.612162	-5.96629	-0.0398302	KCNQ2	potassium voltage-gated channel subfamily Q member 2
8113073	0.805208	0.542254	-0.612092	-5.96633	-0.144808	ARRDC3	arrestin domain containing 3
8112337	0.805236	0.542329	0.611977	-5.9664	0.0528645	SREK1IP1	SREK1 interacting protein 1
7913642	0.805236	0.542363	-0.611926	-5.96643	-0.0396169
8021243	0.805236	0.542488	0.611736	-5.96654	0.0388347
8131803	0.805236	0.542519	-0.611689	-5.96657	-0.339041	IL6	interleukin 6
8130011	0.805236	0.542538	0.61166	-5.96659	0.0562322
7892649	0.805236	0.542562	-0.611624	-5.96661	-0.0757864
8058197	0.805236	0.542568	-0.611614	-5.96661	-0.0599277
7963965	0.805236	0.542582	0.611593	-5.96663	0.0415811	PYM1	PYM homolog 1, exon junction complex associated factor
7995442	0.805236	0.542583	0.611592	-5.96663	0.0341576	C16orf78	chromosome 16 open reading frame 78
7979125	0.805236	0.542591	-0.61158	-5.96663	-0.0436399
8066754	0.805236	0.542591	0.611579	-5.96663	0.0484454	OCSTAMP	osteoclast stimulatory transmembrane protein
8073960	0.805236	0.542607	-0.611555	-5.96665	-0.0476447	PIM3	Pim-3 proto-oncogene, serine/threonine kinase
8059965	0.805236	0.54262	0.611536	-5.96666	0.0551492	KLHL30-AS1	KLHL30 antisense RNA 1
7922807	0.805236	0.542637	0.611509	-5.96668	0.059317	COLGALT2	collagen beta(1-O)galactosyltransferase 2
8153373	0.805236	0.542658	0.611477	-5.96669	0.0495275	CYP11B2	cytochrome P450 family 11 subfamily B member 2
7926981	0.805236	0.54266	-0.611475	-5.9667	-0.0309149
7943025	0.805326	0.542769	-0.611309	-5.96679	-0.0474668	TRIM49D2///TRIM49D1///TRIM48	tripartite motif containing 49D2///tripartite motif containing 49D1///tripartite motif containing 48
7950971	0.805326	0.542769	-0.611309	-5.96679	-0.0474668	TRIM49D2///TRIM49D1///TRIM48	tripartite motif containing 49D2///tripartite motif containing 49D1///tripartite motif containing 48
7951796	0.805409	0.542866	-0.611162	-5.96688	-0.336196	NXPE4	neurexophilin and PC-esterase domain family member 4
7894126	0.805409	0.542881	0.61114	-5.96689	0.0604327
8101061	0.805409	0.542898	-0.611114	-5.96691	-0.0659184
7951032	0.805415	0.542927	-0.61107	-5.96693	-0.170132	SNORA1///TAF1D	small nucleolar RNA, H/ACA box 1///TATA-box binding protein associated factor, RNA polymerase I subunit D
8062174	0.805415	0.54295	0.611034	-5.96695	0.0385471	ERGIC3	ERGIC and golgi 3
8110237	0.805431	0.542985	-0.610981	-5.96699	-0.0347951	UNC5A	unc-5 netrin receptor A
7899029	0.805562	0.543098	0.61081	-5.96709	0.0527336	MAN1C1	mannosidase alpha class 1C member 1
7968260	0.805626	0.543189	-0.610672	-5.96717	-0.0355202	GSX1	GS homeobox 1
8030641	0.805626	0.543208	-0.610643	-5.96718	-0.0431856	POLD1	DAN polymerase delta 1, catalytic subunit
7990269	0.805626	0.543213	-0.610635	-5.96719	-0.0420391	C15orf59	chromosome 15 open reading frame 59
8000676	0.805626	0.543238	0.610597	-5.96721	0.057968	PKD1P6-NPIPP1///NPIPA8///NPIPA7///NPIPB9///NPIPA5///NPIPB5///NPIPB6///NPIPA2///NPIPA3///NPIPB4///PKD1P1///PDXDC2P///NPIPB3///NPIPA1///NPIPB5///NPIPB4///NPIPB3	PKD1P6-NPIPP1 readthrough///nuclear pore complex interacting protein family member A8///nuclear pore complex interacting protein family member A7///nuclear pore complex interacting protein family member B9///nuclear pore complex interacting protein family member A5///nuclear pore complex interacting protein family member B5///nuclear pore complex interacting protein family member B6///nuclear pore complex interacting protein family member A2///nuclear pore complex interacting protein family member A3///nuclear pore complex interacting protein family member B4///polycystin 1, transient receptor potential channel interacting pseudogene 1///pyridoxal dependent decarboxylase domain containing 2, pseudogene///nuclear pore complex interacting protein family member B3///nuclear pore complex interacting protein family member A1///nuclear pore complex interacting protein family member B5///nuclear pore complex interacting protein family member B4///nuclear pore complex interacting protein family member B3
7896384	0.805638	0.543287	-0.610523	-5.96725	-0.0867301
8098549	0.805638	0.543316	-0.610478	-5.96728	-0.047719	STOX2	storkhead box 2
8139818	0.805638	0.543319	-0.610475	-5.96728	-0.033041
7977801	0.805685	0.543375	0.61039	-5.96733	0.0756931
7950195	0.805741	0.543446	0.610281	-5.9674	0.0494126	MIR139	microRNA 139
7964388	0.805741	0.543535	-0.610146	-5.96748	-0.0345798	NDUFA4L2	NDUFA4, mitochondrial complex associated like 2
7895112	0.805741	0.543549	-0.610125	-5.96749	-0.0511519
8118142	0.805741	0.543558	0.610112	-5.9675	0.121843	TNF	tumor necrosis factor
8177983	0.805741	0.543558	0.610112	-5.9675	0.121843	TNF	tumor necrosis factor
8179263	0.805741	0.543558	0.610112	-5.9675	0.121843	TNF	tumor necrosis factor
8086185	0.805744	0.543616	0.610023	-5.96755	0.0892514	PLCD1	phospholipase C delta 1
8141228	0.805744	0.543652	0.609969	-5.96758	0.0388917	TMEM130	transmembrane protein 130
7939173	0.805744	0.543661	0.609955	-5.96759	0.189092	DEPDC7	DEP domain containing 7
7893832	0.805744	0.543676	0.609932	-5.9676	0.121412
7893420	0.805744	0.543681	-0.609926	-5.96761	-0.102133
8149718	0.80578	0.543753	-0.609815	-5.96767	-0.0646023	BIN3-IT1	BIN3 intronic transcript 1
8004394	0.80578	0.543754	-0.609815	-5.96767	-0.045	SPEM1	spermatid maturation 1
8053349	0.805799	0.543791	-0.609758	-5.9677	-0.0441906	LRRTM1	leucine rich repeat transmembrane neuronal 1
7893275	0.805891	0.543877	-0.609628	-5.96778	-0.0900697
8100990	0.80593	0.543927	0.609551	-5.96783	0.0390524	PPBPP2	pro-platelet basic protein pseudogene 2
8069517	0.806003	0.544025	-0.609403	-5.96791	-0.0523785
7950005	0.806003	0.544025	-0.609403	-5.96791	-0.0747562	MRGPRF	MAS related GPR family member F
8032871	0.806043	0.544077	-0.609325	-5.96796	-0.0361175	DPP9	dipeptidyl peptidase 9
8035278	0.806058	0.544111	0.609273	-5.96799	0.0368244	ANO8	anoctamin 8
8126920	0.806108	0.544169	-0.609184	-5.96804	-0.039783	CRISP1	cysteine rich secretory protein 1
7900454	0.806117	0.544201	0.609136	-5.96807	0.0387957	EXO5	exonuclease 5
8142993	0.806117	0.544223	-0.609102	-5.96809	-0.0509847
8049990	0.806339	0.544397	0.608838	-5.96824	0.0488261	FAM150B	family with sequence similarity 150 member B
7905428	0.806378	0.544472	0.608726	-5.96831	0.102735	TUFT1	tuftelin 1
7979755	0.806378	0.544479	0.608715	-5.96832	0.0551681
7963575	0.806378	0.544497	0.608688	-5.96833	0.0798344	EIF4B	eukaryotic translation initiation factor 4B
8082523	0.806424	0.544571	-0.608575	-5.9684	-0.0364138	IFT122	intraflagellar transport 122
8028514	0.806424	0.544604	0.608525	-5.96843	0.0439388	EIF3K	eukaryotic translation initiation factor 3 subunit K
7981488	0.806424	0.544615	0.608509	-5.96844	0.043056	TMEM179	transmembrane protein 179
7895100	0.806424	0.544625	0.608493	-5.96845	0.0413563
8039975	0.806426	0.544651	-0.608454	-5.96847	-0.0400857	LOC100128185	PNAS-19
8003171	0.806456	0.544762	-0.608285	-5.96857	-0.0704033	COTL1	coactosin like F-actin binding protein 1
8080184	0.806456	0.544793	-0.608238	-5.9686	-0.0628126	ALAS1///ALAS1	5'-aminolevulinate synthase 1///5'-aminolevulinate synthase 1
7995714	0.806456	0.544803	0.608224	-5.9686	0.0391698	SLC6A2	solute carrier family 6 member 2
8132990	0.806456	0.544824	-0.608192	-5.96862	-0.0435064
8074991	0.806456	0.544824	0.608191	-5.96862	0.113977	GGT5	gamma-glutamyltransferase 5
7928705	0.806456	0.54485	0.608152	-5.96865	0.0332463	TSPAN14	tetraspanin 14
7968926	0.806456	0.544854	0.608146	-5.96865	0.0411322
8113023	0.806456	0.544864	0.60813	-5.96866	0.0492894	TMEM161B	transmembrane protein 161B
8042460	0.806528	0.544945	-0.608008	-5.96873	-0.0468141
7926565	0.806528	0.54497	0.607971	-5.96875	0.0484776	MLLT10	myeloid/lymphoid or mixed-lineage leukemia; translocated to, 10
7942674	0.806528	0.544986	0.607946	-5.96877	0.068103	TSKU	tsukushi, small leucine rich proteoglycan
8120431	0.806617	0.545081	0.607803	-5.96885	0.0774466	PTP4A1	protein tyrosine phosphatase type IVA, member 1
8089727	0.806617	0.545095	-0.607781	-5.96886	-0.0424964
7896041	0.806707	0.54518	0.607652	-5.96894	0.0614817
7999560	0.806718	0.545211	0.607605	-5.96897	0.0417018
8162449	0.806721	0.545271	0.607515	-5.96902	0.0589659	ZNF484	zinc finger protein 484
7895498	0.806721	0.545281	0.607499	-5.96903	0.094826
8089232	0.806721	0.545286	-0.607491	-5.96903	-0.0448542
8097120	0.80675	0.54533	-0.607425	-5.96907	-0.0355959
7892778	0.806882	0.545466	0.607219	-5.96919	0.111324
8022912	0.806882	0.545483	0.607193	-5.96921	0.044196	MIR187	microRNA 187
7993296	0.806882	0.545519	0.607139	-5.96924	0.0394678	SHISA9	shisa family member 9
8047709	0.806882	0.545544	0.607101	-5.96926	0.0488985	PARD3B	par-3 family cell polarity regulator beta
8162729	0.806882	0.545584	-0.60704	-5.9693	-0.0514263	TRIM14	tripartite motif containing 14
8134740	0.806882	0.545589	0.607033	-5.9693	0.0447615	LAMTOR4	late endosomal/lysosomal adaptor, MAPK and MTOR activator 4
7937990	0.806882	0.545613	0.606996	-5.96932	0.0910902
7937993	0.806882	0.545613	0.606996	-5.96932	0.0910902
7922293	0.807088	0.545777	-0.606748	-5.96947	-0.037955
7982845	0.807164	0.545853	0.606633	-5.96953	0.0339086	VPS18	VPS18, CORVET/HOPS core subunit
8084694	0.807248	0.545958	0.606474	-5.96963	0.0479379	EIF4A2	eukaryotic translation initiation factor 4A2
7946004	0.807248	0.545975	0.606448	-5.96964	0.0474362	OR51S1	olfactory receptor family 51 subfamily S member 1
8070279	0.807248	0.545982	-0.606437	-5.96965	-0.0405001	KCNJ6	potassium voltage-gated channel subfamily J member 6
8029056	0.807281	0.546029	0.606366	-5.96969	0.042016	TMEM91	transmembrane protein 91
7895738	0.807322	0.546081	-0.606287	-5.96974	-0.119322
8149793	0.807331	0.546221	-0.606076	-5.96986	-0.0327636	ENTPD4	ectonucleoside triphosphate diphosphohydrolase 4
8045332	0.807331	0.546232	-0.60606	-5.96987	-0.0590977	FAM201B	family with sequence similarity 201 member B
7895669	0.807331	0.546241	-0.606046	-5.96988	-0.0886643
7991503	0.807331	0.546257	0.606021	-5.96989	0.0540692	LYSMD4	LysM domain containing 4
8068397	0.807331	0.546266	0.606007	-5.9699	0.0616236
8104136	0.807331	0.546304	0.605951	-5.96993	0.0351703	HMX1	H6 family homeobox 1
7955419	0.807331	0.546332	-0.605908	-5.96996	-0.0551708
8110408	0.807331	0.546342	-0.605892	-5.96997	-0.0563014	LOC728554///THOC3	THO complex 3 pseudogene///THO complex 3
8074059	0.807331	0.546353	0.605876	-5.96998	0.0466136
7945892	0.807331	0.546363	0.60586	-5.96998	0.0861165
8039569	0.807331	0.546369	0.605852	-5.96999	0.0276833	ZNF787	zinc finger protein 787
7896595	0.807331	0.546379	0.605837	-5.97	0.0891625
8123340	0.807385	0.546439	0.605745	-5.97005	0.0482967
8014768	0.807438	0.546518	0.605626	-5.97012	0.113936	PLXDC1	plexin domain containing 1
7979813	0.807438	0.54654	0.605593	-5.97014	0.0654891	ZFP36L1	ZFP36 ring finger protein like 1
7912968	0.807438	0.546651	-0.605424	-5.97024	-0.0428221	TAS1R2	taste 1 receptor member 2
7972251	0.807438	0.546653	0.605422	-5.97024	0.0462787
8047485	0.807438	0.546718	0.605323	-5.9703	0.0337502
8151707	0.807438	0.546726	0.605312	-5.9703	0.0403776
7896185	0.807438	0.546727	-0.605309	-5.97031	-0.0806521
7982046	0.807438	0.546733	0.6053	-5.97031	0.0573676	SNORD115-44///SNORD115-43///SNORD115-41///SNORD115-40///SNORD115-39///SNORD115-36///SNORD115-29///SNORD115-26///SNORD115-25///SNORD115-22///SNORD115-20///SNORD115-19///SNORD115-18///SNORD115-17///SNORD115-16///SNORD115-13///SNORD115-12///SNORD115-11///SNORD115-9///SNORD115-7///SNORD115-5///SNORD115-3///SNORD115-2///SNORD115-1///SNRPN	small nucleolar RNA, C/D box 115-44///small nucleolar RNA, C/D box 115-43///small nucleolar RNA, C/D box 115-41///small nucleolar RNA, C/D box 115-40///small nucleolar RNA, C/D box 115-39///small nucleolar RNA, C/D box 115-36///small nucleolar RNA, C/D box 115-29///small nucleolar RNA, C/D box 115-26///small nucleolar RNA, C/D box 115-25///small nucleolar RNA, C/D box 115-22///small nucleolar RNA, C/D box 115-20///small nucleolar RNA, C/D box 115-19///small nucleolar RNA, C/D box 115-18///small nucleolar RNA, C/D box 115-17///small nucleolar RNA, C/D box 115-16///small nucleolar RNA, C/D box 115-13///small nucleolar RNA, C/D box 115-12///small nucleolar RNA, C/D box 115-11///small nucleolar RNA, C/D box 115-9///small nucleolar RNA, C/D box 115-7///small nucleolar RNA, C/D box 115-5///small nucleolar RNA, C/D box 115-3///small nucleolar RNA, C/D box 115-2///small nucleolar RNA, C/D box 115-1///small nuclear ribonucleoprotein polypeptide N
8050227	0.807438	0.546754	0.605269	-5.97033	0.0370944	LOC400943	uncharacterized LOC400943
7892818	0.807438	0.546756	0.605266	-5.97033	0.06128
7963201	0.807438	0.546776	-0.605236	-5.97035	-0.0370049
8121370	0.807438	0.546803	0.605195	-5.97037	0.0367238	ARMC2	armadillo repeat containing 2
8172538	0.807438	0.546804	0.605193	-5.97037	0.0388248	WDR45	WD repeat domain 45
7947434	0.807438	0.546832	-0.605151	-5.9704	-0.0543631	FBXO3	F-box protein 3
7941236	0.807438	0.546839	0.60514	-5.9704	0.0630481	CDC42EP2	CDC42 effector protein 2
7895608	0.807463	0.546902	0.605045	-5.97046	0.111654
7893021	0.807463	0.546916	0.605023	-5.97047	0.0716898
7909102	0.807463	0.546929	0.605004	-5.97048	0.0616029
8116168	0.807483	0.546967	-0.604946	-5.97052	-0.0505778	NHP2	NHP2 ribonucleoprotein
8107644	0.807535	0.547027	0.604857	-5.97057	0.0650252
7905525	0.807582	0.547083	0.604772	-5.97062	0.0482995	LCE1B	late cornified envelope 1B
7908508	0.8076	0.547119	0.604717	-5.97065	0.0362408	CRB1	crumbs 1, cell polarity complex component
7905039	0.80768	0.547198	0.604598	-5.97072	0.0712726
7919024	0.807707	0.547267	-0.604493	-5.97078	-0.0491106
8165903	0.807707	0.547272	-0.604485	-5.97079	-0.0378174
8143294	0.807707	0.547289	-0.60446	-5.9708	-0.0308028
7892859	0.80782	0.54739	-0.604308	-5.97089	-0.064927
8132531	0.807826	0.547418	-0.604264	-5.97091	-0.0335962	SPDYE16///SPDYE2B///SPDYE6///SPDYE8P///SPDYE2///SPDYE3///SPDYE7P///SPDYE1	speedy/RINGO cell cycle regulator family member E16///speedy/RINGO cell cycle regulator family member E2B///speedy/RINGO cell cycle regulator family member E6///speedy/RINGO cell cycle regulator family member E8, pseudogene///speedy/RINGO cell cycle regulator family member E2///speedy/RINGO cell cycle regulator family member E3///speedy/RINGO cell cycle regulator family member E7, pseudogene///speedy/RINGO cell cycle regulator family member E1
7948101	0.807895	0.547489	-0.604157	-5.97098	-0.069974	OR4A47	olfactory receptor family 4 subfamily A member 47
8072989	0.807988	0.547581	-0.604018	-5.97106	-0.0338315	PICK1	protein interacting with PRKCA 1
8161829	0.807988	0.5476	-0.603989	-5.97107	-0.054217	CARNMT1	carnosine N-methyltransferase 1
8106494	0.80812	0.547715	-0.603816	-5.97118	-0.0542683	BHMT2	betaine--homocysteine S-methyltransferase 2
8077211	0.808159	0.547775	0.603724	-5.97123	0.038813	ATG4B	autophagy related 4B cysteine peptidase
8055482	0.808159	0.547789	0.603703	-5.97124	0.0358479
7895002	0.80821	0.547848	-0.603614	-5.97129	-0.0918413
7933640	0.808217	0.54789	0.603551	-5.97133	0.16987	A1CF	APOBEC1 complementation factor
8158177	0.808217	0.547902	-0.603533	-5.97134	-0.0339126	C9orf16	chromosome 9 open reading frame 16
7896060	0.808255	0.547984	0.603409	-5.97141	0.0630161
8093336	0.808255	0.547999	0.603386	-5.97142	0.0600644	ABCA11P///ZNF141	ATP binding cassette subfamily A member 11, pseudogene///zinc finger protein 141
8066818	0.808255	0.548001	-0.603384	-5.97143	-0.0333116
8170488	0.808396	0.54812	0.603203	-5.97153	0.0328934	PASD1	PAS domain containing 1
8061509	0.808428	0.548167	-0.603133	-5.97157	-0.0323831	DEFB118	defensin beta 118
8036027	0.80844	0.548219	0.603055	-5.97162	0.0544893
7901565	0.80844	0.548261	0.602991	-5.97165	0.0366101	DIO1	deiodinase, iodothyronine type I
7977655	0.80844	0.548281	0.602961	-5.97167	0.0407768	OR5AU1	olfactory receptor family 5 subfamily AU member 1
8166571	0.80844	0.548289	0.602949	-5.97168	0.0479374	MAGEB6	MAGE family member B6
7950862	0.80844	0.548317	0.602906	-5.9717	0.0550023
7978801	0.80844	0.548325	0.602893	-5.97171	0.0434974	MDGA2	MAM domain containing glycosylphosphatidylinositol anchor 2
7997569	0.80844	0.548345	0.602864	-5.97173	0.0439944	ADAD2	adenosine deaminase domain containing 2
7960370	0.808455	0.548379	-0.602812	-5.97176	-0.0878659	CRACR2A	calcium release activated channel regulator 2A
8146544	0.808492	0.548441	-0.602718	-5.97181	-0.0617894	UBXN2B	UBX domain protein 2B
8076882	0.808492	0.548453	0.602701	-5.97182	0.0402819
7938070	0.808657	0.548589	0.602495	-5.97194	0.0424967
8074925	0.808683	0.548631	-0.602432	-5.97198	-0.0651377	GUSBP1///LOC653080///GUSBP2///GUSBP11///SMA5///SMA4///GUSB///GUSBP3///SMA4	glucuronidase, beta pseudogene 1///glucuronidase beta pseudogene///glucuronidase, beta pseudogene 2///glucuronidase, beta pseudogene 11///glucuronidase beta pseudogene///glucuronidase beta pseudogene///glucuronidase beta///glucuronidase, beta pseudogene 3///glucuronidase beta pseudogene
7899813	0.808706	0.548671	0.602371	-5.97201	0.0493735	RBBP4	RB binding protein 4, chromatin remodeling factor
7955987	0.808715	0.548702	-0.602325	-5.97204	-0.0831323
8139727	0.808786	0.548774	-0.602216	-5.9721	-0.049169	SEPT14	septin 14
7949650	0.808842	0.548836	0.602121	-5.97216	0.0543854	CTSF	cathepsin F
7974621	0.808895	0.548936	0.601972	-5.97225	0.0592137	ARID4A	AT-rich interaction domain 4A
7893480	0.808895	0.548949	-0.601951	-5.97226	-0.0831967
8126681	0.808895	0.548985	0.601898	-5.97229	0.0441194	AARS2	alanyl-tRNA synthetase 2, mitochondrial
8139033	0.808895	0.548994	0.601884	-5.9723	0.144718	AOAH	acyloxyacyl hydrolase
7977611	0.808895	0.549007	0.601863	-5.97231	0.0517426
8126512	0.808895	0.549018	-0.601847	-5.97232	-0.0418778	MRPL2	mitochondrial ribosomal protein L2
8123232	0.808912	0.549054	-0.601793	-5.97235	-0.0392479	SLC22A1	solute carrier family 22 member 1
8137596	0.809028	0.549157	0.601637	-5.97244	0.0276484	UBE3C	ubiquitin protein ligase E3C
7911309	0.809082	0.549222	0.601539	-5.9725	0.0476385	LOC100288778///WASH1///WASH7P///WASH2P///WASH3P	WAS protein family homolog 1 pseudogene///WAS protein family homolog 1///WAS protein family homolog 7 pseudogene///WAS protein family homolog 2 pseudogene///WAS protein family homolog 3 pseudogene
7893777	0.809082	0.549242	0.601509	-5.97251	0.0590753
8060416	0.809108	0.549284	0.601445	-5.97255	0.0454497
8006573	0.809178	0.549365	-0.601323	-5.97262	-0.0397191	TAF15	TATA-box binding protein associated factor 15
8027439	0.809178	0.549381	0.601299	-5.97263	0.0686892	ZNF507	zinc finger protein 507
8154213	0.809203	0.549422	0.601238	-5.97267	0.0323147
8146425	0.809225	0.549476	0.601156	-5.97272	0.0485389
8175121	0.809225	0.549509	0.601106	-5.97275	0.0325424	IGSF1	immunoglobulin superfamily member 1
7904203	0.809225	0.54951	0.601105	-5.97275	0.0315067	TSHB	thyroid stimulating hormone beta
8108753	0.809262	0.549559	0.60103	-5.97279	0.0907635	PCDHB15	protocadherin beta 15
7923043	0.809547	0.549777	-0.600701	-5.97298	-0.0617801	KCNT2	potassium sodium-activated channel subfamily T member 2
8095736	0.809602	0.549839	-0.600608	-5.97303	-0.145918	AREG	amphiregulin
8124160	0.809648	0.549894	0.600525	-5.97308	0.0431313
8143984	0.809654	0.549923	0.600482	-5.97311	0.0528689
7963406	0.80975	0.550013	-0.600346	-5.97319	-0.100228	KRT6B	keratin 6B
8063177	0.809965	0.550183	0.600089	-5.97333	0.063226	SLC2A10	solute carrier family 2 member 10
8119396	0.810023	0.550273	0.599954	-5.97341	0.0437355	TSPO2	translocator protein 2
7977674	0.810023	0.550326	-0.599873	-5.97346	-0.057042	SUPT16H	SPT16 homolog, facilitates chromatin remodeling subunit
8003605	0.810023	0.550342	0.59985	-5.97347	0.0773047
8180282	0.810023	0.550354	0.599831	-5.97348	0.0630362	PCDHGB4	protocadherin gamma subfamily B, 4
7912207	0.810023	0.550363	0.599817	-5.97349	0.0538476
7893651	0.810023	0.550384	0.599787	-5.97351	0.0604832
7896688	0.810023	0.550405	0.599755	-5.97353	0.151997
7925504	0.810023	0.550417	-0.599736	-5.97354	-0.0384178	MAP1LC3C	microtubule associated protein 1 light chain 3 gamma
8109507	0.810136	0.550518	0.599584	-5.97363	0.129298	ITK	IL2 inducible T-cell kinase
8135162	0.81014	0.550625	-0.599423	-5.97372	-0.0391977	LOC100630923///PRKRIP1	LOC100289561-PRKRIP1 readthrough///PRKR interacting protein 1 (IL11 inducible)
7946211	0.81014	0.550659	0.599372	-5.97375	0.0351318	RRP8	ribosomal RNA processing 8, methyltransferase, homolog (yeast)
7967707	0.81014	0.550679	0.599342	-5.97377	0.0589747
8122807	0.81014	0.550684	-0.599334	-5.97377	-0.0764572	AKAP12	A-kinase anchoring protein 12
8006063	0.81014	0.550691	-0.599323	-5.97378	-0.0375454	ANKRD13B	ankyrin repeat domain 13B
7894950	0.81014	0.550704	-0.599304	-5.97379	-0.130362
7967563	0.81014	0.550729	0.599266	-5.97381	0.0242796	UBC	ubiquitin C
8027431	0.81014	0.550734	-0.599258	-5.97381	-0.0562316	ZNF536	zinc finger protein 536
8117955	0.81014	0.550789	0.599176	-5.97386	0.0462522	MRPS18B///MRPS18B	mitochondrial ribosomal protein S18B///mitochondrial ribosomal protein S18B
8177824	0.81014	0.550789	0.599176	-5.97386	0.0462522	MRPS18B///MRPS18B	mitochondrial ribosomal protein S18B///mitochondrial ribosomal protein S18B
8179139	0.81014	0.550789	0.599176	-5.97386	0.0462522	MRPS18B///MRPS18B	mitochondrial ribosomal protein S18B///mitochondrial ribosomal protein S18B
8122256	0.810244	0.550892	-0.599021	-5.97395	-0.0393164	SLC35D3	solute carrier family 35 member D3
8073603	0.810244	0.550909	-0.598995	-5.97397	-0.0577149	RNU12	RNA, U12 small nuclear
8119423	0.810366	0.551016	-0.598834	-5.97406	-0.0806075	ADCY10P1	adenylate cyclase 10, soluble pseudogene 1
8053231	0.810539	0.551158	-0.598619	-5.97418	-0.0575033	LOXL3	lysyl oxidase like 3
8160394	0.810552	0.551191	0.598569	-5.97421	0.038338	IFNA21///IFNA17///IFNA16///IFNA14///IFNA13///IFNA10///IFNA7///IFNA6///IFNA5///IFNA4///IFNA1	interferon alpha 21///interferon alpha 17///interferon alpha 16///interferon alpha 14///interferon alpha 13///interferon alpha 10///interferon alpha 7///interferon alpha 6///interferon alpha 5///interferon alpha 4///interferon alpha 1
8127660	0.810563	0.551247	-0.598486	-5.97426	-0.0374018
8138310	0.810563	0.551247	0.598485	-5.97426	0.03549	DGKB	diacylglycerol kinase beta
7947890	0.810616	0.551308	-0.598394	-5.97431	-0.0786881
8117813	0.81064	0.551361	-0.598313	-5.97436	-0.0337265	HLA-J///HLA-H///HLA-B///HLA-A///HLA-A	major histocompatibility complex, class I, J (pseudogene)///major histocompatibility complex, class I, H (pseudogene)///major histocompatibility complex, class I, B///major histocompatibility complex, class I, A///major histocompatibility complex, class I, A
8176766	0.81064	0.551373	0.598296	-5.97437	0.069355	RBMY1J///RBMY1E///RBMY1D///RBMY1B///RBMY1A3P///RBMY1F///RBMY2FP///RBMY1A1	RNA binding motif protein, Y-linked, family 1, member J///RNA binding motif protein, Y-linked, family 1, member E///RNA binding motif protein, Y-linked, family 1, member D///RNA binding motif protein, Y-linked, family 1, member B///RNA binding motif protein, Y-linked, family 1, member A3 pseudogene///RNA binding motif protein, Y-linked, family 1, member F///RNA binding motif protein, Y-linked, family 2, member F pseudogene///RNA binding motif protein, Y-linked, family 1, member A1
7902104	0.810772	0.551487	-0.598124	-5.97447	-0.123514	PDE4B	phosphodiesterase 4B
8056790	0.810899	0.551598	0.597957	-5.97456	0.0559156
8078384	0.810907	0.551627	0.597912	-5.97459	0.040638
7953181	0.811252	0.551887	0.597521	-5.97482	0.0308377	PRMT8	protein arginine methyltransferase 8
7920852	0.811293	0.551939	0.597443	-5.97486	0.0479399	KIAA0907	KIAA0907
8049888	0.81138	0.552022	0.597318	-5.97493	0.0373231	ATG4B	autophagy related 4B cysteine peptidase
8056812	0.811441	0.552088	0.597218	-5.97499	0.0416462	OLA1	Obg-like ATPase 1
7907788	0.811448	0.552118	-0.597174	-5.97501	-0.0683882
8173522	0.811519	0.552215	0.597028	-5.9751	0.0892933
7938078	0.811519	0.552215	-0.597028	-5.9751	-0.0341582	C11orf42	chromosome 11 open reading frame 42
7896506	0.811749	0.5524	-0.596749	-5.97526	-0.0660952
8113413	0.811749	0.55242	-0.596719	-5.97528	-0.107295	NUDT12	nudix hydrolase 12
8114205	0.81177	0.552458	-0.596661	-5.97531	-0.0269155
7904417	0.811789	0.552496	0.596604	-5.97534	0.0524632
7910369	0.811819	0.552541	-0.596536	-5.97538	-0.0373614	HIST3H2BB	histone cluster 3, H2bb
8145440	0.811936	0.552657	0.596362	-5.97548	0.0417117	PPP2R2A	protein phosphatase 2 regulatory subunit Balpha
8108127	0.811936	0.552731	-0.596251	-5.97555	-0.0505099	CAMLG	calcium modulating ligand
7991104	0.811936	0.552739	0.596239	-5.97555	0.0519198
7991169	0.811936	0.552739	0.596239	-5.97555	0.0519198
8138067	0.811936	0.552742	0.596234	-5.97556	0.0632139	CYTH3	cytohesin 3
7893241	0.811994	0.552808	0.596135	-5.97561	0.134155
7957043	0.811994	0.55285	0.596072	-5.97565	0.0534921	FRS2	fibroblast growth factor receptor substrate 2
8031037	0.811994	0.55287	-0.596042	-5.97567	-0.0386073	MIR519A2///MIR517C	microRNA 519a-2///microRNA 517c
7935810	0.811994	0.552892	-0.596008	-5.97568	-0.0364981	NDUFB8	NADH:ubiquinone oxidoreductase subunit B8
8134737	0.811994	0.552946	0.595927	-5.97573	0.0399738	MBLAC1	metallo-beta-lactamase domain containing 1
7998940	0.811994	0.553005	-0.595839	-5.97578	-0.120941	MEFV	Mediterranean fever
7892942	0.811994	0.553006	-0.595837	-5.97578	-0.0875923
8083592	0.811994	0.553033	-0.595796	-5.97581	-0.0905919
8080994	0.811994	0.553046	-0.595777	-5.97582	-0.0496972	FRG2C	FSHD region gene 2 family member C
8053949	0.811994	0.553052	0.595768	-5.97582	0.0302145	KANSL3	KAT8 regulatory NSL complex subunit 3
8090893	0.811994	0.55313	0.595651	-5.97589	0.0449972	MSL2	male-specific lethal 2 homolog (Drosophila)
8105995	0.811994	0.553132	-0.595647	-5.97589	-0.0708308	GUSBP1///LOC653080///GUSBP2///GUSBP11///SMA5///SMA4///GUSB///GUSBP3///SMA4	glucuronidase, beta pseudogene 1///glucuronidase beta pseudogene///glucuronidase, beta pseudogene 2///glucuronidase, beta pseudogene 11///glucuronidase beta pseudogene///glucuronidase beta pseudogene///glucuronidase beta///glucuronidase, beta pseudogene 3///glucuronidase beta pseudogene
8074806	0.811994	0.553173	-0.595585	-5.97593	-0.0510148	PPM1F	protein phosphatase, Mg2+/Mn2+ dependent 1F
8060803	0.811994	0.553173	0.595585	-5.97593	0.0442223
8167797	0.811994	0.55321	-0.595531	-5.97596	-0.0398338	GNL3L	G protein nucleolar 3 like
8072729	0.811994	0.553215	-0.595523	-5.97596	-0.0487775
7976726	0.811994	0.553216	0.595521	-5.97596	0.0802445	EVL	Enah/Vasp-like
8146326	0.811994	0.553233	-0.595495	-5.97598	-0.0322697
7934070	0.811994	0.553246	-0.595476	-5.97599	-0.0459617
8085714	0.811998	0.553273	0.595436	-5.97601	0.0869823
7893263	0.811999	0.553299	-0.595396	-5.97604	-0.062052
8000799	0.811999	0.55337	0.595289	-5.9761	0.135383	GDPD3	glycerophosphodiester phosphodiesterase domain containing 3
7976402	0.811999	0.553452	0.595166	-5.97617	0.0346753	COX8C	cytochrome c oxidase subunit 8C
7895799	0.811999	0.553495	-0.595102	-5.9762	-0.101437
8090388	0.811999	0.553499	0.595095	-5.97621	0.0398258	C3orf22	chromosome 3 open reading frame 22
8061706	0.811999	0.553506	0.595085	-5.97621	0.0737059	POFUT1	protein O-fucosyltransferase 1
7914084	0.811999	0.553513	0.595074	-5.97622	0.0436264	CD164L2	CD164 molecule like 2
8132345	0.811999	0.553515	0.595072	-5.97622	0.05428
8113354	0.811999	0.553521	-0.595062	-5.97623	-0.0489938
8039719	0.811999	0.55354	0.595034	-5.97624	0.0354807	ZNF606	zinc finger protein 606
8127024	0.811999	0.553543	-0.59503	-5.97625	-0.0353913	IL17F	interleukin 17F
8031238	0.812095	0.553644	0.594878	-5.97633	0.190372	LILRB4	leukocyte immunoglobulin like receptor B4
8053998	0.812095	0.553657	0.594858	-5.97634	0.0316626	ANKRD39	ankyrin repeat domain 39
7895829	0.812118	0.553697	0.594798	-5.97638	0.0948883
7896277	0.8123	0.553845	0.594575	-5.97651	0.0688034
8091733	0.812319	0.553928	0.594451	-5.97658	0.0333128
7992191	0.812319	0.55394	-0.594432	-5.97659	-0.0490407	TPSD1	tryptase delta 1
7899375	0.812319	0.553973	-0.594383	-5.97662	-0.0485043
7952243	0.812319	0.554063	-0.594248	-5.97669	-0.0461514	C1QTNF5///MFRP	C1q and tumor necrosis factor related protein 5///membrane frizzled-related protein
8143221	0.812319	0.554064	0.594247	-5.97669	0.0400565	ATP6V0A4	ATPase H+ transporting V0 subunit a4
7908907	0.812319	0.554066	-0.594243	-5.9767	-0.0438693	ADORA1	adenosine A1 receptor
8167251	0.812319	0.55409	-0.594207	-5.97672	-0.0658057
7896141	0.812319	0.554095	-0.594199	-5.97672	-0.0683816
8128777	0.812319	0.554117	0.594167	-5.97674	0.0367749	AK9	adenylate kinase 9
7893691	0.812319	0.554146	-0.594123	-5.97676	-0.0570667
7987916	0.812319	0.554148	0.59412	-5.97677	0.03713	LRRC57	leucine rich repeat containing 57
7964246	0.812319	0.554151	0.594115	-5.97677	0.0977598	SNORD59B	small nucleolar RNA, C/D box 59B
7896535	0.812436	0.554256	0.593958	-5.97686	0.132792
8044649	0.812488	0.554316	0.593868	-5.97691	0.0463216	LOC100288778///WASH1///WASH7P///WASH2P///WASH3P	WAS protein family homolog 1 pseudogene///WAS protein family homolog 1///WAS protein family homolog 7 pseudogene///WAS protein family homolog 2 pseudogene///WAS protein family homolog 3 pseudogene
7948139	0.812528	0.554367	-0.59379	-5.97695	-0.0628533
8116589	0.812547	0.554435	0.593689	-5.97701	0.0452807
8132849	0.812547	0.554462	0.593648	-5.97704	0.0732548
7957551	0.812547	0.554463	-0.593646	-5.97704	-0.0407465	SOCS2	suppressor of cytokine signaling 2
7895853	0.812547	0.554482	-0.593618	-5.97705	-0.0713645
7894764	0.812547	0.554556	0.593507	-5.97712	0.118825
7973114	0.812547	0.554558	-0.593504	-5.97712	-0.0585342
8142646	0.812547	0.554568	0.593488	-5.97713	0.0348531	IQUB	IQ motif and ubiquitin domain containing
7919669	0.812547	0.554634	0.593389	-5.97718	0.11942	MTMR11	myotubularin related protein 11
8040247	0.812547	0.554637	-0.593386	-5.97719	-0.0414349	RN7SL832P	RNA, 7SL, cytoplasmic 832, pseudogene
7976852	0.812547	0.554677	0.593325	-5.97722	0.0302781	MIR377	microRNA 377
7894432	0.812547	0.554679	0.593322	-5.97722	0.0731956
7902223	0.812547	0.55468	0.59332	-5.97722	0.0617389
7893332	0.812547	0.554718	-0.593264	-5.97726	-0.0775663
8083457	0.812547	0.554722	-0.593257	-5.97726	-0.0424824	RAP2B	RAP2B, member of RAS oncogene family
7948111	0.812622	0.554817	0.593114	-5.97734	0.0396183	OR10AG1	olfactory receptor family 10 subfamily AG member 1
8133571	0.812622	0.554829	-0.593097	-5.97735	-0.0340272	SPDYE16///SPDYE2B///SPDYE6///SPDYE8P///SPDYE2///SPDYE3///SPDYE7P///SPDYE1	speedy/RINGO cell cycle regulator family member E16///speedy/RINGO cell cycle regulator family member E2B///speedy/RINGO cell cycle regulator family member E6///speedy/RINGO cell cycle regulator family member E8, pseudogene///speedy/RINGO cell cycle regulator family member E2///speedy/RINGO cell cycle regulator family member E3///speedy/RINGO cell cycle regulator family member E7, pseudogene///speedy/RINGO cell cycle regulator family member E1
8034043	0.812622	0.554847	0.59307	-5.97737	0.0352375	S1PR5	sphingosine-1-phosphate receptor 5
8177174	0.812695	0.554927	-0.59295	-5.97744	-0.0279257
8002320	0.812695	0.554945	-0.592922	-5.97745	-0.0434811
7912887	0.812714	0.554983	-0.592866	-5.97748	-0.0896423	MFAP2	microfibrillar associated protein 2
8130664	0.812843	0.555095	-0.592697	-5.97758	-0.0347647	C6orf118	chromosome 6 open reading frame 118
7932864	0.812982	0.555226	-0.5925	-5.97769	-0.0669407	LYZL2	lysozyme like 2
7893949	0.812982	0.55524	-0.59248	-5.9777	-0.0658151
7952577	0.812982	0.555267	0.592438	-5.97773	0.0443713	KIRREL3	kin of IRRE like 3 (Drosophila)
8001918	0.812982	0.555288	0.592407	-5.97774	0.035056	RRAD	RRAD, Ras related glycolysis inhibitor and calcium channel regulator
8122125	0.813035	0.555349	0.592316	-5.9778	0.0406852
8137526	0.813056	0.555388	0.592258	-5.97783	0.133683	INSIG1	insulin induced gene 1
7955119	0.81318	0.555512	0.592072	-5.97794	0.0343957	C12orf54	chromosome 12 open reading frame 54
8063620	0.81318	0.55554	0.592029	-5.97796	0.0348156	VAPB	VAMP associated protein B and C
7911092	0.81318	0.555557	0.592004	-5.97797	0.0726452
8109990	0.81318	0.555571	0.591983	-5.97799	0.0421474	SMIM23	small integral membrane protein 23
7978748	0.813215	0.55563	0.591895	-5.97804	0.0474135	FBXO33	F-box protein 33
7893721	0.813215	0.555649	-0.591865	-5.97805	-0.0634456
8008110	0.813215	0.555668	0.591838	-5.97807	0.0364917	HOXB-AS3	HOXB cluster antisense RNA 3
8070786	0.813219	0.555694	0.591797	-5.97809	0.0345705	KRTAP10-12///KRTAP10-3///KRTAP10-2///KRTAP10-11///KRTAP10-1///KRTAP10-9///KRTAP10-7///KRTAP10-6///KRTAP10-4///KRTAP10-10	keratin associated protein 10-12///keratin associated protein 10-3///keratin associated protein 10-2///keratin associated protein 10-11///keratin associated protein 10-1///keratin associated protein 10-9///keratin associated protein 10-7///keratin associated protein 10-6///keratin associated protein 10-4///keratin associated protein 10-10
8096538	0.813399	0.555842	-0.591576	-5.97822	-0.0601617	RAP1GDS1	Rap1 GTPase-GDP dissociation stimulator 1
8032699	0.813478	0.555921	0.591458	-5.97829	0.0396749	ZFR2	zinc finger RNA binding protein 2
7893433	0.813572	0.556022	0.591306	-5.97837	0.0821849
8090030	0.813572	0.55606	0.591248	-5.9784	0.0410337	HSPBAP1	HSPB1 associated protein 1
8009524	0.813572	0.55611	-0.591174	-5.97845	-0.0410048
8139160	0.813572	0.556115	0.591166	-5.97845	0.0620731	FAM183BP	acyloxyacyl hydrolase (neutrophil)
7893427	0.813572	0.556129	0.591145	-5.97846	0.0818423
7895076	0.813572	0.556132	-0.591141	-5.97847	-0.067312
8048701	0.813608	0.556202	0.591037	-5.97853	0.0392617
7892947	0.813608	0.556206	0.591031	-5.97853	0.0487641
7893707	0.813626	0.556242	0.590976	-5.97856	0.0701549
8108453	0.813689	0.55631	0.590875	-5.97862	0.0289297	PSD2	pleckstrin and Sec7 domain containing 2
8100714	0.813724	0.556358	-0.590802	-5.97866	-0.0366083	YTHDC1	YTH domain containing 1
7896385	0.813743	0.556408	0.590727	-5.9787	0.045617
7893029	0.813743	0.55642	0.590709	-5.97871	0.0441108
7895646	0.813756	0.556453	-0.590659	-5.97874	-0.0619163
8040463	0.813772	0.556489	0.590606	-5.97877	0.0510503
8063634	0.81381	0.556539	0.59053	-5.97881	0.0433755	LOC79160	uncharacterized LOC79160
7939879	0.813845	0.556599	-0.590441	-5.97886	-0.0755606
7944970	0.813845	0.556632	-0.590392	-5.97889	-0.0582351
8054377	0.813845	0.556637	-0.590384	-5.9789	-0.0814215	FHL2	four and a half LIM domains 2
7919556	0.814012	0.5568	0.590139	-5.97904	0.115596	RNVU1-15	RNA, variant U1 small nuclear 15
7955110	0.814012	0.556819	0.590111	-5.97905	0.0567438	DKFZP779L1853	uncharacterized LOC643162
7903530	0.814012	0.556824	0.590103	-5.97906	0.0350082	FNDC7	fibronectin type III domain containing 7
7895282	0.814392	0.557118	-0.589662	-5.97931	-0.0741054
7903561	0.814392	0.557133	0.58964	-5.97932	0.0342925	SPATA42	spermatogenesis associated 42 (non-protein coding)
8053551	0.814415	0.557173	0.58958	-5.97935	0.0484675	REEP1	receptor accessory protein 1
8015163	0.814465	0.557257	0.589455	-5.97942	0.029968	KRTAP3-3	keratin associated protein 3-3
8019599	0.814465	0.557257	0.589455	-5.97942	0.029968	KRTAP3-3	keratin associated protein 3-3
7910589	0.814499	0.557323	-0.589355	-5.97948	-0.0345943	MAP10	microtubule associated protein 10
8131179	0.814499	0.557329	-0.589347	-5.97949	-0.058066	TTYH3	tweety family member 3
8162850	0.814545	0.557409	-0.589226	-5.97955	-0.0574089	TEX10	testis expressed 10
8009873	0.814545	0.557428	-0.589199	-5.97957	-0.061861	MYO15B	myosin XVB
7893950	0.814545	0.557437	-0.589184	-5.97958	-0.111977
8050367	0.814545	0.557458	0.589153	-5.9796	0.0602053	NBAS	neuroblastoma amplified sequence
8133227	0.814546	0.557484	-0.589115	-5.97962	-0.0264573
7989157	0.814609	0.557557	-0.589005	-5.97968	-0.0693065
8087380	0.814609	0.557575	-0.588977	-5.9797	-0.0380216	USP4	ubiquitin specific peptidase 4
7893014	0.814686	0.557653	-0.588861	-5.97976	-0.111195
8155847	0.814694	0.557687	-0.588809	-5.97979	-0.0587005
8107576	0.814694	0.55776	0.588701	-5.97985	0.0421954	FTMT	ferritin mitochondrial
7973611	0.814694	0.557762	0.588698	-5.97985	0.0466444
8084927	0.814694	0.557771	0.588685	-5.97986	0.0430811
8048980	0.814694	0.55778	-0.58867	-5.97987	-0.047797	CAB39	calcium binding protein 39
8116445	0.814848	0.557911	-0.588475	-5.97998	-0.0493664	FLT4	fms related tyrosine kinase 4
8027205	0.814937	0.557996	0.588347	-5.98005	0.0452891	NDUFA13	NADH:ubiquinone oxidoreductase subunit A13
8054995	0.814937	0.558024	0.588305	-5.98008	0.0412794
7895641	0.814937	0.558045	0.588273	-5.98009	0.0511262
8151219	0.814987	0.558104	-0.588186	-5.98014	-0.0392993
7896550	0.815006	0.558141	-0.588129	-5.98018	-0.098562
7977736	0.815007	0.558167	0.588091	-5.9802	0.0441399	RAB2B	RAB2B, member RAS oncogene family
7999008	0.815023	0.558202	-0.588038	-5.98023	-0.0300187	SLX4	SLX4 structure-specific endonuclease subunit
8120428	0.815023	0.558242	0.587978	-5.98026	0.0473027	FKBP1A	FK506 binding protein 1A
8108199	0.815023	0.55827	0.587937	-5.98028	0.0528829	SLC25A48	solute carrier family 25 member 48
8011018	0.815023	0.558296	-0.587898	-5.98031	-0.0325242	CRK	CRK proto-oncogene, adaptor protein
7946354	0.815023	0.5583	-0.587892	-5.98031	-0.0376487	LMO1	LIM domain only 1
7983663	0.815272	0.558495	0.587599	-5.98048	0.0604067	USP8	ubiquitin specific peptidase 8
8016994	0.815317	0.558566	-0.587494	-5.98054	-0.0890043	RNF43	ring finger protein 43
8116174	0.815317	0.558586	0.587463	-5.98055	0.0334087	GMCL1P1	germ cell-less, spermatogenesis associated 1 pseudogene 1
8180272	0.815317	0.558599	-0.587444	-5.98056	-0.0504629	PCDHA6	protocadherin alpha 6
7894381	0.815351	0.558666	0.587345	-5.98062	0.100018
7973010	0.815351	0.558672	-0.587335	-5.98063	-0.0557134	OR4N2	olfactory receptor family 4 subfamily N member 2
8096333	0.815616	0.558895	-0.587001	-5.98081	-0.042206
7950292	0.815616	0.558903	-0.58699	-5.98082	-0.0485782
7977103	0.815618	0.558929	0.586951	-5.98084	0.0603585
8059729	0.815673	0.558999	-0.586845	-5.9809	-0.0350557
7898609	0.815673	0.559022	0.586811	-5.98092	0.0548933	PLA2G5	phospholipase A2 group V
7915261	0.815673	0.559057	-0.586758	-5.98095	-0.0463935	TRIT1	tRNA isopentenyltransferase 1
8180337	0.815673	0.559078	0.586727	-5.98097	0.0374865	ATF4	activating transcription factor 4
7942542	0.815673	0.559088	-0.586712	-5.98098	-0.0388127
8043114	0.815722	0.559147	0.586625	-5.98103	0.0533875	TCF7L1	transcription factor 7 like 1
8026390	0.815823	0.559241	0.586484	-5.98111	0.0370963	CCDC105	coiled-coil domain containing 105
7895896	0.815944	0.559359	0.586307	-5.98121	0.131904
7905698	0.815944	0.559373	0.586286	-5.98122	0.0330448
8171006	0.815947	0.559399	-0.586247	-5.98124	-0.0572434	BRCC3	BRCA1/BRCA2-containing complex subunit 3
8002941	0.816121	0.559551	0.58602	-5.98137	0.0404175	ADAMTS18	ADAM metallopeptidase with thrombospondin type 1 motif 18
7911371	0.816121	0.559584	-0.585971	-5.9814	-0.0322707	PERM1	PPARGC1 and ESRR induced regulator, muscle 1
7893948	0.816121	0.559619	0.585919	-5.98143	0.0527448
8159255	0.816121	0.559666	0.585847	-5.98147	0.0429122	LCN1	lipocalin 1
8067836	0.816121	0.559697	0.585802	-5.98149	0.0989727	LINC00314	long intergenic non-protein coding RNA 314
7909425	0.816121	0.559716	0.585774	-5.98151	0.0505911	CAMK1G	calcium/calmodulin dependent protein kinase IG
7964795	0.816121	0.55973	-0.585752	-5.98152	-0.0551613	IL26	interleukin 26
8169221	0.816121	0.559744	0.585732	-5.98153	0.0316525	PIH1D3	PIH1 domain containing 3
8112016	0.816121	0.559747	-0.585727	-5.98153	-0.0334122
7978542	0.816121	0.559767	0.585697	-5.98155	0.0491177	KIAA1143	KIAA1143
8104443	0.816121	0.559813	0.585628	-5.98159	0.0408974
8033002	0.816121	0.559813	-0.585628	-5.98159	-0.0354701	LONP1	lon peptidase 1, mitochondrial
7910971	0.816262	0.559937	-0.585443	-5.98169	-0.0329156	WDR64	WD repeat domain 64
7955063	0.816262	0.559959	0.58541	-5.98171	0.089391	TMEM106C	transmembrane protein 106C
8022972	0.816367	0.560056	-0.585265	-5.98179	-0.0501516	RPL7A	ribosomal protein L7a
7924148	0.816471	0.560173	0.58509	-5.98189	0.0444388
8120273	0.816471	0.560183	0.585074	-5.9819	0.0699936
7978534	0.816471	0.560201	-0.585048	-5.98192	-0.0469119
7969058	0.816529	0.560303	-0.584896	-5.982	-0.0464262
7895749	0.816529	0.560357	-0.584815	-5.98205	-0.0951683
8028117	0.816529	0.560363	-0.584806	-5.98205	-0.0513729
7953508	0.816529	0.560396	0.584757	-5.98208	0.0402389	TPI1	triosephosphate isomerase 1
8105104	0.816529	0.560397	0.584755	-5.98208	0.0585261	C5orf51	chromosome 5 open reading frame 51
7980044	0.816529	0.5604	-0.584751	-5.98208	-0.059536	PNMA1	paraneoplastic Ma antigen 1
7930980	0.816529	0.560412	0.584733	-5.98209	0.0519681	PLPP4	phospholipid phosphatase 4
7980352	0.81661	0.560519	0.584573	-5.98218	0.0390618	NGB	neuroglobin
7983298	0.81661	0.560578	-0.584485	-5.98223	-0.0382983	SERF2-C15ORF63///HYPK	SERF2-C15orf63 readthrough///huntingtin interacting protein K
7894688	0.81661	0.560598	-0.584455	-5.98225	-0.14111
7921471	0.81661	0.560602	0.584449	-5.98225	0.0273598
7933192	0.81661	0.560607	-0.584442	-5.98226	-0.0418495	HNRNPA3P1	heterogeneous nuclear ribonucleoprotein A3 pseudogene 1
7893376	0.81661	0.560615	-0.584429	-5.98226	-0.102892
8000882	0.81687	0.560818	-0.584125	-5.98244	-0.0601462
8020241	0.816906	0.56087	-0.584048	-5.98248	-0.0377358	PSMG2	proteasome assembly chaperone 2
8065905	0.816906	0.560892	0.584015	-5.9825	0.0374389	GDF5	growth differentiation factor 5
8166500	0.81691	0.56092	-0.583974	-5.98252	-0.0753982	ZFX	zinc finger protein, X-linked
7961320	0.816916	0.560948	-0.583931	-5.98254	-0.0369253	PRB2///PRB4///PRB3///PRB1	proline rich protein BstNI subfamily 2///proline rich protein BstNI subfamily 4///proline rich protein BstNI subfamily 3///proline rich protein BstNI subfamily 1
8079613	0.816917	0.561013	-0.583834	-5.9826	-0.0352535
7914555	0.816917	0.561019	-0.583825	-5.9826	-0.0404264
7973968	0.816917	0.561022	0.583821	-5.98261	0.0366011
7990830	0.816967	0.561098	0.583707	-5.98267	0.0344283	MESDC2	mesoderm development candidate 2
8113761	0.816967	0.561106	0.583696	-5.98268	0.0508779	ZNF608	zinc finger protein 608
7953735	0.816975	0.561143	0.58364	-5.98271	0.0594668	LINC00965///LINC00965	long intergenic non-protein coding RNA 965///long intergenic non-protein coding RNA 965
8024896	0.816975	0.56116	-0.583615	-5.98272	-0.0370445	MIR7-3	microRNA 7-3
7980001	0.817021	0.561217	-0.58353	-5.98277	-0.0395054
7983650	0.817048	0.56126	0.583466	-5.98281	0.1442	SLC27A2	solute carrier family 27 member 2
7939977	0.817117	0.561352	0.583328	-5.98288	0.0431136	OR8K3	olfactory receptor family 8 subfamily K member 3 (gene/pseudogene)
8078386	0.817117	0.561378	-0.583289	-5.98291	-0.0998729	GPD1L	glycerol-3-phosphate dehydrogenase 1-like
7957534	0.817117	0.561391	-0.58327	-5.98292	-0.0428389
8168045	0.817117	0.561427	0.583216	-5.98295	0.0553085	EFNB1	ephrin B1
7943317	0.817117	0.56143	-0.583212	-5.98295	-0.037098
7894177	0.817119	0.561472	-0.583149	-5.98298	-0.0884236
7893671	0.817119	0.561503	-0.583103	-5.98301	-0.0985914
8108693	0.817119	0.561541	0.583046	-5.98304	0.0690203	PCDHB4	protocadherin beta 4
8168976	0.817119	0.561577	0.582992	-5.98307	0.0475902	ARMCX5-GPRASP2///GPRASP2	ARMCX5-GPRASP2 readthrough///G protein-coupled receptor associated sorting protein 2
7912194	0.817119	0.561577	-0.582992	-5.98307	-0.0613
8078046	0.817119	0.561579	0.58299	-5.98307	0.0353746	C3orf20	chromosome 3 open reading frame 20
7975506	0.817126	0.561608	0.582946	-5.9831	0.0481661	DCAF4	DDB1 and CUL4 associated factor 4
7968307	0.817208	0.561689	-0.582825	-5.98317	-0.0362843	MTUS2	microtubule associated tumor suppressor candidate 2
7943552	0.817221	0.561723	0.582775	-5.98319	0.0416336	AASDHPPT	aminoadipate-semialdehyde dehydrogenase-phosphopantetheinyl transferase
8006019	0.817248	0.56181	0.582645	-5.98327	0.0327221	CRYBA1	crystallin beta A1
8135048	0.817248	0.561866	0.582561	-5.98331	0.226367	MUC17	mucin 17, cell surface associated
7898353	0.817248	0.561874	0.582549	-5.98332	0.0630645	FAM231B///FAM231A	family with sequence similarity 231 member B///family with sequence similarity 231 member A
8152374	0.817248	0.561878	-0.582543	-5.98332	-0.0320354
7941900	0.817248	0.561881	0.582539	-5.98333	0.0372691	RPS6KB2	ribosomal protein S6 kinase B2
8108593	0.817248	0.561889	0.582527	-5.98333	0.0483059	WDR55	WD repeat domain 55
7933176	0.817294	0.561945	0.582443	-5.98338	0.0403906
8122144	0.817424	0.562075	0.582249	-5.98349	0.0867098	SNORA33	small nucleolar RNA, H/ACA box 33
8100798	0.817424	0.562115	-0.58219	-5.98352	-0.164937	SULT1B1	sulfotransferase family 1B member 1
7941597	0.817424	0.562118	0.582184	-5.98353	0.0488176
7928823	0.817424	0.562142	0.58215	-5.98355	0.0351425	OPN4	opsin 4
8104447	0.817424	0.562158	-0.582126	-5.98356	-0.0566289
8113504	0.817465	0.56223	-0.582018	-5.98362	-0.122753	NREP	neuronal regeneration related protein
8082797	0.817465	0.562243	0.581999	-5.98363	0.0417164	TF	transferrin
8039094	0.817465	0.562268	0.581961	-5.98365	0.0489024
7915286	0.817465	0.562284	0.581937	-5.98366	0.133978	PPT1	palmitoyl-protein thioesterase 1
8167428	0.817465	0.562308	0.581901	-5.98368	0.0440758
8041636	0.817561	0.562413	-0.581745	-5.98377	-0.0673043
7908931	0.817561	0.562424	0.581729	-5.98378	0.0325562	OPTC	opticin
8118818	0.817596	0.562522	-0.581583	-5.98386	-0.0379526
7988064	0.817596	0.562542	-0.581552	-5.98388	-0.0334785	TGM7	transglutaminase 7
7895682	0.817596	0.562572	-0.581508	-5.9839	-0.118121
8031690	0.817596	0.562581	0.581495	-5.98391	0.0347746	ZNF264	zinc finger protein 264
7969567	0.817596	0.562608	-0.581454	-5.98394	-0.0336467
8058199	0.817596	0.562609	-0.581453	-5.98394	-0.0315738
8180227	0.817596	0.56262	-0.581436	-5.98394	-0.0491077
8025893	0.817699	0.562739	0.581259	-5.98404	0.0771391
8136370	0.817699	0.56274	0.581257	-5.98405	0.0337863	AGBL3	ATP/GTP binding protein like 3
7894549	0.8177	0.562775	-0.581204	-5.98407	-0.0774881
8064382	0.8177	0.562814	0.581146	-5.98411	0.0409901
7956747	0.8177	0.562838	0.581111	-5.98413	0.0523591
7945462	0.8177	0.562839	0.58111	-5.98413	0.0454089	IRF7	interferon regulatory factor 7
8012304	0.817738	0.56289	0.581034	-5.98417	0.0315951	TRAPPC1	trafficking protein particle complex 1
7992067	0.817775	0.56294	0.580959	-5.98421	0.0458345
8100960	0.817809	0.563004	0.580863	-5.98427	0.034415
8129985	0.817809	0.563035	0.580818	-5.98429	0.0707593	PLAGL1	PLAG1 like zinc finger 1
7895428	0.817809	0.563037	0.580814	-5.98429	0.172642
8139031	0.817833	0.563078	-0.580753	-5.98433	-0.0662534
7896690	0.817872	0.56313	-0.580676	-5.98437	-0.0983826
8102587	0.817921	0.563226	-0.580532	-5.98445	-0.125715	NDNF	neuron derived neurotrophic factor
7895230	0.817921	0.563229	0.580528	-5.98445	0.044287
8138988	0.817921	0.563254	-0.58049	-5.98447	-0.0598178	DPY19L2P1	DPY19L2 pseudogene 1
7946676	0.817921	0.563262	-0.580479	-5.98448	-0.0437397
8164396	0.817934	0.563295	0.580429	-5.98451	0.0304755	MIR199B	microRNA 199b
8098121	0.817992	0.563364	-0.580327	-5.98457	-0.0454852	RAPGEF2	Rap guanine nucleotide exchange factor 2
8169687	0.817992	0.563384	0.580296	-5.98458	0.0393139	ATP1B4	ATPase Na+/K+ transporting family member beta 4
7913976	0.818001	0.563415	0.580251	-5.98461	0.032131
8174853	0.818107	0.563512	0.580106	-5.98469	0.0361571	CT47A12///CT47A1///CT47A2///CT47A3///CT47A4///CT47A5///CT47A6///CT47A8///CT47A9///CT47A10///CT47A7///CT47B1///CT47A11	cancer/testis antigen family 47, member A12///cancer/testis antigen family 47, member A1///cancer/testis antigen family 47, member A2///cancer/testis antigen family 47, member A3///cancer/testis antigen family 47, member A4///cancer/testis antigen family 47, member A5///cancer/testis antigen family 47, member A6///cancer/testis antigen family 47, member A8///cancer/testis antigen family 47, member A9///cancer/testis antigen family 47, member A10///cancer/testis antigen family 47, member A7///cancer/testis antigen family 47, member B1///cancer/testis antigen family 47, member A11
8066475	0.818216	0.563644	-0.579909	-5.9848	-0.0427833	KCNS1	potassium voltage-gated channel modifier subfamily S member 1
7958216	0.818216	0.563669	0.579873	-5.98482	0.0516431	KIAA1033	KIAA1033
8047736	0.818216	0.563678	0.579859	-5.98483	0.0611858
8042487	0.818216	0.563686	0.579847	-5.98483	0.0568133	GMCL1	germ cell-less, spermatogenesis associated 1
8163481	0.818256	0.5638	-0.579677	-5.98493	-0.0639608	CDC26	cell division cycle 26
8158783	0.818256	0.56382	0.579647	-5.98495	0.0383687	NUP214	nucleoporin 214
8156371	0.818256	0.56384	0.579617	-5.98496	0.0496073
8048081	0.818256	0.563848	-0.579606	-5.98497	-0.0412726	SPAG16	sperm associated antigen 16
7932086	0.818256	0.563886	-0.57955	-5.985	-0.0720888
7895504	0.818256	0.563922	-0.579494	-5.98503	-0.0872508
7945952	0.818256	0.563925	0.579491	-5.98503	0.0408343
7900488	0.818256	0.563942	0.579465	-5.98505	0.0746305	MIR30E	microRNA 30e
7988344	0.818256	0.563956	-0.579445	-5.98506	-0.0638699
7961580	0.818256	0.56396	-0.579438	-5.98506	-0.0885464	LMO3	LIM domain only 3
8068020	0.81829	0.564012	-0.579362	-5.9851	-0.0337376
7980616	0.81829	0.564032	0.579331	-5.98512	0.0723341	PTPN21	protein tyrosine phosphatase, non-receptor type 21
7966301	0.818317	0.5641	-0.57923	-5.98518	-0.0527548	ANAPC7	anaphase promoting complex subunit 7
7962375	0.818317	0.5641	0.57923	-5.98518	0.0944889	PRICKLE1	prickle planar cell polarity protein 1
8013360	0.818337	0.564162	-0.579137	-5.98523	-0.0388629
7904853	0.818337	0.564167	-0.579131	-5.98523	-0.0957643	GPR89A///GPR89B	G protein-coupled receptor 89A///G protein-coupled receptor 89B
7895580	0.818337	0.564188	-0.579099	-5.98525	-0.113717
8111216	0.818382	0.564266	-0.578982	-5.98532	-0.0325863
7906400	0.818382	0.564281	-0.578961	-5.98533	-0.147377	IFI16	interferon gamma inducible protein 16
7896680	0.818382	0.564355	-0.57885	-5.98539	-0.15628
8169432	0.818382	0.564401	-0.578781	-5.98543	-0.0434121	ZCCHC16	zinc finger CCHC-type containing 16
7969093	0.818382	0.56441	-0.578768	-5.98544	-0.0397741	MLNR	motilin receptor
8002758	0.818382	0.564416	-0.57876	-5.98544	-0.0483435
8083779	0.818382	0.564419	0.578755	-5.98544	0.0534595	SERPINI1	serpin family I member 1
8160953	0.818382	0.56443	-0.578738	-5.98545	-0.035862	PIGO	phosphatidylinositol glycan anchor biosynthesis class O
8028279	0.818382	0.56444	-0.578723	-5.98546	-0.0503757
8163936	0.818435	0.564505	-0.578627	-5.98551	-0.0554767	LHX6	LIM homeobox 6
8091879	0.818435	0.564578	-0.578518	-5.98557	-0.0400885
8074888	0.818435	0.564587	0.578505	-5.98558	0.033149
8103753	0.818435	0.564591	0.578499	-5.98559	0.0428049
7950469	0.818435	0.5646	-0.578486	-5.98559	-0.0365502
8037640	0.818494	0.564665	-0.578388	-5.98565	-0.0385163	MIR330	microRNA 330
8175690	0.818517	0.564706	0.578328	-5.98568	0.0377296	MAGEA10	MAGE family member A10
7979400	0.818554	0.564778	-0.57822	-5.98574	-0.0367413	C14orf37	chromosome 14 open reading frame 37
8084524	0.818554	0.564803	-0.578184	-5.98576	-0.0894879	EPHB3	EPH receptor B3
8098368	0.818554	0.564805	-0.57818	-5.98576	-0.034498	ADAM29	ADAM metallopeptidase domain 29
8074856	0.818587	0.564853	0.578109	-5.9858	0.0349001	PRAME	preferentially expressed antigen in melanoma
8055862	0.818663	0.56493	0.577995	-5.98587	0.0501419	ARL5A	ADP ribosylation factor like GTPase 5A
7946516	0.818692	0.564974	-0.577929	-5.9859	-0.0522301	SBF2	SET binding factor 2
7952739	0.818698	0.565003	0.577886	-5.98593	0.0560591	ZBTB44	zinc finger and BTB domain containing 44
7893261	0.81871	0.565054	-0.57781	-5.98597	-0.0485038
7893581	0.81871	0.565078	-0.577773	-5.98599	-0.126666
7956668	0.81871	0.565098	-0.577744	-5.98601	-0.0408364
8099746	0.81871	0.56511	-0.577726	-5.98602	-0.033576	CCKAR	cholecystokinin A receptor
8167654	0.81879	0.565229	-0.577549	-5.98611	-0.074732	GSPT2	G1 to S phase transition 2
7979223	0.81879	0.565237	-0.577537	-5.98612	-0.0874443	DDHD1	DDHD domain containing 1
8106727	0.81879	0.565249	0.57752	-5.98613	0.0528282	ATP6AP1L	ATPase H+ transporting accessory protein 1 like
7906993	0.81879	0.565264	0.577498	-5.98614	0.0352678
8039477	0.818978	0.565465	0.577198	-5.98631	0.038595	FAM71E2	family with sequence similarity 71 member E2
7894154	0.818978	0.565482	-0.577173	-5.98632	-0.107022
8145293	0.818978	0.565553	0.577066	-5.98638	0.152515	ADAM28	ADAM metallopeptidase domain 28
7894331	0.818978	0.565557	-0.577061	-5.98639	-0.06046
7928524	0.818978	0.565557	0.57706	-5.98639	0.0561772	VDAC2	voltage dependent anion channel 2
8165862	0.818978	0.565565	-0.577049	-5.98639	-0.0338581
8085000	0.818978	0.565579	0.577028	-5.9864	0.0516852	LRCH3	leucine rich repeats and calponin homology domain containing 3
7963020	0.818978	0.56559	0.577012	-5.98641	0.0370112	DHH	desert hedgehog
8131335	0.819099	0.565703	0.576844	-5.98651	0.037929
7954469	0.819099	0.565723	-0.576814	-5.98652	-0.0863671	RASSF8	Ras association domain family member 8
8180287	0.819163	0.565792	0.576712	-5.98658	0.0539803	RPL31	ribosomal protein L31
7893432	0.81924	0.565884	0.576575	-5.98666	0.0762477
8162803	0.81924	0.565894	-0.576559	-5.98666	-0.0394599	ANKS6	ankyrin repeat and sterile alpha motif domain containing 6
7939118	0.81929	0.565976	0.576438	-5.98673	0.0352492
8035935	0.81929	0.566	0.576403	-5.98675	0.0637226
8104350	0.81929	0.566024	-0.576366	-5.98677	-0.0353476	ICE1	interactor of little elongation complex ELL subunit 1
8020339	0.81929	0.566027	-0.576362	-5.98677	-0.0367251	MC5R	melanocortin 5 receptor
8061447	0.819322	0.566084	0.576277	-5.98682	0.103903	PYGB	phosphorylase, glycogen; brain
8149248	0.819322	0.566099	-0.576255	-5.98683	-0.0830073
8051744	0.819341	0.56618	0.576135	-5.9869	0.0490244
8003875	0.819341	0.566196	0.57611	-5.98691	0.0878791	SPNS2	sphingolipid transporter 2
8158224	0.819341	0.566208	-0.576093	-5.98692	-0.108094	SLC27A4	solute carrier family 27 member 4
7946332	0.819341	0.566211	-0.576089	-5.98693	-0.0372811	OR10A3	olfactory receptor family 10 subfamily A member 3
8140403	0.819353	0.566265	0.576008	-5.98697	0.0422913	SSC4D	scavenger receptor cysteine rich family member with 4 domains
7893839	0.819353	0.566269	0.576003	-5.98697	0.0984283
7896063	0.819457	0.566365	0.57586	-5.98705	0.0762254
8092707	0.819495	0.566416	-0.575784	-5.98709	-0.164401	P3H2	prolyl 3-hydroxylase 2
7988124	0.819551	0.566572	-0.575552	-5.98722	-0.0876352	PPIP5K1	diphosphoinositol pentakisphosphate kinase 1
7960863	0.819551	0.566572	0.575551	-5.98722	0.0615765
8108420	0.819551	0.566605	-0.575503	-5.98725	-0.0867077	SNORA74A	small nucleolar RNA, H/ACA box 74A
7895064	0.819551	0.566618	-0.575483	-5.98726	-0.0719264
8116020	0.819551	0.566641	0.575449	-5.98728	0.0301015	LMAN2	lectin, mannose binding 2
7961652	0.819551	0.566702	-0.575358	-5.98733	-0.0527382
8001350	0.819551	0.566706	-0.575352	-5.98733	-0.0343302	BRD7	bromodomain containing 7
8128865	0.819551	0.566728	-0.575319	-5.98735	-0.0849009
8122818	0.819551	0.56673	-0.575316	-5.98735	-0.0607779	ARMT1	acidic residue methyltransferase 1
7927799	0.819551	0.566739	0.575304	-5.98736	0.101489	REEP3	receptor accessory protein 3
8037103	0.819551	0.566767	0.575261	-5.98738	0.0382465	GRIK5	glutamate ionotropic receptor kainate type subunit 5
8072009	0.819551	0.566908	0.575052	-5.9875	0.0285004	CRYBB2P1	crystallin beta B2 pseudogene 1
8113064	0.819551	0.566928	0.575023	-5.98752	0.050707	LYSMD3	LysM domain containing 3
7974564	0.819551	0.566969	-0.574961	-5.98755	-0.040795	EXOC5	exocyst complex component 5
8049123	0.819551	0.566978	-0.574948	-5.98756	-0.0627342	ALPP	alkaline phosphatase, placental
7892837	0.819551	0.566988	-0.574934	-5.98757	-0.0419679
7938004	0.819551	0.567	-0.574915	-5.98758	-0.0361547	OR51Q1	olfactory receptor family 51 subfamily Q member 1 (gene/pseudogene)
8054437	0.819551	0.567001	0.574914	-5.98758	0.0696643	ANAPC1P1///ANAPC1	anaphase promoting complex subunit 1 pseudogene 1///anaphase promoting complex subunit 1
8013525	0.819551	0.567047	0.574846	-5.98761	0.0446511
7895936	0.819551	0.567056	0.574832	-5.98762	0.053811
8113699	0.819551	0.567056	-0.574832	-5.98762	-0.0518085
8125671	0.819551	0.567071	0.57481	-5.98763	0.032339	WDR46	WD repeat domain 46
8178939	0.819551	0.567071	0.57481	-5.98763	0.032339	WDR46	WD repeat domain 46
8165907	0.819551	0.5671	-0.574767	-5.98766	-0.0515508
7960730	0.819551	0.567102	0.574765	-5.98766	0.112831	LPCAT3	lysophosphatidylcholine acyltransferase 3
8051273	0.819551	0.567128	0.574725	-5.98768	0.0493527
8000167	0.819551	0.567138	-0.57471	-5.98769	-0.0648247	BOLA2-SMG1P6///LOC101060386///SMG1P3///SMG1P1///SMG1P5///BOLA2///SMG1P2///SLC7A5P2///SMG1	BOLA2-SMG1P6 readthrough///putative uncharacterized SMG1-like protein///SMG1P3, nonsense mediated mRNA decay associated PI3K related kinase pseudogene 3///SMG1P1, nonsense mediated mRNA decay associated PI3K related kinase pseudogene 1///SMG1P5, nonsense mediated mRNA decay associated PI3K related kinase pseudogene 5///bolA family member 2///SMG1P2, nonsense mediated mRNA decay associated PI3K related kinase pseudogene 2///solute carrier family 7 member 5 pseudogene 2///SMG1, nonsense mediated mRNA decay associated PI3K related kinase
7944560	0.819551	0.567144	-0.574701	-5.98769	-0.044187	ARHGEF12	Rho guanine nucleotide exchange factor 12
7944911	0.819572	0.567184	0.574642	-5.98773	0.0485863	HEPN1	hepatocellular carcinoma, down-regulated 1
8117415	0.819621	0.567272	-0.574512	-5.9878	-0.103896	HIST1H3I///HIST1H3E	histone cluster 1, H3i///histone cluster 1, H3e
8027258	0.819621	0.567284	0.574494	-5.98781	0.0593495
8034286	0.819621	0.567308	-0.574458	-5.98783	-0.0361787	ECSIT	ECSIT signalling integrator
8170633	0.819621	0.567377	-0.574355	-5.98789	-0.0385794
8175773	0.819621	0.567377	-0.574355	-5.98789	-0.0385794
8151766	0.819621	0.567394	0.57433	-5.9879	0.0456505
8126931	0.819621	0.567411	0.574305	-5.98791	0.0321061	DEFB133	defensin beta 133
7894823	0.819621	0.567415	-0.574299	-5.98792	-0.0758814
8034330	0.819636	0.56745	-0.574247	-5.98795	-0.0454488
7978756	0.819637	0.567495	0.57418	-5.98798	0.0432793	FSCB	fibrous sheath CABYR binding protein
7896417	0.819637	0.5675	-0.574173	-5.98799	-0.0642684
8069983	0.819649	0.567556	0.574089	-5.98803	0.038202
8135821	0.819649	0.567557	0.574087	-5.98803	0.0366782	LMOD2///LMOD2	leiomodin 2///leiomodin 2
7911269	0.819725	0.567634	0.573973	-5.9881	0.037964	OR2M4	olfactory receptor family 2 subfamily M member 4
8074106	0.819733	0.567665	0.573928	-5.98812	0.0423999	KLHDC7B	kelch domain containing 7B
8026217	0.819779	0.567721	-0.573844	-5.98817	-0.047765	CC2D1A	coiled-coil and C2 domain containing 1A
8003962	0.819802	0.567785	0.57375	-5.98822	0.0430904	PLD2	phospholipase D2
7971415	0.819802	0.56781	0.573712	-5.98824	0.0272774
8157383	0.819802	0.567869	0.573625	-5.98829	0.0468822	COL27A1	collagen type XXVII alpha 1 chain
7903239	0.819802	0.567889	-0.573595	-5.98831	-0.0562407	AGL	amylo-alpha-1, 6-glucosidase, 4-alpha-glucanotransferase
8107113	0.819802	0.567903	0.573574	-5.98832	0.0528125
7946428	0.819802	0.567924	-0.573543	-5.98834	-0.0422788	C11orf16	chromosome 11 open reading frame 16
8156164	0.819802	0.567926	-0.57354	-5.98834	-0.068153	LOC389765///KIF27	kinesin family member 27 pseudogene///kinesin family member 27
8174594	0.819802	0.567935	-0.573527	-5.98834	-0.0571918
7980970	0.819815	0.567985	0.573453	-5.98838	0.0697318	ITPK1	inositol-tetrakisphosphate 1-kinase
8060796	0.819815	0.567993	0.573441	-5.98839	0.0641901	C20orf196	chromosome 20 open reading frame 196
7895653	0.81984	0.568035	-0.573378	-5.98843	-0.0695563
8107356	0.81993	0.568157	-0.573197	-5.98853	-0.053659	DCP2	decapping mRNA 2
8015545	0.81993	0.568176	0.57317	-5.98854	0.0319553	RAB5C	RAB5C, member RAS oncogene family
7894473	0.81993	0.568188	-0.573152	-5.98855	-0.0887706
7993935	0.81993	0.568196	-0.573139	-5.98856	-0.0442595
7895991	0.819948	0.568233	-0.573084	-5.98859	-0.0549614
8160511	0.819961	0.568279	-0.573016	-5.98863	-0.0398069	EQTN	equatorin
8097945	0.819961	0.568315	-0.572962	-5.98866	-0.0290157
8163637	0.819961	0.568334	-0.572934	-5.98867	-0.255877	TNC	tenascin C
7943098	0.819961	0.568376	0.572872	-5.98871	0.0358552	MTNR1B	melatonin receptor 1B
8128549	0.819961	0.568387	0.572856	-5.98871	0.053496
8153328	0.819961	0.568413	0.572817	-5.98874	0.0404914	JRK	Jrk helix-turn-helix protein
7913154	0.819961	0.568414	-0.572815	-5.98874	-0.0718152	LOC100506730	uncharacterized LOC100506730
8141922	0.820001	0.568467	-0.572738	-5.98878	-0.0378054	SLC26A5	solute carrier family 26 member 5
7894547	0.820094	0.568584	-0.572564	-5.98888	-0.0849879
8155508	0.820094	0.568604	0.572534	-5.98889	0.0766088
8136967	0.820094	0.568605	-0.572532	-5.98889	-0.0427713	OR2A5	olfactory receptor family 2 subfamily A member 5
7894430	0.820138	0.568661	-0.572449	-5.98894	-0.0869451
8138128	0.82014	0.568686	-0.572412	-5.98896	-0.0310529	CCZ1B///CCZ1	CCZ1 homolog B, vacuolar protein trafficking and biogenesis associated///CCZ1 homolog, vacuolar protein trafficking and biogenesis associated
7922400	0.820205	0.568757	0.572307	-5.98902	0.0915594	SNORD81	small nucleolar RNA, C/D box 81
7983922	0.820235	0.568858	-0.572157	-5.9891	-0.237693
8008819	0.820235	0.568861	-0.572153	-5.9891	-0.059322	YPEL2	yippee like 2
7894292	0.820235	0.56889	-0.57211	-5.98913	-0.163542
8103462	0.820235	0.568916	0.572072	-5.98915	0.0612088
7894199	0.820235	0.56892	0.572065	-5.98915	0.126983
8146792	0.820235	0.568925	0.572057	-5.98915	0.0314347
7999562	0.8203	0.568995	-0.571953	-5.98921	-0.0344353	PARN	poly(A)-specific ribonuclease
8136291	0.820392	0.569086	0.571818	-5.98929	0.0348723
8159969	0.820392	0.569122	-0.571766	-5.98932	-0.0303268
7927071	0.820392	0.569133	-0.571749	-5.98932	-0.0514535	ZNF37A	zinc finger protein 37A
8106516	0.820402	0.569177	-0.571684	-5.98936	-0.0680249	JMY	junction mediating and regulatory protein, p53 cofactor
8172406	0.820402	0.569189	0.571666	-5.98937	0.0410108	SSX3	SSX family member 3
7928909	0.820419	0.569225	0.571612	-5.9894	0.0649069	FAM35A	family with sequence similarity 35 member A
7900216	0.820462	0.569349	-0.571429	-5.9895	-0.0322459	AKIRIN1	akirin 1
7981377	0.820462	0.569353	0.571423	-5.9895	0.0882864	ANKRD9	ankyrin repeat domain 9
7904715	0.820462	0.569373	0.571392	-5.98952	0.0916912	RNVU1-6	RNA, variant U1 small nuclear 6
7896178	0.820462	0.569378	0.571386	-5.98952	0.0463863
7932132	0.820462	0.569381	0.571381	-5.98953	0.0683998	FRMD4A	FERM domain containing 4A
8078442	0.820462	0.569404	0.571348	-5.98955	0.0994931	CCR4	C-C motif chemokine receptor 4
8162019	0.820624	0.569541	-0.571144	-5.98966	-0.0481078	LOC389765///KIF27	kinesin family member 27 pseudogene///kinesin family member 27
7909946	0.820654	0.569586	-0.571077	-5.98969	-0.118146	FAM177B	family with sequence similarity 177 member B
7948314	0.820655	0.569611	0.57104	-5.98971	0.0451102	OR10Q1	olfactory receptor family 10 subfamily Q member 1
7895450	0.820679	0.569653	-0.570979	-5.98975	-0.0913784
8026339	0.820774	0.569743	-0.570844	-5.98982	-0.0894615	SNRPG	small nuclear ribonucleoprotein polypeptide G
8063458	0.820943	0.569885	-0.570633	-5.98994	-0.0859517	DOK5	docking protein 5
7959891	0.821069	0.569997	0.570468	-5.99003	0.0537936
7912659	0.821083	0.570032	0.570417	-5.99006	0.083203	AGMAT	agmatinase
8076754	0.821152	0.570124	0.570279	-5.99013	0.0467407	PKDREJ	polycystin (PKD) family receptor for egg jelly
8082905	0.821152	0.570129	-0.570273	-5.99014	-0.0327709	SLC35G2	solute carrier family 35 member G2
8168447	0.821166	0.570164	0.570221	-5.99016	0.0518963	PBDC1	polysaccharide biosynthesis domain containing 1
7973966	0.821283	0.57027	0.570064	-5.99025	0.0402734	NKX2-1-AS1	NKX2-1 antisense RNA 1
7991750	0.821308	0.570312	0.570002	-5.99028	0.0439825	HBZ	hemoglobin subunit zeta
8151942	0.821431	0.570422	-0.569839	-5.99037	-0.0794144	RIDA	reactive intermediate imine deaminase A homolog
8056784	0.821485	0.570488	0.569741	-5.99043	0.0409086	DLX2	distal-less homeobox 2
7893077	0.821485	0.570509	0.56971	-5.99045	0.0369253
7927786	0.821588	0.570605	0.569567	-5.99052	0.0872123	REEP3	receptor accessory protein 3
8127991	0.82167	0.570687	-0.569446	-5.99059	-0.032661
7950726	0.821733	0.570755	0.569345	-5.99065	0.0410131	FAM181B	family with sequence similarity 181 member B
7896343	0.821735	0.570814	-0.569257	-5.99069	-0.0996892
7892734	0.821735	0.570825	0.569241	-5.9907	0.0853077
8155212	0.821735	0.570862	-0.569187	-5.99073	-0.0479839
8083129	0.821735	0.570886	-0.569151	-5.99075	-0.0310904	GRK7	G protein-coupled receptor kinase 7
8091806	0.821735	0.570907	-0.56912	-5.99077	-0.0425511	RPL23A	ribosomal protein L23a
8010614	0.821735	0.570918	0.569104	-5.99078	0.0482811	FSCN2	fascin actin-bundling protein 2, retinal
8093145	0.821735	0.570929	-0.569087	-5.99079	-0.060582	CEP19	centrosomal protein 19
7948121	0.821813	0.571013	-0.568964	-5.99085	-0.0388308	OR8K5	olfactory receptor family 8 subfamily K member 5
7966257	0.821813	0.571033	-0.568934	-5.99087	-0.0474641
7895537	0.821829	0.571069	-0.56888	-5.9909	-0.100801
8122670	0.821938	0.57117	-0.56873	-5.99098	-0.0421246
8048141	0.821938	0.571194	0.568695	-5.991	0.0315774	TMEM169	transmembrane protein 169
7992998	0.822029	0.571303	0.568534	-5.99109	0.0254756	MGRN1	mahogunin ring finger 1
8032576	0.822029	0.571334	0.568487	-5.99112	0.0530581	AES	amino-terminal enhancer of split
8130827	0.822029	0.571366	-0.56844	-5.99114	-0.0348609	KIF25-AS1	KIF25 antisense RNA 1
8175151	0.822029	0.571378	0.568422	-5.99115	0.0505296
8121365	0.822029	0.571391	0.568403	-5.99116	0.0382417	FOXO3	forkhead box O3
8037071	0.822029	0.571406	0.568381	-5.99117	0.0445864	RABAC1	Rab acceptor 1
7893719	0.822031	0.571432	0.568343	-5.99119	0.0767827
7894802	0.822073	0.571499	0.568244	-5.99125	0.0825479
8173360	0.822073	0.57154	0.568183	-5.99128	0.0712916
8015456	0.822073	0.571565	-0.568146	-5.9913	-0.032144	KLHL11	kelch like family member 11
7892892	0.822073	0.571571	0.568136	-5.99131	0.0828868
8141138	0.822073	0.571584	0.568117	-5.99132	0.0362185
8141380	0.822105	0.571632	0.568047	-5.99136	0.0512089	ZNF3	zinc finger protein 3
8060837	0.822116	0.571664	-0.567999	-5.99138	-0.0835449
7931239	0.822196	0.571744	-0.56788	-5.99145	-0.0388797	EDRF1	erythroid differentiation regulatory factor 1
7893749	0.822277	0.571825	-0.567761	-5.99151	-0.0738685
7930837	0.822399	0.571959	-0.567563	-5.99162	-0.0785971	SLC18A2	solute carrier family 18 member A2
8091071	0.822399	0.571991	-0.567515	-5.99165	-0.39596	RBP2	retinol binding protein 2
8160086	0.822399	0.572006	0.567493	-5.99166	0.0512721
8176482	0.822399	0.57205	0.567428	-5.99169	0.0933898
7906372	0.822399	0.572055	0.56742	-5.9917	0.0398895	OR10Z1	olfactory receptor family 10 subfamily Z member 1
8177229	0.822399	0.572059	-0.567415	-5.9917	-0.0633536	BCORP1	BCL6 corepressor pseudogene 1
7894218	0.822428	0.572128	0.567313	-5.99176	0.0607264
8021914	0.822428	0.572128	-0.567312	-5.99176	-0.0373874	ADNP2	ADNP homeobox 2
8043981	0.82252	0.572237	-0.567151	-5.99185	-0.173957	IL1R2	interleukin 1 receptor type 2
7893855	0.82252	0.572269	-0.567104	-5.99187	-0.0450934
8089801	0.82252	0.572287	0.567077	-5.99189	0.036107	GSK3B	glycogen synthase kinase 3 beta
7991772	0.82252	0.572302	-0.567056	-5.9919	-0.0488147	HBQ1	hemoglobin subunit theta 1
7930341	0.82252	0.572316	0.567035	-5.99191	0.0275425	SORCS3	sortilin related VPS10 domain containing receptor 3
8003840	0.822589	0.572388	0.566927	-5.99197	0.0396189	EMC6	ER membrane protein complex subunit 6
8176255	0.822605	0.572429	-0.566867	-5.992	-0.0537877	TMLHE	trimethyllysine hydroxylase, epsilon
8160839	0.822605	0.57246	0.566821	-5.99203	0.0271678	DCTN3	dynactin subunit 3
8071466	0.822605	0.572474	-0.566801	-5.99204	-0.0279006	LZTR1	leucine zipper like transcription regulator 1
8083090	0.822708	0.572593	-0.566625	-5.99213	-0.0518968	ZBTB38	zinc finger and BTB domain containing 38
7904999	0.822708	0.57264	0.566555	-5.99217	0.0541097	NBPF25P///NBPF19///NBPF20///NBPF10///NBPF8///NBPF9///NBPF15///NBPF11///NBPF12///NBPF3///NBPF1///NBPF14	neuroblastoma breakpoint family member 25, pseudogene///neuroblastoma breakpoint family member 19///neuroblastoma breakpoint family member 20///neuroblastoma breakpoint family member 10///neuroblastoma breakpoint family member 8///neuroblastoma breakpoint family member 9///neuroblastoma breakpoint family member 15///neuroblastoma breakpoint family member 11///neuroblastoma breakpoint family member 12///neuroblastoma breakpoint family member 3///neuroblastoma breakpoint family member 1///neuroblastoma breakpoint family member 14
7967794	0.822708	0.57264	-0.566555	-5.99217	-0.0373026	ANKLE2	ankyrin repeat and LEM domain containing 2
7895351	0.822708	0.572645	-0.566549	-5.99218	-0.0893307
8040292	0.822728	0.572701	0.566465	-5.99222	0.0379849	GREB1	growth regulation by estrogen in breast cancer 1
7894780	0.822728	0.572708	0.566455	-5.99223	0.0907957
8157800	0.822767	0.57276	-0.566378	-5.99227	-0.0433278	MIR181A2	microRNA 181a-2
8031511	0.822767	0.572791	0.566331	-5.99229	0.0374063	ZNF524	zinc finger protein 524
7895060	0.822767	0.572809	0.566305	-5.99231	0.0981927
7892761	0.822857	0.572936	0.566118	-5.99241	0.0497084
7963758	0.822857	0.572963	-0.566078	-5.99243	-0.0332438
8037043	0.822857	0.572982	-0.56605	-5.99245	-0.0398838
8134890	0.822857	0.573037	0.565968	-5.99249	0.0364574	GNB2	G protein subunit beta 2
8174677	0.822857	0.573044	0.565958	-5.9925	0.0368709	CXorf56	chromosome X open reading frame 56
8165735	0.822857	0.573046	0.565955	-5.9925	0.13454	CSF2RA	colony stimulating factor 2 receptor alpha subunit
8176306	0.822857	0.573046	0.565955	-5.9925	0.13454	CSF2RA	colony stimulating factor 2 receptor alpha subunit
7954794	0.822857	0.573092	0.565887	-5.99254	0.0373456	C12orf40	chromosome 12 open reading frame 40
7939924	0.822857	0.573095	0.565883	-5.99254	0.0327557	OR4C15	olfactory receptor family 4 subfamily C member 15
8110604	0.823009	0.573246	0.565659	-5.99266	0.0533778
8000131	0.823009	0.57325	0.565654	-5.99266	0.0536479	PKD1P6-NPIPP1///NPIPA8///NPIPA7///NPIPB9///NPIPA5///NPIPB5///NPIPB6///NPIPA2///NPIPA3///NPIPB4///PKD1P1///PDXDC2P///NPIPB3///NPIPA1///NPIPB5///NPIPB4///NPIPB3	PKD1P6-NPIPP1 readthrough///nuclear pore complex interacting protein family member A8///nuclear pore complex interacting protein family member A7///nuclear pore complex interacting protein family member B9///nuclear pore complex interacting protein family member A5///nuclear pore complex interacting protein family member B5///nuclear pore complex interacting protein family member B6///nuclear pore complex interacting protein family member A2///nuclear pore complex interacting protein family member A3///nuclear pore complex interacting protein family member B4///polycystin 1, transient receptor potential channel interacting pseudogene 1///pyridoxal dependent decarboxylase domain containing 2, pseudogene///nuclear pore complex interacting protein family member B3///nuclear pore complex interacting protein family member A1///nuclear pore complex interacting protein family member B5///nuclear pore complex interacting protein family member B4///nuclear pore complex interacting protein family member B3
8021416	0.823378	0.573561	-0.565194	-5.99291	-0.0309529	MIR122	microRNA 122
7933279	0.823378	0.573602	-0.565134	-5.99295	-0.0706624	FRMPD2B///FRMPD2	FERM and PDZ domain containing 2B, pseudogene///FERM and PDZ domain containing 2
7933394	0.823378	0.573602	-0.565134	-5.99295	-0.0706624	FRMPD2B///FRMPD2	FERM and PDZ domain containing 2B, pseudogene///FERM and PDZ domain containing 2
7943218	0.823378	0.573606	0.565127	-5.99295	0.0688616	PANX1	pannexin 1
7999547	0.823481	0.573702	-0.564985	-5.99303	-0.0577353
8160138	0.823509	0.573747	-0.56492	-5.99306	-0.0521819	NFIB	nuclear factor I B
7935188	0.823519	0.573787	-0.564859	-5.9931	-0.109634	SORBS1	sorbin and SH3 domain containing 1
8105991	0.823519	0.573803	-0.564836	-5.99311	-0.0782798	LINC00680-GUSBP4///LOC100133050///GUSBP9///GUSBP1///GUSBP3///GUSBP2///SMA5///SMA4///GUSBP3///SMA5///SMA4	LINC00680-GUSBP4 readthrough///glucuronidase beta pseudogene///glucuronidase, beta pseudogene 9///glucuronidase, beta pseudogene 1///glucuronidase, beta pseudogene 3///glucuronidase, beta pseudogene 2///glucuronidase beta pseudogene///glucuronidase beta pseudogene///glucuronidase, beta pseudogene 3///glucuronidase beta pseudogene///glucuronidase beta pseudogene
7951091	0.823548	0.573849	-0.564769	-5.99314	-0.0760431
8103025	0.823591	0.573903	-0.564688	-5.99319	-0.0568622	ZNF827	zinc finger protein 827
8160213	0.823723	0.57402	-0.564516	-5.99328	-0.0866751	TTC39B	tetratricopeptide repeat domain 39B
8138527	0.82378	0.574084	0.564421	-5.99333	0.086275	STEAP1B	STEAP family member 1B
7934698	0.823874	0.5742	-0.564251	-5.99343	-0.0689478	SFTPA2///SFTPA1///SFTPA2///SFTPA1	surfactant protein A2///surfactant protein A1///surfactant protein A2///surfactant protein A1
7934708	0.823874	0.5742	-0.564251	-5.99343	-0.0689478	SFTPA2///SFTPA1///SFTPA2///SFTPA1	surfactant protein A2///surfactant protein A1///surfactant protein A2///surfactant protein A1
8053311	0.823919	0.574256	-0.564167	-5.99347	-0.0491945
7900413	0.823919	0.574285	-0.564124	-5.9935	-0.0494238	ZMPSTE24	zinc metallopeptidase STE24
8061620	0.823919	0.574323	0.564068	-5.99353	0.0360519	TTLL9	tubulin tyrosine ligase like 9
8143154	0.823919	0.574359	-0.564016	-5.99355	-0.030754	DGKI	diacylglycerol kinase iota
7895477	0.823919	0.57438	-0.563984	-5.99357	-0.0573677
7892646	0.823919	0.574415	0.563933	-5.9936	0.0580455
7909545	0.823919	0.574422	0.563922	-5.99361	0.0977363	TRAF5	TNF receptor associated factor 5
8172082	0.823919	0.574452	-0.563878	-5.99363	-0.0412153
7952375	0.823919	0.574454	-0.563875	-5.99363	-0.0343668	OR6M1	olfactory receptor family 6 subfamily M member 1
7984932	0.823992	0.57453	0.563763	-5.99369	0.140589	SCAMP5	secretory carrier membrane protein 5
7961083	0.824024	0.574582	-0.563686	-5.99373	-0.114965	CLEC2B	C-type lectin domain family 2 member B
7917347	0.824024	0.574631	-0.563613	-5.99377	-0.0870103	DDAH1	dimethylarginine dimethylaminohydrolase 1
7977767	0.824024	0.574638	0.563603	-5.99378	0.037351	OR10G3	olfactory receptor family 10 subfamily G member 3
8088299	0.824024	0.574651	-0.563585	-5.99379	-0.0389428	DNAH12	dynein axonemal heavy chain 12
8125980	0.824255	0.574837	-0.56331	-5.99394	-0.161617	C6orf222	chromosome 6 open reading frame 222
7981283	0.824373	0.574944	-0.563151	-5.99402	-0.0391943	SLC25A29	solute carrier family 25 member 29
7895105	0.824418	0.575016	0.563045	-5.99408	0.0883743
7943240	0.824418	0.575025	-0.563032	-5.99409	-0.0594659	PIWIL4	piwi like RNA-mediated gene silencing 4
8146896	0.824426	0.575062	-0.562977	-5.99412	-0.0697983
8035859	0.824426	0.57508	-0.56295	-5.99413	-0.0552651
8077441	0.824499	0.575177	-0.562807	-5.99421	-0.108959	BHLHE40	basic helix-loop-helix family member e40
8070233	0.824499	0.575181	-0.562802	-5.99421	-0.0418875	CLDN14	claudin 14
7942647	0.824591	0.575269	-0.562672	-5.99428	-0.0460036	LOC100506127	putative uncharacterized protein FLJ37770-like
7937798	0.824647	0.575333	-0.562577	-5.99433	-0.0496791
8042356	0.824769	0.575443	-0.562415	-5.99442	-0.120979	MEIS1	Meis homeobox 1
8062705	0.824795	0.575495	0.562338	-5.99446	0.0370734	L3MBTL1	l(3)mbt-like 1 (Drosophila)
7943620	0.824795	0.575526	0.562293	-5.99449	0.118367	ATM	ATM serine/threonine kinase
8059969	0.824795	0.575568	-0.56223	-5.99452	-0.0316691	ILKAP	ILK associated serine/threonine phosphatase
8082400	0.824795	0.575582	-0.56221	-5.99453	-0.0799364	KBTBD12	kelch repeat and BTB domain containing 12
7929388	0.824795	0.575586	-0.562205	-5.99454	-0.129885	PLCE1	phospholipase C epsilon 1
8070315	0.824813	0.575634	0.562133	-5.99458	0.0376697	LINC00114	long intergenic non-protein coding RNA 114
7979878	0.824813	0.575658	0.562098	-5.99459	0.0321725	SLC10A1	solute carrier family 10 member 1
7934566	0.824813	0.575714	0.562015	-5.99464	0.0534879
8046283	0.824813	0.575735	-0.561984	-5.99466	-0.0551718	GAD1	glutamate decarboxylase 1
8094134	0.824813	0.575751	-0.561961	-5.99467	-0.0928558	USP17L15///USP17L20///USP17L3///USP17L4///USP17L8///USP17L9P///USP17L6P///USP17L2	ubiquitin specific peptidase 17-like family member 15///ubiquitin specific peptidase 17-like family member 20///ubiquitin specific peptidase 17-like family member 3///ubiquitin specific peptidase 17-like family member 4///ubiquitin specific peptidase 17-like family member 8///ubiquitin specific peptidase 17-like family member 9, pseudogene///ubiquitin specific peptidase 17-like family member 6, pseudogene///ubiquitin specific peptidase 17-like family member 2
8140955	0.824813	0.575793	0.561899	-5.9947	0.0701327	CDK6	cyclin dependent kinase 6
8057506	0.824813	0.575809	-0.561876	-5.99471	-0.12922	FRZB	frizzled-related protein
7952707	0.824813	0.575823	-0.561854	-5.99473	-0.0404887	PRDM10	PR/SET domain 10
7895357	0.824813	0.575887	0.56176	-5.99478	0.0733008
7922432	0.824813	0.575893	0.561751	-5.99478	0.0349531	RC3H1	ring finger and CCCH-type domains 1
7977928	0.824813	0.57595	0.561667	-5.99483	0.0406373	CEBPE	CCAAT/enhancer binding protein epsilon
8057771	0.824813	0.575968	0.561641	-5.99484	0.090276	STAT4	signal transducer and activator of transcription 4
7939137	0.824813	0.575994	-0.561603	-5.99486	-0.0479517	EIF3M	eukaryotic translation initiation factor 3 subunit M
8082314	0.824813	0.576021	0.561563	-5.99488	0.0730579	PLXNA1	plexin A1
8144582	0.824813	0.57606	0.561504	-5.99492	0.0362395
8068512	0.824813	0.576064	-0.561499	-5.99492	-0.0378044	RIPPLY3	ripply transcriptional repressor 3
8074791	0.824813	0.576074	-0.561485	-5.99493	-0.0382149	MAPK1	mitogen-activated protein kinase 1
8019074	0.824813	0.576085	-0.561468	-5.99494	-0.035483	NPTX1	neuronal pentraxin 1
8129315	0.824813	0.576087	-0.561465	-5.99494	-0.0441842
7948798	0.824813	0.576094	-0.561455	-5.99494	-0.0501013	HNRNPUL2-BSCL2///BSCL2	HNRNPUL2-BSCL2 readthrough (NMD candidate)///BSCL2, seipin lipid droplet biogenesis associated
8150862	0.824913	0.576214	-0.561277	-5.99504	-0.159293
8087473	0.824913	0.576251	0.561224	-5.99507	0.0365892	IP6K1	inositol hexakisphosphate kinase 1
8089108	0.824913	0.576269	-0.561197	-5.99508	-0.0334163
8148040	0.824913	0.576293	-0.561162	-5.9951	-0.161726	MAL2	mal, T-cell differentiation protein 2 (gene/pseudogene)
8129677	0.824913	0.576299	0.561153	-5.99511	0.0752786	SGK1	serum/glucocorticoid regulated kinase 1
7948125	0.824913	0.576313	0.561132	-5.99512	0.0404132	OR5T2	olfactory receptor family 5 subfamily T member 2
8105340	0.824925	0.576369	-0.56105	-5.99516	-0.164859	GZMA	granzyme A
7943319	0.824925	0.576371	0.561046	-5.99516	0.0330536	CNTN5	contactin 5
7995007	0.825235	0.576612	-0.560692	-5.99535	-0.0543795	HSD3B7	hydroxy-delta-5-steroid dehydrogenase, 3 beta- and steroid delta-isomerase 7
8088830	0.825241	0.576641	-0.560649	-5.99538	-0.042053	SHQ1	SHQ1, H/ACA ribonucleoprotein assembly factor
7913665	0.825305	0.576771	0.560458	-5.99548	0.0665529
7948312	0.825305	0.576775	-0.560452	-5.99548	-0.0486662	OR1S2	olfactory receptor family 1 subfamily S member 2
8009737	0.825305	0.576776	0.560449	-5.99549	0.0303011	KCTD2	potassium channel tetramerization domain containing 2
8142975	0.825305	0.576785	-0.560436	-5.99549	-0.0558605	MIR29A	microRNA 29a
7893471	0.825372	0.576857	-0.560331	-5.99555	-0.146256
7969171	0.825388	0.576893	-0.560277	-5.99558	-0.0625482	DLEU1	deleted in lymphocytic leukemia 1
8147194	0.825411	0.576934	-0.560217	-5.99561	-0.0386341	CNBD1	cyclic nucleotide binding domain containing 1
8108475	0.825415	0.576976	0.560155	-5.99564	0.0506565	IGIP	IgA inducing protein
8050654	0.825415	0.577014	-0.560099	-5.99567	-0.0487864
7893510	0.825415	0.577026	-0.560081	-5.99568	-0.0703139
8168316	0.825415	0.577036	-0.560066	-5.99569	-0.0627392	OGT	O-linked N-acetylglucosamine (GlcNAc) transferase
8032312	0.825434	0.577089	0.559988	-5.99573	0.0343644	ATP8B3	ATPase phospholipid transporting 8B3
8103951	0.825434	0.577099	-0.559974	-5.99574	-0.198653	ACSL1	acyl-CoA synthetase long-chain family member 1
8043155	0.825492	0.577219	0.559797	-5.99584	0.0594945
8168468	0.825492	0.577247	0.559755	-5.99586	0.0326106
8176280	0.825492	0.577247	0.559755	-5.99586	0.0326106
7950307	0.825492	0.577288	0.559696	-5.99589	0.130528	UCP2	uncoupling protein 2
7986250	0.825492	0.577296	-0.559684	-5.9959	-0.0429104	CHD2	chromodomain helicase DNA binding protein 2
8024228	0.825492	0.577306	0.559669	-5.99591	0.0494476	MIDN	midnolin
8070615	0.825492	0.577337	-0.559623	-5.99593	-0.0440702	WDR4	WD repeat domain 4
7999362	0.825492	0.577338	-0.559622	-5.99593	-0.0789743
8106923	0.825521	0.577383	-0.559555	-5.99597	-0.0562414	NR2F1	nuclear receptor subfamily 2 group F member 1
8005243	0.825637	0.577489	0.559399	-5.99605	0.0670925
8008933	0.82574	0.577586	-0.559256	-5.99613	-0.0491711	BCAS3	BCAS3, microtubule associated cell migration factor
7895363	0.825779	0.577683	-0.559114	-5.99621	-0.0955609
8008201	0.825779	0.577707	0.559078	-5.99623	0.0354907	NGFR	nerve growth factor receptor
7900409	0.825779	0.577716	-0.559066	-5.99623	-0.0298414	TMCO2	transmembrane and coiled-coil domains 2
8001392	0.825779	0.577768	0.558988	-5.99627	0.0288938
8133345	0.825779	0.577791	-0.558955	-5.99629	-0.0367519	WBSCR22	Williams-Beuren syndrome chromosome region 22
8154229	0.825779	0.577831	-0.558896	-5.99632	-0.0361086	INSL4	insulin like 4
8168434	0.825779	0.57784	0.558882	-5.99633	0.0353303
7976322	0.825779	0.57788	0.558824	-5.99636	0.141597	CHGA	chromogranin A
8089627	0.825779	0.577947	-0.558725	-5.99642	-0.0477452	SPICE1	spindle and centriole associated protein 1
8103822	0.825779	0.577959	-0.558708	-5.99642	-0.0665865	VEGFC	vascular endothelial growth factor C
7957833	0.825779	0.577969	-0.558693	-5.99643	-0.047334
7983704	0.825779	0.577971	0.55869	-5.99643	0.0509722	GLDN	gliomedin
8115147	0.825779	0.577973	-0.558687	-5.99644	-0.0542406	CD74///ROS1	CD74 molecule///ROS proto-oncogene 1, receptor tyrosine kinase
7898707	0.825779	0.577977	0.55868	-5.99644	0.0387885	LDLRAD2	low density lipoprotein receptor class A domain containing 2
8026133	0.825779	0.577985	0.558668	-5.99645	0.0388657	DAND5	DAN domain BMP antagonist family member 5
7895702	0.825786	0.578015	0.558624	-5.99647	0.0721866
7901710	0.825883	0.578108	0.558487	-5.99654	0.073698
8152902	0.826073	0.578269	0.558251	-5.99667	0.0388429	ADCY8	adenylate cyclase 8
7942957	0.826073	0.57834	-0.558147	-5.99673	-0.113897	PRSS23	protease, serine 23
7966229	0.826073	0.578373	0.558097	-5.99675	0.032568	FAM222A-AS1	FAM222A antisense RNA 1
7959834	0.826073	0.578385	-0.558081	-5.99676	-0.139201	GLT1D1	glycosyltransferase 1 domain containing 1
8116096	0.826073	0.578411	0.558042	-5.99678	0.0313202	DDX41	DEAD-box helicase 41
7929812	0.826073	0.578415	-0.558036	-5.99679	-0.0363056
7948133	0.826073	0.578443	0.557995	-5.99681	0.0430038	OR5M3	olfactory receptor family 5 subfamily M member 3
7930880	0.826073	0.57849	0.557926	-5.99684	0.0495733
7963366	0.826073	0.578502	0.557908	-5.99685	0.0405511	KRT85	keratin 85
7957041	0.826073	0.578509	-0.557897	-5.99686	-0.0447982
8074192	0.826073	0.578516	0.557887	-5.99687	0.0732628
7942417	0.826073	0.57854	-0.557853	-5.99688	-0.0587113	ARHGEF17	Rho guanine nucleotide exchange factor 17
7992854	0.826096	0.578599	0.557765	-5.99693	0.031314	ZNF213	zinc finger protein 213
8103485	0.826096	0.578605	-0.557756	-5.99694	-0.0629886	NAF1	nuclear assembly factor 1 ribonucleoprotein
8046527	0.826155	0.578671	-0.557659	-5.99699	-0.0397151	HOXD12	homeobox D12
8014167	0.826227	0.578747	0.557548	-5.99705	0.0446354
8113202	0.826261	0.578802	0.557467	-5.99709	0.0317183	SPATA9	spermatogenesis associated 9
7898048	0.826261	0.578843	0.557407	-5.99712	0.0355674	PRAMEF17///PRAMEF10	PRAME family member 17///PRAME family member 10
7895688	0.826261	0.578845	0.557404	-5.99713	0.0606424
8146142	0.826335	0.578921	-0.557291	-5.99719	-0.0405927	GPAT4	glycerol-3-phosphate acyltransferase 4
7894066	0.826383	0.57898	0.557204	-5.99723	0.0764517
8175234	0.826443	0.579047	-0.557106	-5.99729	-0.0593592	GPC3	glypican 3
8017141	0.826478	0.579097	0.557033	-5.99732	0.0652174
8153021	0.826534	0.579161	0.556939	-5.99738	0.123802	ST3GAL1	ST3 beta-galactoside alpha-2,3-sialyltransferase 1
8148841	0.826558	0.579233	0.556832	-5.99743	0.0403413	SLC52A2	solute carrier family 52 member 2
7963845	0.826558	0.579266	-0.556784	-5.99746	-0.0253411	DCD	dermcidin
7978407	0.826558	0.579286	-0.556755	-5.99747	-0.0841577	PRKD1	protein kinase D1
8065400	0.826558	0.579292	0.556746	-5.99748	0.0355949	CST9	cystatin 9
8112980	0.826558	0.579339	-0.556677	-5.99752	-0.148609	EDIL3	EGF like repeats and discoidin domains 3
7983841	0.826558	0.579342	0.556672	-5.99752	0.0296958
8030366	0.826558	0.579369	-0.556632	-5.99754	-0.122156	SNORD35A	small nucleolar RNA, C/D box 35A
7894243	0.826558	0.579376	0.556623	-5.99754	0.0670881
8035408	0.826626	0.57947	-0.556485	-5.99762	-0.0378586	PDE4C	phosphodiesterase 4C
7927706	0.826626	0.57949	-0.556455	-5.99763	-0.037414
7951163	0.826626	0.579506	0.556431	-5.99765	0.0357663
8120206	0.826626	0.57953	0.556396	-5.99767	0.0409768	MIR206	microRNA 206
8022020	0.826626	0.579548	0.556369	-5.99768	0.0400558
7976189	0.826655	0.579594	-0.556302	-5.99772	-0.0353975	PSMC1	proteasome 26S subunit, ATPase 1
8160346	0.826669	0.579628	0.556252	-5.99774	0.123186	HACD4	3-hydroxyacyl-CoA dehydratase 4
7892969	0.826722	0.579707	-0.556136	-5.99781	-0.0524902
8129876	0.826722	0.579738	-0.55609	-5.99783	-0.0437472	PBOV1	prostate and breast cancer overexpressed 1
7947649	0.826722	0.579739	0.556088	-5.99783	0.0967757	CHRM4	cholinergic receptor muscarinic 4
8092251	0.826829	0.579839	-0.555941	-5.99791	-0.121191	GNB4	G protein subunit beta 4
7960355	0.826861	0.579909	0.555839	-5.99796	0.0802419
8170187	0.826861	0.579912	0.555834	-5.99797	0.098199	CD40LG	CD40 ligand
8131067	0.82688	0.57995	-0.555778	-5.998	-0.0669586	GPR146	G protein-coupled receptor 146
8148850	0.826947	0.580022	-0.555673	-5.99805	-0.0522698	ADCK5	aarF domain containing kinase 5
8077450	0.826966	0.58006	0.555617	-5.99808	0.0389003	ARL8B	ADP ribosylation factor like GTPase 8B
8099754	0.826974	0.580091	-0.555572	-5.99811	-0.0298628	LOC401123	uncharacterized LOC401123
7988082	0.826978	0.580118	0.555532	-5.99813	0.0393877	ZSCAN29	zinc finger and SCAN domain containing 29
8180309	0.827037	0.580202	-0.555408	-5.9982	-0.0571769	ST6GALNAC3	ST6 N-acetylgalactosaminide alpha-2,6-sialyltransferase 3
8003560	0.827037	0.580218	0.555385	-5.99821	0.0394087	DBNDD1	dysbindin domain containing 1
7925741	0.827037	0.580234	0.555361	-5.99822	0.0403774	OR2T33///OR2T8///OR2T12	olfactory receptor family 2 subfamily T member 33///olfactory receptor family 2 subfamily T member 8///olfactory receptor family 2 subfamily T member 12
8095299	0.827072	0.580301	0.555262	-5.99827	0.0852701
8110486	0.827072	0.580309	-0.555251	-5.99828	-0.0416555	ZNF879	zinc finger protein 879
8009094	0.827143	0.580383	-0.555142	-5.99834	-0.0416219
7893689	0.827226	0.580466	-0.55502	-5.9984	-0.0462047
7973510	0.8273	0.580543	0.554907	-5.99846	0.082863	CPNE6	copine 6
8084146	0.827306	0.580594	-0.554833	-5.9985	-0.0450363	FXR1	FMR1 autosomal homolog 1
7905986	0.827306	0.580705	0.554669	-5.99859	0.0498338	FDPS	farnesyl diphosphate synthase
8119427	0.827306	0.580715	0.554654	-5.9986	0.0447865	TREML4	triggering receptor expressed on myeloid cells like 4
8150960	0.827306	0.580724	0.554641	-5.99861	0.053196
8102404	0.827306	0.580772	-0.554571	-5.99864	-0.0244895	MIR302A	microRNA 302a
8072494	0.827306	0.580781	0.554557	-5.99865	0.0419456	SFI1	SFI1 centrin binding protein
7906163	0.827306	0.580787	-0.554548	-5.99866	-0.0658352	RHBG	Rh family B glycoprotein (gene/pseudogene)
7896399	0.827306	0.58079	-0.554545	-5.99866	-0.102268
7915846	0.827306	0.580795	0.554537	-5.99866	0.0363846	MKNK1	MAP kinase interacting serine/threonine kinase 1
7895671	0.827306	0.580796	0.554535	-5.99866	0.0918234
7952396	0.827341	0.580845	0.554463	-5.9987	0.0614767
7892790	0.827392	0.580916	0.554359	-5.99876	0.0899434
7892893	0.827392	0.580931	-0.554337	-5.99877	-0.0401385
8136213	0.827575	0.581085	0.554111	-5.99889	0.0424237
8134463	0.827611	0.581149	0.554017	-5.99894	0.0554788	NPTX2	neuronal pentraxin 2
7906154	0.827611	0.581195	-0.55395	-5.99897	-0.0315149	TSACC	TSSK6 activating cochaperone
8038707	0.827611	0.581203	0.553938	-5.99898	0.038654	KLK8	kallikrein related peptidase 8
7991234	0.827611	0.581215	0.55392	-5.99899	0.126294	MFGE8	milk fat globule-EGF factor 8 protein
7940216	0.827611	0.581255	-0.553862	-5.99902	-0.0371557	MS4A3	membrane spanning 4-domains A3
7934505	0.827611	0.581259	0.553855	-5.99902	0.0652296	C10orf55	chromosome 10 open reading frame 55
8065134	0.827717	0.581358	0.55371	-5.9991	0.0354274
7950628	0.827737	0.581416	-0.553625	-5.99915	-0.0491804	INTS4	integrator complex subunit 4
8158372	0.827737	0.581422	-0.553616	-5.99915	-0.0483869	SET	SET nuclear proto-oncogene
8106530	0.827751	0.581457	0.553565	-5.99918	0.0612174
8121712	0.827895	0.581583	-0.55338	-5.99928	-0.0554256	SLC35F1	solute carrier family 35 member F1
8084951	0.827967	0.581659	0.553268	-5.99934	0.0778775	NRROS	negative regulator of reactive oxygen species
7987772	0.827967	0.581684	-0.553232	-5.99936	-0.0868884	EHD4	EH domain containing 4
7894841	0.827973	0.581728	-0.553168	-5.99939	-0.0703024
8178205	0.827973	0.581757	0.553125	-5.99941	0.148054	HLA-DQA2///HLA-DQA1	major histocompatibility complex, class II, DQ alpha 2///major histocompatibility complex, class II, DQ alpha 1
8150588	0.827973	0.581763	0.553116	-5.99942	0.0390269
7894012	0.828023	0.581822	-0.553029	-5.99947	-0.0545327
8171334	0.828027	0.58185	0.552988	-5.99949	0.034297
7893162	0.828116	0.581937	0.55286	-5.99956	0.0935894
7990806	0.828186	0.582011	0.552751	-5.99961	0.0364675
8110587	0.828373	0.582168	0.552522	-5.99974	0.0269007
8123936	0.828456	0.582251	0.552399	-5.9998	0.0701641	NEDD9	neural precursor cell expressed, developmentally down-regulated 9
8033801	0.828491	0.582301	-0.552327	-5.99984	-0.060305	ZNF562	zinc finger protein 562
8050472	0.828648	0.582436	0.552129	-5.99994	0.0327332
8137228	0.828664	0.582472	-0.552076	-5.99997	-0.0363921	ZNF775	zinc finger protein 775
8044225	0.828729	0.582543	-0.551971	-6.00003	-0.0449964	SULT1C4	sulfotransferase family 1C member 4
7940110	0.828729	0.582568	0.551935	-6.00005	0.0330586
7918550	0.828745	0.582604	0.551882	-6.00008	0.0629279
8065652	0.828751	0.582634	0.551838	-6.0001	0.0379182	SUN5	Sad1 and UNC84 domain containing 5
8152079	0.828751	0.582658	0.551803	-6.00012	0.0400232	PABPC1	poly(A) binding protein cytoplasmic 1
7896493	0.828819	0.582731	0.551696	-6.00017	0.0325338
8098714	0.828819	0.582755	-0.55166	-6.00019	-0.0534026	FRG1	FSHD region gene 1
7916775	0.828839	0.582813	0.551576	-6.00024	0.0543749
7956251	0.828839	0.582859	0.551508	-6.00028	0.0589195	IL23A	interleukin 23 subunit alpha
8178586	0.828839	0.58289	0.551462	-6.0003	0.0380213	LY6G6C	lymphocyte antigen 6 complex, locus G6C
8008016	0.828839	0.582932	-0.551402	-6.00033	-0.0370609	TBKBP1	TBK1 binding protein 1
8088476	0.828839	0.582949	-0.551377	-6.00034	-0.050317
8022994	0.828839	0.582953	0.55137	-6.00035	0.0306562
8096301	0.828839	0.582965	-0.551353	-6.00036	-0.296496	SPP1	secreted phosphoprotein 1
7943282	0.828839	0.582974	-0.55134	-6.00036	-0.0352253	KDM4D	lysine demethylase 4D
8063211	0.828839	0.582994	0.551311	-6.00038	0.0779651	NCOA3	nuclear receptor coactivator 3
7964548	0.828925	0.58308	-0.551185	-6.00045	-0.0498697	METTL1	methyltransferase like 1
8102781	0.82918	0.583288	-0.55088	-6.00061	-0.0420388
7892571	0.82918	0.58331	-0.550846	-6.00063	-0.0695308
7951781	0.82918	0.583334	0.550812	-6.00064	0.0396965	C11orf71	chromosome 11 open reading frame 71
7895217	0.829263	0.583431	-0.550669	-6.00072	-0.0689522
8094968	0.829263	0.583471	-0.550611	-6.00075	-0.0312677	ZAR1	zygote arrest 1
8151784	0.829263	0.583507	0.550558	-6.00078	0.0395253
8104253	0.829263	0.583572	0.550463	-6.00083	0.0393751	NKD2///NKD2	naked cuticle homolog 2///naked cuticle homolog 2
7993451	0.829263	0.583594	-0.550431	-6.00085	-0.110996
7993586	0.829263	0.583594	-0.550431	-6.00085	-0.110996
7999594	0.829263	0.583594	-0.550431	-6.00085	-0.110996
7999750	0.829263	0.583594	-0.550431	-6.00085	-0.110996
7945033	0.829263	0.583616	-0.550398	-6.00086	-0.0335422	PATE1	prostate and testis expressed 1
7896262	0.829273	0.583678	0.550307	-6.00091	0.139263
7925821	0.829273	0.583744	-0.550211	-6.00096	-0.0327229
7895704	0.829273	0.583757	0.550191	-6.00097	0.0327614
7944478	0.829273	0.583781	0.550157	-6.00099	0.146434	PDZD3	PDZ domain containing 3
8023575	0.829273	0.583782	-0.550155	-6.00099	-0.0565099	CCBE1	collagen and calcium binding EGF domains 1
7896131	0.829273	0.583787	0.550148	-6.001	0.096279
8133062	0.829273	0.583798	-0.550132	-6.00101	-0.0569591	ZNF273	zinc finger protein 273
8165156	0.829345	0.583874	0.550021	-6.00106	0.0315667	SDCCAG3	serologically defined colon cancer antigen 3
7908988	0.829422	0.583953	-0.549905	-6.00113	-0.0407162	SNRPE	small nuclear ribonucleoprotein polypeptide E
7983173	0.829443	0.584009	0.549823	-6.00117	0.0501192	CCNDBP1	cyclin D1 binding protein 1
7896252	0.829443	0.584017	-0.54981	-6.00118	-0.0430631
7893935	0.829598	0.584151	0.549614	-6.00128	0.056419
7895482	0.82963	0.584224	-0.549507	-6.00134	-0.129759
7977201	0.82963	0.584239	0.549486	-6.00135	0.0359915
8123606	0.82963	0.584249	0.549472	-6.00135	0.119051	SERPINB9P1	serpin family B member 9 pseudogene 1
8024089	0.829684	0.584321	-0.549366	-6.00141	-0.0380003	WDR18	WD repeat domain 18
8156601	0.829684	0.584337	0.549343	-6.00142	0.0424566	ERCC6L2	ERCC excision repair 6 like 2
8034892	0.829697	0.584371	0.549292	-6.00145	0.0303841	OR7A5	olfactory receptor family 7 subfamily A member 5
7997735	0.829716	0.584452	0.549174	-6.00151	0.0431813	FOXL1	forkhead box L1
7948957	0.829716	0.584455	-0.549169	-6.00152	-0.0330806	SLC22A25	solute carrier family 22 member 25
8082120	0.829716	0.58447	-0.549148	-6.00153	-0.0793545	DIRC2	disrupted in renal carcinoma 2
8092390	0.829716	0.584485	0.549125	-6.00154	0.0443378
7948910	0.829716	0.584509	0.54909	-6.00156	0.105078	SNHG1///SNORD25	small nucleolar RNA host gene 1///small nucleolar RNA, C/D box 25
8067812	0.82977	0.584572	0.548998	-6.00161	0.0402702	LKAAEAR1	LKAAEAR motif containing 1
8066964	0.829778	0.584602	-0.548954	-6.00163	-0.0377804	TMEM189-UBE2V1///TMEM189///UBE2V1	TMEM189-UBE2V1 readthrough///transmembrane protein 189///ubiquitin conjugating enzyme E2 V1
8139808	0.829811	0.584651	-0.548883	-6.00167	-0.0337635
7996239	0.829976	0.584822	-0.548632	-6.0018	-0.0672459
8177700	0.829976	0.58483	0.548621	-6.00181	0.0397375	OR12D2	olfactory receptor family 12 subfamily D member 2 (gene/pseudogene)
8041900	0.829976	0.584842	0.548602	-6.00181	0.0595659
8013465	0.829986	0.584875	0.548554	-6.00184	0.0412535	KRT16P1///KRT16P3///KRT16P2///KRT16	keratin 16 pseudogene 1///keratin 16 pseudogene 3///keratin 16 pseudogene 2///keratin 16
8147830	0.829986	0.584935	0.548467	-6.00189	0.0630427	DCSTAMP	dendrocyte expressed seven transmembrane protein
8085350	0.829986	0.584978	-0.548404	-6.00192	-0.044757	TAMM41	TAM41 mitochondrial translocator assembly and maintenance homolog
7947136	0.829986	0.584986	-0.548392	-6.00193	-0.0527688
8111885	0.829986	0.58501	-0.548357	-6.00194	-0.0414713
8059565	0.829986	0.585027	0.548332	-6.00196	0.0733298	PID1	phosphotyrosine interaction domain containing 1
8069511	0.829986	0.585028	0.54833	-6.00196	0.0631375	ANKRD20A11P	ankyrin repeat domain 20 family member A11, pseudogene
8176923	0.829986	0.585076	0.54826	-6.002	0.0379507	CSPG4P5///CSPG4P1Y	chondroitin sulfate proteoglycan 4 pseudogene 5///chondroitin sulfate proteoglycan 4 pseudogene 1, Y-linked
8177410	0.829986	0.585076	0.54826	-6.002	0.0379507	CSPG4P5///CSPG4P1Y	chondroitin sulfate proteoglycan 4 pseudogene 5///chondroitin sulfate proteoglycan 4 pseudogene 1, Y-linked
8154047	0.829986	0.585115	-0.548203	-6.00203	-0.0360924	DMRT2	doublesex and mab-3 related transcription factor 2
8043902	0.829986	0.585129	0.548183	-6.00204	0.055078	PDCL3	phosducin like 3
8017867	0.829986	0.585175	-0.548116	-6.00207	-0.123323	FAM20A	family with sequence similarity 20 member A
7901714	0.829986	0.58518	-0.548108	-6.00208	-0.0427405
7981750	0.829986	0.585205	0.548072	-6.0021	0.041721	LOC400968	uncharacterized LOC400968
7893422	0.829986	0.585225	-0.548042	-6.00211	-0.0384377
8139737	0.829986	0.585248	-0.548008	-6.00213	-0.0422468	PSPH	phosphoserine phosphatase
8047059	0.830016	0.585297	0.547937	-6.00217	0.0489035	HNRNPCL1///HNRNPC	heterogeneous nuclear ribonucleoprotein C-like 1///heterogeneous nuclear ribonucleoprotein C (C1/C2)
7894953	0.830016	0.585331	0.547887	-6.00219	0.0789136
8137240	0.830016	0.585344	0.547868	-6.0022	0.0950956	GIMAP7	GTPase, IMAP family member 7
8111331	0.830074	0.58541	0.547771	-6.00225	0.0230823	GOLPH3	golgi phosphoprotein 3
8179322	0.830141	0.585523	-0.547606	-6.00234	-0.09113	HSPA1B///HSPA1A	heat shock protein family A (Hsp70) member 1B///heat shock protein family A (Hsp70) member 1A
7985488	0.830141	0.585535	-0.547589	-6.00235	-0.0428516	FAM103A1	family with sequence similarity 103 member A1
7956639	0.830141	0.585538	0.547584	-6.00235	0.0425103	TSFM	Ts translation elongation factor, mitochondrial
7894673	0.830141	0.585558	0.547556	-6.00237	0.0677151
7899151	0.830215	0.585642	-0.547431	-6.00243	-0.0425688
8054870	0.830215	0.58566	0.547406	-6.00245	0.0726628
7893461	0.830302	0.585758	0.547262	-6.00252	0.0947537
7937415	0.830302	0.585775	-0.547238	-6.00253	-0.0305763	PHRF1///PHRF1	PHD and ring finger domains 1///PHD and ring finger domains 1
7893149	0.830302	0.585796	-0.547207	-6.00255	-0.0964566
7911049	0.830395	0.585886	-0.547075	-6.00262	-0.0340569	C1orf100	chromosome 1 open reading frame 100
7911211	0.83043	0.58595	-0.546982	-6.00267	-0.0329679
8009040	0.83043	0.585978	-0.546941	-6.00269	-0.0876687	MRC2	mannose receptor C type 2
8029331	0.83043	0.585986	-0.546928	-6.0027	-0.0346308	ZNF221	zinc finger protein 221
8040111	0.83043	0.586019	0.546881	-6.00272	0.0366477
7893557	0.83043	0.586036	0.546856	-6.00274	0.105194
8117368	0.830512	0.586119	-0.546734	-6.0028	-0.0827127	HIST1H4C	histone cluster 1, H4c
8044204	0.830519	0.58621	0.546602	-6.00287	0.150507	SULT1C3	sulfotransferase family 1C member 3
8180236	0.830519	0.58621	0.546602	-6.00287	0.061458	ZNF718	zinc finger protein 718
8180265	0.830519	0.58621	0.546602	-6.00287	0.061458	ZNF718	zinc finger protein 718
7980603	0.830519	0.586223	0.546582	-6.00288	0.0348784
8070396	0.83052	0.586281	0.546497	-6.00293	0.0346899
8117724	0.83052	0.586291	0.546483	-6.00293	0.0409853	OR12D2	olfactory receptor family 12 subfamily D member 2 (gene/pseudogene)
8136846	0.83052	0.586299	0.546471	-6.00294	0.0358477	TAS2R40	taste 2 receptor member 40
8040898	0.830613	0.586403	-0.546319	-6.00302	-0.0353019	TRIM54	tripartite motif containing 54
8172827	0.830613	0.586415	-0.546302	-6.00303	-0.05561	KDM5C	lysine demethylase 5C
8132557	0.830628	0.586451	-0.546249	-6.00306	-0.10945	AEBP1	AE binding protein 1
8021653	0.830681	0.586549	0.546106	-6.00313	0.0963934	SERPINB8	serpin family B member 8
8015070	0.830681	0.586575	-0.546068	-6.00315	-0.0333627	KRT25	keratin 25
8116479	0.830681	0.586587	0.54605	-6.00316	0.0388159
8146898	0.830681	0.586621	0.546	-6.00319	0.0411139
7971590	0.830681	0.586634	-0.545981	-6.0032	-0.0688055	CAB39L	calcium binding protein 39 like
7955019	0.830681	0.586638	0.545976	-6.0032	0.0344713	ARID2	AT-rich interaction domain 2
7894272	0.830873	0.586798	-0.545741	-6.00332	-0.0849764
8134730	0.830977	0.586897	0.545598	-6.0034	0.0395089	CNPY4	canopy FGF signaling regulator 4
7941702	0.83105	0.587009	-0.545434	-6.00348	-0.0569756	RBM14	RNA binding motif protein 14
7895568	0.83105	0.58702	-0.545417	-6.00349	-0.0689578
8118863	0.83105	0.587023	-0.545413	-6.0035	-0.0304644	ANKS1A	ankyrin repeat and sterile alpha motif domain containing 1A
7999752	0.831057	0.587055	-0.545367	-6.00352	-0.0735309	LYRM2///ZC3H11A	LYR motif containing 2///zinc finger CCCH-type containing 11A
7964535	0.831057	0.587078	-0.545332	-6.00354	-0.0712775	CYP27B1	cytochrome P450 family 27 subfamily B member 1
8140504	0.831337	0.587301	-0.545007	-6.00371	-0.0398277	MAGI2	membrane associated guanylate kinase, WW and PDZ domain containing 2
8089448	0.831366	0.587347	-0.54494	-6.00374	-0.0329417	DPPA4	developmental pluripotency associated 4
8007794	0.831378	0.58738	-0.544891	-6.00377	-0.0749593	ARL17B///ARL17A///NBR2///NBR2	ADP ribosylation factor like GTPase 17B///ADP ribosylation factor like GTPase 17A///neighbor of BRCA1 gene 2 (non-protein coding)///neighbor of BRCA1 gene 2 (non-protein coding)
8005736	0.8314	0.587469	0.544761	-6.00384	0.031227	UBBP4	ubiquitin B pseudogene 4
7999304	0.8314	0.587485	-0.544737	-6.00385	-0.037518	EEF2KMT	eukaryotic elongation factor 2 lysine methyltransferase
7925870	0.8314	0.587497	0.54472	-6.00386	0.0441464	LINC00200	long intergenic non-protein coding RNA 200
7929315	0.8314	0.587516	0.544692	-6.00387	0.0372415	CYP26C1	cytochrome P450 family 26 subfamily C member 1
7949080	0.8314	0.587521	-0.544686	-6.00388	-0.0341776	NRXN2	neurexin 2
8161164	0.831415	0.587557	0.544633	-6.00391	0.0372697	OR13J1	olfactory receptor family 13 subfamily J member 1
8155200	0.831463	0.587615	0.544548	-6.00395	0.0361472	CCIN	calicin
8053200	0.831595	0.587746	-0.544357	-6.00405	-0.10787	DQX1	DEAQ-box RNA dependent ATPase 1
7930882	0.831595	0.587862	-0.544188	-6.00414	-0.0631918	FAM45A///FAM45BP	family with sequence similarity 45 member A///family with sequence similarity 45, member A pseudogene
7952869	0.831595	0.587872	0.544173	-6.00415	0.0369823	THYN1	thymocyte nuclear protein 1
7916246	0.831595	0.587921	0.544101	-6.00418	0.0399864
8175808	0.831595	0.587927	-0.544093	-6.00419	-0.0415765	TREX2	three prime repair exonuclease 2
7999550	0.831595	0.587928	-0.544091	-6.00419	-0.0339676	LOC642696	uncharacterized LOC642696
8076161	0.831595	0.587998	0.543988	-6.00424	0.0372179	DNAL4	dynein axonemal light chain 4
8109693	0.831595	0.588	-0.543985	-6.00425	-0.0398869
8135458	0.831595	0.588097	0.543844	-6.00432	0.0422726	CBLL1	Cbl proto-oncogene like 1
7977058	0.831595	0.588115	0.543819	-6.00433	0.040754	EIF5	eukaryotic translation initiation factor 5
8133413	0.831595	0.588117	0.543815	-6.00433	0.0785283	LIMK1	LIM domain kinase 1
7927649	0.831595	0.588167	0.543742	-6.00437	0.0979715	CISD1	CDGSH iron sulfur domain 1
7893638	0.831595	0.58822	0.543665	-6.00441	0.0703525
8121334	0.831595	0.588236	-0.54364	-6.00443	-0.0315893	NR2E1	nuclear receptor subfamily 2 group E member 1
8150685	0.831595	0.588252	-0.543617	-6.00444	-0.0291429
7930179	0.831595	0.588264	-0.543601	-6.00445	-0.0348046
8078567	0.831595	0.588267	0.543596	-6.00445	0.0347628
7932418	0.831595	0.588281	-0.543575	-6.00446	-0.0481712
7894889	0.831595	0.588284	0.543571	-6.00446	0.0693717
7978285	0.831595	0.588296	-0.543554	-6.00447	-0.0623873	ADCY4	adenylate cyclase 4
7911458	0.831595	0.588298	0.54355	-6.00447	0.0329861	ACAP3	ArfGAP with coiled-coil, ankyrin repeat and PH domains 3
8139883	0.831595	0.5883	0.543547	-6.00447	0.0636912
7925735	0.831595	0.588319	0.543521	-6.00449	0.0406177	OR14A16	olfactory receptor family 14 subfamily A member 16
8171579	0.831595	0.588321	0.543518	-6.00449	0.0288158	RS1	retinoschisin 1
8172296	0.831595	0.588344	-0.543484	-6.00451	-0.0366923	NDUFB11	NADH:ubiquinone oxidoreductase subunit B11
8151341	0.831595	0.588359	-0.543462	-6.00452	-0.109239	TRPA1	transient receptor potential cation channel subfamily A member 1
7966738	0.831628	0.588407	0.543392	-6.00456	0.048324	C12orf49	chromosome 12 open reading frame 49
7896752	0.831763	0.588553	0.543179	-6.00467	0.0794791
8165667	0.831763	0.588553	0.543179	-6.00467	0.0794791
7892585	0.83179	0.588597	-0.543115	-6.0047	-0.0900098
8055104	0.831934	0.588728	0.542923	-6.0048	0.0330039	SAP130	Sin3A associated protein 130
7925550	0.831934	0.588748	-0.542893	-6.00482	-0.0504885	ADSS	adenylosuccinate synthase
7994737	0.831962	0.588794	-0.542827	-6.00485	-0.035182	ALDOA	aldolase, fructose-bisphosphate A
7935990	0.83201	0.588873	0.542711	-6.00491	0.0369915	PSD	pleckstrin and Sec7 domain containing
7976598	0.83201	0.588901	0.542671	-6.00493	0.0384292	PAPOLA	poly(A) polymerase alpha
8067165	0.83201	0.588903	0.542668	-6.00493	0.0397764
7936559	0.832054	0.588959	-0.542587	-6.00498	-0.0419529	PDZD8	PDZ domain containing 8
8003926	0.832084	0.589005	0.542519	-6.00501	0.0440802	ZMYND15	zinc finger MYND-type containing 15
8027566	0.832109	0.589048	-0.542457	-6.00504	-0.0542092	CEBPG	CCAAT/enhancer binding protein gamma
8115689	0.83212	0.589081	-0.542408	-6.00507	-0.0506299	MIR103A1	microRNA 103a-1
8142852	0.832222	0.589193	0.542245	-6.00516	0.0286134	TNPO3	transportin 3
8150537	0.832222	0.589204	-0.542228	-6.00516	-0.0893378	SLC20A2	solute carrier family 20 member 2
7958011	0.832222	0.589239	-0.542178	-6.00519	-0.0792697
7933204	0.832222	0.589253	-0.542157	-6.0052	-0.0576675	C10orf10	chromosome 10 open reading frame 10
8031675	0.832324	0.58935	-0.542015	-6.00528	-0.0289102	ZNF71	zinc finger protein 71
8070503	0.832334	0.589382	0.541968	-6.0053	0.0319636	PRDM15	PR/SET domain 15
8171392	0.832517	0.589573	-0.54169	-6.00545	-0.037647	ASB9	ankyrin repeat and SOCS box containing 9
8085770	0.832517	0.589587	-0.54167	-6.00546	-0.0309129
8094439	0.832517	0.589595	-0.541659	-6.00546	-0.0511028
8086462	0.832517	0.589656	-0.54157	-6.00551	-0.0360762	POMGNT2	protein O-linked mannose N-acetylglucosaminyltransferase 2 (beta 1,4-)
7911096	0.832517	0.58966	-0.541563	-6.00551	-0.0666297	EFCAB2	EF-hand calcium binding domain 2
8106189	0.832517	0.589668	0.541551	-6.00552	0.0416532
7895822	0.832517	0.58971	-0.54149	-6.00555	-0.0714842
7978187	0.832517	0.589727	0.541465	-6.00556	0.0312917	NEDD8-MDP1///MDP1///CHMP4A	NEDD8-MDP1 readthrough///magnesium dependent phosphatase 1///charged multivesicular body protein 4A
8170850	0.832517	0.589737	0.541451	-6.00557	0.0410695	EMD	emerin
7941505	0.832533	0.589774	0.541398	-6.0056	0.0413308	CST6	cystatin E/M
8065194	0.832553	0.589831	0.541313	-6.00564	0.0572676
8156969	0.832553	0.589837	-0.541305	-6.00565	-0.0252622
7982102	0.832591	0.58989	0.541228	-6.00569	0.036314	GABRA5	gamma-aminobutyric acid type A receptor alpha5 subunit
7938072	0.832605	0.589924	0.541178	-6.00571	0.0357951	OR56B4	olfactory receptor family 56 subfamily B member 4
8121886	0.832619	0.589959	-0.541127	-6.00574	-0.0596411	HINT3	histidine triad nucleotide binding protein 3
8012605	0.832724	0.590061	0.540979	-6.00582	0.0625187	GAS7	growth arrest specific 7
8096899	0.832724	0.590086	0.540942	-6.00584	0.0363774	C4orf32	chromosome 4 open reading frame 32
7927643	0.832724	0.590142	0.540861	-6.00588	0.0375297
8010295	0.832724	0.590172	-0.540817	-6.0059	-0.0558023	ENGASE	endo-beta-N-acetylglucosaminidase
8070411	0.832724	0.590189	0.540793	-6.00591	0.0771992	B3GALT5-AS1	B3GALT5 antisense RNA 1
7959563	0.832724	0.590251	-0.540702	-6.00596	-0.0304108	C12orf65	chromosome 12 open reading frame 65
8009443	0.832724	0.590251	0.540701	-6.00596	0.0560533	ARSG	arylsulfatase G
8169461	0.832724	0.590256	0.540695	-6.00596	0.0315926
7894877	0.832724	0.590261	-0.540688	-6.00597	-0.102139
8113981	0.832724	0.590292	0.540642	-6.00599	0.0566176	P4HA2	prolyl 4-hydroxylase subunit alpha 2
8102200	0.832724	0.590338	0.540576	-6.00603	0.0484474	DKK2	dickkopf WNT signaling pathway inhibitor 2
7893863	0.832724	0.590357	0.540547	-6.00604	0.0559542
7990848	0.832724	0.590382	0.540511	-6.00606	0.0350836	TMC3	transmembrane channel like 3
8096411	0.832724	0.590396	-0.54049	-6.00607	-0.0760818	TIGD2	tigger transposable element derived 2
7945882	0.832724	0.590418	-0.540459	-6.00609	-0.0356553	ART5	ADP-ribosyltransferase 5
8139270	0.832724	0.590442	0.540424	-6.00611	0.0605503	RASA4B///RASA4CP///RASA4	RAS p21 protein activator 4B///RAS p21 protein activator 4C, pseudogene///RAS p21 protein activator 4
7894726	0.832724	0.590503	0.540335	-6.00615	0.0854721
8106193	0.832724	0.590521	-0.540308	-6.00617	-0.0718911	UTP15	UTP15, small subunit processome component
8138613	0.832724	0.59055	-0.540266	-6.00619	-0.0592531	OSBPL3	oxysterol binding protein like 3
8143448	0.832724	0.590553	-0.540262	-6.00619	-0.0398196	WEE2-AS1	WEE2 antisense RNA 1
8180306	0.832724	0.590567	0.540242	-6.0062	0.0406388	WDR82	WD repeat domain 82
8081288	0.832724	0.590585	-0.540215	-6.00621	-0.143063	TMEM45A	transmembrane protein 45A
8108424	0.832735	0.590732	0.540001	-6.00633	0.0495892	PAIP2	poly(A) binding protein interacting protein 2
7905486	0.832735	0.590733	-0.539999	-6.00633	-0.0447138	CRCT1	cysteine rich C-terminal 1
8148446	0.832735	0.590746	0.539981	-6.00634	0.0301862
7901361	0.832735	0.590784	-0.539925	-6.00637	-0.0553782
7905826	0.832735	0.590789	0.539918	-6.00637	0.0407557	CKS1B	CDC28 protein kinase regulatory subunit 1B
8169640	0.832735	0.590844	-0.539838	-6.00641	-0.0622869	SLC25A5	solute carrier family 25 member 5
7896167	0.832735	0.590848	-0.539831	-6.00641	-0.0510702
8121031	0.832735	0.590854	-0.539823	-6.00642	-0.0683047	SLC35A1	solute carrier family 35 member A1
8074237	0.832735	0.590859	0.539816	-6.00642	0.131418	CECR1	cat eye syndrome chromosome region, candidate 1
8019802	0.832735	0.590859	0.539815	-6.00642	0.10319	RNU2-1	RNA, U2 small nuclear 1
8088893	0.832735	0.590909	0.539743	-6.00646	0.0371358
7917942	0.832735	0.590947	0.539688	-6.00649	0.0562463	MIR2682///MIR137HG	microRNA 2682///MIR137 host gene
8133959	0.832735	0.590961	0.539667	-6.0065	0.0344441
8137042	0.832735	0.590976	-0.539645	-6.00651	-0.0324373
8162652	0.832735	0.590992	-0.539622	-6.00652	-0.0459052	CTSV	cathepsin V
7918811	0.832735	0.591043	-0.539549	-6.00656	-0.036401
8111455	0.832735	0.591071	-0.539507	-6.00658	-0.0589479	GUSBP1///LOC653080///GUSBP2///GUSBP11///SMA5///SMA4///GUSB///GUSBP3///SMA4	glucuronidase, beta pseudogene 1///glucuronidase beta pseudogene///glucuronidase, beta pseudogene 2///glucuronidase, beta pseudogene 11///glucuronidase beta pseudogene///glucuronidase beta pseudogene///glucuronidase beta///glucuronidase, beta pseudogene 3///glucuronidase beta pseudogene
7895734	0.832735	0.591086	-0.539485	-6.00659	-0.106
7893677	0.832735	0.591104	0.539459	-6.00661	0.0467271
7971075	0.832735	0.591126	0.539427	-6.00662	0.0418449
8040336	0.832735	0.591136	0.539412	-6.00663	0.0425819
8143564	0.832735	0.591163	0.539373	-6.00665	0.0354701	FAM131B	family with sequence similarity 131 member B
8002592	0.832735	0.591169	0.539364	-6.00666	0.0354152	AP1G1	adaptor related protein complex 1 gamma 1 subunit
8110990	0.832743	0.591199	0.53932	-6.00668	0.0371725	CTNND2	catenin delta 2
8022085	0.832744	0.591225	0.539282	-6.0067	0.0273364	DLGAP1	DLG associated protein 1
7947361	0.832783	0.591278	-0.539206	-6.00674	-0.0297439
8110068	0.832821	0.59133	-0.53913	-6.00678	-0.0305702	C5orf47	chromosome 5 open reading frame 47
7959330	0.83289	0.591404	-0.539022	-6.00683	-0.0388001	WDR66	WD repeat domain 66
7894661	0.832956	0.591476	0.538918	-6.00689	0.0327285
7911681	0.832958	0.591502	0.538879	-6.00691	0.0362439
8151989	0.832991	0.591551	-0.538808	-6.00695	-0.0488783
8118721	0.832994	0.591578	0.538768	-6.00697	0.034209	ZBTB9	zinc finger and BTB domain containing 9
8003859	0.833038	0.591635	-0.538686	-6.00701	-0.0968442
8103544	0.833135	0.591728	0.53855	-6.00708	0.0358166	SPOCK3	sparc/osteonectin, cwcv and kazal-like domains proteoglycan (testican) 3
7913814	0.833172	0.591779	0.538475	-6.00712	0.0471374	SYF2	SYF2 pre-mRNA splicing factor
7964870	0.833315	0.591906	0.538291	-6.00721	0.0595344
8005894	0.833315	0.591983	0.538179	-6.00727	0.0339901	FOXN1	forkhead box N1
7952361	0.833315	0.592004	0.538149	-6.00729	0.0322534	ZNF202	zinc finger protein 202
8066757	0.833315	0.592006	0.538146	-6.00729	0.0320649	SLC13A3	solute carrier family 13 member 3
8147877	0.833315	0.592006	-0.538145	-6.00729	-0.0310174	TRHR	thyrotropin releasing hormone receptor
8061605	0.833319	0.592046	-0.538088	-6.00732	-0.0272996	MYLK2	myosin light chain kinase 2
7894690	0.833319	0.59206	-0.538067	-6.00733	-0.0901047
7892885	0.83335	0.592106	0.537999	-6.00737	0.0693743
8014666	0.833516	0.592253	0.537786	-6.00748	0.0383223	GPR179	G protein-coupled receptor 179
8021185	0.833516	0.592274	0.537755	-6.00749	0.0307746
7972069	0.833525	0.592306	-0.537709	-6.00752	-0.0789655	MYCBP2	MYC binding protein 2, E3 ubiquitin protein ligase
8179595	0.833803	0.592529	-0.537385	-6.00768	-0.0968534	GABBR1	gamma-aminobutyric acid type B receptor subunit 1
8028600	0.833844	0.592597	-0.537285	-6.00774	-0.0845779	NCCRP1	non-specific cytotoxic cell receptor protein 1 homolog (zebrafish)
8059019	0.833844	0.592611	0.537265	-6.00775	0.0384528	CRYBA2	crystallin beta A2
7895253	0.833844	0.592633	0.537233	-6.00776	0.068136
8095870	0.833877	0.592682	-0.537162	-6.0078	-0.0578716	CCNG2	cyclin G2
8119080	0.833891	0.592717	-0.537111	-6.00783	-0.0391595	SRSF3	serine and arginine rich splicing factor 3
7896013	0.833905	0.592755	0.537055	-6.00785	0.0928885
8142136	0.833905	0.592835	0.53694	-6.00791	0.0455912	CCDC71L	coiled-coil domain containing 71-like
7923659	0.833905	0.592848	-0.53692	-6.00792	-0.0331616	PPP1R15B	protein phosphatase 1 regulatory subunit 15B
8176174	0.833905	0.592856	-0.536908	-6.00793	-0.159415	MPP1	membrane palmitoylated protein 1
7973943	0.833905	0.592891	0.536858	-6.00796	0.0363501	INSM2	INSM transcriptional repressor 2
7896055	0.833905	0.592913	-0.536826	-6.00797	-0.063282
8018156	0.833905	0.592916	0.536822	-6.00798	0.0421164	LINC00469	long intergenic non-protein coding RNA 469
7947199	0.833905	0.592927	-0.536805	-6.00798	-0.104666	LGR4	leucine rich repeat containing G protein-coupled receptor 4
7894347	0.833953	0.592991	0.536712	-6.00803	0.100209
7907008	0.833953	0.593011	-0.536683	-6.00805	-0.0500405
8076219	0.83397	0.593065	-0.536605	-6.00809	-0.0472954	SNORD83B	small nucleolar RNA, C/D box 83B
8075142	0.83397	0.593097	-0.536559	-6.00811	-0.0690764	TTC28	tetratricopeptide repeat domain 28
8075049	0.83397	0.593099	0.536555	-6.00811	0.0409931	TMEM211	transmembrane protein 211
8004861	0.834044	0.593176	0.536443	-6.00817	0.0262588	ODF4	outer dense fiber of sperm tails 4
8088151	0.834049	0.593221	0.536378	-6.0082	0.0490049	ACTR8	ARP8 actin-related protein 8 homolog
8157684	0.834049	0.593233	-0.536361	-6.00821	-0.0404295	OR1L3	olfactory receptor family 1 subfamily L member 3
8168432	0.834049	0.593255	-0.536328	-6.00823	-0.0457844
8020973	0.834169	0.593367	0.536166	-6.00831	0.0383023	FHOD3	formin homology 2 domain containing 3
7914361	0.834169	0.593391	0.536131	-6.00833	0.0355043	COL16A1	collagen type XVI alpha 1 chain
7967700	0.834186	0.593464	0.536024	-6.00839	0.0294074	LOC100128840	uncharacterized LOC100128840
8167784	0.834186	0.593493	-0.535982	-6.00841	-0.0297738
7982593	0.834186	0.593499	-0.535974	-6.00841	-0.0341198	C15orf54	chromosome 15 open reading frame 54
8014574	0.834186	0.593507	-0.535962	-6.00842	-0.0438302	DDX52	DEAD-box helicase 52
7906435	0.834186	0.593528	-0.535931	-6.00844	-0.102009	ACKR1	atypical chemokine receptor 1 (Duffy blood group)
8154512	0.834209	0.59357	0.535871	-6.00847	0.038399	ADAMTSL1	ADAMTS like 1
8109236	0.834214	0.593615	0.535805	-6.0085	0.0478048	SLC6A7	solute carrier family 6 member 7
8169094	0.834214	0.593623	0.535793	-6.00851	0.0257967	IL1RAPL2	interleukin 1 receptor accessory protein like 2
8053315	0.834222	0.593655	-0.535748	-6.00853	-0.0397095	LRRTM4	leucine rich repeat transmembrane neuronal 4
8174889	0.834268	0.593712	-0.535664	-6.00857	-0.0408254
7898012	0.834318	0.593798	0.535539	-6.00864	0.0284994	LOC101930169///PRAMEF15///PRAMEF20///PRAMEF6///PRAMEF11///PRAMEF4///PRAMEF9///PRAMEF5	putative PRAME family member 26///PRAME family member 15///PRAME family member 20///PRAME family member 6///PRAME family member 11///PRAME family member 4///PRAME family member 9///PRAME family member 5
7898040	0.834318	0.593798	0.535539	-6.00864	0.0284994	LOC101930169///PRAMEF15///PRAMEF20///PRAMEF6///PRAMEF11///PRAMEF4///PRAMEF9///PRAMEF5	putative PRAME family member 26///PRAME family member 15///PRAME family member 20///PRAME family member 6///PRAME family member 11///PRAME family member 4///PRAME family member 9///PRAME family member 5
8027448	0.834318	0.593839	-0.535479	-6.00867	-0.0356627	DPY19L3	dpy-19 like 3 (C. elegans)
7894641	0.834318	0.593851	0.535462	-6.00868	0.0959595
7962029	0.834318	0.593897	0.535395	-6.00871	0.0330121	OVCH1	ovochymase 1
8029759	0.834318	0.59394	0.535333	-6.00874	0.0263009	CCDC61	coiled-coil domain containing 61
8055402	0.834318	0.593941	0.535331	-6.00875	0.0435612
7927031	0.834318	0.594006	0.535237	-6.00879	0.0560435
7893917	0.834318	0.594013	0.535226	-6.0088	0.0650737
7952398	0.834318	0.594018	-0.535219	-6.0088	-0.0447957	OR8B3///OR8B2	olfactory receptor family 8 subfamily B member 3///olfactory receptor family 8 subfamily B member 2
8167897	0.834318	0.594024	0.535211	-6.00881	0.0436538	RRAGB	Ras related GTP binding B
7992140	0.834371	0.594087	0.53512	-6.00885	0.0351797
8067121	0.83443	0.594192	0.534966	-6.00893	0.0347892	SUMO1P1	SUMO1 pseudogene 1
7994341	0.83443	0.594195	-0.534962	-6.00894	-0.0426364
8007537	0.83443	0.594256	-0.534874	-6.00898	-0.0336886	CD300LG	CD300 molecule like family member g
8160236	0.83443	0.594265	-0.53486	-6.00899	-0.030843
7896110	0.83443	0.594274	-0.534847	-6.00899	-0.0899411
8152213	0.83443	0.594288	-0.534827	-6.00901	-0.0291671
8067358	0.83443	0.594304	0.534803	-6.00902	0.0382727	LOC100128310	uncharacterized LOC100128310
7961285	0.834485	0.594369	-0.53471	-6.00907	-0.0799412	TAS2R20	taste 2 receptor member 20
8061685	0.834511	0.594419	-0.534637	-6.0091	-0.0344151	TM9SF4	transmembrane 9 superfamily member 4
8060698	0.834511	0.594465	0.53457	-6.00914	0.0332329	AP5S1	adaptor related protein complex 5 sigma 1 subunit
7896454	0.834511	0.594485	-0.534542	-6.00915	-0.0618138
7896582	0.834511	0.594488	0.534537	-6.00915	0.0709025
7893049	0.834542	0.594535	0.534469	-6.00919	0.103263
7946128	0.834637	0.594628	0.534334	-6.00926	0.0518402	FAM160A2	family with sequence similarity 160 member A2
8067834	0.834879	0.594825	-0.534048	-6.00941	-0.0319875
7904394	0.834909	0.594871	-0.53398	-6.00944	-0.0377793
8025402	0.834913	0.594921	-0.533908	-6.00948	-0.102368	ANGPTL4	angiopoietin like 4
7896108	0.834913	0.594925	-0.533902	-6.00948	-0.0666889
7946011	0.834952	0.594998	0.533796	-6.00954	0.0403471	OR51G2	olfactory receptor family 51 subfamily G member 2
8144488	0.834952	0.595002	0.533789	-6.00954	0.0613119	LINC00965///LINC00965	long intergenic non-protein coding RNA 965///long intergenic non-protein coding RNA 965
7892595	0.8351	0.595133	0.533599	-6.00964	0.0955189
8013804	0.835127	0.595184	-0.533526	-6.00968	-0.0371238	DHRS13	dehydrogenase/reductase 13
8085954	0.835127	0.595235	0.533451	-6.00971	0.0499773	AZI2	5-azacytidine induced 2
7893837	0.835127	0.595247	-0.533434	-6.00972	-0.0792034
7977438	0.835127	0.595274	0.533394	-6.00974	0.0439628
7902984	0.835127	0.595311	-0.533341	-6.00977	-0.0296686	C1orf146	chromosome 1 open reading frame 146
8076221	0.835127	0.595314	0.533336	-6.00977	0.0562591	SNORD83A	small nucleolar RNA, C/D box 83A
7924342	0.835127	0.595345	-0.533292	-6.0098	-0.181702	SLC30A10	solute carrier family 30 member 10
8053266	0.835127	0.595353	0.53328	-6.0098	0.0594565	TACR1	tachykinin receptor 1
7894603	0.83519	0.595423	-0.533178	-6.00985	-0.134638
8091099	0.83521	0.595474	0.533105	-6.00989	0.0438449
8103242	0.83521	0.595488	0.533084	-6.0099	0.0525668
8053467	0.835301	0.595578	-0.532954	-6.00997	-0.0304402	SFTPB	surfactant protein B
7906808	0.835347	0.595636	0.53287	-6.01001	0.0342873
8073332	0.835376	0.5957	0.532776	-6.01006	0.0591265
7944006	0.835376	0.595715	0.532756	-6.01007	0.0553546	RBM7	RNA binding motif protein 7
7959078	0.835376	0.595741	0.532717	-6.01009	0.0559304
7893834	0.835376	0.595757	-0.532694	-6.0101	-0.0723298
8046546	0.835381	0.595786	0.532652	-6.01012	0.0592494	HOXD8	homeobox D8
7963750	0.835506	0.5959	-0.532487	-6.01021	-0.0750944	CBX5	chromobox 5
7924401	0.835555	0.59597	-0.532385	-6.01026	-0.238143	MIR215	microRNA 215
7894567	0.835555	0.595985	0.532363	-6.01027	0.0427806
7994824	0.835555	0.59601	-0.532327	-6.01029	-0.0636313
8049083	0.835594	0.596063	-0.53225	-6.01033	-0.0364535	PTMA	prothymosin, alpha
8113724	0.835672	0.596144	0.532132	-6.01039	0.0406411
8137468	0.835684	0.596178	0.532084	-6.01042	0.0425538
7942326	0.835703	0.596216	-0.532028	-6.01044	-0.0395455
7997008	0.835722	0.596255	0.531972	-6.01047	0.0402765	MIR140	microRNA 140
7972826	0.835778	0.59632	-0.531877	-6.01052	-0.0601509	LINC00346	long intergenic non-protein coding RNA 346
7968351	0.835834	0.596385	-0.531783	-6.01057	-0.109865	MEDAG	mesenteric estrogen dependent adipogenesis
8173513	0.835863	0.59647	-0.531659	-6.01063	-0.0599116	RPS4X	ribosomal protein S4, X-linked
8160392	0.835863	0.596562	-0.531525	-6.0107	-0.0383608	IFNA16	interferon alpha 16
8127380	0.835863	0.596577	0.531505	-6.01071	0.0305311	LGSN	lengsin, lens protein with glutamine synthetase domain
7982026	0.835863	0.596584	0.531494	-6.01072	0.0302417	SNORD115-42///SNORD115-30///SNORD115-10///SNORD115-7///SNORD115-6	small nucleolar RNA, C/D box 115-42///small nucleolar RNA, C/D box 115-30///small nucleolar RNA, C/D box 115-10///small nucleolar RNA, C/D box 115-7///small nucleolar RNA, C/D box 115-6
7900658	0.835863	0.596623	-0.531438	-6.01075	-0.0828694	TIE1	tyrosine kinase with immunoglobulin like and EGF like domains 1
8125125	0.835863	0.596632	0.531425	-6.01075	0.0457584	LSM2	LSM2 homolog, U6 small nuclear RNA and mRNA degradation associated
8178641	0.835863	0.596632	0.531425	-6.01075	0.0457584	LSM2	LSM2 homolog, U6 small nuclear RNA and mRNA degradation associated
8179839	0.835863	0.596632	0.531425	-6.01075	0.0457584	LSM2	LSM2 homolog, U6 small nuclear RNA and mRNA degradation associated
7934072	0.835863	0.596632	-0.531424	-6.01075	-0.0301901
8107850	0.835957	0.596741	-0.531266	-6.01083	-0.0421216	CHSY3	chondroitin sulfate synthase 3
8077123	0.835957	0.596749	0.531254	-6.01084	0.0386264	CHKB-CPT1B///CPT1B///CHKB	CHKB-CPT1B readthrough (NMD candidate)///carnitine palmitoyltransferase 1B///choline kinase beta
7973026	0.836006	0.596855	-0.531102	-6.01092	-0.0421631	OR4N5	olfactory receptor family 4 subfamily N member 5
7941172	0.836006	0.596893	-0.531046	-6.01095	-0.0291909	SPDYC	speedy/RINGO cell cycle regulator family member C
7927215	0.836006	0.596895	0.531043	-6.01095	0.111142	ALOX5	arachidonate 5-lipoxygenase
7976506	0.836006	0.596902	0.531033	-6.01095	0.0418156	SERPINA13P	serpin family A member 13, pseudogene
7979931	0.836006	0.59691	0.531021	-6.01096	0.0343837	MED6	mediator complex subunit 6
7956281	0.836156	0.59706	-0.530804	-6.01107	-0.0396275	GPR182	G protein-coupled receptor 182
8006319	0.836156	0.597097	-0.53075	-6.0111	-0.0636954
8016508	0.836156	0.597113	-0.530727	-6.01111	-0.0284701	SNF8	SNF8, ESCRT-II complex subunit
8083360	0.836156	0.597117	0.530721	-6.01111	0.0330603	MED12L	mediator complex subunit 12 like
8137715	0.836218	0.597202	0.530598	-6.01118	0.0411487	MICALL2	MICAL like 2
8147785	0.836218	0.597212	-0.530583	-6.01118	-0.0313322	DCAF13	DDB1 and CUL4 associated factor 13
8111796	0.836317	0.597308	-0.530444	-6.01125	-0.0378067	PRKAA1	protein kinase AMP-activated catalytic subunit alpha 1
7960874	0.836344	0.597387	0.530329	-6.01131	0.173159	C3AR1	complement component 3a receptor 1
7995739	0.836344	0.597403	-0.530307	-6.01132	-0.0667834	GNAO1	G protein subunit alpha o1
8165011	0.836344	0.597424	-0.530276	-6.01134	-0.0871548	FCN1	ficolin 1
7895522	0.836344	0.597428	-0.53027	-6.01134	-0.0584457
7937959	0.836368	0.59747	0.53021	-6.01137	0.0293805
8052834	0.836413	0.597528	0.530126	-6.01142	0.0444094	C2orf42	chromosome 2 open reading frame 42
8102230	0.836489	0.597607	0.530011	-6.01148	0.0387743
7943882	0.836669	0.597761	0.529788	-6.01159	0.0555397	PTS	6-pyruvoyltetrahydropterin synthase
7895340	0.836758	0.597885	-0.529608	-6.01168	-0.058187
7896420	0.836758	0.597897	-0.529591	-6.01169	-0.0789295
8114352	0.836758	0.5979	0.529586	-6.01169	0.032474
7935011	0.836761	0.597927	0.529547	-6.01171	0.0668912	CPEB3	cytoplasmic polyadenylation element binding protein 3
8001798	0.836782	0.597989	0.529458	-6.01176	0.0460064
7923528	0.836782	0.598005	0.529435	-6.01177	0.0316407	MYOG	myogenin (myogenic factor 4)
7966621	0.836782	0.598017	0.529416	-6.01178	0.0502865	SDS	serine dehydratase
7895847	0.836875	0.598109	-0.529284	-6.01185	-0.0509893
8023642	0.837046	0.598292	-0.529019	-6.01198	-0.0319012
8131506	0.837046	0.598314	0.528987	-6.012	0.0374327	NXPH1	neurexophilin 1
7965679	0.837046	0.59835	-0.528935	-6.01203	-0.0304242
8036324	0.837046	0.598396	0.528868	-6.01206	0.0643572	ZNF260	zinc finger protein 260
8142882	0.837046	0.598399	0.528864	-6.01206	0.0351265	MIR96	microRNA 96
8145636	0.837046	0.598404	0.528856	-6.01207	0.043956	HMBOX1	homeobox containing 1
8124329	0.837046	0.598408	0.528851	-6.01207	0.0330339
8173977	0.837084	0.598496	0.528724	-6.01213	0.0467136
8180348	0.837084	0.598506	0.528708	-6.01214	0.0964854	XCL1	X-C motif chemokine ligand 1
7894976	0.837084	0.598511	0.528702	-6.01214	0.0547342
8058849	0.837125	0.598565	0.528623	-6.01218	0.0337331	MARCH4	membrane associated ring-CH-type finger 4
7897987	0.837168	0.598652	0.528497	-6.01225	0.0468	PRAMEF2	PRAME family member 2
8180299	0.837168	0.598665	0.528479	-6.01226	0.05615	PSIP1	PC4 and SFRS1 interacting protein 1
7984662	0.837168	0.598688	-0.528445	-6.01227	-0.0306117	GOLGA6C///LOC645752///GOLGA6A///GOLGA6B	golgin A6 family member C///golgin A6 family member A pseudogene///golgin A6 family member A///golgin A6 family member B
8031615	0.837168	0.598697	0.528432	-6.01228	0.0273359
7957654	0.837187	0.598735	0.528377	-6.01231	0.0264912	AMDHD1	amidohydrolase domain containing 1
8017019	0.837187	0.598761	0.52834	-6.01233	0.067557	MTMR4	myotubularin related protein 4
7918898	0.837298	0.598865	0.528189	-6.01241	0.0350191
7944527	0.837457	0.599004	-0.527988	-6.01251	-0.0392257	LOC729173	uncharacterized LOC729173
8032473	0.837536	0.599085	0.52787	-6.01257	0.0354879	C19orf35	chromosome 19 open reading frame 35
8054607	0.837542	0.599115	0.527827	-6.01259	0.0387019	LOC400997	uncharacterized LOC400997
8074556	0.83758	0.599167	-0.527751	-6.01263	-0.0263722
7920175	0.837603	0.599209	0.527691	-6.01266	0.0331358	FLG2	filaggrin family member 2
7906443	0.837631	0.599263	0.527613	-6.0127	0.0506726	FCER1A	Fc fragment of IgE receptor Ia
8006052	0.837631	0.59928	0.527588	-6.01271	0.038018	TP53I13	tumor protein p53 inducible protein 13
8001680	0.837633	0.59932	0.52753	-6.01274	0.0439297
7908728	0.837633	0.599349	0.527488	-6.01276	0.0423916	RNU6-501P	RNA, U6 small nuclear 501, pseudogene
8065460	0.837633	0.599379	-0.527445	-6.01278	-0.0323004	VSX1	visual system homeobox 1
8136656	0.837633	0.599441	-0.527355	-6.01283	-0.0309226
7951545	0.837633	0.599447	-0.527346	-6.01283	-0.110072	EXPH5	exophilin 5
8155336	0.837633	0.599479	0.5273	-6.01286	0.0363592
8168083	0.837633	0.59948	0.527298	-6.01286	0.040766	OTUD6A	OTU deubiquitinase 6A
8128936	0.837633	0.599483	0.527295	-6.01286	0.0373682
8124086	0.837768	0.599607	0.527115	-6.01295	0.0440555
8132805	0.837768	0.599653	-0.527048	-6.01299	-0.0340661	VWC2	von Willebrand factor C domain containing 2
8027024	0.837768	0.599654	0.527047	-6.01299	0.0322711	UBA52	ubiquitin A-52 residue ribosomal protein fusion product 1
8093320	0.837864	0.599765	-0.526886	-6.01307	-0.0504282	ZNF718///ZNF595	zinc finger protein 718///zinc finger protein 595
8003802	0.837864	0.599805	-0.526829	-6.0131	-0.0368045	OR1A2	olfactory receptor family 1 subfamily A member 2
8085116	0.837864	0.59981	-0.526821	-6.0131	-0.0342365
7974697	0.837864	0.599849	0.526764	-6.01313	0.0515715	DAAM1	dishevelled associated activator of morphogenesis 1
7894411	0.837864	0.599881	-0.526718	-6.01315	-0.0368058
7969830	0.837864	0.599883	0.526716	-6.01315	0.0358293	ZIC2	Zic family member 2
7969017	0.837864	0.5999	-0.526692	-6.01317	-0.0577503	RB1	RB transcriptional corepressor 1
8119765	0.837866	0.599926	0.526653	-6.01319	0.0327951	TTBK1	tau tubulin kinase 1
8177227	0.837972	0.600034	-0.526497	-6.01327	-0.0387945
8008547	0.837972	0.600053	-0.52647	-6.01328	-0.115699	TOM1L1	target of myb1 like 1 membrane trafficking protein
8091885	0.83801	0.600123	-0.526368	-6.01333	-0.0321491
8017257	0.83801	0.60013	-0.526358	-6.01334	-0.0367076
7983228	0.838091	0.600235	-0.526207	-6.01341	-0.0517826	MAP1A	microtubule associated protein 1A
7894184	0.838091	0.600239	-0.526201	-6.01342	-0.0988808
8136973	0.8381	0.600298	0.526115	-6.01346	0.0399442	OR2A2	olfactory receptor family 2 subfamily A member 2
7917591	0.8381	0.600301	0.526112	-6.01346	0.0377687
8180225	0.8381	0.600321	0.526083	-6.01348	0.0297792
8014140	0.838173	0.600477	0.525856	-6.01359	0.0788174
8045182	0.838173	0.600479	0.525854	-6.01359	0.0400566	PTPN18	protein tyrosine phosphatase, non-receptor type 18
8048551	0.838173	0.600482	0.525849	-6.01359	0.0343246	SPEG	SPEG complex locus
8047185	0.838173	0.600584	0.525701	-6.01367	0.051613
7985507	0.838173	0.600604	0.525672	-6.01368	0.0231044	SH3GL3	SH3 domain containing GRB2 like 3, endophilin A3
8005957	0.838173	0.600605	-0.525672	-6.01368	-0.0915541	SNORD4B	small nucleolar RNA, C/D box 4B
7915640	0.838173	0.600648	-0.525609	-6.01372	-0.0441661	EIF2B3	eukaryotic translation initiation factor 2B subunit gamma
7962327	0.838173	0.600667	-0.525582	-6.01373	-0.0808047	SLC2A13	solute carrier family 2 member 13
8096050	0.838173	0.600692	-0.525545	-6.01375	-0.0383137	FGF5	fibroblast growth factor 5
7908595	0.838173	0.600697	-0.525539	-6.01375	-0.0307662
8105862	0.838173	0.600704	0.525528	-6.01376	0.0365678	CDK7	cyclin dependent kinase 7
8177462	0.838173	0.600704	0.525528	-6.01376	0.0365678	CDK7	cyclin dependent kinase 7
7949882	0.838173	0.600718	0.525508	-6.01377	0.0339965	ALDH3B2	aldehyde dehydrogenase 3 family member B2
8156278	0.838173	0.600736	0.525482	-6.01378	0.0583516	C9orf47///S1PR3	chromosome 9 open reading frame 47///sphingosine-1-phosphate receptor 3
8123080	0.838173	0.600775	-0.525426	-6.01381	-0.0729703	SYTL3	synaptotagmin like 3
7900382	0.838173	0.600777	-0.525423	-6.01381	-0.0470581	CAP1	adenylate cyclase associated protein 1
7893031	0.838359	0.600935	0.525195	-6.01393	0.0476829
8144528	0.83849	0.601072	-0.524996	-6.01403	-0.0401942	TNKS	tankyrase
7934278	0.83849	0.60108	-0.524986	-6.01403	-0.107719	P4HA1///P4HA1	prolyl 4-hydroxylase subunit alpha 1///prolyl 4-hydroxylase subunit alpha 1
8154176	0.838502	0.60113	0.524912	-6.01407	0.0302376	MIR101-2	microRNA 101-2
8083745	0.838502	0.601158	0.524872	-6.01409	0.0361579
7896315	0.838502	0.601163	-0.524864	-6.01409	-0.0645985
8095854	0.838574	0.60124	0.524753	-6.01415	0.04084	SEPT11	septin 11
8107855	0.838707	0.601361	-0.524579	-6.01424	-0.0539506	RNU6ATAC	RNA, U6atac small nuclear (U12-dependent splicing)
7895907	0.838721	0.60142	-0.524494	-6.01428	-0.0550975
8008544	0.838721	0.601421	0.524491	-6.01428	0.0276038	KIF2B	kinesin family member 2B
7920228	0.838731	0.601473	0.524417	-6.01432	0.0485334	PGLYRP4	peptidoglycan recognition protein 4
8065252	0.838731	0.601488	0.524396	-6.01433	0.0475464	LOC100287166	uncharacterized LOC100287166
8173181	0.838731	0.601504	0.524372	-6.01434	0.03643	SPIN3	spindlin family member 3
8147019	0.838881	0.601666	-0.524138	-6.01446	-0.109819	ZC2HC1A	zinc finger C2HC-type containing 1A
8080973	0.838881	0.601699	-0.524091	-6.01448	-0.056309	PPP4R2	protein phosphatase 4 regulatory subunit 2
7947093	0.838881	0.601706	-0.52408	-6.01449	-0.0372526	MRGPRX1	MAS related GPR family member X1
7982094	0.838881	0.60176	0.524002	-6.01453	0.0550801	SNORD115-44	small nucleolar RNA, C/D box 115-44
8076584	0.838881	0.601771	-0.523987	-6.01454	-0.0433603
8165255	0.838881	0.601779	0.523975	-6.01454	0.0328279	HSPC324	uncharacterized LOC101928612
7895299	0.838881	0.601788	0.523962	-6.01455	0.0295039
8049737	0.838886	0.601817	-0.52392	-6.01457	-0.0354071	AGXT	alanine-glyoxylate aminotransferase
8021453	0.838917	0.601866	-0.523849	-6.01461	-0.0594164	SEC11C	SEC11 homolog C, signal peptidase complex subunit
7895301	0.838917	0.60189	-0.523815	-6.01462	-0.0911734
8122705	0.838931	0.601944	-0.523736	-6.01466	-0.040135	PCMT1	protein-L-isoaspartate (D-aspartate) O-methyltransferase
7903119	0.838931	0.601978	0.523688	-6.01469	0.0872586	ABCD3	ATP binding cassette subfamily D member 3
8079305	0.838931	0.601988	0.523673	-6.01469	0.0377728	CLEC3B	C-type lectin domain family 3 member B
8048319	0.838931	0.602001	0.523654	-6.0147	0.161859	VIL1	villin 1
8148333	0.838951	0.60204	-0.523598	-6.01473	-0.0429767	EFR3A	EFR3 homolog A
8046836	0.838966	0.602136	0.52346	-6.0148	0.041472	FSIP2	fibrous sheath interacting protein 2
8076302	0.838966	0.602142	-0.523451	-6.01481	-0.0367103	CHADL	chondroadherin like
7987960	0.838966	0.602157	0.52343	-6.01482	0.0333407	TTBK2	tau tubulin kinase 2
8078619	0.838966	0.602178	-0.523399	-6.01483	-0.0708224	ITGA9	integrin subunit alpha 9
8007363	0.838966	0.602193	0.523377	-6.01484	0.0747227	WNK4	WNK lysine deficient protein kinase 4
8047257	0.838966	0.602207	-0.523357	-6.01485	-0.110859	SATB2-AS1	SATB2 antisense RNA 1
8049665	0.838966	0.602228	-0.523326	-6.01487	-0.0371029
8113286	0.838983	0.602265	0.523272	-6.0149	0.0493295	RIOK2	RIO kinase 2
8118564	0.839001	0.602314	0.523202	-6.01493	0.137371	HLA-DQA2///HLA-DQA1	major histocompatibility complex, class II, DQ alpha 2///major histocompatibility complex, class II, DQ alpha 1
7893596	0.839001	0.60237	-0.523122	-6.01497	-0.0830559
7999920	0.839001	0.602372	0.523119	-6.01497	0.129137	GP2	glycoprotein 2
7892719	0.839001	0.602379	0.523108	-6.01498	0.0622809
8005407	0.839001	0.602404	-0.523072	-6.015	-0.0263905	LLGL1	LLGL1, scribble cell polarity complex component
8014954	0.839064	0.602499	0.522935	-6.01507	0.0326983
8149820	0.839064	0.6025	-0.522933	-6.01507	-0.0361994	NKX2-6	NK2 homeobox 6
8116500	0.839095	0.602586	-0.522809	-6.01513	-0.0447519	OR2V1	olfactory receptor family 2 subfamily V member 1
8097910	0.839095	0.602617	-0.522765	-6.01515	-0.0323795	FGB	fibrinogen beta chain
8040690	0.839095	0.602629	-0.522748	-6.01516	-0.0382479	C2orf70	chromosome 2 open reading frame 70
8037389	0.839095	0.602645	0.522724	-6.01517	0.0340976	SMG9	SMG9, nonsense mediated mRNA decay factor
8125835	0.839095	0.602656	0.522708	-6.01518	0.0483672	RPS10-NUDT3///RPS10	RPS10-NUDT3 readthrough///ribosomal protein S10
7939961	0.839095	0.602686	0.522665	-6.0152	0.0299061
8017460	0.839095	0.602724	0.52261	-6.01523	0.0251805	PTCRA///SMARCD2	pre T-cell antigen receptor alpha///SWI/SNF related, matrix associated, actin dependent regulator of chromatin, subfamily d, member 2
7896209	0.839095	0.602724	-0.52261	-6.01523	-0.0843291
8060134	0.839145	0.602805	-0.522494	-6.01529	-0.031413	KIF1A	kinesin family member 1A
8163825	0.839145	0.60281	0.522486	-6.01529	0.093187	TRAF1	TNF receptor associated factor 1
7979864	0.83922	0.602896	-0.522362	-6.01536	-0.0437842	ERH	enhancer of rudimentary homolog (Drosophila)
7940660	0.83922	0.602915	0.522335	-6.01537	0.0502373
8161857	0.83923	0.602959	0.522271	-6.0154	0.0669177	RFK	riboflavin kinase
7892923	0.83923	0.602978	-0.522243	-6.01541	-0.0378787
8027701	0.83923	0.602998	-0.522215	-6.01543	-0.0852003	GRAMD1A	GRAM domain containing 1A
7925531	0.839307	0.603106	0.522059	-6.01551	0.143987	AKT3	AKT serine/threonine kinase 3
8071809	0.839307	0.60316	-0.52198	-6.01555	-0.0426769	GSTT2B///GSTT2	glutathione S-transferase theta 2B (gene/pseudogene)///glutathione S-transferase theta 2 (gene/pseudogene)
8074962	0.839307	0.60316	-0.52198	-6.01555	-0.0426769	GSTT2B///GSTT2	glutathione S-transferase theta 2B (gene/pseudogene)///glutathione S-transferase theta 2 (gene/pseudogene)
7896647	0.839307	0.60319	-0.521938	-6.01557	-0.0368932
8061169	0.839307	0.603197	-0.521928	-6.01557	-0.0453181
7928723	0.839307	0.603204	0.521917	-6.01558	0.033577	SH2D4B	SH2 domain containing 4B
8049702	0.839354	0.603264	-0.521831	-6.01562	-0.0235298	CAPN10///GPR35	calpain 10///G protein-coupled receptor 35
7951614	0.839435	0.603347	-0.521711	-6.01568	-0.0320714	PPP2R1B	protein phosphatase 2 scaffold subunit Abeta
7943969	0.839642	0.603521	0.52146	-6.01581	0.0407651	HTR3A	5-hydroxytryptamine receptor 3A
8089255	0.839822	0.603727	0.521163	-6.01596	0.0406529
7894179	0.839822	0.603728	-0.521162	-6.01596	-0.0875974
8048889	0.839822	0.603733	0.521154	-6.01596	0.0349599	FBXO36	F-box protein 36
7894747	0.839822	0.603781	-0.521085	-6.016	-0.0526056
8054798	0.839822	0.603792	0.52107	-6.016	0.030116
7915008	0.839822	0.603857	-0.520975	-6.01605	-0.0202945	SNIP1	Smad nuclear interacting protein 1
8067754	0.839822	0.60388	0.520942	-6.01607	0.0345302	C20orf181	chromosome 20 open reading frame 181
8067652	0.839822	0.603886	0.520933	-6.01607	0.0340076	EEF1A2	eukaryotic translation elongation factor 1 alpha 2
7893305	0.839822	0.603907	0.520904	-6.01609	0.119594
8075850	0.839822	0.603935	-0.520863	-6.01611	-0.0332893	TEX33	testis expressed 33
8087739	0.839822	0.603976	0.520803	-6.01614	0.0467491	CISH	cytokine inducible SH2 containing protein
8053341	0.839822	0.603984	-0.520793	-6.01614	-0.175711	REG3A	regenerating family member 3 alpha
7895333	0.839822	0.604057	-0.520687	-6.0162	-0.0335267
8173287	0.839822	0.604079	0.520656	-6.01621	0.0851549	VSIG4	V-set and immunoglobulin domain containing 4
8143437	0.839822	0.60408	0.520654	-6.01621	0.0431527	LOC401410	uncharacterized LOC401410
8156770	0.839822	0.604148	0.520556	-6.01626	0.103157	GALNT12	polypeptide N-acetylgalactosaminyltransferase 12
8176779	0.839822	0.604178	0.520513	-6.01628	0.0391878
8107408	0.839822	0.604254	-0.520403	-6.01634	-0.0279243	KCNN2	potassium calcium-activated channel subfamily N member 2
8077777	0.839822	0.604255	-0.520402	-6.01634	-0.0401374
8051413	0.839822	0.604261	-0.520393	-6.01634	-0.0488208	FAM98A	family with sequence similarity 98 member A
8074972	0.839822	0.604275	-0.520373	-6.01635	-0.0320282	GSTTP2///GSTTP1	glutathione S-transferase theta pseudogene 2///glutathione S-transferase theta pseudogene 1
8037197	0.839822	0.604294	-0.520345	-6.01637	-0.16594	CXCL17	C-X-C motif chemokine ligand 17
7925759	0.839822	0.604371	0.520234	-6.01642	0.0476688	OR2T27	olfactory receptor family 2 subfamily T member 27
7898030	0.839822	0.604385	0.520214	-6.01643	0.0416283	PRAMEF20	PRAME family member 20
7971294	0.839822	0.604385	0.520214	-6.01643	0.03738
8115584	0.839822	0.604389	0.520208	-6.01644	0.056246	CCNJL	cyclin J like
7948137	0.839822	0.604393	0.520202	-6.01644	0.0322734	OR5M8	olfactory receptor family 5 subfamily M member 8
8163505	0.839822	0.604453	-0.520115	-6.01648	-0.0850863	HDHD3	haloacid dehalogenase like hydrolase domain containing 3
8121559	0.839822	0.604529	0.520006	-6.01654	0.0430439
8166747	0.839822	0.604542	-0.519988	-6.01655	-0.140871	SYTL5	synaptotagmin like 5
8165496	0.839822	0.604543	0.519987	-6.01655	0.0759908
8178322	0.839822	0.604544	0.519984	-6.01655	0.0435443	SUMO4///SUMO2	small ubiquitin-like modifier 4///small ubiquitin-like modifier 2
7937079	0.839822	0.604552	-0.519973	-6.01656	-0.131534	BNIP3	BCL2 interacting protein 3
8172713	0.839822	0.604591	-0.519918	-6.01658	-0.0373068
8018078	0.839822	0.604598	-0.519908	-6.01659	-0.0262749
7896016	0.839822	0.604604	-0.519898	-6.01659	-0.0831633
7911566	0.839822	0.60461	0.51989	-6.0166	0.0554017
8039945	0.839822	0.60461	0.51989	-6.0166	0.0554017
7930593	0.839825	0.604637	-0.51985	-6.01662	-0.135502	PLEKHS1	pleckstrin homology domain containing S1
8096130	0.839901	0.604756	0.51968	-6.0167	0.105441	CDS1	CDP-diacylglycerol synthase 1
8018315	0.839901	0.604792	0.519627	-6.01673	0.0432108	SUMO4///SUMO2	small ubiquitin-like modifier 4///small ubiquitin-like modifier 2
7954136	0.839901	0.604811	0.5196	-6.01674	0.029884	PDE6H	phosphodiesterase 6H
7905474	0.839901	0.604841	-0.519557	-6.01676	-0.0309939	OAZ3	ornithine decarboxylase antizyme 3
7934477	0.839901	0.604849	0.519546	-6.01677	0.0554006	CAMK2G	calcium/calmodulin dependent protein kinase II gamma
8097476	0.839901	0.604853	0.51954	-6.01677	0.0472395
8140269	0.839901	0.604884	-0.519495	-6.01679	-0.0532225	PMS2P9///PMS2P7///PMS2P6///DTX2P1-UPK3BP1-PMS2P11///LOC441259///PMS2///PMS2P3///PMS2P5///PMS2P4///PMS2P2///PMS2P1///PMS2P6///PMS2P3///PMS2P2///PMS2P1	PMS1 homolog 2, mismatch repair system component pseudogene 9///PMS1 homolog 2, mismatch repair system component pseudogene 7///PMS1 homolog 2, mismatch repair system component pseudogene 6///DTX2P1-UPK3BP1-PMS2P11 readthrough, transcribed pseudogene///PMS1 homolog 2, mismatch repair system component pseudogene///PMS1 homolog 2, mismatch repair system component///PMS1 homolog 2, mismatch repair system component pseudogene 3///PMS1 homolog 2, mismatch repair system component pseudogene 5///PMS1 homolog 2, mismatch repair system component pseudogene 4///PMS1 homolog 2, mismatch repair system component pseudogene 2///PMS1 homolog 2, mismatch repair system component pseudogene 1///PMS1 homolog 2, mismatch repair system component pseudogene 6///PMS1 homolog 2, mismatch repair system component pseudogene 3///PMS1 homolog 2, mismatch repair system component pseudogene 2///PMS1 homolog 2, mismatch repair system component pseudogene 1
8073088	0.839901	0.6049	0.519472	-6.01681	0.112593	APOBEC3G	apolipoprotein B mRNA editing enzyme catalytic subunit 3G
8161646	0.839901	0.60492	-0.519444	-6.01682	-0.0338265
8170353	0.839923	0.604961	0.519384	-6.01685	0.0334974	FMR1NB	fragile X mental retardation 1 neighbor
8017718	0.840065	0.605101	0.519182	-6.01695	0.0482146	AXIN2	axin 2
8055263	0.840065	0.605114	-0.519164	-6.01696	-0.0457533
8104369	0.840089	0.605156	0.519103	-6.01699	0.0443253	SRD5A1	steroid 5 alpha-reductase 1
7966293	0.840095	0.605186	0.51906	-6.01701	0.0347955	C12orf76	chromosome 12 open reading frame 76
7940333	0.840147	0.605264	-0.518947	-6.01707	-0.0761619	MS4A15	membrane spanning 4-domains A15
8157610	0.840147	0.605276	-0.518931	-6.01708	-0.0401813	DAB2IP	DAB2 interacting protein
7935270	0.840147	0.605313	-0.518876	-6.0171	-0.0872097	BLNK	B-cell linker
7938055	0.840147	0.605369	0.518797	-6.01714	0.0383101
7895865	0.840147	0.60537	0.518795	-6.01715	0.0719838
7975354	0.840147	0.605388	0.518769	-6.01716	0.0375474	PLEKHD1	pleckstrin homology and coiled-coil domain containing D1
8092886	0.840147	0.605421	-0.518722	-6.01718	-0.0406482
7893817	0.840147	0.60543	-0.518708	-6.01719	-0.0847061
7942814	0.840147	0.605463	-0.51866	-6.01721	-0.0358329
8168028	0.840147	0.605476	-0.518642	-6.01722	-0.0575121	STARD8	StAR related lipid transfer domain containing 8
8030753	0.840181	0.605525	0.518571	-6.01726	0.037723	KLK3	kallikrein related peptidase 3
8143457	0.840242	0.605595	-0.518471	-6.01731	-0.0310571
8044094	0.840263	0.605636	-0.518412	-6.01734	-0.0396626	TMEM182	transmembrane protein 182
8092532	0.840295	0.605684	-0.518343	-6.01737	-0.0506962
7971417	0.84034	0.605741	-0.51826	-6.01741	-0.0355933
7902721	0.840384	0.605798	-0.518178	-6.01745	-0.174699	CLCA1	chloride channel accessory 1
7893938	0.840459	0.6059	-0.518032	-6.01753	-0.0546883
8007701	0.840459	0.605903	0.518027	-6.01753	0.0413584	HIGD1B	HIG1 hypoxia inducible domain family member 1B
7911045	0.840486	0.605976	0.517922	-6.01758	0.035156	LOC440742	uncharacterized LOC440742
7911333	0.840486	0.605998	0.51789	-6.0176	0.0468473	RPL23AP87///RPL23AP82///RPL23AP7	ribosomal protein L23a pseudogene 87///ribosomal protein L23a pseudogene 82///ribosomal protein L23a pseudogene 7
8069470	0.840486	0.605998	0.51789	-6.0176	0.0468473	RPL23AP87///RPL23AP82///RPL23AP7	ribosomal protein L23a pseudogene 87///ribosomal protein L23a pseudogene 82///ribosomal protein L23a pseudogene 7
8066530	0.840487	0.606024	0.517852	-6.01762	0.0301615	SPINT3	serine peptidase inhibitor, Kunitz type 3
8035465	0.840491	0.606057	0.517805	-6.01764	0.0437396	ISYNA1	inositol-3-phosphate synthase 1
7959880	0.840491	0.606094	0.517752	-6.01767	0.0566848
8101723	0.840491	0.606108	-0.517731	-6.01768	-0.0363608	NAP1L5	nucleosome assembly protein 1 like 5
8176753	0.840491	0.606154	0.517666	-6.01771	0.0606116	RBMY1J///RBMY1E///RBMY1D///RBMY1B///RBMY1A3P///RBMY1F///RBMY2FP///RBMY1A1	RNA binding motif protein, Y-linked, family 1, member J///RNA binding motif protein, Y-linked, family 1, member E///RNA binding motif protein, Y-linked, family 1, member D///RNA binding motif protein, Y-linked, family 1, member B///RNA binding motif protein, Y-linked, family 1, member A3 pseudogene///RNA binding motif protein, Y-linked, family 1, member F///RNA binding motif protein, Y-linked, family 2, member F pseudogene///RNA binding motif protein, Y-linked, family 1, member A1
8177290	0.840491	0.606154	0.517666	-6.01771	0.0606116	RBMY1J///RBMY1E///RBMY1D///RBMY1B///RBMY1A3P///RBMY1F///RBMY2FP///RBMY1A1	RNA binding motif protein, Y-linked, family 1, member J///RNA binding motif protein, Y-linked, family 1, member E///RNA binding motif protein, Y-linked, family 1, member D///RNA binding motif protein, Y-linked, family 1, member B///RNA binding motif protein, Y-linked, family 1, member A3 pseudogene///RNA binding motif protein, Y-linked, family 1, member F///RNA binding motif protein, Y-linked, family 2, member F pseudogene///RNA binding motif protein, Y-linked, family 1, member A1
7972217	0.840506	0.606197	-0.517603	-6.01774	-0.0699674	SPRY2	sprouty RTK signaling antagonist 2
8014369	0.840506	0.606227	-0.51756	-6.01776	-0.132723	CCL3	C-C motif chemokine ligand 3
7961024	0.840506	0.606264	0.517507	-6.01779	0.0388083
7895890	0.840506	0.606265	0.517505	-6.01779	0.0572402
8084045	0.840527	0.606337	-0.517401	-6.01784	-0.0462101	MFN1	mitofusin 1
7986637	0.840527	0.606353	-0.517379	-6.01785	-0.242797
8167625	0.840527	0.606405	0.517304	-6.01789	0.0314473	CCNB3///BCOR	cyclin B3///BCL6 corepressor
7971484	0.840527	0.606412	-0.517294	-6.01789	-0.0304545
7893295	0.840527	0.606433	-0.517264	-6.01791	-0.0594788
8072007	0.840527	0.606434	0.517263	-6.01791	0.0279849
8078395	0.840527	0.606457	0.517229	-6.01793	0.0905212
7893782	0.840606	0.606564	-0.517075	-6.018	-0.0646911
7923119	0.840606	0.606581	0.51705	-6.01802	0.0522492	ZBTB41	zinc finger and BTB domain containing 41
8160722	0.840606	0.60659	-0.517037	-6.01802	-0.0398747	UBAP2	ubiquitin associated protein 2
8037991	0.840652	0.606649	-0.516954	-6.01806	-0.0356839	LIG1	DNA ligase 1
7906988	0.840655	0.606699	0.516881	-6.0181	0.0330123	LOC440700	carbonic anhydrase 14 pseudogene
8023828	0.840655	0.606706	0.516872	-6.0181	0.0386054	NETO1	neuropilin and tolloid like 1
7908879	0.840655	0.60674	0.516822	-6.01813	0.033702	PPFIA4	PTPRF interacting protein alpha 4
8153568	0.840655	0.606752	0.516804	-6.01814	0.0417316	PLEC	plectin
8090091	0.840668	0.606808	-0.516724	-6.01818	-0.0604036	HACD2///HACD2	3-hydroxyacyl-CoA dehydratase 2///3-hydroxyacyl-CoA dehydratase 2
8042827	0.840668	0.606825	0.516699	-6.01819	0.0377605
7994565	0.840668	0.606838	0.516682	-6.0182	0.0572948	RRN3P1///RRN3P2///RRN3	RRN3 homolog, RNA polymerase I transcription factor pseudogene 1///RRN3 homolog, RNA polymerase I transcription factor pseudogene 2///RRN3 homolog, RNA polymerase I transcription factor
7893423	0.840676	0.606869	-0.516637	-6.01822	-0.0830504
7895741	0.840697	0.60691	-0.516578	-6.01825	-0.0802452
7986385	0.840697	0.606934	0.516543	-6.01827	0.0488427	SYNM	synemin
8109975	0.8407	0.606968	-0.516494	-6.01829	-0.0365723	NPM1	nucleophosmin
8170816	0.8407	0.606987	0.516467	-6.01831	0.037065	OPN1MW2///OPN1LW///OPN1MW	opsin 1 (cone pigments), medium-wave-sensitive 2///opsin 1 (cone pigments), long-wave-sensitive///opsin 1 (cone pigments), medium-wave-sensitive
7962112	0.840702	0.607014	0.516428	-6.01833	0.0500178	CAPRIN2	caprin family member 2
8020141	0.840735	0.607085	-0.516325	-6.01838	-0.0841794	APCDD1	APC down-regulated 1
7895926	0.840735	0.607092	0.516316	-6.01838	0.0480031
7970674	0.840735	0.607113	0.516285	-6.0184	0.0370884
7982309	0.840737	0.60714	-0.516246	-6.01842	-0.0381872	FAN1	FANCD2/FANCI-associated nuclease 1
7978739	0.840907	0.607288	0.516034	-6.01852	0.046979	TRAPPC6B	trafficking protein particle complex 6B
8110676	0.840921	0.607324	0.515982	-6.01855	0.0878341	FLJ44896	FLJ44896 protein
8144866	0.840982	0.607401	-0.515871	-6.0186	-0.124818	NAT2	N-acetyltransferase 2
7928514	0.840982	0.607418	-0.515846	-6.01862	-0.0344407
7968015	0.841083	0.607558	-0.515645	-6.01872	-0.0364741	TNFRSF19	TNF receptor superfamily member 19
8162562	0.841083	0.607559	-0.515643	-6.01872	-0.038875	LINC00476	long intergenic non-protein coding RNA 476
8067858	0.841083	0.607567	0.515633	-6.01872	0.101466
8145989	0.841108	0.60761	0.51557	-6.01875	0.0495156	HTRA4	HtrA serine peptidase 4
8057819	0.841183	0.607711	0.515425	-6.01882	0.0359936
8172333	0.841183	0.607717	0.515417	-6.01883	0.0724082	CFP	complement factor properdin
8007651	0.841183	0.60774	-0.515383	-6.01885	-0.0329974	DBF4B	DBF4 zinc finger B
7992897	0.841306	0.607878	-0.515185	-6.01894	-0.0359947	ZNF174	zinc finger protein 174
7912525	0.841306	0.60788	-0.515183	-6.01895	-0.0742912
7940737	0.841401	0.607974	-0.515047	-6.01901	-0.0334671	SLC22A10	solute carrier family 22 member 10
7946454	0.841448	0.608046	-0.514944	-6.01906	-0.128231	SCUBE2	signal peptide, CUB domain and EGF like domain containing 2
8168900	0.841448	0.608058	-0.514926	-6.01907	-0.0298803	TCP11X2///NXF2B///NXF2///NXF5///NXF2B///NXF2	t-complex 11 family, X-linked 2///nuclear RNA export factor 2B///nuclear RNA export factor 2///nuclear RNA export factor 5///nuclear RNA export factor 2B///nuclear RNA export factor 2
7892606	0.841472	0.608135	-0.514815	-6.01913	-0.0397261
7962760	0.841472	0.608169	-0.514767	-6.01915	-0.0522578	SENP1	SUMO1/sentrin specific peptidase 1
8154285	0.841472	0.608202	-0.51472	-6.01917	-0.0316449	MLANA	melan-A
8019010	0.841472	0.608233	0.514674	-6.0192	0.0342942	CBX8	chromobox 8
8069768	0.841472	0.608247	-0.514654	-6.01921	-0.0284036
8170428	0.841472	0.608248	-0.514653	-6.01921	-0.0678021	MTM1	myotubularin 1
8020349	0.841472	0.608253	-0.514646	-6.01921	-0.146012
8180377	0.841561	0.608342	0.514518	-6.01928	0.0786577	MXRA7	matrix remodeling associated 7
7981373	0.84162	0.608518	-0.514264	-6.0194	-0.0385173
8156052	0.84162	0.60852	-0.514262	-6.0194	-0.034139
8048024	0.84162	0.608544	0.514228	-6.01942	0.0431718
8035175	0.84162	0.608554	0.514214	-6.01943	0.0534915
7919602	0.84162	0.608579	0.514177	-6.01944	0.0492719
8133042	0.84162	0.608584	-0.51417	-6.01945	-0.0302384	ZNF679	zinc finger protein 679
7953390	0.84162	0.608593	0.514157	-6.01945	0.033796
8018908	0.84162	0.608604	-0.514141	-6.01946	-0.0412647	DNAH17	dynein axonemal heavy chain 17
7915198	0.84162	0.608629	0.514106	-6.01948	0.0349381
8069991	0.84162	0.608721	0.513973	-6.01954	0.0299575	TCP10L	t-complex 10-like
8126770	0.84162	0.608755	0.513925	-6.01957	0.0558353	CYP39A1	cytochrome P450 family 39 subfamily A member 1
8007499	0.84162	0.608769	-0.513905	-6.01958	-0.0320051
8104621	0.84162	0.608797	-0.513865	-6.0196	-0.0715168	LINC00680-GUSBP4///LOC100133050///GUSBP9///GUSBP1///GUSBP3///GUSBP2///SMA5///SMA4///GUSBP3///SMA5///SMA4	LINC00680-GUSBP4 readthrough///glucuronidase beta pseudogene///glucuronidase, beta pseudogene 9///glucuronidase, beta pseudogene 1///glucuronidase, beta pseudogene 3///glucuronidase, beta pseudogene 2///glucuronidase beta pseudogene///glucuronidase beta pseudogene///glucuronidase, beta pseudogene 3///glucuronidase beta pseudogene///glucuronidase beta pseudogene
7927265	0.84162	0.60881	-0.513846	-6.01961	-0.0290784
7927517	0.84162	0.60881	-0.513846	-6.01961	-0.0290784
7933595	0.84162	0.60881	-0.513846	-6.01961	-0.0290784
7893379	0.84162	0.608816	0.513837	-6.01961	0.0324801
8141946	0.841645	0.608879	-0.513746	-6.01966	-0.024893
8152289	0.841645	0.608933	0.513668	-6.0197	0.0452608
7991357	0.841645	0.608952	-0.513642	-6.01971	-0.0547575	C15orf38-AP3S2///AP3S2	C15orf38-AP3S2 readthrough///adaptor related protein complex 3 sigma 2 subunit
8115886	0.841645	0.608954	-0.513638	-6.01971	-0.0468628	LOC728554///THOC3	THO complex 3 pseudogene///THO complex 3
8051215	0.841645	0.60896	-0.51363	-6.01972	-0.140754	RBKS	ribokinase
7919026	0.841654	0.609012	-0.513556	-6.01975	-0.0346896
7967337	0.841654	0.609019	0.513545	-6.01976	0.0322891	ABCB9	ATP binding cassette subfamily B member 9
8044965	0.841654	0.609074	0.513466	-6.0198	0.0383521	TSN	translin
7962689	0.841654	0.609121	0.513399	-6.01983	0.0595133	VDR	vitamin D (1,25- dihydroxyvitamin D3) receptor
7970905	0.841654	0.609125	-0.513393	-6.01983	-0.0445044
7893291	0.841654	0.609135	0.513379	-6.01984	0.0990444
8135229	0.841654	0.609159	-0.513344	-6.01986	-0.0332172	ARMC10	armadillo repeat containing 10
8171747	0.841654	0.609169	0.51333	-6.01986	0.0500837	EIF1AX	eukaryotic translation initiation factor 1A, X-linked
7892767	0.841713	0.609237	0.513232	-6.01991	0.0656847
7900639	0.841714	0.609263	-0.513194	-6.01993	-0.0348859	CFAP57	cilia and flagella associated protein 57
7916745	0.841797	0.609348	-0.513072	-6.01999	-0.0249612
8001816	0.842053	0.609577	-0.512744	-6.02015	-0.0480651	BEAN1	brain expressed, associated with NEDD4, 1
8006123	0.842053	0.609585	-0.512733	-6.02016	-0.0475104	CPD	carboxypeptidase D
7896678	0.842097	0.609642	0.512651	-6.0202	0.0790556
7960150	0.842165	0.609716	0.512543	-6.02025	0.0379421	ZNF140	zinc finger protein 140
7896226	0.842182	0.609762	-0.512478	-6.02028	-0.0738917
7905198	0.842182	0.60979	-0.512437	-6.0203	-0.031282	TARS2	threonyl-tRNA synthetase 2, mitochondrial (putative)
8043909	0.842182	0.609831	0.512379	-6.02033	0.0655526	NPAS2	neuronal PAS domain protein 2
8044976	0.842182	0.609841	0.512364	-6.02034	0.0402206	CNTNAP5	contactin associated protein like 5
8067948	0.842182	0.609855	0.512344	-6.02035	0.0399907
7894032	0.842222	0.609909	0.512267	-6.02039	0.0657367
8142466	0.842307	0.609996	0.512142	-6.02045	0.0470859
7893151	0.84233	0.610065	0.512044	-6.0205	0.0710407
8166015	0.84233	0.610101	0.511992	-6.02052	0.0628052	MSL3	male-specific lethal 3 homolog (Drosophila)
8013531	0.84233	0.610116	0.511969	-6.02054	0.042139
8087210	0.84233	0.610167	-0.511897	-6.02057	-0.037837	PRKAR2A	protein kinase cAMP-dependent type II regulatory subunit alpha
8097928	0.84233	0.610182	-0.511875	-6.02058	-0.0293903	RBM46	RNA binding motif protein 46
8026564	0.84233	0.610239	-0.511793	-6.02062	-0.0458753	KLF2	Kruppel like factor 2
8111812	0.84233	0.610252	0.511775	-6.02063	0.0352301
7978824	0.84233	0.610252	0.511774	-6.02063	0.0515989	RPS29	ribosomal protein S29
7894361	0.84233	0.610298	-0.511709	-6.02066	-0.0519393
8176336	0.84233	0.610307	0.511696	-6.02067	0.0367725	ASMTL-AS1	ASMTL antisense RNA 1
7947991	0.84233	0.610324	-0.511672	-6.02068	-0.0404836	NUP160	nucleoporin 160
7892638	0.84233	0.61033	0.511663	-6.02069	0.071434
7893617	0.84233	0.610342	-0.511645	-6.0207	-0.152215
8027239	0.84235	0.610382	0.511588	-6.02072	0.0407039
7936706	0.8424	0.610444	0.511499	-6.02077	0.0390241	MCMBP	minichromosome maintenance complex binding protein
8091503	0.842406	0.610487	-0.511437	-6.0208	-0.109651	GPR171	G protein-coupled receptor 171
8180418	0.842406	0.610499	0.511421	-6.02081	0.0352639
8092638	0.842458	0.610561	-0.51133	-6.02085	-0.0293051
8120824	0.842466	0.610593	0.511286	-6.02087	0.0331986
7938331	0.842502	0.610665	-0.511181	-6.02092	-0.0432044	ZNF143	zinc finger protein 143
8031759	0.842502	0.61067	0.511175	-6.02093	0.0393148	ZNF773	zinc finger protein 773
8065254	0.842506	0.610717	-0.511107	-6.02096	-0.0460656
7914127	0.842506	0.610744	0.511069	-6.02098	0.12656	IFI6	interferon alpha inducible protein 6
7892694	0.842506	0.610823	-0.510956	-6.02104	-0.0494802
8000567	0.842506	0.610828	0.510948	-6.02104	0.0362903	IL27	interleukin 27
8049471	0.842506	0.610851	0.510915	-6.02106	0.0638642	ACKR3	atypical chemokine receptor 3
7938076	0.842506	0.610876	0.510879	-6.02107	0.0317906	OR52W1	olfactory receptor family 52 subfamily W member 1
7940781	0.842506	0.610884	-0.510868	-6.02108	-0.0314677	RTN3	reticulon 3
8114572	0.842506	0.610896	-0.51085	-6.02109	-0.155239	HBEGF	heparin binding EGF like growth factor
8167871	0.842506	0.610914	-0.510824	-6.0211	-0.0317446
8027352	0.842506	0.610935	0.510795	-6.02111	0.0379628	ZNF730///ZNF728///ZNF676///ZNF430///ZNF208///ZNF99///ZNF85///ZNF43	zinc finger protein 730///zinc finger protein 728///zinc finger protein 676///zinc finger protein 430///zinc finger protein 208///zinc finger protein 99///zinc finger protein 85///zinc finger protein 43
8026214	0.842506	0.610951	0.510771	-6.02113	0.0449617	NANOS3	nanos C2HC-type zinc finger 3
8155942	0.842526	0.610999	-0.510703	-6.02116	-0.0281531	FOXB2	forkhead box B2
8076382	0.842526	0.611017	0.510677	-6.02117	0.0336429
8070458	0.842539	0.611077	-0.510591	-6.02122	-0.0314093	PLAC4	placenta specific 4
8076561	0.842539	0.611083	0.510582	-6.02122	0.0297942	KIAA1654	KIAA1654 protein
7945550	0.842539	0.611101	0.510556	-6.02123	0.0275566	PIDD1	p53-induced death domain protein 1
8116780	0.842596	0.611168	-0.51046	-6.02128	-0.102365	DSP	desmoplakin
8092348	0.842696	0.611266	-0.510319	-6.02135	-0.165776	LAMP3	lysosomal associated membrane protein 3
7932209	0.84278	0.611356	0.51019	-6.02141	0.0413748
8118310	0.84278	0.611402	-0.510125	-6.02144	-0.0846542	HSPA1B///HSPA1A	heat shock protein family A (Hsp70) member 1B///heat shock protein family A (Hsp70) member 1A
8017344	0.84278	0.61145	0.510056	-6.02148	0.0559903	LOC100129112	uncharacterized LOC100129112
8059708	0.84278	0.611452	0.510054	-6.02148	0.0932134	SNORA75	small nucleolar RNA, H/ACA box 75
8107764	0.84278	0.611454	0.51005	-6.02148	0.0305776	CTXN3	cortexin 3
7984989	0.842832	0.611537	0.509931	-6.02154	0.0308452	COMMD4///COMMD4	COMM domain containing 4///COMM domain containing 4
8012166	0.842832	0.611542	-0.509923	-6.02154	-0.031331	NEURL4	neuralized E3 ubiquitin protein ligase 4
8151532	0.84288	0.611626	0.509803	-6.0216	0.0908133	FABP4	fatty acid binding protein 4
8036291	0.84288	0.61165	0.509769	-6.02162	0.0304546	ZNF565	zinc finger protein 565
7894414	0.84288	0.611653	-0.509764	-6.02162	-0.0582288
7933147	0.842951	0.611758	-0.509614	-6.0217	-0.0523079
8112668	0.842951	0.611774	0.509591	-6.02171	0.252157	GCNT4	glucosaminyl (N-acetyl) transferase 4, core 2
8140433	0.842951	0.61178	0.509582	-6.02171	0.0348146	POM121C///POMZP3///POM121///ZP3	POM121 transmembrane nucleoporin C///POM121 and ZP3 fusion///POM121 transmembrane nucleoporin///zona pellucida glycoprotein 3 (sperm receptor)
8076193	0.843153	0.611972	-0.509308	-6.02185	-0.0436153
8072482	0.843153	0.611997	-0.509271	-6.02186	-0.0517597
8180345	0.843153	0.612004	-0.509262	-6.02187	-0.0275009
7969559	0.843177	0.612046	0.509201	-6.0219	0.0375453
8125537	0.843411	0.61225	-0.508909	-6.02204	-0.0715651	HLA-DMA	major histocompatibility complex, class II, DM alpha
8155591	0.843411	0.6123	-0.508837	-6.02208	-0.16275	LOC102725104///LOC101059935///ANKRD20A8P	putative ankyrin repeat domain-containing protein 20A12 pseudogene///ankyrin repeat domain-containing protein 18A-like///ankyrin repeat domain 20 family member A8, pseudogene
8069148	0.843411	0.612308	0.508825	-6.02208	0.0331417	KRTAP10-8	keratin associated protein 10-8
7893559	0.843411	0.612317	-0.508812	-6.02209	-0.0361953
8104652	0.843438	0.612362	-0.508748	-6.02212	-0.0233554
7894482	0.843448	0.612395	0.508701	-6.02214	0.0944156
7902353	0.843454	0.612425	0.508658	-6.02217	0.0349905	LHX8	LIM homeobox 8
8133818	0.843458	0.612453	0.508618	-6.02218	0.0698686	PHTF2	putative homeodomain transcription factor 2
7894313	0.84352	0.612525	-0.508515	-6.02224	-0.0698278
8073062	0.84352	0.612621	0.508378	-6.0223	0.117361	APOBEC3B	apolipoprotein B mRNA editing enzyme catalytic subunit 3B
8160769	0.84352	0.61263	-0.508364	-6.02231	-0.039112
8113346	0.84352	0.612655	-0.508328	-6.02233	-0.0654959
8139232	0.84352	0.612661	-0.50832	-6.02233	-0.0425937	PSMA2///PSMA2	proteasome subunit alpha 2///proteasome subunit alpha 2
8143747	0.84352	0.612674	-0.508301	-6.02234	-0.0464403
7895183	0.84352	0.612694	0.508273	-6.02235	0.0876357
7966098	0.84352	0.612719	0.508237	-6.02237	0.0275527	SART3	squamous cell carcinoma antigen recognized by T-cells 3
7944021	0.84352	0.61277	-0.508163	-6.02241	-0.0340486
7927708	0.84352	0.61279	0.508135	-6.02242	0.0478286
8180260	0.84352	0.612792	0.508132	-6.02242	0.0458394	BANF1	barrier to autointegration factor 1
7976856	0.84352	0.612823	0.508088	-6.02244	0.0343642	MIR410	microRNA 410
8020123	0.84352	0.612836	-0.508069	-6.02245	-0.0304544	TXNDC2	thioredoxin domain containing 2
7996571	0.84352	0.612875	0.508013	-6.02248	0.0853668	FAM65A	family with sequence similarity 65 member A
7973894	0.84352	0.612904	0.507972	-6.0225	0.0331215
8086515	0.84352	0.612913	0.507958	-6.02251	0.0253097
7948371	0.84352	0.61293	0.507935	-6.02252	0.0309303
7982012	0.843582	0.613	0.507834	-6.02257	0.0308974	SNORD115-3	small nucleolar RNA, C/D box 115-3
7976037	0.843584	0.613027	0.507796	-6.02259	0.0345481	TSHR///TSHR	thyroid stimulating hormone receptor///thyroid stimulating hormone receptor
8140033	0.843702	0.613138	0.507637	-6.02267	0.0797854
8023184	0.843718	0.613175	-0.507584	-6.02269	-0.0338665	SKOR2	SKI family transcriptional corepressor 2
7926622	0.843738	0.61326	-0.507462	-6.02275	-0.0324401	SPAG6	sperm associated antigen 6
7896379	0.843738	0.613265	-0.507455	-6.02275	-0.068214
7895607	0.843738	0.613325	0.507369	-6.0228	0.103212
7967318	0.843738	0.613337	-0.507351	-6.02281	-0.209974	HCAR2	hydroxycarboxylic acid receptor 2
8018922	0.843738	0.613343	0.507343	-6.02281	0.0485774	CYTH1	cytohesin 1
7896479	0.843738	0.613347	-0.507338	-6.02281	-0.0652749
8155418	0.843738	0.61338	0.50729	-6.02283	0.0868572	LOC105379252///FAM95B1///FAM95A	family with sequence similarity 95 member B1-like///family with sequence similarity 95 member B1///family with sequence similarity 95 member A
8137464	0.843738	0.613399	0.507263	-6.02285	0.15394	PSPH	phosphoserine phosphatase
7909931	0.843738	0.613435	-0.507211	-6.02287	-0.0367224	BROX	BRO1 domain and CAAX motif containing
7941587	0.843738	0.613443	0.5072	-6.02288	0.0322321	CNIH2	cornichon family AMPA receptor auxiliary protein 2
8005761	0.843758	0.613483	-0.507142	-6.02291	-0.031944
8122742	0.843825	0.613593	-0.506985	-6.02298	-0.0308069
7998952	0.843825	0.613608	-0.506964	-6.02299	-0.0328045	TIGD7	tigger transposable element derived 7
8035566	0.843825	0.613619	-0.506947	-6.023	-0.0316546	HOMER3	homer scaffolding protein 3
8051547	0.843825	0.613668	-0.506878	-6.02304	-0.063045	PRKD3	protein kinase D3
8140468	0.843825	0.613684	0.506855	-6.02305	0.0924586	GSAP	gamma-secretase activating protein
7967089	0.843825	0.613684	-0.506854	-6.02305	-0.0414876
8039771	0.843859	0.613745	-0.506768	-6.02309	-0.0465081	ZNF132	zinc finger protein 132
8111887	0.843859	0.613759	0.506747	-6.0231	0.0366854	PLCXD3	phosphatidylinositol specific phospholipase C X domain containing 3
7931873	0.843947	0.613852	0.506614	-6.02317	0.0331663	GDI2	GDP dissociation inhibitor 2
8156905	0.843947	0.613874	-0.506582	-6.02318	-0.0425028	MSANTD3-TMEFF1///TMEFF1	MSANTD3-TMEFF1 readthrough///transmembrane protein with EGF like and two follistatin like domains 1
8099132	0.84413	0.614033	-0.506356	-6.02329	-0.0467343	CYTL1	cytokine like 1
7941170	0.844136	0.614062	0.506313	-6.02331	0.0283367
8030846	0.84416	0.614105	0.506252	-6.02334	0.0371257	MIR125A	microRNA 125a
8113433	0.844224	0.614188	0.506133	-6.0234	0.0792742	EFNA5	ephrin A5
8021091	0.844224	0.614247	-0.506049	-6.02344	-0.045807	SIGLEC15	sialic acid binding Ig like lectin 15
7894651	0.844224	0.61427	0.506016	-6.02346	0.0965349
7915498	0.844224	0.614272	0.506013	-6.02346	0.0349358	LOC100131756	uncharacterized LOC100131756
7899519	0.844224	0.614279	0.506003	-6.02346	0.0263805	YTHDF2	YTH N6-methyladenosine RNA binding protein 2
8016320	0.844264	0.614387	0.505848	-6.02354	0.0370632	RPRML	reprimo like
8081686	0.844264	0.614395	-0.505836	-6.02354	-0.0681944	BOC	BOC cell adhesion associated, oncogene regulated
8082965	0.844264	0.614407	-0.50582	-6.02355	-0.077678	MRAS	muscle RAS oncogene homolog
7983290	0.844264	0.61441	0.505816	-6.02355	0.0329423	SERF2-C15ORF63///SERF2	SERF2-C15orf63 readthrough///small EDRK-rich factor 2
8103904	0.844402	0.614536	0.505636	-6.02364	0.0537438
8095519	0.844529	0.614699	0.505402	-6.02376	0.0373079	AMBN	ameloblastin
8075310	0.844529	0.614701	0.505399	-6.02376	0.0612666	LIF	leukemia inhibitory factor
7924821	0.844529	0.614704	-0.505395	-6.02376	-0.0360386	ZNF847P	zinc finger protein 847, pseudogene
7896088	0.844534	0.614738	-0.505346	-6.02378	-0.0548552
7896149	0.844534	0.614787	0.505277	-6.02382	0.0403743
8156240	0.844534	0.614817	0.505234	-6.02384	0.0340502	CTSL3P	cathepsin L family member 3, pseudogene
8001587	0.844534	0.614838	0.505203	-6.02385	0.0551778	KIFC3	kinesin family member C3
8151929	0.844534	0.614854	0.50518	-6.02386	0.0507842
7987225	0.844534	0.614868	-0.50516	-6.02387	-0.0435067	NOP10	NOP10 ribonucleoprotein
7906467	0.844534	0.614886	-0.505135	-6.02389	-0.032984
7896615	0.84458	0.614944	-0.505051	-6.02393	-0.0631551
8000465	0.844699	0.615062	0.504883	-6.02401	0.0588126
8056972	0.844699	0.615094	0.504837	-6.02403	0.0339618
8023948	0.844699	0.615107	0.504818	-6.02404	0.0330126	TPGS1	tubulin polyglutamylase complex subunit 1
8045539	0.84472	0.615148	-0.50476	-6.02407	-0.229631	KYNU	kynureninase
8180273	0.844764	0.615206	0.504677	-6.02411	0.040491	PCDHA12	protocadherin alpha 12
7927482	0.844822	0.615283	-0.504566	-6.02416	-0.0321919	CHAT	choline O-acetyltransferase
8152031	0.844822	0.615299	0.504544	-6.02417	0.0301027	FBXO43	F-box protein 43
7893985	0.84496	0.615424	0.504365	-6.02426	0.0890153
8080578	0.844987	0.615497	0.50426	-6.02431	0.0345258	CACNA2D3	calcium voltage-gated channel auxiliary subunit alpha2delta 3
8123558	0.844987	0.615514	-0.504236	-6.02432	-0.031143	HUS1B	HUS1 checkpoint clamp component B
8107200	0.844987	0.615525	0.504221	-6.02433	0.0259664	RAB9BP1	RAB9B, member RAS oncogene family pseudogene 1
8031029	0.844987	0.615563	0.504166	-6.02436	0.0623688	MIR520C///MIR520B	microRNA 520c///microRNA 520b
7895648	0.844987	0.615571	-0.504155	-6.02436	-0.0790096
8012830	0.84499	0.615599	0.504115	-6.02438	0.141893	TMEM220	transmembrane protein 220
8167912	0.845138	0.615732	0.503925	-6.02448	0.0553213	KLF8	Kruppel like factor 8
8117165	0.845305	0.615879	-0.503715	-6.02458	-0.0319578	SOX4	SRY-box 4
7894902	0.845313	0.615963	0.503594	-6.02464	0.080636
8154043	0.845313	0.615966	-0.50359	-6.02464	-0.0358982	DMRT3	doublesex and mab-3 related transcription factor 3
8122182	0.845313	0.615971	0.503584	-6.02464	0.0477529	TBPL1	TATA-box binding protein like 1
7896038	0.845313	0.615993	0.503552	-6.02466	0.0381877
8089873	0.845313	0.616012	-0.503525	-6.02467	-0.0997167
8154034	0.845329	0.616092	0.50341	-6.02473	0.0290989	DMRT1	doublesex and mab-3 related transcription factor 1
7892754	0.845329	0.616104	0.503393	-6.02473	0.0922257
8057574	0.845329	0.616114	0.503379	-6.02474	0.0351718
7939432	0.845329	0.616128	0.503358	-6.02475	0.0544431
8012140	0.845329	0.616151	0.503326	-6.02477	0.0535623	YBX2	Y-box binding protein 2
8090567	0.845331	0.616177	0.503288	-6.02478	0.0368233	EFCAB12	EF-hand calcium binding domain 12
8169701	0.845374	0.616234	0.503207	-6.02482	0.0401381	MCTS1	MCTS1, re-initiation and release factor
8070574	0.845451	0.616316	-0.50309	-6.02488	-0.195424	TFF2	trefoil factor 2
8018352	0.845497	0.616375	0.503006	-6.02492	0.0398226	SLC25A19	solute carrier family 25 member 19
7984215	0.845554	0.616444	-0.502907	-6.02497	-0.0296081
8049799	0.845554	0.616481	-0.502855	-6.02499	-0.0691596	ANO7	anoctamin 7
8094190	0.845554	0.616492	-0.502838	-6.025	-0.0514343	CC2D2A	coiled-coil and C2 domain containing 2A
7920799	0.845599	0.616561	0.50274	-6.02505	0.0255258	YY1AP1	YY1 associated protein 1
8133582	0.845599	0.616597	-0.502688	-6.02508	-0.0302228	SPDYE16///SPDYE2B///SPDYE6///SPDYE8P///SPDYE2///SPDYE3///SPDYE7P///SPDYE1	speedy/RINGO cell cycle regulator family member E16///speedy/RINGO cell cycle regulator family member E2B///speedy/RINGO cell cycle regulator family member E6///speedy/RINGO cell cycle regulator family member E8, pseudogene///speedy/RINGO cell cycle regulator family member E2///speedy/RINGO cell cycle regulator family member E3///speedy/RINGO cell cycle regulator family member E7, pseudogene///speedy/RINGO cell cycle regulator family member E1
7895966	0.845599	0.616645	-0.50262	-6.02511	-0.0784942
8078818	0.845599	0.616646	-0.502619	-6.02511	-0.0438743	EXOG	endo/exonuclease (5'-3'), endonuclease G-like
8047782	0.845599	0.616653	0.502609	-6.02511	0.0387271
8154100	0.845641	0.616721	-0.502511	-6.02516	-0.0645129	VLDLR	very low density lipoprotein receptor
7990555	0.845641	0.616734	-0.502493	-6.02517	-0.100782	NRG4	neuregulin 4
7962384	0.845678	0.616789	-0.502414	-6.02521	-0.0204444	ADAMTS20	ADAM metallopeptidase with thrombospondin type 1 motif 20
8159275	0.845678	0.616812	-0.502382	-6.02522	-0.0306337	LCN9	lipocalin 9
7929350	0.845723	0.61687	-0.502298	-6.02526	-0.0336957	PDE6C	phosphodiesterase 6C
7912601	0.845801	0.616978	0.502144	-6.02534	0.0383461	PRAMEF18	PRAME family member 18
7912617	0.845801	0.616978	0.502144	-6.02534	0.0383461	PRAMEF18	PRAME family member 18
8059955	0.845809	0.617052	0.502038	-6.02539	0.130607	RAB17	RAB17, member RAS oncogene family
8102263	0.845809	0.617057	0.502031	-6.02539	0.0380729	COL25A1	collagen type XXV alpha 1 chain
8133590	0.845809	0.617084	-0.501994	-6.02541	-0.0281175	SPDYE16///SPDYE2B///SPDYE6///SPDYE8P///SPDYE2///SPDYE3///SPDYE7P///SPDYE1	speedy/RINGO cell cycle regulator family member E16///speedy/RINGO cell cycle regulator family member E2B///speedy/RINGO cell cycle regulator family member E6///speedy/RINGO cell cycle regulator family member E8, pseudogene///speedy/RINGO cell cycle regulator family member E2///speedy/RINGO cell cycle regulator family member E3///speedy/RINGO cell cycle regulator family member E7, pseudogene///speedy/RINGO cell cycle regulator family member E1
8151788	0.845809	0.617122	0.501939	-6.02544	0.0337415	RBM12B	RNA binding motif protein 12B
7969228	0.845809	0.617122	-0.501939	-6.02544	-0.0408508	ALG11///UTP14C	ALG11, alpha-1,2-mannosyltransferase///UTP14, small subunit processome component homolog C (S. cerevisiae)
8094156	0.845809	0.617141	-0.501912	-6.02545	-0.0429911	DRD5	dopamine receptor D5
8110399	0.845809	0.617186	-0.501847	-6.02548	-0.0314844	B4GALT7	beta-1,4-galactosyltransferase 7
8005153	0.845809	0.617187	-0.501846	-6.02548	-0.0237182
8172119	0.845816	0.617221	0.501797	-6.02551	0.0426158	MED14	mediator complex subunit 14
8003149	0.845816	0.617267	0.501731	-6.02554	0.0348718	KCNG4	potassium voltage-gated channel modifier subfamily G member 4
8162870	0.845816	0.617269	-0.501729	-6.02554	-0.0363132	BAAT	bile acid-CoA:amino acid N-acyltransferase
8018937	0.84592	0.61737	0.501585	-6.02561	0.0342609	USP36	ubiquitin specific peptidase 36
8145865	0.84593	0.617403	-0.501538	-6.02563	-0.0896725	ADGRA2	adhesion G protein-coupled receptor A2
8045814	0.845952	0.617444	-0.501478	-6.02566	-0.0577821
8033385	0.846029	0.617526	0.501362	-6.02572	0.0397166	PEX11G	peroxisomal biogenesis factor 11 gamma
7938907	0.846108	0.617609	0.501243	-6.02577	0.031648	SLC6A5	solute carrier family 6 member 5
8034974	0.846228	0.617724	-0.50108	-6.02585	-0.0577065	EPHX3	epoxide hydrolase 3
8118632	0.846228	0.617777	-0.501003	-6.02589	-0.0378808	MIR219A1	microRNA 219a-1
8037742	0.846228	0.617794	-0.500979	-6.0259	-0.033882	PGLYRP1	peptidoglycan recognition protein 1
7928516	0.846228	0.617884	-0.500851	-6.02596	-0.0377131	SAMD8	sterile alpha motif domain containing 8
7904303	0.846228	0.617908	0.500816	-6.02598	0.0719979	CD101	CD101 molecule
8024676	0.846228	0.617911	-0.500813	-6.02598	-0.0599902	GIPC3	GIPC PDZ domain containing family member 3
7967881	0.846228	0.617962	-0.500739	-6.02602	-0.0374901	MPHOSPH8	M-phase phosphoprotein 8
8000501	0.846228	0.61797	-0.500728	-6.02602	-0.0504715	NPIPB9///NPIPB5///NPIPB6///PDXDC2P///NPIPB3	nuclear pore complex interacting protein family member B9///nuclear pore complex interacting protein family member B5///nuclear pore complex interacting protein family member B6///pyridoxal dependent decarboxylase domain containing 2, pseudogene///nuclear pore complex interacting protein family member B3
7937728	0.846228	0.618027	0.500646	-6.02606	0.0359109	TNNI2	troponin I2, fast skeletal type
8153201	0.846228	0.618045	-0.500621	-6.02607	-0.0341436	AGO2	argonaute 2, RISC catalytic component
7997059	0.846228	0.61805	0.500614	-6.02608	0.0343964	DDX19A	DEAD-box helicase 19A
7945069	0.846228	0.61807	0.500586	-6.02609	0.0451695
8094988	0.846228	0.618081	-0.500569	-6.0261	-0.154113	CWH43	cell wall biogenesis 43 C-terminal homolog
7942715	0.846228	0.618094	-0.50055	-6.02611	-0.0479416	OMP	olfactory marker protein
7896628	0.846228	0.618116	-0.50052	-6.02612	-0.0617908
7974895	0.846228	0.618128	0.500503	-6.02613	0.0264842	LINC00643	long intergenic non-protein coding RNA 643
8058182	0.846228	0.618129	-0.500501	-6.02613	-0.052897	FAM126B	family with sequence similarity 126 member B
7906576	0.846229	0.618155	0.500463	-6.02615	0.0444646	NCSTN	nicastrin
7977299	0.84625	0.618215	0.500378	-6.02619	0.0499387	CEP170B	centrosomal protein 170B
7976818	0.84625	0.618233	0.500353	-6.0262	0.0311514	SNORD114-6	small nucleolar RNA, C/D box 114-6
8100095	0.84625	0.618267	-0.500304	-6.02623	-0.0312744
7907160	0.84625	0.618272	0.500296	-6.02623	0.11359	ATP1B1	ATPase Na+/K+ transporting subunit beta 1
8043423	0.846274	0.618315	-0.500235	-6.02626	-0.122592
7919560	0.846504	0.618513	0.499953	-6.0264	0.0978935	RNVU1-15	RNA, variant U1 small nuclear 15
7892813	0.846504	0.618551	-0.499899	-6.02642	-0.0939466
8072346	0.846504	0.61859	-0.499844	-6.02645	-0.0323158	MTFP1	mitochondrial fission process 1
7908312	0.846504	0.618594	-0.499838	-6.02645	-0.0386075	PRG4	proteoglycan 4
7992865	0.846504	0.618645	-0.499764	-6.02649	-0.054206	OR1F2P	olfactory receptor family 1 subfamily F member 2 pseudogene
7893860	0.846504	0.618657	-0.499748	-6.0265	-0.132834
8102979	0.846504	0.618668	0.499731	-6.0265	0.0368927
8142971	0.846504	0.618687	-0.499704	-6.02652	-0.0278044	KLF14	Kruppel like factor 14
8085276	0.84655	0.618796	0.499549	-6.02659	0.0421154	CIDECP	cell death-inducing DFFA-like effector c pseudogene
7997982	0.84655	0.61886	-0.499458	-6.02664	-0.0396595	CDK10	cyclin dependent kinase 10
8149353	0.84655	0.618884	0.499424	-6.02665	0.0462114	LOC100133267///DEFB130	defensin, beta 130-like///defensin beta 130
8149377	0.84655	0.618884	0.499424	-6.02665	0.0462114	LOC100133267///DEFB130	defensin, beta 130-like///defensin beta 130
8134712	0.84655	0.618933	0.499354	-6.02669	0.0289965	AP4M1	adaptor related protein complex 4 mu 1 subunit
7896708	0.84655	0.618963	0.499311	-6.02671	0.103417
7895955	0.84655	0.618983	-0.499282	-6.02672	-0.102269
7972711	0.84655	0.618997	-0.499263	-6.02673	-0.049228
8054846	0.84655	0.618998	-0.499261	-6.02673	-0.0498358	SCTR	secretin receptor
7961489	0.84655	0.619053	0.499183	-6.02677	0.0379998	WBP11	WW domain binding protein 11
7913547	0.84655	0.619056	-0.499179	-6.02677	-0.0492759	WNT4	Wnt family member 4
8173412	0.84655	0.619066	-0.499165	-6.02678	-0.0372605
8092800	0.84655	0.619078	-0.499147	-6.02679	-0.0862973	ATP13A4	ATPase 13A4
8019687	0.84655	0.619136	0.499064	-6.02683	0.0308176	ANAPC11	anaphase promoting complex subunit 11
8071049	0.84655	0.619144	-0.499053	-6.02683	-0.0816591	LINC00328	long intergenic non-protein coding RNA 328
8097252	0.84655	0.619154	0.499039	-6.02684	0.0564142	BBS12	Bardet-Biedl syndrome 12
8126784	0.84655	0.619163	-0.499025	-6.02684	-0.222315	PLA2G7	phospholipase A2 group VII
8014591	0.84655	0.61919	0.498988	-6.02686	0.092814	HNF1B	HNF1 homeobox B
8061944	0.84655	0.619204	-0.498967	-6.02687	-0.033271	ACTL10	actin like 10
8053313	0.846607	0.619272	-0.498871	-6.02692	-0.0311288
8078665	0.846735	0.619391	0.498701	-6.027	0.078282	VILL	villin like
7894686	0.846775	0.619446	-0.498623	-6.02704	-0.0933689
8148674	0.846863	0.619551	0.498472	-6.02711	0.0293825	MAPK15	mitogen-activated protein kinase 15
8030813	0.846863	0.619561	0.498459	-6.02712	0.0320723	SIGLECL1	SIGLEC family like 1
7943919	0.846891	0.619607	0.498393	-6.02715	0.035301	TTC12	tetratricopeptide repeat domain 12
8023043	0.847	0.619712	-0.498243	-6.02722	-0.127185	PSTPIP2	proline-serine-threonine phosphatase interacting protein 2
7943376	0.847182	0.619872	0.498016	-6.02733	0.0516252	CEP126	centrosomal protein 126
7945944	0.847182	0.61992	0.497947	-6.02736	0.0383566	RHOG	ras homolog family member G
8091998	0.847182	0.619921	-0.497945	-6.02736	-0.0607048
7894799	0.847218	0.619973	-0.497871	-6.0274	-0.0375049
8021131	0.847422	0.620148	-0.497621	-6.02752	-0.0284545	KATNAL2	katanin catalytic subunit A1 like 2
8133000	0.847475	0.620212	-0.49753	-6.02756	-0.0256885
7984203	0.847512	0.620265	0.497455	-6.0276	0.0254904	ZNF609	zinc finger protein 609
8067242	0.847673	0.620409	0.49725	-6.0277	0.0322894
8176789	0.847759	0.620529	0.497079	-6.02778	0.0507625	RBMY1J///RBMY1E///RBMY1D///RBMY1B///RBMY1A3P///RBMY1F///RBMY2FP///RBMY1A1	RNA binding motif protein, Y-linked, family 1, member J///RNA binding motif protein, Y-linked, family 1, member E///RNA binding motif protein, Y-linked, family 1, member D///RNA binding motif protein, Y-linked, family 1, member B///RNA binding motif protein, Y-linked, family 1, member A3 pseudogene///RNA binding motif protein, Y-linked, family 1, member F///RNA binding motif protein, Y-linked, family 2, member F pseudogene///RNA binding motif protein, Y-linked, family 1, member A1
7989628	0.847759	0.620537	-0.497068	-6.02778	-0.0317103	CSNK1G1	casein kinase 1 gamma 1
7909104	0.847759	0.620589	-0.496994	-6.02782	-0.069824	CDK18	cyclin dependent kinase 18
8112918	0.847759	0.620589	-0.496994	-6.02782	-0.0563623
7985983	0.847759	0.620614	0.496958	-6.02784	0.0323831	NGRN	neugrin, neurite outgrowth associated
7972257	0.847759	0.620624	-0.496944	-6.02784	-0.0401948
8038487	0.847764	0.620713	-0.496817	-6.0279	-0.0659045	IL4I1///NUP62	interleukin 4 induced 1///nucleoporin 62
7999177	0.847764	0.620722	-0.496804	-6.02791	-0.0249865	ANKS3	ankyrin repeat and sterile alpha motif domain containing 3
8156861	0.847764	0.620727	-0.496797	-6.02791	-0.033022	STX17	syntaxin 17
8044813	0.847764	0.620739	0.49678	-6.02792	0.138138	TMEM37	transmembrane protein 37
7907032	0.847764	0.620788	-0.49671	-6.02796	-0.0270682	MAEL	maelstrom spermatogenic transposon silencer
8149365	0.847764	0.62079	0.496707	-6.02796	0.0399967	FAM86JP///FAM86HP///FAM86DP///FAM86B2///FAM86FP///FAM86C2P///FAM86B3P///EEF2KMT///FAM86B1///FAM86C1	family with sequence similarity 86, member A pseudogene///family with sequence similarity 86, member A pseudogene///family with sequence similarity 86, member D, pseudogene///family with sequence similarity 86 member B2///family with sequence similarity 86, member A pseudogene///family with sequence similarity 86, member A pseudogene///family with sequence similarity 86, member A pseudogene///eukaryotic elongation factor 2 lysine methyltransferase///family with sequence similarity 86 member B1///family with sequence similarity 86 member C1
7946695	0.847764	0.620817	0.496669	-6.02797	0.0684638
8083935	0.847764	0.620832	0.496647	-6.02799	0.0292332
7948476	0.84777	0.620868	0.496596	-6.02801	0.0451204	PRPF19	pre-mRNA processing factor 19
7973936	0.84777	0.620902	-0.496547	-6.02803	-0.0507799	PSMA6	proteasome subunit alpha 6
7893431	0.84777	0.620913	-0.496532	-6.02804	-0.0580528
8091515	0.847851	0.620998	-0.496411	-6.0281	-0.0338074	GPR87	G protein-coupled receptor 87
7896234	0.847872	0.62106	-0.496323	-6.02814	-0.106645
8173269	0.847872	0.621064	-0.496317	-6.02814	-0.0332872	LAS1L	LAS1 like, ribosome biogenesis factor
8076704	0.847884	0.621106	0.496257	-6.02817	0.0301817	SMC1B	structural maintenance of chromosomes 1B
8167965	0.847884	0.621159	0.496181	-6.02821	0.134121	MSN	moesin
8097028	0.847884	0.621165	-0.496173	-6.02821	-0.0416656
8020088	0.847884	0.621175	-0.496159	-6.02822	-0.0483605
8063566	0.847888	0.621234	-0.496074	-6.02826	-0.0265413	RAE1	ribonucleic acid export 1
7988970	0.847888	0.621253	0.496048	-6.02827	0.055706	FAM214A	family with sequence similarity 214 member A
8005328	0.847888	0.621254	0.496046	-6.02827	0.027171	MYO15A	myosin XVA
8110928	0.847951	0.621326	-0.495944	-6.02832	-0.0249653
8154951	0.847975	0.621369	-0.495883	-6.02835	-0.0839252	GLUL	glutamate-ammonia ligase
7895139	0.847995	0.621409	-0.495825	-6.02838	-0.07651
7896536	0.848098	0.621515	0.495675	-6.02845	0.0905614
7902308	0.848098	0.621542	0.495637	-6.02847	0.0511095	FPGT-TNNI3K///FPGT	FPGT-TNNI3K readthrough///fucose-1-phosphate guanylyltransferase
8149204	0.848098	0.621562	-0.495608	-6.02848	-0.0330699	FAM90A2P///FAM90A10P///FAM90A7P///FAM90A25P///FAM90A1	family with sequence similarity 90, member A2 pseudogene///putative protein FAM90A10///putative protein FAM90A7///family with sequence similarity 90, member A7 pseudogene///family with sequence similarity 90 member A1
8031931	0.848098	0.621587	0.495573	-6.0285	0.135805
8049243	0.848138	0.621641	0.495495	-6.02854	0.0398488	NEU2	neuraminidase 2
7976055	0.848169	0.621696	0.495417	-6.02857	0.0364136
8049752	0.848169	0.621715	-0.49539	-6.02859	-0.050736	SNED1	sushi, nidogen and EGF like domains 1
8136336	0.848223	0.62178	0.495297	-6.02863	0.218908	AKR1B10	aldo-keto reductase family 1 member B10
7983926	0.848241	0.621819	-0.495242	-6.02866	-0.125166
7949857	0.848263	0.621861	0.495183	-6.02869	0.0371138	NUDT8	nudix hydrolase 8
7897960	0.848339	0.621961	0.495039	-6.02875	0.0423581	AADACL3	arylacetamide deacetylase like 3
8115812	0.848339	0.621971	-0.495026	-6.02876	-0.0353046
8180257	0.848339	0.621993	-0.494995	-6.02878	-0.128137	CEP170	centrosomal protein 170
7962918	0.848405	0.622119	0.494815	-6.02886	0.0336659	WNT10B	Wnt family member 10B
8151254	0.848405	0.622158	-0.49476	-6.02889	-0.0377333	NCOA2	nuclear receptor coactivator 2
7936461	0.848405	0.622178	0.494731	-6.0289	0.0364179
8029214	0.848405	0.622191	0.494713	-6.02891	0.0304553	PRR19	proline rich 19
8080028	0.848405	0.622194	0.494709	-6.02891	0.0246884	DOCK3	dedicator of cytokinesis 3
8051746	0.848405	0.622207	-0.494689	-6.02892	-0.0394138	THUMPD2	THUMP domain containing 2
8062206	0.848405	0.622219	-0.494672	-6.02893	-0.039002	ROMO1	reactive oxygen species modulator 1
8048272	0.848526	0.622342	0.494498	-6.02901	0.0281831	CATIP	ciliogenesis associated TTC17 interacting protein
7893098	0.848526	0.62236	-0.494472	-6.02902	-0.0899455
7894228	0.848566	0.622414	0.494395	-6.02906	0.0836708
7895532	0.848687	0.622529	-0.494232	-6.02914	-0.0611088
7897227	0.848834	0.622664	-0.49404	-6.02923	-0.0508695	AJAP1	adherens junctions associated protein 1
8092226	0.848834	0.622687	-0.494006	-6.02925	-0.0270766
7894954	0.848866	0.622736	0.493937	-6.02928	0.0655449
8158404	0.848873	0.622839	0.493791	-6.02935	0.026097
8040469	0.848873	0.622841	0.493788	-6.02935	0.0362126	LOC100131373	uncharacterized LOC100131373
7908421	0.848873	0.622851	0.493773	-6.02936	0.0374666	TROVE2	TROVE domain family member 2
8172395	0.848873	0.622864	-0.493756	-6.02937	-0.0300643
7998542	0.848873	0.622944	-0.493641	-6.02942	-0.0329081	IFT140///IFT140	intraflagellar transport 140///intraflagellar transport 140
8154163	0.848873	0.622969	-0.493606	-6.02944	-0.047634	RCL1	RNA terminal phosphate cyclase like 1
8139622	0.848873	0.622981	-0.493588	-6.02945	-0.0264505	ZPBP	zona pellucida binding protein
7954375	0.848873	0.622989	0.493578	-6.02945	0.0203287
8019494	0.848873	0.62301	0.493547	-6.02947	0.03251	OGFOD3	2-oxoglutarate and iron dependent oxygenase domain containing 3
8108330	0.848873	0.623016	-0.493539	-6.02947	-0.0251002	KDM3B	lysine demethylase 3B
8164701	0.848873	0.623054	-0.493485	-6.02949	-0.0405387	SETX	senataxin
7948995	0.848873	0.623095	-0.493427	-6.02952	-0.0436626	ATL3	atlastin GTPase 3
8055361	0.848873	0.62311	0.493405	-6.02953	0.0258691	MAP3K19	mitogen-activated protein kinase kinase kinase 19
7896459	0.848873	0.62314	-0.493362	-6.02955	-0.0588425
8042119	0.848873	0.623144	0.493356	-6.02956	0.0418361	PAPOLG	poly(A) polymerase gamma
8102247	0.848873	0.62315	0.493348	-6.02956	0.0574983	RPL34-AS1	RPL34 antisense RNA 1 (head to head)
7995193	0.848939	0.623225	0.493243	-6.02961	0.0328145	ARMC5	armadillo repeat containing 5
7894081	0.848976	0.623277	-0.493168	-6.02965	-0.0940445
7895524	0.849012	0.623329	-0.493094	-6.02968	-0.0822963
8166585	0.849021	0.623413	0.492975	-6.02974	0.0702444	FLJ32742	uncharacterized locus FLJ32742
8148888	0.849021	0.623419	0.492966	-6.02974	0.0526456	PPP1R16A	protein phosphatase 1 regulatory subunit 16A
8065163	0.849021	0.623419	-0.492966	-6.02974	-0.0390315
8107814	0.849021	0.623438	-0.49294	-6.02975	-0.0498685	ISOC1	isochorismatase domain containing 1
7925939	0.849138	0.623549	-0.492781	-6.02983	-0.0520549	AKR1C4	aldo-keto reductase family 1, member C4
8008778	0.849165	0.623594	0.492717	-6.02986	0.024919
8083324	0.84923	0.623671	0.492608	-6.02991	0.0332891	TSC22D2	TSC22 domain family member 2
8128888	0.84923	0.623694	0.492576	-6.02993	0.0332276
7937073	0.84923	0.623719	0.49254	-6.02994	0.0302529	LINC01164	long intergenic non-protein coding RNA 1164
7949570	0.849335	0.623821	-0.492394	-6.03001	-0.031053	GAL3ST3	galactose-3-O-sulfotransferase 3
8054075	0.849415	0.623906	-0.492274	-6.03007	-0.0485554	UBTFL1	upstream binding transcription factor, RNA polymerase I-like 1
8144460	0.849417	0.623933	-0.492235	-6.03009	-0.0316481	SPAG11A///SPAG11B	sperm associated antigen 11A///sperm associated antigen 11B
8145529	0.849417	0.623959	0.492199	-6.03011	0.0597727
8086283	0.849444	0.624004	0.492135	-6.03014	0.0314276	SCN11A	sodium voltage-gated channel alpha subunit 11
7894876	0.849459	0.624041	-0.492083	-6.03016	-0.0881309
8012309	0.849463	0.624068	0.492043	-6.03018	0.0266247	ALOX12B	arachidonate 12-lipoxygenase, 12R type
8145829	0.849574	0.624217	0.491832	-6.03028	0.044111	ZNF703	zinc finger protein 703
7942453	0.849574	0.624219	0.491829	-6.03028	0.0532002	PLEKHB1	pleckstrin homology domain containing B1
8162880	0.849574	0.624227	0.491818	-6.03029	0.0420044	MRPL50	mitochondrial ribosomal protein L50
7893886	0.84967	0.624339	-0.491658	-6.03036	-0.0588235
7936552	0.84967	0.624349	0.491645	-6.03037	0.0302303	VAX1	ventral anterior homeobox 1
7896034	0.84969	0.624389	0.491588	-6.0304	0.0815424
7912675	0.84969	0.624414	-0.491552	-6.03041	-0.0244354	ZBTB17	zinc finger and BTB domain containing 17
7903008	0.849721	0.624462	-0.491483	-6.03045	-0.0348049
8157487	0.84979	0.624539	-0.491375	-6.0305	-0.0912933	PAPPA	pappalysin 1
8056728	0.849887	0.624636	0.491237	-6.03056	0.0436354
8064242	0.85006	0.624808	0.490992	-6.03068	0.0355056	LINC00176	long intergenic non-protein coding RNA 176
7894685	0.85006	0.624825	-0.490968	-6.03069	-0.0776783
7964577	0.85006	0.624867	0.490908	-6.03072	0.0558961	PP12719	uncharacterized LOC100653022
7975645	0.85006	0.624876	-0.490895	-6.03072	-0.0370437	ZNF410	zinc finger protein 410
8037767	0.85006	0.624891	0.490875	-6.03073	0.0264032	PNMAL1	paraneoplastic Ma antigen family like 1
7894466	0.85008	0.624931	-0.490817	-6.03076	-0.0772597
7892928	0.850084	0.625022	0.490689	-6.03082	0.0418352
8123959	0.850084	0.625028	-0.490679	-6.03083	-0.0319143
7907977	0.850084	0.625067	0.490625	-6.03085	0.0344012	RGSL1	regulator of G-protein signaling like 1
7900944	0.850084	0.625068	-0.490623	-6.03085	-0.0396712	CCDC24	coiled-coil domain containing 24
7948123	0.850084	0.62507	0.49062	-6.03085	0.0275542
7988327	0.850084	0.625111	0.490563	-6.03088	0.04898	PATL2	PAT1 homolog 2
7911676	0.850084	0.625119	-0.49055	-6.03089	-0.0340729
8158928	0.850084	0.625169	-0.49048	-6.03092	-0.0256825
8068391	0.850084	0.625175	0.490471	-6.03092	0.0351757
7948326	0.850084	0.625189	0.490451	-6.03093	0.035821	OR5B2	olfactory receptor family 5 subfamily B member 2
7956005	0.8501	0.625227	0.490398	-6.03096	0.0340427	OR2AP1	olfactory receptor family 2 subfamily AP member 1
7986627	0.850113	0.625262	-0.490347	-6.03098	-0.0486327
8088090	0.850199	0.625417	0.490127	-6.03109	0.0433144	RFT1	RFT1 homolog
7907904	0.850199	0.625429	-0.49011	-6.0311	-0.0305945	IER5	immediate early response 5
7977456	0.850199	0.625434	-0.490103	-6.0311	-0.0435066	POTEB3///LOC102723502///POTEB///LOC100288966///POTEB2///POTEF///POTEJ///POTEM///POTEE///POTEKP///POTEG///POTEC///POTED///POTEH	POTE ankyrin domain family member B3///POTE ankyrin domain family member B-like///POTE ankyrin domain family member B///POTE ankyrin domain family member D-like///POTE ankyrin domain family member B2///POTE ankyrin domain family member F///POTE ankyrin domain family member J///POTE ankyrin domain family member M///POTE ankyrin domain family member E///POTE ankyrin domain family member K, pseudogene///POTE ankyrin domain family member G///POTE ankyrin domain family member C///POTE ankyrin domain family member D///POTE ankyrin domain family member H
7914184	0.850199	0.625439	-0.490095	-6.0311	-0.0990674	PTAFR	platelet activating factor receptor
8094032	0.850199	0.625453	0.490076	-6.03111	0.04447	SH3TC1	SH3 domain and tetratricopeptide repeats 1
8055247	0.85021	0.625501	0.490008	-6.03114	0.0350498
8141882	0.85021	0.625512	0.489992	-6.03115	0.0518292	DPY19L2P2	DPY19L2 pseudogene 2
7956285	0.850217	0.625543	0.489949	-6.03117	0.035138	HBCBP	HBcAg-binding protein
7904726	0.850455	0.625798	-0.489587	-6.03134	-0.0513496	TXNIP	thioredoxin interacting protein
7928937	0.850455	0.625854	0.489507	-6.03138	0.0591513	MINPP1	multiple inositol-polyphosphate phosphatase 1
8067978	0.850455	0.625856	0.489504	-6.03138	0.0399914	PPIAP30///PPIAL4C///PPIAL4A///PPIAL4G///PPIA	peptidylprolyl isomerase A pseudogene 30///peptidylprolyl isomerase A like 4C///peptidylprolyl isomerase A like 4A///peptidylprolyl isomerase A like 4G///peptidylprolyl isomerase A
7980636	0.850455	0.625873	0.48948	-6.03139	0.0287223	EML5	echinoderm microtubule associated protein like 5
7997239	0.850455	0.62589	-0.489455	-6.0314	-0.0478912	NPIPB9///NPIPB5///NPIPB6///PDXDC2P///NPIPB3	nuclear pore complex interacting protein family member B9///nuclear pore complex interacting protein family member B5///nuclear pore complex interacting protein family member B6///pyridoxal dependent decarboxylase domain containing 2, pseudogene///nuclear pore complex interacting protein family member B3
8146967	0.850455	0.6259	-0.489442	-6.03141	-0.0517045	CRISPLD1	cysteine rich secretory protein LCCL domain containing 1
7960846	0.850455	0.625907	-0.489432	-6.03142	-0.0324682
7901883	0.850455	0.625945	-0.489378	-6.03144	-0.0345169	ANGPTL3	angiopoietin like 3
8078479	0.850455	0.626023	0.489268	-6.03149	0.0429321	PDCD6IP	programmed cell death 6 interacting protein
8062981	0.850455	0.626023	0.489267	-6.03149	0.0298721	PIGT	phosphatidylinositol glycan anchor biosynthesis class T
8060997	0.850455	0.626048	-0.489232	-6.03151	-0.107628	SPTLC3	serine palmitoyltransferase long chain base subunit 3
8141169	0.850455	0.626073	0.489197	-6.03153	0.0379573	MGC72080	MGC72080 pseudogene
8106820	0.850455	0.626075	-0.489193	-6.03153	-0.0481147	POLR3G	RNA polymerase III subunit G
8090070	0.850455	0.626076	0.489192	-6.03153	0.0538297	ADCY5	adenylate cyclase 5
8168026	0.850473	0.626115	0.489137	-6.03155	0.0439075
7926189	0.850501	0.626161	-0.489071	-6.03159	-0.039126	SEC61A2	Sec61 translocon alpha 2 subunit
7894235	0.85053	0.626208	0.489005	-6.03162	0.0469925
7938685	0.850536	0.626238	0.488962	-6.03164	0.0344092
8101143	0.850724	0.626402	-0.48873	-6.03175	-0.0414186	NUP54	nucleoporin 54
8113427	0.850788	0.626488	-0.488608	-6.0318	-0.0249734
7999981	0.850788	0.6265	0.48859	-6.03181	0.0318733	ACSM1	acyl-CoA synthetase medium-chain family member 1
8170794	0.850822	0.626551	-0.488518	-6.03185	-0.0334376	AVPR2	arginine vasopressin receptor 2
7999614	0.850869	0.626645	0.488384	-6.03191	0.0510833	PKD1P6-NPIPP1///NPIPA8///NPIPA7///NPIPA5///NPIPA2///NPIPA3///PKD1P1///PKD1P2///NPIPA1///PKD1	PKD1P6-NPIPP1 readthrough///nuclear pore complex interacting protein family member A8///nuclear pore complex interacting protein family member A7///nuclear pore complex interacting protein family member A5///nuclear pore complex interacting protein family member A2///nuclear pore complex interacting protein family member A3///polycystin 1, transient receptor potential channel interacting pseudogene 1///polycystin 1, transient receptor potential channel interacting pseudogene 2///nuclear pore complex interacting protein family member A1///polycystin 1, transient receptor potential channel interacting
8094441	0.850869	0.626655	-0.48837	-6.03192	-0.17558	SLC34A2///SLC34A2	solute carrier family 34 member 2///solute carrier family 34 member 2
7920047	0.850869	0.626663	-0.48836	-6.03192	-0.0347658	MRPL9	mitochondrial ribosomal protein L9
7932883	0.850998	0.626783	0.488189	-6.032	0.0722662
8092067	0.851066	0.626859	-0.488081	-6.03205	-0.0519185	RPL22L1	ribosomal protein L22 like 1
8113616	0.851162	0.626955	-0.487945	-6.03212	-0.0390171	FEM1C	fem-1 homolog C
7895392	0.851414	0.627184	0.48762	-6.03227	0.051103
8152759	0.851414	0.627192	-0.487609	-6.03227	-0.0444466	TATDN1	TatD DNase domain containing 1
7953483	0.851447	0.627247	-0.48753	-6.03231	-0.0290299	USP5	ubiquitin specific peptidase 5
8166872	0.851447	0.627337	-0.487404	-6.03237	-0.0659546
8059475	0.851447	0.627345	0.487393	-6.03238	0.0380458
8090469	0.851447	0.627361	-0.487369	-6.03239	-0.0310406	GATA2	GATA binding protein 2
8016402	0.851447	0.627381	-0.487341	-6.0324	-0.029229	CBX1	chromobox 1
7894232	0.851447	0.627392	0.487325	-6.03241	0.0483042
7925996	0.851447	0.627412	-0.487297	-6.03242	-0.0324858	FBXO18	F-box protein, helicase, 18
8015503	0.851447	0.627432	0.487268	-6.03243	0.0296672	ZNF385C	zinc finger protein 385C
8026496	0.851447	0.627468	0.487217	-6.03246	0.0278287	LINC00661	long intergenic non-protein coding RNA 661
7926563	0.851447	0.627491	0.487185	-6.03247	0.0323802
8012520	0.851447	0.627498	-0.487175	-6.03248	-0.0323114	CCDC42	coiled-coil domain containing 42
8082916	0.851505	0.627567	0.487078	-6.03252	0.0350198	IL20RB	interleukin 20 receptor subunit beta
8043236	0.851604	0.627665	0.486938	-6.03259	0.0884686	GNLY	granulysin
8020453	0.851625	0.627719	-0.486862	-6.03263	-0.0480258
8168580	0.851625	0.627732	0.486844	-6.03263	0.0584424	APOOL	apolipoprotein O like
8102707	0.851646	0.627773	-0.486786	-6.03266	-0.0337994	IL21	interleukin 21
8082252	0.851651	0.627817	-0.486723	-6.03269	-0.033956	ERVK-19///ERVK-9///ERVK-6	endogenous retrovirus group K member 19///endogenous retrovirus group K member 9///endogenous retrovirus group K member 6
7896140	0.851651	0.627829	0.486706	-6.0327	0.0658833
7941822	0.851651	0.627896	-0.486611	-6.03274	-0.0386559	ANKRD13D	ankyrin repeat domain 13D
8015387	0.851651	0.627948	-0.486538	-6.03278	-0.0946149	KRT17	keratin 17
8084488	0.851651	0.62795	0.486535	-6.03278	0.0383945	POLR2H	RNA polymerase II subunit H
8059186	0.851651	0.627952	0.486532	-6.03278	0.040773	PTPRN	protein tyrosine phosphatase, receptor type N
8049827	0.851651	0.627956	0.486526	-6.03278	0.0312562	SEPT2	septin 2
7960362	0.851705	0.628033	0.486417	-6.03283	0.0893109	LOC100128816	ACAH3104
7946903	0.851705	0.628046	0.486398	-6.03284	0.0981889	USH1C	USH1 protein network component harmonin
8032480	0.851716	0.62808	-0.48635	-6.03287	-0.0322517	LSM7	LSM7 homolog, U6 small nuclear RNA and mRNA degradation associated
7894265	0.851753	0.62814	0.486266	-6.0329	0.0655597
7948109	0.851753	0.628159	0.486238	-6.03292	0.0350338	OR5I1	olfactory receptor family 5 subfamily I member 1
8017402	0.851877	0.628276	0.486072	-6.033	0.0273208	STRADA	STE20-related kinase adaptor alpha
7897422	0.852018	0.628408	-0.485886	-6.03308	-0.0440737
8166919	0.852018	0.628431	0.485853	-6.0331	0.0630957	GPR82	G protein-coupled receptor 82
7965231	0.852018	0.628457	0.485816	-6.03312	0.0255844	MGAT4C	MGAT4 family member C
7977435	0.852053	0.628508	0.485743	-6.03315	0.0403168
7997779	0.852073	0.62858	0.485642	-6.0332	0.0212096	ZC3H18	zinc finger CCCH-type containing 18
8062693	0.852073	0.628608	0.485602	-6.03322	0.0331255
8153459	0.852073	0.628625	0.485578	-6.03323	0.0289804	PYCRL///PYCRL	pyrroline-5-carboxylate reductase-like///pyrroline-5-carboxylate reductase-like
8166630	0.852073	0.628626	-0.485577	-6.03323	-0.0388809
8082305	0.852155	0.62874	0.485416	-6.0333	0.0274025	CHCHD6	coiled-coil-helix-coiled-coil-helix domain containing 6
8143108	0.852155	0.628768	-0.485376	-6.03332	-0.0367276
8175434	0.852155	0.628786	0.485349	-6.03333	0.0340023	GPR101	G protein-coupled receptor 101
7991086	0.852155	0.628795	-0.485337	-6.03334	-0.0243803
8083978	0.852155	0.628814	-0.48531	-6.03335	-0.0849989	NAALADL2	N-acetylated alpha-linked acidic dipeptidase-like 2
7894789	0.852169	0.62885	0.485259	-6.03338	0.0314245
8067822	0.852183	0.628886	-0.485208	-6.0334	-0.0677031
8154916	0.852328	0.629019	0.48502	-6.03349	0.0583598	GALT	galactose-1-phosphate uridylyltransferase
8005473	0.852328	0.629044	-0.484985	-6.0335	-0.0559506
8093756	0.852352	0.629088	-0.484923	-6.03353	-0.0365889	MSANTD1	Myb/SANT DNA binding domain containing 1
8061780	0.852408	0.629155	-0.484828	-6.03358	-0.0317712	BPIFB2	BPI fold containing family B member 2
7894947	0.852476	0.629257	-0.484683	-6.03365	-0.0900051
8097038	0.852476	0.629272	0.484662	-6.03366	0.0267808	NDST3	N-deacetylase and N-sulfotransferase 3
8110960	0.852476	0.629282	-0.484648	-6.03366	-0.0303304	TAS2R1	taste 2 receptor member 1
7895523	0.852497	0.629323	0.484589	-6.03369	0.0542338
8040698	0.8526	0.629424	0.484446	-6.03376	0.0410714	SLC35F6	solute carrier family 35 member F6
8159981	0.852619	0.629464	0.484389	-6.03378	0.0329082	RLN1	relaxin 1
7906838	0.852651	0.629513	0.48432	-6.03382	0.0314358	NOS1AP	nitric oxide synthase 1 adaptor protein
7893168	0.852656	0.629545	-0.484275	-6.03384	-0.0805538
7971015	0.852656	0.629568	-0.484242	-6.03385	-0.0570155	SMAD9	SMAD family member 9
7893704	0.852705	0.62963	-0.484154	-6.03389	-0.0606834
8031714	0.852715	0.629663	-0.484108	-6.03391	-0.0292774	ZNF460	zinc finger protein 460
8091595	0.85281	0.629759	-0.483972	-6.03398	-0.0317108
7927981	0.852863	0.629848	-0.483847	-6.03404	-0.042834	SUPV3L1	Suv3 like RNA helicase
8152512	0.852863	0.629849	-0.483844	-6.03404	-0.115815	TNFRSF11B	TNF receptor superfamily member 11b
8027604	0.852904	0.629911	0.483757	-6.03408	0.0370783	KIAA0355	KIAA0355
7909441	0.852904	0.629931	-0.483729	-6.03409	-0.133712	G0S2	G0/G1 switch 2
8130988	0.853307	0.630255	0.483271	-6.0343	0.0384636	TMEM242	transmembrane protein 242
7991927	0.853344	0.630309	0.483194	-6.03434	0.0304783	WFIKKN1	WAP, follistatin/kazal, immunoglobulin, kunitz and netrin domain containing 1
7964787	0.853344	0.630333	-0.48316	-6.03436	-0.169752	IFNG	interferon gamma
7910559	0.85338	0.630411	-0.48305	-6.03441	-0.0285407	TSNAX-DISC1///DISC1	TSNAX-DISC1 readthrough (NMD candidate)///disrupted in schizophrenia 1
8087790	0.85338	0.630426	-0.483029	-6.03442	-0.0320297	RRP9	ribosomal RNA processing 9, small subunit (SSU) processome component, homolog (yeast)
8022646	0.85338	0.630437	-0.483013	-6.03442	-0.0665923	KCTD1	potassium channel tetramerization domain containing 1
7970567	0.853388	0.630468	-0.482968	-6.03445	-0.0362387
8137223	0.85341	0.63051	-0.482909	-6.03447	-0.0326875
8049950	0.853433	0.630573	0.48282	-6.03452	0.0320609	LOC100131763	uncharacterized LOC100131763
8156610	0.853433	0.630601	0.482781	-6.03453	0.037276	HABP4	hyaluronan binding protein 4
7894522	0.853433	0.630617	-0.482759	-6.03454	-0.0568126
8150704	0.853433	0.63063	0.48274	-6.03455	0.0266124	PXDNL	peroxidasin like
8127502	0.853437	0.630659	-0.482699	-6.03457	-0.0415052	LINC00472	long intergenic non-protein coding RNA 472
8023941	0.853437	0.630738	-0.482588	-6.03462	-0.055959	MADCAM1	mucosal vascular addressin cell adhesion molecule 1
8167949	0.853437	0.630782	-0.482525	-6.03465	-0.0217576
8154128	0.853437	0.630796	-0.482505	-6.03466	-0.0369593
7893819	0.853437	0.630811	0.482483	-6.03467	0.0878695
8142538	0.853437	0.630824	-0.482465	-6.03468	-0.0401853
7944164	0.853437	0.630845	0.482436	-6.03469	0.113866	TMPRSS4	transmembrane protease, serine 4
8076569	0.853437	0.630861	-0.482413	-6.0347	-0.0439395	TTLL12	tubulin tyrosine ligase like 12
8010804	0.853437	0.630863	0.48241	-6.03471	0.0300027	NARF	nuclear prelamin A recognition factor
8128695	0.853732	0.631119	-0.482048	-6.03487	-0.0348417
7980304	0.853732	0.63115	0.482005	-6.03489	0.0778363
8004802	0.853732	0.631194	-0.481942	-6.03492	-0.0289977
8115455	0.853732	0.631202	-0.481931	-6.03493	-0.065143	HAVCR1	hepatitis A virus cellular receptor 1
7953844	0.853732	0.63121	0.481919	-6.03493	0.0461467	LOC642846///DDX12P///DDX11	DEAD/H (Asp-Glu-Ala-Asp/His) box polypeptide 11-like///DEAD/H-box helicase 12, pseudogene///DEAD/H-box helicase 11
8038086	0.853749	0.631259	-0.481851	-6.03497	-0.0268715	RPL18	ribosomal protein L18
8126943	0.853749	0.631274	0.481829	-6.03498	0.0316021	DEFB112	defensin beta 112
7904396	0.853834	0.631369	0.481694	-6.03504	0.031745	HAO2	hydroxyacid oxidase 2
8073775	0.853834	0.631422	0.48162	-6.03507	0.11019	FBLN1	fibulin 1
8035351	0.853834	0.631508	0.481498	-6.03513	0.104329	JAK3	Janus kinase 3
8089867	0.853834	0.631516	0.481487	-6.03513	0.0347972	RABL3	RAB, member of RAS oncogene family like 3
8052940	0.853834	0.631571	0.481409	-6.03517	0.0605485	PAIP2B///VPS36	poly(A) binding protein interacting protein 2B///vacuolar protein sorting 36 homolog
8088369	0.853834	0.631594	0.481377	-6.03519	0.0371516
8085372	0.853834	0.631605	-0.481362	-6.03519	-0.0402126
7999718	0.853834	0.631657	-0.481288	-6.03523	-0.0511599	FOPNL	FGFR1OP N-terminal like
8036602	0.853834	0.631662	0.481281	-6.03523	0.0482285	ECH1	enoyl-CoA hydratase 1
8174373	0.853834	0.631664	0.481278	-6.03523	0.0355288
7963567	0.853834	0.631687	-0.481245	-6.03525	-0.124763	KRT8	keratin 8
8099471	0.853834	0.631705	0.48122	-6.03526	0.0365015	FGFBP2	fibroblast growth factor binding protein 2
8131381	0.853834	0.63172	0.481199	-6.03527	0.0379512	ANKRD61	ankyrin repeat domain 61
7998664	0.853834	0.631726	0.48119	-6.03527	0.119935	SNORA10	small nucleolar RNA, H/ACA box 10
8041204	0.853834	0.631726	0.48119	-6.03527	0.119935	SNORA10	small nucleolar RNA, H/ACA box 10
8151657	0.853834	0.631774	0.481122	-6.0353	0.0407668
8142534	0.853834	0.631791	0.481098	-6.03532	0.0260282
7901342	0.853834	0.631799	0.481087	-6.03532	0.0295522	ELAVL4	ELAV like neuron-specific RNA binding protein 4
8174189	0.853861	0.631845	0.481023	-6.03535	0.0254277	TMSB15A	thymosin beta 15a
7916018	0.854053	0.632012	-0.480785	-6.03546	-0.0579415
7898373	0.854073	0.632053	0.480728	-6.03549	0.0455344
8092968	0.854077	0.632089	-0.480677	-6.03551	-0.0394049
8040477	0.854077	0.632116	0.480639	-6.03553	0.0748456
8083707	0.854077	0.632172	0.48056	-6.03556	0.0346923	C3orf80	chromosome 3 open reading frame 80
8086572	0.854077	0.632228	-0.48048	-6.0356	-0.0246882	FYCO1	FYVE and coiled-coil domain containing 1
7979804	0.854077	0.63223	-0.480477	-6.0356	-0.0741715
7914141	0.854077	0.632232	0.480475	-6.0356	0.0389937	RPA2	replication protein A2
7963187	0.854077	0.632236	0.480469	-6.03561	0.0566945	LIMA1	LIM domain and actin binding 1
7910379	0.854129	0.6323	0.480379	-6.03565	0.037252	DUSP5P1	dual specificity phosphatase 5 pseudogene 1
7937007	0.854247	0.632413	-0.480219	-6.03572	-0.0291379	FAM196A	family with sequence similarity 196 member A
8147750	0.854259	0.632448	-0.48017	-6.03575	-0.0371146
8097513	0.854293	0.632498	-0.480099	-6.03578	-0.0775114	MGST2	microsomal glutathione S-transferase 2
8123104	0.854298	0.632528	0.480057	-6.0358	0.117064	FNDC1	fibronectin type III domain containing 1
8067409	0.854313	0.632569	-0.479999	-6.03582	-0.0449224	LAMA5	laminin subunit alpha 5
8087372	0.854313	0.632591	0.479968	-6.03584	0.0259479	CCDC71	coiled-coil domain containing 71
8180003	0.854367	0.632754	0.479737	-6.03595	0.0927561	LOC105369230///HLA-DRB6///HLA-DRB5///HLA-DRB4///HLA-DRB3///HLA-DRB1///LOC105369230///HLA-DRB5///HLA-DRB4///HLA-DRB3///HLA-DRB1///HLA-DQB1	HLA class II histocompatibility antigen, DRB1-7 beta chain///major histocompatibility complex, class II, DR beta 6 (pseudogene)///major histocompatibility complex, class II, DR beta 5///major histocompatibility complex, class II, DR beta 4///major histocompatibility complex, class II, DR beta 3///major histocompatibility complex, class II, DR beta 1///HLA class II histocompatibility antigen, DRB1-7 beta chain///major histocompatibility complex, class II, DR beta 5///major histocompatibility complex, class II, DR beta 4///major histocompatibility complex, class II, DR beta 3///major histocompatibility complex, class II, DR beta 1///major histocompatibility complex, class II, DQ beta 1
7892957	0.854367	0.632758	0.479732	-6.03595	0.0676531
7966127	0.854367	0.632771	0.479714	-6.03596	0.119611	SELPLG	selectin P ligand
8151508	0.854367	0.632786	0.479692	-6.03597	0.0279832
7964757	0.854367	0.632802	-0.479669	-6.03598	-0.155064
8052413	0.854367	0.632809	0.479659	-6.03598	0.0584237
7922737	0.854367	0.63281	0.479658	-6.03598	0.0226803	SHCBP1L	SHC binding and spindle associated 1 like
7966003	0.854372	0.632862	0.479585	-6.03602	0.086174	APPL2	adaptor protein, phosphotyrosine interacting with PH domain and leucine zipper 2
8136281	0.854372	0.632872	0.479571	-6.03602	0.0346141	FLJ40288	uncharacterized FLJ40288
8061426	0.854372	0.632891	0.479544	-6.03604	0.0516823
7906433	0.854399	0.632936	-0.47948	-6.03606	-0.0587266
8133854	0.854485	0.633046	0.479325	-6.03614	0.0309206
8175900	0.854485	0.633052	0.479317	-6.03614	0.0619979	ARHGAP4	Rho GTPase activating protein 4
7893479	0.854545	0.633129	-0.479207	-6.03619	-0.0760589
7895661	0.854545	0.633161	0.479163	-6.03621	0.047984
8157014	0.854545	0.63318	0.479136	-6.03622	0.0364258	OR13C8	olfactory receptor family 13 subfamily C member 8
7953749	0.854545	0.633199	-0.479109	-6.03624	-0.122748	CLEC4D	C-type lectin domain family 4 member D
7943787	0.85458	0.633262	-0.47902	-6.03628	-0.0308776	HSPB2-C11orf52///HSPB2	HSPB2-C11orf52 readthrough (NMD candidate)///heat shock protein family B (small) member 2
8075406	0.85458	0.633277	0.479	-6.03629	0.0306105	PES1	pescadillo ribosomal biogenesis factor 1
8153043	0.854677	0.633392	0.478837	-6.03636	0.056327	ZFAT	zinc finger and AT-hook domain containing
8097790	0.854677	0.6334	-0.478825	-6.03637	-0.0307255
7896092	0.854733	0.633467	0.478731	-6.03641	0.0606331
7942697	0.854738	0.633496	-0.478689	-6.03643	-0.0795504	CAPN5	calpain 5
8077490	0.85487	0.63362	-0.478515	-6.03651	-0.0495127	LMCD1	LIM and cysteine rich domains 1
8162610	0.85488	0.633653	0.478469	-6.03653	0.0528912	CDC14B	cell division cycle 14B
7977615	0.854893	0.633688	-0.478418	-6.03656	-0.0834004	RNASE1	ribonuclease A family member 1, pancreatic
7923073	0.854993	0.633788	-0.478278	-6.03662	-0.0417882	F13B	coagulation factor XIII B chain
7933129	0.855257	0.634073	-0.477875	-6.03681	-0.0367095	ZNF37BP	zinc finger protein 37B, pseudogene
8142415	0.855257	0.634093	0.477846	-6.03682	0.0436312	BMT2	base methyltransferase of 25S rRNA 2 homolog
7919088	0.855257	0.634107	0.477827	-6.03683	0.0335633	ADAM30	ADAM metallopeptidase domain 30
8016232	0.855257	0.63412	-0.477809	-6.03684	-0.0347808	ARHGAP27	Rho GTPase activating protein 27
8133008	0.855257	0.634139	-0.477782	-6.03685	-0.02459
8065323	0.855257	0.634179	0.477726	-6.03687	0.0443864
8011975	0.855257	0.634225	0.477661	-6.0369	0.0328219	SLC13A5	solute carrier family 13 member 5
7982348	0.855257	0.63424	-0.47764	-6.03691	-0.0363964
8070789	0.855257	0.634268	0.477601	-6.03693	0.038197	KRTAP12-4	keratin associated protein 12-4
7961960	0.855257	0.634287	-0.477573	-6.03694	-0.0522519
8075106	0.855257	0.634301	0.477553	-6.03695	0.0301649	TPST2	tyrosylprotein sulfotransferase 2
8099719	0.855257	0.634308	0.477544	-6.03696	0.0370283
8078284	0.855257	0.634318	0.477529	-6.03697	0.0429818
7940299	0.855276	0.63437	-0.477456	-6.037	-0.354953	MS4A12	membrane spanning 4-domains A12
8064438	0.855276	0.634411	0.477399	-6.03703	0.0326863	NSFL1C	NSFL1 cofactor
8009430	0.855276	0.634423	-0.477381	-6.03703	-0.0324276	LOC440461	Rho GTPase activating protein 27 pseudogene
8133200	0.855276	0.634435	-0.477365	-6.03704	-0.0501701
8032922	0.855333	0.634503	0.477269	-6.03708	0.0319937	UHRF1	ubiquitin like with PHD and ring finger domains 1
8136863	0.855361	0.634586	0.477152	-6.03714	0.0857386	TMEM139	transmembrane protein 139
7925739	0.855361	0.634607	-0.477122	-6.03715	-0.0383467
7954717	0.855361	0.634626	-0.477094	-6.03717	-0.0448646	BICD1	BICD cargo adaptor 1
7929574	0.855361	0.634635	0.477083	-6.03717	0.0271633	DNTT	DNA nucleotidylexotransferase
8004763	0.855361	0.634658	-0.477051	-6.03719	-0.0279859	GUCY2D	guanylate cyclase 2D, retinal
7993815	0.855361	0.634678	0.477021	-6.0372	0.12393	ANKS4B	ankyrin repeat and sterile alpha motif domain containing 4B
7936793	0.855585	0.634871	0.47675	-6.03732	0.0316599	C10orf120	chromosome 10 open reading frame 120
7939158	0.855587	0.634897	-0.476712	-6.03734	-0.068921	QSER1	glutamine and serine rich 1
8003444	0.855603	0.634942	0.476649	-6.03737	0.0400114	SLC22A31	solute carrier family 22 member 31
7895483	0.855603	0.634961	0.476623	-6.03738	0.0529747
8132465	0.855646	0.635028	-0.476527	-6.03743	-0.0303082	HECW1	HECT, C2 and WW domain containing E3 ubiquitin protein ligase 1
7893760	0.855646	0.635071	0.476467	-6.03745	0.0515841
7953594	0.855646	0.635088	-0.476443	-6.03746	-0.0348827	EMG1	EMG1, N1-specific pseudouridine methyltransferase
7938002	0.855646	0.635137	-0.476375	-6.0375	-0.0319733
7896635	0.855646	0.635141	0.476369	-6.0375	0.05973
8114643	0.855646	0.635147	-0.476361	-6.0375	-0.0377058
8135772	0.855655	0.635183	-0.47631	-6.03753	-0.033125
8117578	0.855655	0.6353	-0.476144	-6.0376	-0.0223041
8139695	0.855655	0.635301	0.476142	-6.0376	0.040004
7896331	0.855655	0.635316	-0.476122	-6.03761	-0.0543357
7923712	0.855655	0.635331	-0.476101	-6.03762	-0.0279238	RBBP5	RB binding protein 5, histone lysine methyltransferase complex subunit
8096459	0.855655	0.635339	-0.476089	-6.03763	-0.102229
7996917	0.855655	0.635384	-0.476025	-6.03766	-0.0440413
7962242	0.855655	0.635398	0.476007	-6.03766	0.0301949
8073698	0.855655	0.635409	0.475991	-6.03767	0.0388072	LINC00207	long intergenic non-protein coding RNA 207
8132286	0.855655	0.635411	-0.475988	-6.03767	-0.0464335
7976669	0.85569	0.635463	0.475915	-6.03771	0.031437	HHIPL1	HHIP like 1
7952402	0.855704	0.635537	0.475811	-6.03775	0.0289294	OR8B4	olfactory receptor family 8 subfamily B member 4 (gene/pseudogene)
7893137	0.855704	0.635564	-0.475772	-6.03777	-0.055967
7927876	0.855704	0.635571	-0.475762	-6.03778	-0.0473705	TET1	tet methylcytosine dioxygenase 1
8141273	0.855704	0.6356	-0.475722	-6.0378	-0.0281219	PDAP1	PDGFA associated protein 1
8044473	0.855704	0.635622	-0.475691	-6.03781	-0.0576088	POLR1B	RNA polymerase I subunit B
8008297	0.855704	0.63565	0.47565	-6.03783	0.0325128	XYLT2	xylosyltransferase 2
8007921	0.855704	0.635712	-0.475563	-6.03787	-0.0346669	MYL4	myosin light chain 4
7915609	0.855704	0.635746	0.475515	-6.03789	0.034094	TCTEX1D4	Tctex1 domain containing 4
8046975	0.855704	0.635764	-0.475491	-6.0379	-0.0526503	WDR75	WD repeat domain 75
8116593	0.855704	0.63578	0.475468	-6.03791	0.0559523
8079204	0.855704	0.635798	0.475442	-6.03792	0.0283833	ZNF197	zinc finger protein 197
7893005	0.855704	0.635812	-0.475423	-6.03793	-0.0802183
8173148	0.855704	0.635812	0.475422	-6.03793	0.0308327	FAM104B	family with sequence similarity 104 member B
7990377	0.855704	0.635834	0.475392	-6.03795	0.0273584
7894835	0.855725	0.635875	0.475334	-6.03797	0.0630506
7893759	0.855787	0.635966	-0.475206	-6.03803	-0.0390019
7896661	0.855787	0.635982	-0.475183	-6.03804	-0.0720638
7964722	0.855787	0.636011	-0.475142	-6.03806	-0.0654549	WIF1	WNT inhibitory factor 1
7991501	0.855787	0.636024	0.475124	-6.03807	0.070821
8055946	0.85582	0.636106	-0.475009	-6.03812	-0.0352479
7954330	0.85582	0.636141	-0.474959	-6.03815	-0.17048	SLCO1B3	solute carrier organic anion transporter family member 1B3
8139158	0.85582	0.636144	-0.474954	-6.03815	-0.0468975
7948399	0.85582	0.636151	0.474944	-6.03815	0.0362138	PATL1	PAT1 homolog 1, processing body mRNA decay factor
7949796	0.855829	0.636196	0.474881	-6.03818	0.0359971	GPR152	G protein-coupled receptor 152
8053386	0.855829	0.636211	0.47486	-6.03819	0.036105
8023187	0.855829	0.63627	0.474777	-6.03823	0.0222885
7928316	0.855829	0.63643	0.474552	-6.03833	0.0262982
8159984	0.855829	0.636471	-0.474494	-6.03836	-0.0602622	PLGRKT	plasminogen receptor with a C-terminal lysine
7966150	0.855829	0.636478	0.474485	-6.03836	0.0398987	SSH1	slingshot protein phosphatase 1
7894587	0.855829	0.636522	-0.474422	-6.03839	-0.0760863
8020889	0.855829	0.636545	0.47439	-6.03841	0.0301641	ZNF397	zinc finger protein 397
8127637	0.855829	0.636573	-0.47435	-6.03842	-0.0513457	TMEM30A	transmembrane protein 30A
8019631	0.855829	0.636622	0.474282	-6.03846	0.081603	RNU2-1	RNA, U2 small nuclear 1
8019633	0.855829	0.636622	0.474282	-6.03846	0.081603	RNU2-1	RNA, U2 small nuclear 1
8019635	0.855829	0.636622	0.474282	-6.03846	0.081603	RNU2-1	RNA, U2 small nuclear 1
8019637	0.855829	0.636622	0.474282	-6.03846	0.081603	RNU2-1	RNA, U2 small nuclear 1
8019639	0.855829	0.636622	0.474282	-6.03846	0.081603	RNU2-1	RNA, U2 small nuclear 1
8019641	0.855829	0.636622	0.474282	-6.03846	0.081603	RNU2-1	RNA, U2 small nuclear 1
8019703	0.855829	0.636622	0.474282	-6.03846	0.081603	RNU2-1	RNA, U2 small nuclear 1
8019705	0.855829	0.636622	0.474282	-6.03846	0.081603	RNU2-1	RNA, U2 small nuclear 1
8019707	0.855829	0.636622	0.474282	-6.03846	0.081603	RNU2-1	RNA, U2 small nuclear 1
7927681	0.855885	0.636689	-0.474187	-6.0385	-0.135499	BICC1	BicC family RNA binding protein 1
8174448	0.855926	0.636745	0.474108	-6.03853	0.034404	GUCY2F	guanylate cyclase 2F, retinal
8072272	0.855975	0.636823	0.473998	-6.03859	0.0300783
7894774	0.855975	0.636833	-0.473984	-6.03859	-0.0401328
7919438	0.856003	0.63688	0.473918	-6.03862	0.0458578	NBPF25P///NBPF19///NBPF20///NBPF10///NBPF8///NBPF9///NBPF15///NBPF11///NBPF12///NBPF3///NBPF1///NBPF14	neuroblastoma breakpoint family member 25, pseudogene///neuroblastoma breakpoint family member 19///neuroblastoma breakpoint family member 20///neuroblastoma breakpoint family member 10///neuroblastoma breakpoint family member 8///neuroblastoma breakpoint family member 9///neuroblastoma breakpoint family member 15///neuroblastoma breakpoint family member 11///neuroblastoma breakpoint family member 12///neuroblastoma breakpoint family member 3///neuroblastoma breakpoint family member 1///neuroblastoma breakpoint family member 14
8013671	0.856288	0.637127	-0.473569	-6.03878	-0.0765204	SPAG5	sperm associated antigen 5
8099815	0.856288	0.637143	0.473548	-6.03879	0.0342967
8055200	0.856467	0.63731	0.473313	-6.0389	0.039358
7895846	0.856467	0.637329	0.473285	-6.03891	0.0578645
7948316	0.856467	0.637353	0.473251	-6.03893	0.0292279	OR10W1	olfactory receptor family 10 subfamily W member 1
7988465	0.856508	0.63741	0.473171	-6.03896	0.0344347
7894886	0.856563	0.637477	0.473077	-6.03901	0.0721377
7895158	0.856587	0.63752	-0.473017	-6.03903	-0.0627369
8047492	0.856664	0.637603	-0.472899	-6.03909	-0.0295272	KIAA2012	KIAA2012
8090591	0.856903	0.637828	-0.472583	-6.03923	-0.0959714	PLXND1	plexin D1
8041225	0.856903	0.637833	0.472576	-6.03923	0.0750215	EHD3	EH domain containing 3
7950473	0.856903	0.637902	0.472478	-6.03928	0.045367	ARRB1	arrestin beta 1
8105629	0.856903	0.637936	-0.47243	-6.0393	-0.0416383
7978970	0.856903	0.637938	0.472427	-6.0393	0.0477424	CDKL1	cyclin dependent kinase like 1
7991815	0.856903	0.637942	0.472423	-6.0393	0.0575804	PDIA2	protein disulfide isomerase family A member 2
8174937	0.856903	0.637961	-0.472395	-6.03932	-0.0323974	TENM1	teneurin transmembrane protein 1
7895082	0.85701	0.638074	-0.472237	-6.03939	-0.0437062
7993458	0.85701	0.638093	-0.47221	-6.0394	-0.0543222	C16orf45	chromosome 16 open reading frame 45
8046099	0.857069	0.638162	-0.472113	-6.03945	-0.0723872	NOSTRIN	nitric oxide synthase trafficking
7922717	0.857107	0.638233	0.472013	-6.03949	0.0505652	RGS16	regulator of G-protein signaling 16
8155248	0.857107	0.638242	-0.472	-6.0395	-0.0567498
8114030	0.857124	0.638281	-0.471946	-6.03952	-0.0467261	KIF3A	kinesin family member 3A
7894842	0.857172	0.638378	0.471809	-6.03958	0.0524215
8125123	0.857172	0.638382	-0.471804	-6.03959	-0.0656435
8074931	0.857172	0.638427	0.47174	-6.03961	0.0317042	ZNF70	zinc finger protein 70
8094226	0.857172	0.638459	-0.471695	-6.03964	-0.0591682	FAM200B	family with sequence similarity 200 member B
8164521	0.857172	0.638461	-0.471692	-6.03964	-0.0265586	SH3GLB2	SH3 domain containing GRB2 like endophilin B2
8029845	0.857172	0.638486	-0.471657	-6.03965	-0.0273118
7896029	0.857172	0.638511	-0.471622	-6.03967	-0.0343235
8042195	0.857172	0.638542	0.471577	-6.03969	0.0499789	AHSA2	AHA1, activator of heat shock 90kDa protein ATPase homolog 2 (yeast)
7965429	0.857172	0.638549	0.471569	-6.03969	0.0888342
8056968	0.857189	0.63861	0.471483	-6.03973	0.0332877	LINC01116	long intergenic non-protein coding RNA 1116
8009759	0.857189	0.638613	-0.471479	-6.03973	-0.0480219
7940580	0.857241	0.638677	0.471388	-6.03977	0.0474845
7943777	0.857244	0.638746	0.471291	-6.03982	0.0304065
7895553	0.857244	0.638756	-0.471277	-6.03983	-0.0988574
7896724	0.857244	0.638777	-0.471248	-6.03984	-0.164141
8053263	0.857244	0.638782	-0.47124	-6.03984	-0.0311128
8011499	0.857264	0.638845	-0.471152	-6.03988	-0.0572704	P2RX1	purinergic receptor P2X 1
7898052	0.857264	0.638857	0.471135	-6.03989	0.0342066	PRAMEF15///PRAMEF20	PRAME family member 15///PRAME family member 20
8048523	0.857264	0.638897	0.471079	-6.03992	0.0305132	DNAJB2	DnaJ heat shock protein family (Hsp40) member B2
7922652	0.857264	0.6389	0.471074	-6.03992	0.0330837
8089701	0.857282	0.638957	-0.470994	-6.03995	-0.0652503	ZBTB20	zinc finger and BTB domain containing 20
8043218	0.857282	0.638965	0.470983	-6.03996	0.0317358	USP39	ubiquitin specific peptidase 39
8050801	0.857295	0.639021	-0.470904	-6.04	-0.0291458
8031669	0.857295	0.639027	-0.470896	-6.04	-0.0403032	ZNF470	zinc finger protein 470
8102567	0.857327	0.639076	-0.470827	-6.04003	-0.0644922	PRDM5	PR/SET domain 5
7973970	0.857371	0.639143	0.470733	-6.04007	0.0315612	FLJ42220	FLJ42220 protein
7991562	0.857371	0.63916	-0.470708	-6.04008	-0.111201	PRKXP1	protein kinase, X-linked, pseudogene 1
7995128	0.85739	0.639223	-0.470621	-6.04012	-0.147884	ITGAX	integrin subunit alpha X
8101657	0.85739	0.639227	-0.470615	-6.04013	-0.045765
7894879	0.85739	0.639252	-0.470579	-6.04014	-0.0770327
7895792	0.857493	0.639355	-0.470434	-6.04021	-0.067897
8083032	0.857517	0.639399	0.470373	-6.04024	0.0239313
7900350	0.857532	0.639455	-0.470294	-6.04027	-0.0579304
7897683	0.857532	0.639461	0.470286	-6.04028	0.0269953
8068231	0.857535	0.639489	0.470246	-6.04029	0.0326223	OLIG2	oligodendrocyte lineage transcription factor 2
7896215	0.857547	0.639545	0.470168	-6.04033	0.119068
8086985	0.857547	0.63955	-0.47016	-6.04033	-0.0641686	COL7A1	collagen type VII alpha 1 chain
8081822	0.857558	0.639605	-0.470083	-6.04037	-0.0269854	C3orf30	chromosome 3 open reading frame 30
8175782	0.857558	0.63961	-0.470076	-6.04037	-0.024911	HAUS7///TREX2	HAUS augmin like complex subunit 7///three prime repair exonuclease 2
8145634	0.857566	0.639642	0.470031	-6.04039	0.0212194
7893372	0.857786	0.639831	0.469765	-6.04051	0.0945253
8121212	0.857838	0.639896	-0.469674	-6.04055	-0.0982827
8080198	0.857849	0.63993	0.469626	-6.04057	0.0489711	PPM1M	protein phosphatase, Mg2+/Mn2+ dependent 1M
7894067	0.858002	0.640069	0.46943	-6.04066	0.0541741
7896031	0.858018	0.640108	0.469376	-6.04069	0.107785
8103166	0.858067	0.640172	0.469286	-6.04073	0.0731916	SH3D19	SH3 domain containing 19
7926297	0.858067	0.640216	-0.469225	-6.04076	-0.0354182
7901460	0.858067	0.640221	0.469216	-6.04076	0.105362	GPX7	glutathione peroxidase 7
7895692	0.858105	0.640275	-0.469141	-6.04079	-0.061681
8034783	0.85812	0.640312	-0.469089	-6.04082	-0.0383624	ADGRL1	adhesion G protein-coupled receptor L1
8180261	0.858164	0.640399	-0.468966	-6.04087	-0.0998364	LILRA6	leukocyte immunoglobulin like receptor A6
7975598	0.858164	0.640435	0.468917	-6.0409	0.0660897	ACOT1	acyl-CoA thioesterase 1
7896112	0.858164	0.640437	0.468913	-6.0409	0.0689759
8017843	0.858164	0.640449	0.468897	-6.0409	0.100394	SLC16A6	solute carrier family 16 member 6
7937305	0.858188	0.640492	0.468836	-6.04093	0.138311	NLRP6	NLR family pyrin domain containing 6
8167623	0.858199	0.640526	0.468788	-6.04095	0.0432885	MIR188	microRNA 188
7914218	0.858209	0.64056	0.468741	-6.04098	0.0329943	TAF12	TATA-box binding protein associated factor 12
8068401	0.858287	0.64065	0.468614	-6.04103	0.114758	CBR1	carbonyl reductase 1
7896301	0.858287	0.640734	0.468496	-6.04109	0.051728
7992293	0.858287	0.640742	-0.468485	-6.04109	-0.066983	TMEM204	transmembrane protein 204
7896652	0.858287	0.640751	0.468472	-6.0411	0.0331811
7960201	0.858287	0.640775	0.468439	-6.04111	0.0496021	SLC6A13	solute carrier family 6 member 13
7894085	0.858287	0.640781	-0.46843	-6.04112	-0.0497073
7901314	0.858287	0.640808	0.468392	-6.04113	0.0370096
8166723	0.858287	0.640824	0.468369	-6.04114	0.0833868	XK	X-linked Kx blood group
8026488	0.858412	0.640952	0.46819	-6.04122	0.0471342	OR10H5	olfactory receptor family 10 subfamily H member 5
8091809	0.858412	0.640972	0.468161	-6.04124	0.0590849
8054967	0.858412	0.640995	-0.468129	-6.04125	-0.0342316	CYP27C1	cytochrome P450 family 27 subfamily C member 1
7972336	0.85846	0.641057	-0.468043	-6.04129	-0.056577	DZIP1	DAZ interacting zinc finger protein 1
7999598	0.858472	0.641107	-0.467972	-6.04132	-0.0624012	NTAN1	N-terminal asparagine amidase
8029435	0.858472	0.641117	0.467958	-6.04133	0.0439153
7901334	0.858495	0.64116	-0.467898	-6.04136	-0.0235305
8133600	0.858509	0.641256	-0.467764	-6.04142	-0.0259992	SPDYE16///SPDYE2B///SPDYE6///SPDYE8P///SPDYE2///SPDYE3///SPDYE7P///SPDYE1	speedy/RINGO cell cycle regulator family member E16///speedy/RINGO cell cycle regulator family member E2B///speedy/RINGO cell cycle regulator family member E6///speedy/RINGO cell cycle regulator family member E8, pseudogene///speedy/RINGO cell cycle regulator family member E2///speedy/RINGO cell cycle regulator family member E3///speedy/RINGO cell cycle regulator family member E7, pseudogene///speedy/RINGO cell cycle regulator family member E1
8140009	0.858509	0.641256	-0.467764	-6.04142	-0.0259992	SPDYE16///SPDYE2B///SPDYE6///SPDYE8P///SPDYE2///SPDYE3///SPDYE7P///SPDYE1	speedy/RINGO cell cycle regulator family member E16///speedy/RINGO cell cycle regulator family member E2B///speedy/RINGO cell cycle regulator family member E6///speedy/RINGO cell cycle regulator family member E8, pseudogene///speedy/RINGO cell cycle regulator family member E2///speedy/RINGO cell cycle regulator family member E3///speedy/RINGO cell cycle regulator family member E7, pseudogene///speedy/RINGO cell cycle regulator family member E1
7957611	0.858509	0.641262	-0.467755	-6.04142	-0.0245474
8014704	0.858509	0.641274	0.467737	-6.04143	0.0808558
7893345	0.858574	0.641349	-0.467633	-6.04148	-0.0298055
7932725	0.85859	0.641399	0.467562	-6.04151	0.0224342
8177931	0.85859	0.641439	-0.467507	-6.04153	-0.0381854	MUC21	mucin 21, cell surface associated
8166511	0.85859	0.641462	0.467473	-6.04155	0.084315	PDK3	pyruvate dehydrogenase kinase 3
7892516	0.85859	0.641464	-0.467471	-6.04155	-0.0694234
7892936	0.858633	0.64153	-0.467378	-6.04159	-0.061393
8133110	0.858633	0.641585	-0.467301	-6.04163	-0.0483858
7978401	0.858633	0.64159	0.467295	-6.04163	0.0445541
8049152	0.858633	0.641599	0.467281	-6.04163	0.0312118	CHRND	cholinergic receptor nicotinic delta subunit
7924461	0.858701	0.641677	0.467171	-6.04168	0.0358943
8048350	0.858701	0.641702	-0.467137	-6.0417	-0.0371525	PLCD4	phospholipase C delta 4
7917088	0.858729	0.641749	0.467071	-6.04173	0.0515804	PIGK	phosphatidylinositol glycan anchor biosynthesis class K
7895297	0.858731	0.641831	0.466956	-6.04178	0.0638719
7894046	0.858731	0.641857	-0.466919	-6.0418	-0.0515923
7965812	0.858731	0.641893	-0.466869	-6.04182	-0.0540722	GNPTAB	N-acetylglucosamine-1-phosphate transferase alpha and beta subunits
8055496	0.858731	0.641938	0.466805	-6.04185	0.0222849	LRP1B	LDL receptor related protein 1B
8022275	0.858731	0.641947	-0.466793	-6.04185	-0.0251814
7896677	0.858731	0.641951	-0.466787	-6.04186	-0.0332344
8128052	0.858731	0.641956	-0.46678	-6.04186	-0.0361363	RNGTT	RNA guanylyltransferase and 5'-phosphatase
7976053	0.858731	0.641956	0.46678	-6.04186	0.0325775
8136614	0.858744	0.641995	-0.466726	-6.04188	-0.0561888	AGK	acylglycerol kinase
7940598	0.858744	0.64206	-0.466634	-6.04193	-0.0370037	LOC399900	uncharacterized LOC399900
7982088	0.858744	0.642066	0.466626	-6.04193	0.039707	SNORD115-41	small nucleolar RNA, C/D box 115-41
7987135	0.858744	0.642069	0.466621	-6.04193	0.0567674
7951195	0.85886	0.642182	0.466463	-6.042	0.0311427	ANGPTL5	angiopoietin like 5
8071504	0.859007	0.642357	0.466217	-6.04211	0.0381004	LRRC74B	leucine rich repeat containing 74B
7960700	0.859007	0.642473	0.466055	-6.04219	0.033575
7894121	0.859007	0.642476	0.46605	-6.04219	0.0762238
7894849	0.859007	0.64248	0.466044	-6.04219	0.0407314
8103769	0.859007	0.642515	-0.465995	-6.04221	-0.135771	HPGD	hydroxyprostaglandin dehydrogenase 15-(NAD)
8112274	0.859007	0.642522	0.465985	-6.04222	0.0920962	ELOVL7	ELOVL fatty acid elongase 7
8000537	0.859007	0.642557	-0.465937	-6.04224	-0.0459991	NPIPB9///NPIPB5///NPIPB6///PDXDC2P///NPIPB3	nuclear pore complex interacting protein family member B9///nuclear pore complex interacting protein family member B5///nuclear pore complex interacting protein family member B6///pyridoxal dependent decarboxylase domain containing 2, pseudogene///nuclear pore complex interacting protein family member B3
7923442	0.859007	0.642564	0.465927	-6.04224	0.0301732	SYT2	synaptotagmin 2
7895242	0.859007	0.64257	-0.465918	-6.04225	-0.0482595
8039923	0.859007	0.642605	0.465869	-6.04227	0.0270116	AURKAIP1	aurora kinase A interacting protein 1
8168762	0.859007	0.642646	-0.465812	-6.0423	-0.0379954	CSTF2	cleavage stimulation factor subunit 2
8004464	0.859007	0.642672	0.465775	-6.04231	0.0363209	TNFSF12-TNFSF13///TNFSF12///TNFSF13	TNFSF12-TNFSF13 readthrough///tumor necrosis factor superfamily member 12///tumor necrosis factor superfamily member 13
8071301	0.859007	0.642682	0.465762	-6.04232	0.025069	TANGO2	transport and golgi organization 2 homolog
8074892	0.859007	0.6427	0.465735	-6.04233	0.0358938	ZDHHC8P1	zinc finger DHHC-type containing 8 pseudogene 1
8040490	0.859007	0.642701	-0.465734	-6.04233	-0.0308776	KLHL29	kelch like family member 29
8073345	0.859007	0.642718	0.465711	-6.04234	0.024951	EP300	E1A binding protein p300
8062681	0.859007	0.642748	-0.465668	-6.04236	-0.0343841
7892995	0.859007	0.642757	-0.465656	-6.04237	-0.0564298
7992147	0.859125	0.642882	-0.465481	-6.04244	-0.0293213	CACNA1H	calcium voltage-gated channel subunit alpha1 H
7895554	0.859125	0.64291	0.465442	-6.04246	0.0321589
7905517	0.859125	0.642923	-0.465423	-6.04247	-0.0321194	LCE1F	late cornified envelope 1F
7912672	0.85914	0.642965	-0.465364	-6.0425	-0.040749	FLJ37453	uncharacterized LOC729614
7894382	0.85914	0.642985	-0.465336	-6.04251	-0.0350785
8179049	0.859175	0.643037	-0.465262	-6.04254	-0.0277456	HLA-J///HLA-H///HLA-A///HLA-A	major histocompatibility complex, class I, J (pseudogene)///major histocompatibility complex, class I, H (pseudogene)///major histocompatibility complex, class I, A///major histocompatibility complex, class I, A
8026915	0.859265	0.643144	-0.465113	-6.04261	-0.0514626	ARRDC2	arrestin domain containing 2
8174226	0.859265	0.643184	0.465057	-6.04263	0.0861191
7989193	0.859265	0.6432	-0.465034	-6.04264	-0.0724785
7975324	0.859265	0.643208	0.465023	-6.04265	0.0434707	GALNT16	polypeptide N-acetylgalactosaminyltransferase 16
7924853	0.859302	0.643267	-0.464941	-6.04269	-0.0229074	MRPL55	mitochondrial ribosomal protein L55
7892964	0.859302	0.643305	0.464888	-6.04271	0.0711365
8142740	0.859302	0.643329	-0.464854	-6.04273	-0.0267115	GCC1	GRIP and coiled-coil domain containing 1
8156090	0.859302	0.643363	-0.464806	-6.04275	-0.0311263	SPATA31D5P	SPATA31 subfamily D member 5, pseudogene
7895518	0.859302	0.643386	-0.464773	-6.04276	-0.0441989
8143461	0.859302	0.643412	-0.464737	-6.04278	-0.0612768
8124196	0.859302	0.643417	0.46473	-6.04278	0.0311619	DCDC2	doublecortin domain containing 2
7903474	0.859401	0.643517	-0.46459	-6.04284	-0.0417939
7964316	0.859429	0.643564	0.464524	-6.04287	0.173038	MYO1A	myosin IA
7909841	0.859476	0.643624	0.464439	-6.04291	0.0507217	MARK1	microtubule affinity regulating kinase 1
8157608	0.859487	0.643693	0.464343	-6.04295	0.0281747
8058118	0.859487	0.643716	-0.464311	-6.04297	-0.0271046	KCTD18	potassium channel tetramerization domain containing 18
7894274	0.859487	0.643728	0.464294	-6.04298	0.095152
8103005	0.859487	0.643736	0.464283	-6.04298	0.0317843	ANAPC10	anaphase promoting complex subunit 10
7895589	0.859549	0.643826	0.464157	-6.04304	0.0717438
8039584	0.859549	0.643835	0.464145	-6.04304	0.0261382
8062569	0.859568	0.643882	-0.464078	-6.04307	-0.0374227
7896882	0.859568	0.643901	0.464052	-6.04308	0.0289503	SCNN1D	sodium channel epithelial 1 delta subunit
7902687	0.859662	0.643997	-0.463917	-6.04315	-0.12146	CYR61	cysteine rich angiogenic inducer 61
7895774	0.859681	0.64405	0.463843	-6.04318	0.059884
7960900	0.859681	0.644073	-0.46381	-6.04319	-0.147043	CLEC4E	C-type lectin domain family 4 member E
7907051	0.859681	0.644117	0.463749	-6.04322	0.0296151
8175570	0.859681	0.644152	0.4637	-6.04324	0.0271222
8150214	0.859681	0.644158	0.463692	-6.04325	0.0355801	LOC102723701	uncharacterized LOC102723701
8008038	0.859681	0.644169	0.463676	-6.04325	0.0427776
8120208	0.859681	0.644214	0.463612	-6.04328	0.0391584	MIR133B	microRNA 133b
8117079	0.859681	0.644235	0.463583	-6.04329	0.065378	LOC101926933///LIMD1-AS1	uncharacterized LOC101926933///LIMD1 antisense RNA 1
8077458	0.859681	0.644265	0.463541	-6.04331	0.0457757	EDEM1	ER degradation enhancing alpha-mannosidase like protein 1
7894095	0.859681	0.644279	-0.463521	-6.04332	-0.111178
7960821	0.859681	0.644295	-0.463499	-6.04333	-0.153049	APOBEC1	apolipoprotein B mRNA editing enzyme catalytic subunit 1
7920155	0.859702	0.644359	-0.463409	-6.04337	-0.0307312	HRNR///RPTN	hornerin///repetin
8001070	0.859702	0.644363	-0.463404	-6.04337	-0.040564	ACTR3BP2///ACTR3BP5	ACTR3B pseudogene 2///ACTR3B pseudogene 5
7963760	0.859717	0.6444	-0.463352	-6.0434	-0.0488962	NFE2	nuclear factor, erythroid 2
8100943	0.859769	0.644465	-0.463261	-6.04344	-0.0859681	RASSF6	Ras association domain family member 6
7895088	0.859842	0.644546	-0.463148	-6.04349	-0.0306651
8176949	0.859913	0.644672	-0.46297	-6.04357	-0.0683191
7938975	0.859913	0.644715	0.462911	-6.04359	0.0242199	SLC17A6	solute carrier family 17 member 6
7972291	0.859913	0.644721	0.462903	-6.0436	0.0297456	SOX21	SRY-box 21
8123889	0.859913	0.644747	0.462865	-6.04362	0.0371842
7901219	0.859913	0.644755	0.462855	-6.04362	0.0417213	NSUN4	NOP2/Sun RNA methyltransferase family member 4
8027592	0.859913	0.644779	0.46282	-6.04364	0.0205552	LSM14A	LSM14A, mRNA processing body assembly factor
8045224	0.859913	0.64478	0.46282	-6.04364	0.0306959	AMER3	APC membrane recruitment protein 3
7955535	0.859928	0.644817	0.462768	-6.04366	0.048879	ACVR1B	activin A receptor type 1B
7974585	0.860015	0.644919	0.462625	-6.04372	0.0338667
7970509	0.860015	0.644934	-0.462604	-6.04373	-0.0441193
7896267	0.860111	0.645053	0.462438	-6.04381	0.0598287
7895464	0.860111	0.645063	-0.462423	-6.04381	-0.0504393
7904574	0.860111	0.645107	0.462361	-6.04384	0.0456048	NBPF25P///NBPF19///NBPF20///NBPF10///NBPF8///NBPF9///NBPF15///NBPF11///NBPF12///NBPF3///NBPF1///NBPF14	neuroblastoma breakpoint family member 25, pseudogene///neuroblastoma breakpoint family member 19///neuroblastoma breakpoint family member 20///neuroblastoma breakpoint family member 10///neuroblastoma breakpoint family member 8///neuroblastoma breakpoint family member 9///neuroblastoma breakpoint family member 15///neuroblastoma breakpoint family member 11///neuroblastoma breakpoint family member 12///neuroblastoma breakpoint family member 3///neuroblastoma breakpoint family member 1///neuroblastoma breakpoint family member 14
8133155	0.860111	0.645109	-0.462358	-6.04384	-0.084987	TPST1	tyrosylprotein sulfotransferase 1
8154719	0.860137	0.645176	0.462264	-6.04388	0.0240173
8092839	0.860137	0.645203	-0.462227	-6.0439	-0.0594301	LRRC15	leucine rich repeat containing 15
7914216	0.860137	0.645207	-0.462222	-6.0439	-0.0922024	SNORA16A///SNHG12	small nucleolar RNA, H/ACA box 16A///small nucleolar RNA host gene 12
8089436	0.860245	0.645313	0.462073	-6.04397	0.0334319
8133670	0.860328	0.645415	-0.46193	-6.04403	-0.0751768	POR	cytochrome p450 oxidoreductase
8141750	0.860328	0.645427	-0.461913	-6.04404	-0.0268417	SPDYE16///SPDYE2B///SPDYE6///SPDYE8P///SPDYE2///SPDYE3///SPDYE7P///SPDYE1	speedy/RINGO cell cycle regulator family member E16///speedy/RINGO cell cycle regulator family member E2B///speedy/RINGO cell cycle regulator family member E6///speedy/RINGO cell cycle regulator family member E8, pseudogene///speedy/RINGO cell cycle regulator family member E2///speedy/RINGO cell cycle regulator family member E3///speedy/RINGO cell cycle regulator family member E7, pseudogene///speedy/RINGO cell cycle regulator family member E1
7893209	0.860339	0.645473	-0.461849	-6.04407	-0.052124
8131326	0.860339	0.645487	-0.461829	-6.04408	-0.110464	SLC29A4	solute carrier family 29 member 4
8131705	0.860346	0.645518	0.461786	-6.0441	0.0471653	RPL23P8	ribosomal protein L23 pseudogene 8
7894241	0.860385	0.645649	0.461603	-6.04418	0.0619985
7896061	0.860385	0.645666	0.461578	-6.04419	0.0525684
7904702	0.860385	0.645671	-0.461571	-6.04419	-0.0698151	LOC100996763///NOTCH2NL///NOTCH2	notch homolog 2 N-terminal-like protein///notch 2 N-terminal like///notch 2
8105908	0.860385	0.645683	0.461555	-6.0442	0.106251	OCLN///LOC647859	occludin///occludin pseudogene
8142884	0.860385	0.645721	0.461501	-6.04422	0.0312172	MIR183	microRNA 183
7893504	0.860385	0.645722	-0.461501	-6.04422	-0.0305536
7992474	0.860385	0.645729	0.461491	-6.04423	0.023071	TSC2	tuberous sclerosis 2
7996569	0.860438	0.645795	0.461398	-6.04427	0.132731
7895412	0.860474	0.645847	-0.461324	-6.0443	-0.0816137
8050215	0.860513	0.645902	-0.461248	-6.04434	-0.0275292	YWHAQ	tyrosine 3-monooxygenase/tryptophan 5-monooxygenase activation protein theta
8060625	0.860516	0.645933	0.461204	-6.04436	0.0271277
7913582	0.860516	0.645961	0.461166	-6.04437	0.0319391	ZNF436	zinc finger protein 436
7948044	0.860516	0.646045	-0.461048	-6.04442	-0.032357	OR4C13///OR4C46	olfactory receptor family 4 subfamily C member 13///olfactory receptor family 4 subfamily C member 46
8063942	0.860516	0.646046	-0.461046	-6.04443	-0.0323022	NTSR1	neurotensin receptor 1 (high affinity)
8019622	0.860516	0.64605	-0.46104	-6.04443	-0.0636684	TMEM106A	transmembrane protein 106A
8165765	0.860516	0.64606	0.461026	-6.04443	0.0332753	ASMTL-AS1	ASMTL antisense RNA 1
8057486	0.860516	0.646086	0.46099	-6.04445	0.0667228	PDE1A	phosphodiesterase 1A
8043840	0.860522	0.646116	0.460948	-6.04447	0.0484593	LIPT1	lipoyltransferase 1
7939952	0.860552	0.646164	0.460881	-6.0445	0.0305201
8140258	0.860799	0.646376	-0.460585	-6.04463	-0.0474999	PMS2P9///PMS2P7///PMS2P6///DTX2P1-UPK3BP1-PMS2P11///LOC441259///PMS2///PMS2P3///PMS2P5///PMS2P4///PMS2P2///PMS2P1///PMS2P6///PMS2P3///PMS2P2///PMS2P1	PMS1 homolog 2, mismatch repair system component pseudogene 9///PMS1 homolog 2, mismatch repair system component pseudogene 7///PMS1 homolog 2, mismatch repair system component pseudogene 6///DTX2P1-UPK3BP1-PMS2P11 readthrough, transcribed pseudogene///PMS1 homolog 2, mismatch repair system component pseudogene///PMS1 homolog 2, mismatch repair system component///PMS1 homolog 2, mismatch repair system component pseudogene 3///PMS1 homolog 2, mismatch repair system component pseudogene 5///PMS1 homolog 2, mismatch repair system component pseudogene 4///PMS1 homolog 2, mismatch repair system component pseudogene 2///PMS1 homolog 2, mismatch repair system component pseudogene 1///PMS1 homolog 2, mismatch repair system component pseudogene 6///PMS1 homolog 2, mismatch repair system component pseudogene 3///PMS1 homolog 2, mismatch repair system component pseudogene 2///PMS1 homolog 2, mismatch repair system component pseudogene 1
7994582	0.860832	0.646427	0.460513	-6.04466	0.0690328	SLX1B-SULT1A4///SLX1A-SULT1A3///SLX1A///SULT1A4///SLX1B///SULT1A3///SULT1A1///SULT1A2	SLX1B-SULT1A4 readthrough (NMD candidate)///SLX1A-SULT1A3 readthrough (NMD candidate)///SLX1 homolog A, structure-specific endonuclease subunit///sulfotransferase family 1A member 4///SLX1 homolog B, structure-specific endonuclease subunit///sulfotransferase family 1A member 3///sulfotransferase family 1A member 1///sulfotransferase family 1A member 2
8168884	0.860953	0.646543	-0.46035	-6.04474	-0.0308755
8026294	0.861032	0.646628	0.460231	-6.04479	0.0344572	MISP3	MISP family member 3
8001576	0.861038	0.646659	-0.460188	-6.04481	-0.0263256	CCDC102A	coiled-coil domain containing 102A
7946111	0.861049	0.646693	-0.460141	-6.04483	-0.0354471	OR52E8	olfactory receptor family 52 subfamily E member 8
7992893	0.861242	0.646864	0.459902	-6.04493	0.106952
7999886	0.86132	0.646949	-0.459783	-6.04499	-0.0473959
8070567	0.861335	0.646985	0.459732	-6.04501	0.10377	TFF3	trefoil factor 3
8112613	0.86136	0.64703	0.459669	-6.04504	0.0362036
7924508	0.861374	0.647087	0.45959	-6.04507	0.0317513	SUSD4	sushi domain containing 4
7896268	0.861374	0.6471	0.459571	-6.04508	0.056739
7916584	0.861374	0.647119	-0.459545	-6.04509	-0.114971	TACSTD2	tumor-associated calcium signal transducer 2
8059949	0.861519	0.647253	-0.459357	-6.04518	-0.0367942
7933209	0.861721	0.647431	0.459108	-6.04529	0.0260831	C10orf25	chromosome 10 open reading frame 25
8030804	0.861722	0.647458	0.45907	-6.0453	0.0441499	CD33	CD33 molecule
7916491	0.861736	0.647494	0.45902	-6.04533	0.0775731
8122843	0.861962	0.64769	-0.458747	-6.04545	-0.0376698	ESR1	estrogen receptor 1
7893184	0.862079	0.647804	-0.458587	-6.04552	-0.0797008
8027862	0.862101	0.647846	-0.458527	-6.04554	-0.139324	FFAR2	free fatty acid receptor 2
7929541	0.862228	0.647968	-0.458357	-6.04562	-0.0501473	CC2D2B	coiled-coil and C2 domain containing 2B
8142079	0.862244	0.648028	-0.458273	-6.04566	-0.0306199	EFCAB10	EF-hand calcium binding domain 10
7950906	0.862244	0.648055	-0.458236	-6.04567	-0.0757956	CTSC	cathepsin C
8126033	0.862244	0.648079	0.458202	-6.04569	0.054055
7973840	0.862244	0.648083	0.458196	-6.04569	0.0449975	ARHGAP5	Rho GTPase activating protein 5
7916777	0.862259	0.64812	0.458145	-6.04571	0.0269582	MIR101-1	microRNA 101-1
7893086	0.862383	0.648239	0.457978	-6.04579	0.054187
7895662	0.862386	0.648268	0.457938	-6.0458	0.0531348
7892997	0.862403	0.648306	0.457884	-6.04583	0.0763194
8169235	0.86247	0.648402	0.457751	-6.04589	0.0248028	FRMPD3	FERM and PDZ domain containing 3
8120878	0.86247	0.648408	0.457741	-6.04589	0.0327904
7978389	0.862506	0.648482	-0.457639	-6.04594	-0.0487084
8057034	0.862506	0.648488	0.457631	-6.04594	0.0315792	PRKRA	protein activator of interferon induced protein kinase EIF2AK2
8081826	0.862534	0.648535	0.457565	-6.04597	0.0276384	UPK1B	uroplakin 1B
8120061	0.862554	0.648575	-0.457508	-6.04599	-0.0548114	ENPP4	ectonucleotide pyrophosphatase/phosphodiesterase 4 (putative)
7949851	0.862754	0.648764	0.457244	-6.04611	0.0271975	C11orf72	chromosome 11 open reading frame 72
8029446	0.862754	0.64878	0.457222	-6.04612	0.0341285	CEACAM19	carcinoembryonic antigen related cell adhesion molecule 19
8081810	0.862754	0.648827	0.457157	-6.04615	0.030837	GAP43	growth associated protein 43
7928748	0.862754	0.648834	-0.457146	-6.04615	-0.0247074
7904486	0.862754	0.648856	0.457116	-6.04617	0.0460867	NBPF25P///NBPF19///NBPF20///NBPF10///NBPF8///NBPF9///NBPF15///NBPF11///NBPF12///NBPF3///NBPF1///NBPF14	neuroblastoma breakpoint family member 25, pseudogene///neuroblastoma breakpoint family member 19///neuroblastoma breakpoint family member 20///neuroblastoma breakpoint family member 10///neuroblastoma breakpoint family member 8///neuroblastoma breakpoint family member 9///neuroblastoma breakpoint family member 15///neuroblastoma breakpoint family member 11///neuroblastoma breakpoint family member 12///neuroblastoma breakpoint family member 3///neuroblastoma breakpoint family member 1///neuroblastoma breakpoint family member 14
7957688	0.862779	0.648957	-0.456974	-6.04623	-0.040794	CFAP54	cilia and flagella associated protein 54
8069553	0.862779	0.648964	-0.456965	-6.04623	-0.0577107	NRIP1	nuclear receptor interacting protein 1
8093230	0.862779	0.648964	-0.456965	-6.04623	-0.0453405	RUBCN	RUN and cysteine rich domain containing beclin 1 interacting protein
8122176	0.862779	0.648978	0.456945	-6.04624	0.0834022	TCF21	transcription factor 21
8097148	0.86291	0.649103	-0.456771	-6.04632	-0.0431523	KIAA1109	KIAA1109
7925318	0.863023	0.649233	-0.456589	-6.0464	-0.0612241
8088602	0.863023	0.649242	0.456577	-6.0464	0.0589582	MAGI1	membrane associated guanylate kinase, WW and PDZ domain containing 1
8026780	0.863023	0.649266	0.456543	-6.04642	0.0411477	PGLS	6-phosphogluconolactonase
8021995	0.863116	0.649386	0.456375	-6.04649	0.0271889	LINC00470	long intergenic non-protein coding RNA 470
8014326	0.863116	0.649434	-0.456308	-6.04652	-0.0318603	RDM1	RAD52 motif containing 1
7976846	0.863116	0.649437	-0.456303	-6.04652	-0.0256187	MIR485	microRNA 485
7894912	0.863116	0.649463	-0.456268	-6.04654	-0.104702
7896106	0.863116	0.649465	0.456265	-6.04654	0.0633231
7952325	0.863193	0.649559	-0.456134	-6.0466	-0.021964	HSPA8	heat shock protein family A (Hsp70) member 8
8125887	0.863193	0.649575	-0.456111	-6.04661	-0.0334105	TEAD3	TEA domain transcription factor 3
8136448	0.863383	0.649828	-0.455757	-6.04676	-0.0229354	CHRM2	cholinergic receptor muscarinic 2
7999766	0.863383	0.649833	-0.455751	-6.04677	-0.0418223	PKD1P6-NPIPP1///NPIPA8///NPIPA7///NPIPA5///NPIPB5///NPIPB6///NPIPA2///NPIPA3///NPIPB4///PKD1P1///PDXDC2P///NPIPB3///NPIPA1///NPIPB5///NPIPB4///NPIPB3	PKD1P6-NPIPP1 readthrough///nuclear pore complex interacting protein family member A8///nuclear pore complex interacting protein family member A7///nuclear pore complex interacting protein family member A5///nuclear pore complex interacting protein family member B5///nuclear pore complex interacting protein family member B6///nuclear pore complex interacting protein family member A2///nuclear pore complex interacting protein family member A3///nuclear pore complex interacting protein family member B4///polycystin 1, transient receptor potential channel interacting pseudogene 1///pyridoxal dependent decarboxylase domain containing 2, pseudogene///nuclear pore complex interacting protein family member B3///nuclear pore complex interacting protein family member A1///nuclear pore complex interacting protein family member B5///nuclear pore complex interacting protein family member B4///nuclear pore complex interacting protein family member B3
8150879	0.863383	0.649861	-0.455712	-6.04678	-0.0361914	MOS	v-mos Moloney murine sarcoma viral oncogene homolog
8128592	0.863383	0.649866	-0.455705	-6.04679	-0.0360422	ATG5	autophagy related 5
7895588	0.863383	0.649872	-0.455697	-6.04679	-0.0400427
8007069	0.863383	0.649874	-0.455694	-6.04679	-0.0470686
7925929	0.863507	0.649993	-0.455527	-6.04687	-0.118783	AKR1C3	aldo-keto reductase family 1, member C3
8130497	0.863554	0.650055	-0.455442	-6.0469	-0.0267386
7996947	0.863579	0.6501	0.455378	-6.04693	0.029044	CYB5B	cytochrome b5 type B
7970655	0.863735	0.650243	-0.455179	-6.04702	-0.0404265	MTMR6	myotubularin related protein 6
8021152	0.863771	0.650296	-0.455104	-6.04705	-0.0319285	C18orf12	chromosome 18 open reading frame 12
7986426	0.863833	0.650369	-0.455003	-6.0471	-0.0394063
8029437	0.863931	0.650468	-0.454864	-6.04716	-0.0357012	PVR	poliovirus receptor
8046500	0.863972	0.650526	-0.454784	-6.04719	-0.0320714
7942875	0.863981	0.650558	-0.454738	-6.04721	-0.0469681
7893914	0.864049	0.650635	-0.454631	-6.04726	-0.062099
7906819	0.864077	0.650691	0.454553	-6.04729	0.0308962	ATF6	activating transcription factor 6
8068857	0.864077	0.650708	-0.454529	-6.0473	-0.0231128	NDUFV3	NADH:ubiquinone oxidoreductase subunit V3
8166665	0.864083	0.650739	0.454486	-6.04732	0.0255186	FAM47B	family with sequence similarity 47 member B
8076732	0.864136	0.650805	0.454394	-6.04736	0.0364322
8127532	0.864149	0.65084	0.454345	-6.04738	0.0448451
8170196	0.864397	0.651078	0.454013	-6.04753	0.0498111
8001876	0.864397	0.651088	-0.453998	-6.04754	-0.0431117	NAE1	NEDD8 activating enzyme E1 subunit 1
7952305	0.864397	0.651105	-0.453975	-6.04755	-0.0497026	BMPR1A	bone morphogenetic protein receptor type 1A
8119466	0.864492	0.651202	-0.453839	-6.04761	-0.0346769	MDFI	MyoD family inhibitor
8044391	0.864501	0.651243	-0.453782	-6.04763	-0.0668237	MERTK	MER proto-oncogene, tyrosine kinase
7959312	0.864501	0.651261	0.453757	-6.04764	0.0415375	TMEM120B	transmembrane protein 120B
8147112	0.864524	0.651312	-0.453686	-6.04767	-0.112129	CA13	carbonic anhydrase 13
8082246	0.864524	0.651335	-0.453654	-6.04769	-0.0352257
7893573	0.864524	0.651357	0.453624	-6.0477	0.0849909
7951417	0.864594	0.651436	0.453514	-6.04775	0.0337893	CARD18	caspase recruitment domain family member 18
8056877	0.86461	0.651474	0.453461	-6.04777	0.0316952	CHRNA1	cholinergic receptor nicotinic alpha 1 subunit
8075479	0.864731	0.651591	-0.453298	-6.04784	-0.0396644
8115814	0.864755	0.651636	-0.453235	-6.04787	-0.0855892	SH3PXD2B	SH3 and PX domains 2B
8063028	0.864755	0.651661	0.4532	-6.04789	0.0274792	DNTTIP1	deoxynucleotidyltransferase terminal interacting protein 1
7943049	0.864815	0.651755	0.453069	-6.04794	0.0274076
8003667	0.864815	0.651758	0.453064	-6.04795	0.123738	SERPINF1///SERPINF1	serpin family F member 1///serpin family F member 1
7893121	0.864838	0.651817	0.452982	-6.04798	0.039158
8081645	0.864838	0.651828	0.452967	-6.04799	0.0681046	C3orf52	chromosome 3 open reading frame 52
8175666	0.864934	0.651969	-0.45277	-6.04807	-0.0845868	GABRE	gamma-aminobutyric acid type A receptor epsilon subunit
7961889	0.864934	0.651973	-0.452765	-6.04808	-0.0309995
8074916	0.864934	0.651978	0.452758	-6.04808	0.0380022	DRICH1	aspartate rich 1
8156450	0.865005	0.652057	-0.452647	-6.04813	-0.0395351
8067899	0.865137	0.652206	0.45244	-6.04822	0.0333413
7954036	0.865137	0.652209	-0.452435	-6.04822	-0.0314684	APOLD1///DDX47	apolipoprotein L domain containing 1///DEAD-box helicase 47
7926636	0.865219	0.652297	-0.452312	-6.04827	-0.025457
8139721	0.865221	0.652328	0.452269	-6.04829	0.0327623
7895379	0.865221	0.652428	-0.45213	-6.04835	-0.0447591
7935002	0.865221	0.652461	0.452083	-6.04837	0.0341599	SRP9	signal recognition particle 9
8075846	0.865221	0.652476	0.452063	-6.04838	0.024515	FLJ90680	FLJ90680 protein
8085358	0.865221	0.652508	-0.452018	-6.0484	-0.0744726
8054131	0.865221	0.652524	-0.451996	-6.04841	-0.033838	COA5	cytochrome c oxidase assembly factor 5
7901340	0.865221	0.65253	-0.451988	-6.04841	-0.0383273
8015196	0.865221	0.652532	0.451984	-6.04842	0.0263584	KRTAP1-5///KRTAP1-1///KRTAP1-3///KRTAP1-3	keratin associated protein 1-5///keratin associated protein 1-1///keratin associated protein 1-3///keratin associated protein 1-3
8019578	0.865221	0.652532	0.451984	-6.04842	0.0263584	KRTAP1-5///KRTAP1-1///KRTAP1-3///KRTAP1-3	keratin associated protein 1-5///keratin associated protein 1-1///keratin associated protein 1-3///keratin associated protein 1-3
8063531	0.865233	0.652568	-0.451935	-6.04844	-0.0425769	FAM209B	family with sequence similarity 209 member B
8031297	0.865264	0.652641	0.451832	-6.04848	0.0400312	1060P11.3///KIR2DS2///KIR2DL5B///KIR3DL3///KIR2DL5A///KIR3DS1///KIR3DL2///KIR3DL1///KIR2DS5///KIR2DS4///KIR2DS3///KIR2DS1///KIR2DL4///KIR2DL3///KIR2DL2///KIR2DL1///KIR3DS1///KIR3DL2///KIR3DL1///KIR2DS5///KIR2DS3///KIR2DL1	killer cell immunoglobulin-like receptor, three domains, pseudogene///killer cell immunoglobulin like receptor, two Ig domains and short cytoplasmic tail 2///killer cell immunoglobulin like receptor, two Ig domains and long cytoplasmic tail 5B///killer cell immunoglobulin like receptor, three Ig domains and long cytoplasmic tail 3///killer cell immunoglobulin like receptor, two Ig domains and long cytoplasmic tail 5A///killer cell immunoglobulin like receptor, three Ig domains and short cytoplasmic tail 1///killer cell immunoglobulin like receptor, three Ig domains and long cytoplasmic tail 2///killer cell immunoglobulin like receptor, three Ig domains and long cytoplasmic tail 1///killer cell immunoglobulin like receptor, two Ig domains and short cytoplasmic tail 5///killer cell immunoglobulin like receptor, two Ig domains and short cytoplasmic tail 4///killer cell immunoglobulin like receptor, two Ig domains and short cytoplasmic tail 3///killer cell immunoglobulin like receptor, two Ig domains and short cytoplasmic tail 1///killer cell immunoglobulin like receptor, two Ig domains and long cytoplasmic tail 4///killer cell immunoglobulin like receptor, two Ig domains and long cytoplasmic tail 3///killer cell immunoglobulin like receptor, two Ig domains and long cytoplasmic tail 2///killer cell immunoglobulin like receptor, two Ig domains and long cytoplasmic tail 1///killer cell immunoglobulin like receptor, three Ig domains and short cytoplasmic tail 1///killer cell immunoglobulin like receptor, three Ig domains and long cytoplasmic tail 2///killer cell immunoglobulin like receptor, three Ig domains and long cytoplasmic tail 1///killer cell immunoglobulin like receptor, two Ig domains and short cytoplasmic tail 5///killer cell immunoglobulin like receptor, two Ig domains and short cytoplasmic tail 3///killer cell immunoglobulin like receptor, two Ig domains and long cytoplasmic tail 1
8168087	0.865264	0.652656	0.451812	-6.04849	0.0484639	IGBP1	immunoglobulin (CD79A) binding protein 1
7908388	0.865264	0.652692	-0.451761	-6.04851	-0.121866	RGS1	regulator of G-protein signaling 1
8067305	0.865264	0.652699	0.451752	-6.04852	0.0407834	SYCP2	synaptonemal complex protein 2
8046542	0.865264	0.652721	0.451722	-6.04853	0.0352823	HOXD9	homeobox D9
8146955	0.865264	0.652747	0.451685	-6.04855	0.0465128
7895597	0.865269	0.652777	-0.451644	-6.04856	-0.0572344
8180166	0.865307	0.652867	-0.451518	-6.04862	-0.0281044	TAPBP	TAP binding protein (tapasin)
7896572	0.865307	0.652882	0.451498	-6.04863	0.052969
7978676	0.865307	0.652884	-0.451494	-6.04863	-0.0309296	NKX2-1	NK2 homeobox 1
8070081	0.865434	0.653013	-0.451315	-6.04871	-0.0288962
7915718	0.865434	0.653032	0.451288	-6.04872	0.0788154	TESK2	testis-specific kinase 2
7921834	0.865452	0.653071	-0.451234	-6.04874	-0.0270402	APOA2	apolipoprotein A2
7980065	0.865455	0.653099	0.451194	-6.04876	0.0297559
7936083	0.865546	0.653212	0.451037	-6.04883	0.0313569	PCGF6	polycomb group ring finger 6
7929478	0.865546	0.653245	0.450991	-6.04885	0.181514	CYP2C19	cytochrome P450 family 2 subfamily C member 19
8027480	0.865546	0.653246	0.45099	-6.04885	0.0353794	RGS9BP	regulator of G-protein signaling 9 binding protein
8092295	0.865574	0.653293	0.450924	-6.04888	0.0208567	CCDC39	coiled-coil domain containing 39
7896409	0.865606	0.653355	0.450838	-6.04892	0.0946183
8008627	0.865606	0.653369	0.450818	-6.04892	0.0356309	NOG	noggin
8078605	0.865674	0.653447	-0.45071	-6.04897	-0.0609106	C3orf35	chromosome 3 open reading frame 35
8084757	0.865771	0.653546	0.450571	-6.04903	0.0566955	TPRG1	tumor protein p63 regulated 1
8151250	0.865851	0.653633	0.450451	-6.04908	0.0403777
7947040	0.8659	0.653721	-0.450328	-6.04914	-0.0270323	SPTY2D1	SPT2 chromatin protein domain containing 1
8089007	0.8659	0.653722	-0.450326	-6.04914	-0.0259614
8107326	0.86593	0.653771	0.450259	-6.04917	0.0653694	SNORA13	small nucleolar RNA, H/ACA box 13
7928369	0.865964	0.653822	-0.450187	-6.0492	-0.0255856	SEC24C	SEC24 homolog C, COPII coat complex component
7901477	0.866011	0.65389	-0.450093	-6.04924	-0.0330618
8088020	0.866011	0.653909	0.450065	-6.04925	0.0377112	ITIH4	inter-alpha-trypsin inhibitor heavy chain family member 4
7940028	0.866095	0.654005	-0.449932	-6.04931	-0.152967	SERPING1	serpin family G member 1
8045768	0.866095	0.654084	0.449823	-6.04936	0.0301514	ARL6IP6	ADP ribosylation factor like GTPase 6 interacting protein 6
7968270	0.866095	0.654085	0.44982	-6.04936	0.0305074	ATP5EP2	ATP synthase, H+ transporting, mitochondrial F1 complex, epsilon subunit pseudogene 2
8139941	0.866095	0.654088	-0.449816	-6.04936	-0.0607916
8151633	0.866095	0.654103	-0.449795	-6.04937	-0.0303273	PSKH2	protein serine kinase H2
8175330	0.866124	0.654209	0.449649	-6.04943	0.0432847
8002891	0.866124	0.654225	0.449626	-6.04944	0.12536	CHST5	carbohydrate sulfotransferase 5
8138483	0.866124	0.654229	-0.44962	-6.04944	-0.0492812
8045169	0.866124	0.654241	0.449603	-6.04945	0.0351192
8002481	0.866124	0.654256	-0.449583	-6.04946	-0.0350797	HYDIN2///HYDIN	HYDIN2, axonemal central pair apparatus protein (pseudogene)///HYDIN, axonemal central pair apparatus protein
8138258	0.866167	0.654331	0.449478	-6.04951	0.0427484	VWDE	von Willebrand factor D and EGF domains
7894098	0.866167	0.65434	-0.449465	-6.04951	-0.0261374
8086810	0.866255	0.654432	0.449337	-6.04957	0.0298	SMARCC1	SWI/SNF related, matrix associated, actin dependent regulator of chromatin subfamily c member 1
7996393	0.866299	0.654509	-0.449231	-6.04961	-0.0599591	CBFB	core-binding factor beta subunit
8023688	0.866299	0.65453	-0.449202	-6.04963	-0.0995116	SERPINB4	serpin family B member 4
8141425	0.866299	0.654544	-0.449182	-6.04963	-0.0321049	TAF6	TATA-box binding protein associated factor 6
8072603	0.866321	0.654595	0.449111	-6.04967	0.0295672
8061227	0.866321	0.654658	-0.449022	-6.0497	-0.0587823	SLC24A3	solute carrier family 24 member 3
7994559	0.866321	0.654699	-0.448966	-6.04973	-0.0468957	NPIPB9///NPIPB5///NPIPB6///PDXDC2P///NPIPB3///NPIPB5///NPIPB4///NPIPB3	nuclear pore complex interacting protein family member B9///nuclear pore complex interacting protein family member B5///nuclear pore complex interacting protein family member B6///pyridoxal dependent decarboxylase domain containing 2, pseudogene///nuclear pore complex interacting protein family member B3///nuclear pore complex interacting protein family member B5///nuclear pore complex interacting protein family member B4///nuclear pore complex interacting protein family member B3
8000636	0.866321	0.654756	0.448886	-6.04976	0.0584832	NPIPB9///NPIPB5///NPIPB6///NPIPB3	nuclear pore complex interacting protein family member B9///nuclear pore complex interacting protein family member B5///nuclear pore complex interacting protein family member B6///nuclear pore complex interacting protein family member B3
7894923	0.866321	0.654769	-0.448868	-6.04977	-0.0586034
7971671	0.866321	0.654796	0.448831	-6.04979	0.043382	GUCY1B2	guanylate cyclase 1 soluble subunit beta 2 (pseudogene)
8176415	0.866321	0.654796	0.44883	-6.04979	0.0394702
8037888	0.866321	0.654819	0.448799	-6.0498	0.0312316	SLC8A2	solute carrier family 8 member A2
7955979	0.866321	0.654819	0.448799	-6.0498	0.0269655
8173629	0.866321	0.654821	0.448795	-6.0498	0.0447817	ABCB7	ATP binding cassette subfamily B member 7
8152092	0.866356	0.654916	-0.448663	-6.04986	-0.134564
7987230	0.866356	0.654934	-0.448638	-6.04987	-0.0460619	LPCAT4	lysophosphatidylcholine acyltransferase 4
7896546	0.866356	0.654961	0.448601	-6.04989	0.0554915
7973377	0.866356	0.654971	0.448587	-6.04989	0.0316643	BCL2L2-PABPN1///BCL2L2	BCL2L2-PABPN1 readthrough///BCL2 like 2
8123800	0.866356	0.654978	-0.448578	-6.0499	-0.0499893
7973545	0.866422	0.655112	0.44839	-6.04998	0.077146	DCAF11	DDB1 and CUL4 associated factor 11
8100547	0.866422	0.655115	-0.448386	-6.04998	-0.0425555
8026139	0.866422	0.655181	0.448294	-6.05002	0.0431869	NFIX	nuclear factor I X
7960764	0.866422	0.655187	0.448286	-6.05002	0.0645924	RBP5	retinol binding protein 5
8092765	0.866422	0.655242	0.44821	-6.05006	0.0746991	MB21D2	Mab-21 domain containing 2
8042843	0.866422	0.655248	0.448202	-6.05006	0.0429711	WDR54	WD repeat domain 54
8131301	0.866422	0.655278	0.448159	-6.05008	0.0335214
8107429	0.866422	0.655309	0.448117	-6.0501	0.0243219	LVRN	laeverin
8013509	0.866422	0.655314	-0.44811	-6.0501	-0.0317721	NATD1	N-acetyltransferase domain containing 1
8113709	0.866422	0.655317	-0.448106	-6.0501	-0.119001	LOX	lysyl oxidase
8123038	0.866422	0.655323	-0.448098	-6.0501	-0.0361926	GTF2H5	general transcription factor IIH subunit 5
7922330	0.866422	0.655341	0.448072	-6.05012	0.0281689	PIGC	phosphatidylinositol glycan anchor biosynthesis class C
8069804	0.866422	0.655367	0.448036	-6.05013	0.0283076	KRTAP26-1	keratin associated protein 26-1
8103364	0.86651	0.655482	-0.447876	-6.0502	-0.0277683
7896257	0.86651	0.655485	0.447872	-6.0502	0.0820395
7898734	0.866586	0.655569	-0.447755	-6.05025	-0.0272356
7984799	0.866599	0.655605	-0.447705	-6.05027	-0.0318261
7938309	0.866689	0.655699	-0.447574	-6.05033	-0.0280085	KRT8P41	keratin 8 pseudogene 41
8116994	0.866792	0.655842	0.447375	-6.05042	0.0337498
7957733	0.866792	0.655858	-0.447353	-6.05043	-0.049023
8108006	0.866792	0.655859	0.447351	-6.05043	0.197867	LEAP2	liver enriched antimicrobial peptide 2
7978795	0.866792	0.655895	0.447301	-6.05045	0.0344918	RPL10L	ribosomal protein L10 like
8029939	0.866792	0.655936	-0.447243	-6.05047	-0.0233703	GLTSCR1	glioma tumor suppressor candidate region gene 1
8171535	0.866792	0.655976	-0.447188	-6.0505	-0.0276497
8096845	0.866792	0.655977	0.447187	-6.0505	0.044242	EGF	epidermal growth factor
8043131	0.866792	0.655992	-0.447167	-6.05051	-0.0290603	ELMOD3	ELMO domain containing 3
7981375	0.866792	0.656024	0.447121	-6.05053	0.0308161
8095135	0.866792	0.656037	0.447103	-6.05053	0.0392173
7948306	0.866805	0.656074	0.447053	-6.05056	0.0383013
8095262	0.866833	0.656121	-0.446987	-6.05058	-0.0263551	REST	RE1 silencing transcription factor
8025741	0.866954	0.656239	0.446823	-6.05065	0.0316053	DNM2	dynamin 2
7952490	0.866965	0.656275	-0.446773	-6.05068	-0.0391197	FEZ1	fasciculation and elongation protein zeta 1
8180356	0.866965	0.656316	0.446716	-6.0507	0.0307609	RPL7L1	ribosomal protein L7 like 1
8065410	0.866965	0.656325	0.446703	-6.05071	0.0377838	CST4	cystatin S
8020220	0.866991	0.656371	0.44664	-6.05073	0.0423162	TUBB6	tubulin beta 6 class V
7979800	0.867039	0.656445	-0.446536	-6.05078	-0.0236367
7911110	0.867039	0.656482	-0.446485	-6.0508	-0.0285762
7918153	0.867039	0.656485	-0.44648	-6.0508	-0.0468964
8022310	0.867055	0.656566	0.446369	-6.05085	0.0395596	PIEZO2	piezo type mechanosensitive ion channel component 2
8047161	0.867055	0.656583	0.446344	-6.05086	0.0719809	NABP1	nucleic acid binding protein 1
7971208	0.867055	0.656584	0.446343	-6.05086	0.0286586	KBTBD6	kelch repeat and BTB domain containing 6
8132922	0.867055	0.656602	0.446318	-6.05087	0.0295561	MRPS17	mitochondrial ribosomal protein S17
8151686	0.86706	0.656653	0.446247	-6.0509	0.0373405	MMP16	matrix metallopeptidase 16
8041170	0.86706	0.656703	-0.446177	-6.05093	-0.0570188
8163273	0.86706	0.656705	-0.446175	-6.05093	-0.0306703	OR2K2	olfactory receptor family 2 subfamily K member 2
8075616	0.86706	0.65671	-0.446168	-6.05094	-0.0298057	SYN3	synapsin III
8141950	0.867107	0.656791	0.446056	-6.05098	0.0695664	RELN	reelin
7996281	0.867107	0.656798	-0.446045	-6.05099	-0.0341273	BEAN1	brain expressed, associated with NEDD4, 1
8119829	0.867107	0.656824	-0.44601	-6.051	-0.0317061	TJAP1	tight junction associated protein 1
8048014	0.867146	0.656879	-0.445933	-6.05104	-0.0347911	RPE	ribulose-5-phosphate-3-epimerase
7998601	0.867315	0.657036	0.445714	-6.05113	0.031793	IGFALS	insulin like growth factor binding protein acid labile subunit
8109407	0.867315	0.657059	-0.445682	-6.05115	-0.0306343	GALNT10	polypeptide N-acetylgalactosaminyltransferase 10
8147848	0.867476	0.657217	-0.445463	-6.05124	-0.0603498	OXR1	oxidation resistance 1
7894994	0.867476	0.657233	-0.44544	-6.05125	-0.055496
8097991	0.867524	0.657296	-0.445353	-6.05129	-0.207565	TDO2	tryptophan 2,3-dioxygenase
7912349	0.867543	0.657336	0.445297	-6.05131	0.0316092	C1orf127	chromosome 1 open reading frame 127
8051775	0.867651	0.657467	-0.445116	-6.05139	-0.0350317
7978272	0.867651	0.657473	0.445107	-6.05139	0.0935638	CIDEB	cell death-inducing DFFA-like effector b
8180221	0.867651	0.657518	0.445044	-6.05142	0.0273602
8084284	0.867651	0.657533	0.445023	-6.05143	0.0296932	HTR3E	5-hydroxytryptamine receptor 3E
8054154	0.867651	0.657548	0.445002	-6.05144	0.029391	KIAA1211L	KIAA1211 like
8019263	0.867658	0.657603	0.444927	-6.05147	0.0248187	ARHGDIA	Rho GDP dissociation inhibitor alpha
8047690	0.867658	0.657606	-0.444922	-6.05147	-0.0254869
8117161	0.867737	0.657692	-0.444803	-6.05152	-0.0406928
7955736	0.867764	0.657738	0.444738	-6.05155	0.0630849	ESPL1	extra spindle pole bodies like 1, separase
8045009	0.867775	0.657773	0.44469	-6.05157	0.0775367	GYPC	glycophorin C (Gerbich blood group)
7892532	0.867778	0.657858	0.444572	-6.05162	0.0623317
8142997	0.867778	0.657891	-0.444526	-6.05164	-0.0291702	PLXNA4	plexin A4
8118509	0.867778	0.657951	-0.444442	-6.05168	-0.0377027	PPT2-EGFL8///EGFL8///PPT2	PPT2-EGFL8 readthrough (NMD candidate)///EGF like domain multiple 8///palmitoyl-protein thioesterase 2
7999315	0.867778	0.65796	-0.44443	-6.05168	-0.0352868
8054439	0.867778	0.657971	-0.444415	-6.05169	-0.0275743	ST6GAL2	ST6 beta-galactoside alpha-2,6-sialyltransferase 2
8061772	0.867778	0.658019	0.444348	-6.05172	0.0414652	MAPRE1	microtubule associated protein RP/EB family member 1
7980113	0.867778	0.658027	0.444337	-6.05172	0.0683884
7931748	0.867778	0.658046	-0.44431	-6.05173	-0.0268841	IDI2	isopentenyl-diphosphate delta isomerase 2
7961281	0.867778	0.658056	-0.444297	-6.05174	-0.056816	TAS2R50	taste 2 receptor member 50
7988921	0.867778	0.658061	0.44429	-6.05174	0.0914987	MYO5A	myosin VA
8144121	0.867778	0.658062	-0.444288	-6.05174	-0.0452394	PTPRN2	protein tyrosine phosphatase, receptor type N2
7894562	0.8678	0.658107	0.444226	-6.05177	0.0589036
8102210	0.8678	0.658131	-0.444192	-6.05179	-0.0323178
8138956	0.867837	0.658218	-0.444072	-6.05184	-0.0238754
8056206	0.867837	0.658236	-0.444047	-6.05185	-0.0754337	RBMS1	RNA binding motif single stranded interacting protein 1
7940924	0.867837	0.658261	0.444013	-6.05186	0.0822782	PLCB3	phospholipase C beta 3
7922404	0.867837	0.658264	0.444008	-6.05186	0.0943129	GAS5///SNORD80	growth arrest specific 5 (non-protein coding)///small nucleolar RNA, C/D box 80
7973054	0.867887	0.658329	0.443917	-6.0519	0.0495061
7939093	0.867887	0.658369	-0.443862	-6.05193	-0.0288131	DNAJC24	DnaJ heat shock protein family (Hsp40) member C24
8076677	0.867887	0.658381	0.443846	-6.05193	0.0237965	PHF21B	PHD finger protein 21B
8147030	0.867887	0.658432	-0.443775	-6.05196	-0.0946965	STMN2	stathmin 2
7946306	0.867887	0.658444	0.443757	-6.05197	0.0270615	OVCH2	ovochymase 2 (gene/pseudogene)
8069985	0.867887	0.658458	-0.443738	-6.05198	-0.0413467	SNORA80A	small nucleolar RNA, H/ACA box 80A
7992463	0.867948	0.65854	0.443624	-6.05203	0.0306471	SLC9A3R2	SLC9A3 regulator 2
7998457	0.867948	0.658557	0.443601	-6.05204	0.0296783	UNKL	unkempt family like zinc finger
8139881	0.868067	0.658673	0.44344	-6.05211	0.0565341
7957186	0.868237	0.658843	0.443203	-6.05221	0.042134	TBC1D15	TBC1 domain family member 15
7899911	0.868237	0.658854	-0.443188	-6.05221	-0.0269011	C1orf94	chromosome 1 open reading frame 94
7895077	0.868263	0.6589	-0.443125	-6.05224	-0.0327112
7982248	0.868327	0.659026	-0.442949	-6.05232	-0.0734427
8055281	0.868327	0.659044	0.442925	-6.05233	0.0353842	NOC2LP2	NOC2 like nucleolar associated transcriptional repressor pseudogene 2
8078305	0.868327	0.659065	0.442895	-6.05234	0.0244306	LRRC3B	leucine rich repeat containing 3B
7915227	0.868327	0.659066	0.442894	-6.05234	0.0626117	SNORA55	small nucleolar RNA, H/ACA box 55
8172043	0.868327	0.659082	-0.442872	-6.05235	-0.0698824	SRPX	sushi repeat containing protein, X-linked
7955117	0.868327	0.659105	0.442839	-6.05236	0.0281389	ANP32D	acidic nuclear phosphoprotein 32 family member D
7999553	0.868561	0.659309	-0.442557	-6.05248	-0.0477676	CPPED1	calcineurin like phosphoesterase domain containing 1
8138795	0.868599	0.659393	-0.44244	-6.05253	-0.0336338
8100557	0.868599	0.659411	-0.442415	-6.05255	-0.0261071	TECRL	trans-2,3-enoyl-CoA reductase-like
8152617	0.868599	0.659416	-0.442408	-6.05255	-0.0917699	HAS2	hyaluronan synthase 2
7969192	0.868805	0.659638	-0.442099	-6.05268	-0.047287	FAM124A	family with sequence similarity 124 member A
8087568	0.868805	0.65965	-0.442084	-6.05269	-0.0555003	MON1A	MON1 homolog A, secretory trafficking associated
8053139	0.868805	0.659651	0.442081	-6.05269	0.0296969	C2orf81	chromosome 2 open reading frame 81
8176578	0.868855	0.659729	0.441974	-6.05273	0.159647	USP9Y	ubiquitin specific peptidase 9, Y-linked
7895817	0.868855	0.659769	-0.441918	-6.05276	-0.0650717
7935288	0.868855	0.659796	0.44188	-6.05277	0.0279287	OPALIN	oligodendrocytic myelin paranodal and inner loop protein
8172460	0.868855	0.659848	0.441809	-6.0528	0.036794	SLC35A2	solute carrier family 35 member A2
8144420	0.868855	0.659871	0.441777	-6.05282	0.0513781	LINC00965///LINC00965	long intergenic non-protein coding RNA 965///long intergenic non-protein coding RNA 965
8144494	0.868855	0.659871	0.441777	-6.05282	0.0513781	LINC00965///LINC00965	long intergenic non-protein coding RNA 965///long intergenic non-protein coding RNA 965
8155881	0.868855	0.659885	0.441758	-6.05283	0.0246177
8097938	0.868855	0.659899	-0.441738	-6.05283	-0.0309147	NPY2R	neuropeptide Y receptor Y2
8013473	0.868872	0.659984	0.441619	-6.05288	0.0357938	KRT17P5	keratin 17 pseudogene 5
7978329	0.868872	0.66001	-0.441583	-6.0529	-0.0215292
8127656	0.868872	0.660029	0.441557	-6.05291	0.0298703
7988410	0.868872	0.660041	-0.441541	-6.05292	-0.0333925
8150881	0.868872	0.660042	0.441539	-6.05292	0.0641057	PLAG1	PLAG1 zinc finger
8143661	0.869067	0.660216	-0.441298	-6.05302	-0.0519426
8126450	0.869099	0.660266	0.441228	-6.05305	0.0387994	RPL24	ribosomal protein L24
8040547	0.869137	0.660322	0.441151	-6.05308	0.0595615
8175732	0.869216	0.660408	0.441032	-6.05313	0.0263096	MAGEA2B///MAGEA12///MAGEA2	MAGE family member A2B///MAGE family member A12///MAGE family member A2
8141263	0.869259	0.660467	0.44095	-6.05317	0.0485183	KPNA7	karyopherin subunit alpha 7
7892846	0.869292	0.660517	-0.44088	-6.0532	-0.0204177
7930422	0.869312	0.660559	0.440822	-6.05322	0.0523075	SMC3	structural maintenance of chromosomes 3
7950197	0.86933	0.660617	0.440741	-6.05326	0.0362519	ARAP1	ArfGAP with RhoGAP domain, ankyrin repeat and PH domain 1
7924476	0.86933	0.660625	-0.440731	-6.05326	-0.0325284	TAF1A	TATA-box binding protein associated factor, RNA polymerase I subunit A
8093128	0.869503	0.660783	0.440512	-6.05336	0.0397764
7957960	0.86959	0.660875	-0.440384	-6.05341	-0.0314735
7905283	0.869681	0.66097	0.440251	-6.05347	0.0306118	ANXA9	annexin A9
8007115	0.869738	0.661043	-0.440151	-6.05351	-0.03292	KRTAP4-7///KRTAP4-9///KRTAP4-8///KRTAP4-11///KRTAP4-5///KRTAP4-4///KRTAP4-12///KRTAP4-6///KRTAP4-7	keratin associated protein 4-7///keratin associated protein 4-9///keratin associated protein 4-8///keratin associated protein 4-11///keratin associated protein 4-5///keratin associated protein 4-4///keratin associated protein 4-12///keratin associated protein 4-6///keratin associated protein 4-7
7919984	0.869738	0.661066	0.440119	-6.05352	0.0924715	SELENBP1	selenium binding protein 1
8135718	0.869839	0.661168	0.439977	-6.05358	0.0309624	ING3	inhibitor of growth family member 3
8095137	0.869854	0.661211	-0.439917	-6.05361	-0.0203021
8115395	0.869854	0.661232	-0.439888	-6.05362	-0.0229836
8023990	0.869892	0.661287	-0.439812	-6.05365	-0.0298398	FGF22///FGF22	fibroblast growth factor 22///fibroblast growth factor 22
8066559	0.869942	0.661352	-0.439723	-6.05369	-0.0267852	WFDC9	WAP four-disulfide core domain 9
8055323	0.87001	0.661447	0.439591	-6.05375	0.103888	NCKAP5	NCK associated protein 5
7955719	0.87001	0.661456	-0.439578	-6.05375	-0.0707365	HIGD1A	HIG1 hypoxia inducible domain family member 1A
8159566	0.870093	0.661579	-0.439407	-6.05382	-0.0269504	MAN1B1	mannosidase alpha class 1B member 1
8020551	0.870093	0.661598	0.439381	-6.05384	0.0704587	LAMA3	laminin subunit alpha 3
8107655	0.870093	0.661608	-0.439367	-6.05384	-0.0547117	CSNK1G3	casein kinase 1 gamma 3
7938646	0.870093	0.66167	0.439281	-6.05388	0.0334221	CALCB	calcitonin related polypeptide beta
7894233	0.870093	0.661673	-0.439277	-6.05388	-0.0801185
8081676	0.870093	0.661676	-0.439273	-6.05388	-0.037813	GTPBP8	GTP binding protein 8 (putative)
7894770	0.870166	0.661773	-0.439139	-6.05394	-0.0249781
8145687	0.870166	0.661784	-0.439124	-6.05394	-0.0254849
8174668	0.870187	0.661838	0.439049	-6.05398	0.023312
7918367	0.870187	0.661852	0.439029	-6.05398	0.024726	GNAT2	G protein subunit alpha transducin 2
8035144	0.870215	0.661899	-0.438964	-6.05401	-0.0388746
8030076	0.870316	0.662002	0.438821	-6.05407	0.0337742	SPACA4	sperm acrosome associated 4
8147445	0.870375	0.662073	-0.438722	-6.05411	-0.0333122
8062687	0.870403	0.662143	-0.438626	-6.05416	-0.0321629
7895571	0.870403	0.66216	-0.438602	-6.05417	-0.0793976
8086400	0.870403	0.662173	-0.438584	-6.05417	-0.0290071	LYZL4	lysozyme like 4
8133049	0.87043	0.662272	0.438447	-6.05423	0.0653195	ZNF107	zinc finger protein 107
8138392	0.87043	0.662293	-0.438418	-6.05424	-0.113336	AGR3	anterior gradient 3, protein disulphide isomerase family member
8153071	0.87043	0.662303	0.438404	-6.05425	0.0274682	FAM135B	family with sequence similarity 135 member B
7944972	0.87043	0.662305	-0.438401	-6.05425	-0.0301591	LOC403312	putative uncharacterized protein MGC39545
8085300	0.87043	0.662325	-0.438373	-6.05426	-0.0387076	SEC13	SEC13 homolog, nuclear pore and COPII coat complex component
7894394	0.870557	0.662477	-0.438163	-6.05435	-0.0482091
7896307	0.870557	0.662485	-0.438152	-6.05436	-0.0865698
7911176	0.870557	0.6625	0.438131	-6.05436	0.0265596
8040639	0.870574	0.662539	-0.438077	-6.05439	-0.0634339	HADHB	hydroxyacyl-CoA dehydrogenase/3-ketoacyl-CoA thiolase/enoyl-CoA hydratase (trifunctional protein), beta subunit
7964347	0.870627	0.662605	-0.437985	-6.05443	-0.0626142	NEMP1	nuclear envelope integral membrane protein 1
8075817	0.870676	0.662669	0.437897	-6.05446	0.025439
7946757	0.870686	0.662702	0.437851	-6.05448	0.108761	SOX6	SRY-box 6
7894979	0.870739	0.662793	-0.437726	-6.05454	-0.0360125
7914112	0.870739	0.662795	-0.437722	-6.05454	-0.0933308	FGR	FGR proto-oncogene, Src family tyrosine kinase
8089830	0.870818	0.662913	0.437559	-6.05461	0.0310696	LRRC58	leucine rich repeat containing 58
8141560	0.870818	0.662921	0.437547	-6.05461	0.0301443	TFR2	transferrin receptor 2
7978114	0.870818	0.662958	-0.437497	-6.05463	-0.0541304	EMC9	ER membrane protein complex subunit 9
8138765	0.870818	0.662989	-0.437454	-6.05465	-0.0511325	HOXA11	homeobox A11
7895658	0.870818	0.663021	-0.437409	-6.05467	-0.0512462
7894960	0.870818	0.663045	-0.437376	-6.05468	-0.0572448
7948135	0.870818	0.663071	0.437341	-6.0547	0.0269328
8139933	0.870818	0.663089	0.437315	-6.05471	0.028255
7950804	0.870818	0.663091	-0.437312	-6.05471	-0.0383267	CCDC89	coiled-coil domain containing 89
8138435	0.870839	0.663134	-0.437253	-6.05474	-0.0250126	PRPS1L1	phosphoribosyl pyrophosphate synthetase 1-like 1
8119223	0.870924	0.663258	0.437082	-6.05481	0.100778	LOC100505530	uncharacterized LOC100505530
8043405	0.870924	0.663271	-0.437062	-6.05482	-0.0305419
8164580	0.870924	0.663277	-0.437055	-6.05482	-0.0794697	PTGES	prostaglandin E synthase
7897076	0.870928	0.663313	0.437005	-6.05484	0.0325284	MORN1	MORN repeat containing 1
7893346	0.870928	0.663332	0.436979	-6.05485	0.0558446
7924874	0.871084	0.663477	0.436778	-6.05494	0.0259506	TRIM17	tripartite motif containing 17
8099506	0.871091	0.663509	0.436733	-6.05495	0.0390641	TAPT1	transmembrane anterior posterior transformation 1
7909888	0.871105	0.663545	-0.436683	-6.05498	-0.0337773
8069037	0.871137	0.663637	0.436556	-6.05503	0.030224	AIRE	autoimmune regulator
7904713	0.871137	0.663661	-0.436523	-6.05504	-0.0667082
7919129	0.871137	0.663661	-0.436523	-6.05504	-0.0667082
8119403	0.871137	0.663675	0.436504	-6.05505	0.0756652	APOBEC2	apolipoprotein B mRNA editing enzyme catalytic subunit 2
7893037	0.87119	0.663742	0.436411	-6.05509	0.0552738
7896587	0.871268	0.663836	-0.436281	-6.05515	-0.0411371
8050350	0.871268	0.663907	-0.436183	-6.05519	-0.115549
8092328	0.871268	0.663933	-0.436147	-6.0552	-0.0426983	MCCC1	methylcrotonoyl-CoA carboxylase 1
7954481	0.871268	0.66394	0.436136	-6.05521	0.0534394	SSPN	sarcospan
8005449	0.871268	0.663953	-0.436118	-6.05521	-0.0608232	KRT17	keratin 17
8047780	0.871268	0.663984	-0.436076	-6.05523	-0.0760503	SNORA41	small nucleolar RNA, H/ACA box 41
8019108	0.871268	0.663984	-0.436075	-6.05523	-0.0247777	CEP131	centrosomal protein 131
7896232	0.871341	0.664066	-0.435963	-6.05528	-0.0755959
8028778	0.871349	0.664099	0.435917	-6.0553	0.0229828	MAP3K10	mitogen-activated protein kinase kinase kinase 10
8110147	0.871421	0.664179	-0.435806	-6.05535	-0.0500214	SIMC1	SUMO interacting motifs containing 1
7943158	0.871445	0.664224	0.435744	-6.05537	0.0907744	SCARNA9	small Cajal body-specific RNA 9
7947674	0.87151	0.6643	0.435639	-6.05542	0.0504502
7895262	0.871618	0.664408	-0.435489	-6.05548	-0.103566
8139794	0.871663	0.664469	-0.435405	-6.05551	-0.0319311
7930454	0.871828	0.664621	0.435195	-6.0556	0.0832447	PDCD4	programmed cell death 4 (neoplastic transformation inhibitor)
8026292	0.871882	0.664691	0.435097	-6.05564	0.0301134
7979367	0.871882	0.664715	-0.435065	-6.05566	-0.0482275	EXOC5	exocyst complex component 5
8163002	0.871884	0.664742	0.435026	-6.05567	0.0949427	KLF4	Kruppel like factor 4
8103812	0.871922	0.664798	0.43495	-6.0557	0.0263645	ASB5	ankyrin repeat and SOCS box containing 5
7951363	0.872027	0.665001	-0.434668	-6.05582	-0.0247354	CASP12	caspase 12 (gene/pseudogene)
7968516	0.872027	0.665027	-0.434632	-6.05584	-0.0348734	PDS5B	PDS5 cohesin associated factor B
7895869	0.872027	0.665037	0.434618	-6.05584	0.0426178
8061129	0.872027	0.66506	0.434587	-6.05586	0.0462387	MGME1///MGME1	mitochondrial genome maintenance exonuclease 1///mitochondrial genome maintenance exonuclease 1
8152117	0.872027	0.66509	-0.434545	-6.05587	-0.0431896
7921367	0.872027	0.665096	0.434537	-6.05588	0.0199522	SPTA1	spectrin alpha, erythrocytic 1
7896460	0.872027	0.665097	-0.434535	-6.05588	-0.104761
7906244	0.872027	0.665123	-0.4345	-6.05589	-0.0216728	NTRK1///NTRK1	neurotrophic receptor tyrosine kinase 1///neurotrophic receptor tyrosine kinase 1
8126588	0.872027	0.665136	0.434481	-6.0559	0.0433629	XPO5	exportin 5
8002027	0.872027	0.66514	0.434476	-6.0559	0.0249395
8169742	0.872074	0.665202	0.434391	-6.05594	0.0374485	XIAP	X-linked inhibitor of apoptosis
8071426	0.872098	0.665308	0.434243	-6.056	0.0407693	SNAP29	synaptosome associated protein 29
7893053	0.872098	0.665315	-0.434234	-6.05601	-0.0665419
8021774	0.872098	0.665317	-0.434231	-6.05601	-0.0359638	C18orf65	chromosome 18 open reading frame 65
7947561	0.872098	0.665384	-0.434138	-6.05605	-0.0255024
7895740	0.872098	0.665392	-0.434127	-6.05605	-0.0478055
8149592	0.872098	0.665396	0.434122	-6.05605	0.0447495	SLC18A1	solute carrier family 18 member A1
7987381	0.872098	0.665403	-0.434112	-6.05606	-0.0273772	CSNK1A1P1	casein kinase 1 alpha 1 pseudogene 1
8127399	0.872206	0.665528	-0.433939	-6.05613	-0.0277035	EYS	eyes shut homolog (Drosophila)
7896021	0.872206	0.665571	0.433881	-6.05615	0.0744746
8036031	0.872206	0.665587	-0.433858	-6.05616	-0.0357321
8177118	0.872206	0.665622	0.43381	-6.05618	0.0573215
8036302	0.872206	0.665638	0.433787	-6.05619	0.0375626	LINC00665	long intergenic non-protein coding RNA 665
8146986	0.872206	0.665668	0.433746	-6.05621	0.183482	HNF4G	hepatocyte nuclear factor 4 gamma
8149180	0.872206	0.665669	-0.433744	-6.05621	-0.028541	SPAG11A///SPAG11B	sperm associated antigen 11A///sperm associated antigen 11B
7925436	0.872251	0.665747	0.433637	-6.05626	0.0932581
8112596	0.872251	0.665797	0.433568	-6.05628	0.051433	ANKRA2	ankyrin repeat family A member 2
8016615	0.872251	0.665813	-0.433545	-6.05629	-0.030826	SAMD14	sterile alpha motif domain containing 14
8101449	0.872251	0.665816	0.433542	-6.05629	0.055662	HPSE	heparanase
8091922	0.872251	0.665835	-0.433515	-6.05631	-0.143352	WDR49	WD repeat domain 49
8040338	0.872316	0.665918	-0.433401	-6.05635	-0.0321587	RN7SL2///RN7SL1	RNA, 7SL, cytoplasmic 2///RNA, 7SL, cytoplasmic 1
7907680	0.872316	0.665937	0.433374	-6.05636	0.0236405	FAM20B	family with sequence similarity 20 member B
8180404	0.872376	0.666009	0.433274	-6.05641	0.049313	RPL27A	ribosomal protein L27a
8043379	0.872473	0.66611	-0.433135	-6.05646	-0.0251868
7945712	0.872518	0.666179	0.43304	-6.0565	0.0283679	TH	tyrosine hydroxylase
8091678	0.872518	0.666196	-0.433016	-6.05651	-0.0460954	VEPH1	ventricular zone expressed PH domain containing 1
8120462	0.87252	0.666224	0.432977	-6.05653	0.0247576
7996455	0.872525	0.666254	-0.432936	-6.05655	-0.0257788	E2F4	E2F transcription factor 4
8030049	0.872599	0.666337	0.432821	-6.0566	0.0263963	CYTH2	cytohesin 2
8103374	0.872601	0.666364	-0.432783	-6.05661	-0.0514978
8155234	0.872663	0.666463	0.432648	-6.05667	0.0320477	ZCCHC7	zinc finger CCHC-type containing 7
8030881	0.872663	0.666464	-0.432645	-6.05667	-0.0230937	PPP2R1A	protein phosphatase 2 scaffold subunit Aalpha
7976057	0.872676	0.666501	0.432595	-6.05669	0.0307921
7892637	0.872683	0.666532	-0.432551	-6.05671	-0.0712464
8088548	0.872705	0.666575	0.432492	-6.05673	0.0328538	LINC00994	long intergenic non-protein coding RNA 994
7948229	0.872802	0.666675	0.432353	-6.05679	0.120966	SLC43A3///PRG2	solute carrier family 43 member 3///proteoglycan 2, pro eosinophil major basic protein
7895496	0.872867	0.666765	-0.432229	-6.05684	-0.0393293
7896241	0.872867	0.666778	0.432211	-6.05685	0.0525475
8117520	0.872873	0.666824	0.432148	-6.05688	0.0199298
7896496	0.872873	0.666835	-0.432133	-6.05688	-0.0290427
8065607	0.872935	0.666967	0.43195	-6.05696	0.06451	PLAGL2	PLAG1 like zinc finger 2
8124327	0.872935	0.66697	-0.431947	-6.05696	-0.0305524
8111017	0.872935	0.666973	-0.431942	-6.05696	-0.0270324
8070489	0.872935	0.666987	0.431923	-6.05697	0.0563531	RIPK4	receptor interacting serine/threonine kinase 4
7933045	0.872968	0.667039	0.431851	-6.057	0.0306872
7956166	0.872978	0.667118	-0.431742	-6.05705	-0.0604947	ESYT1	extended synaptotagmin 1
8110631	0.872978	0.667124	0.431734	-6.05705	0.0318869	BTNL9	butyrophilin like 9
7959772	0.872978	0.667167	0.431674	-6.05707	0.0256637
7893587	0.872978	0.667222	-0.431598	-6.05711	-0.0510732
7894459	0.872978	0.667225	0.431594	-6.05711	0.0305832
8149153	0.872978	0.667235	0.43158	-6.05711	0.0480546	LINC00965///LINC00965	long intergenic non-protein coding RNA 965///long intergenic non-protein coding RNA 965
8149157	0.872978	0.667235	0.43158	-6.05711	0.0480546	LINC00965///LINC00965	long intergenic non-protein coding RNA 965///long intergenic non-protein coding RNA 965
7894913	0.872978	0.667257	-0.43155	-6.05713	-0.0767411
8140280	0.872978	0.667296	-0.431496	-6.05715	-0.0409893	PMS2P9///PMS2P7///PMS2P6///DTX2P1-UPK3BP1-PMS2P11///LOC441259///PMS2///PMS2P3///PMS2P5///PMS2P4///PMS2P2///PMS2P1///PMS2P6///PMS2P3///PMS2P2///PMS2P1	PMS1 homolog 2, mismatch repair system component pseudogene 9///PMS1 homolog 2, mismatch repair system component pseudogene 7///PMS1 homolog 2, mismatch repair system component pseudogene 6///DTX2P1-UPK3BP1-PMS2P11 readthrough, transcribed pseudogene///PMS1 homolog 2, mismatch repair system component pseudogene///PMS1 homolog 2, mismatch repair system component///PMS1 homolog 2, mismatch repair system component pseudogene 3///PMS1 homolog 2, mismatch repair system component pseudogene 5///PMS1 homolog 2, mismatch repair system component pseudogene 4///PMS1 homolog 2, mismatch repair system component pseudogene 2///PMS1 homolog 2, mismatch repair system component pseudogene 1///PMS1 homolog 2, mismatch repair system component pseudogene 6///PMS1 homolog 2, mismatch repair system component pseudogene 3///PMS1 homolog 2, mismatch repair system component pseudogene 2///PMS1 homolog 2, mismatch repair system component pseudogene 1
7940698	0.872978	0.667309	-0.431478	-6.05716	-0.0232234	TAF6L	TATA-box binding protein associated factor 6 like
7901611	0.873078	0.667412	0.431336	-6.05722	0.0321002	SSBP3-AS1	SSBP3 antisense RNA 1
7928147	0.873123	0.667567	-0.431122	-6.0573	-0.0390928	ADAMTS14	ADAM metallopeptidase with thrombospondin type 1 motif 14
7958692	0.873123	0.66757	-0.431117	-6.05731	-0.0495386	TCTN1	tectonic family member 1
7982204	0.873123	0.667582	-0.4311	-6.05731	-0.0444509	HMGN2	high mobility group nucleosomal binding domain 2
7935228	0.873123	0.667695	0.430944	-6.05738	0.0600298
7893991	0.873123	0.667699	0.430939	-6.05738	0.0381792
7893580	0.873123	0.667707	0.430928	-6.05738	0.0692259
8067932	0.873123	0.667757	-0.430859	-6.05741	-0.0264767	MIR99AHG	mir-99a-let-7c cluster host gene
7934367	0.873123	0.667773	-0.430838	-6.05742	-0.0384609	ANXA7	annexin A7
7917240	0.873123	0.667776	0.430833	-6.05742	0.0411553	CTBS	chitobiase
8038571	0.873123	0.667781	-0.430826	-6.05743	-0.025322	JOSD2	Josephin domain containing 2
8140498	0.873123	0.667861	-0.430716	-6.05747	-0.0231476
7893392	0.873123	0.667883	0.430684	-6.05749	0.0592742
8006865	0.873123	0.667902	-0.430659	-6.0575	-0.065371	PPP1R1B	protein phosphatase 1 regulatory inhibitor subunit 1B
8118158	0.873123	0.667907	0.430652	-6.0575	0.0841047	AIF1	allograft inflammatory factor 1
8177996	0.873123	0.667907	0.430652	-6.0575	0.0841047	AIF1	allograft inflammatory factor 1
8179276	0.873123	0.667907	0.430652	-6.0575	0.0841047	AIF1	allograft inflammatory factor 1
7893396	0.873123	0.667973	-0.430561	-6.05754	-0.0590243
7972044	0.873123	0.667984	0.430546	-6.05754	0.0372736	COMMD6	COMM domain containing 6
8090533	0.873123	0.667995	-0.430531	-6.05755	-0.0335036	ISY1-RAB43///ISY1	ISY1-RAB43 readthrough///ISY1 splicing factor homolog
8113006	0.873123	0.668006	0.430515	-6.05756	0.0261121
7946933	0.873123	0.668007	0.430514	-6.05756	0.0221768	SERGEF	secretion regulating guanine nucleotide exchange factor
7894910	0.873123	0.668024	0.43049	-6.05757	0.0718945
7951108	0.873239	0.668139	0.430332	-6.05763	0.0411228
8155661	0.873332	0.668236	-0.430198	-6.05769	-0.0220602	FOXD4L5///FOXD4L6///FOXD4L3///FOXD4L1///FOXD4	forkhead box D4-like 5///forkhead box D4-like 6///forkhead box D4-like 3///forkhead box D4-like 1///forkhead box D4
7964810	0.873332	0.668276	0.430143	-6.05771	0.0444688	MDM1	Mdm1 nuclear protein
7930264	0.873332	0.668288	0.430125	-6.05772	0.057398	NEURL1	neuralized E3 ubiquitin protein ligase 1
7899851	0.873364	0.66834	-0.430054	-6.05775	-0.042238	AZIN2	antizyme inhibitor 2
7987405	0.873371	0.668393	0.429981	-6.05778	0.0992094	RASGRP1	RAS guanyl releasing protein 1
7892841	0.873371	0.668405	0.429964	-6.05779	0.0383932
8046502	0.873371	0.668423	-0.429939	-6.0578	-0.0600363	SCRN3	secernin 3
8045279	0.873379	0.668456	-0.429894	-6.05781	-0.0537592
8057032	0.873436	0.668529	0.429793	-6.05786	0.0220697
7993126	0.873436	0.668552	-0.429762	-6.05787	-0.0768138	ABAT	4-aminobutyrate aminotransferase
8134415	0.873522	0.66866	-0.429613	-6.05793	-0.0270264	SDHAF3	succinate dehydrogenase complex assembly factor 3
8059279	0.873522	0.668689	0.429572	-6.05795	0.0648757	EPHA4	EPH receptor A4
8109649	0.873522	0.668719	0.42953	-6.05797	0.0280077	MIR146A	microRNA 146a
7940051	0.873522	0.668737	0.429505	-6.05798	0.0253634	ZDHHC5	zinc finger DHHC-type containing 5
8111099	0.873522	0.668778	0.429449	-6.058	0.0519241
8045167	0.873522	0.668818	-0.429395	-6.05802	-0.0391523
8153828	0.873522	0.668861	-0.429335	-6.05805	-0.0306032	FOXH1	forkhead box H1
8170420	0.873522	0.668864	-0.429331	-6.05805	-0.0316791	MAMLD1	mastermind like domain containing 1
8067155	0.873522	0.668873	-0.429318	-6.05805	-0.0381439
7939477	0.873522	0.668883	-0.429305	-6.05806	-0.0249158	ALKBH3	alkB homolog 3, alpha-ketoglutaratedependent dioxygenase
8070421	0.873522	0.668907	0.429272	-6.05807	0.0253401	DSCAM	DS cell adhesion molecule
7895160	0.873526	0.668936	0.429231	-6.05809	0.0368133
7983377	0.873534	0.668969	-0.429186	-6.05811	-0.0234896
8114263	0.873592	0.669048	-0.429076	-6.05815	-0.0288603	LECT2	leukocyte cell derived chemotaxin 2
8072266	0.873592	0.669066	-0.429052	-6.05816	-0.0328342	CABP7	calcium binding protein 7
7929616	0.873602	0.669099	-0.429006	-6.05818	-0.0319763	FRAT1	frequently rearranged in advanced T-cell lymphomas 1
8109486	0.873613	0.669134	-0.428957	-6.0582	-0.0517514
8030429	0.873681	0.66925	-0.428798	-6.05827	-0.0314184	BCL2L12	BCL2 like 12
7894207	0.873681	0.669264	-0.428778	-6.05828	-0.0456517
7896153	0.873681	0.669265	-0.428777	-6.05828	-0.0601351
8041000	0.873694	0.669323	-0.428697	-6.05831	-0.0335371	GPN1	GPN-loop GTPase 1
7959925	0.873694	0.669354	-0.428654	-6.05833	-0.0542526
7967705	0.873694	0.669354	-0.428654	-6.05833	-0.0542526
7896184	0.873745	0.669442	-0.428533	-6.05838	-0.0504315
8120300	0.873745	0.669457	-0.428513	-6.05839	-0.0810296	MLIP	muscular LMNA-interacting protein
7915435	0.873745	0.669472	-0.428492	-6.0584	-0.0335604	CLDN19	claudin 19
8136473	0.873923	0.669635	-0.428267	-6.05849	-0.0373779	TRIM24	tripartite motif containing 24
8036720	0.874053	0.669773	-0.428077	-6.05857	-0.0267499	PAF1	PAF1 homolog, Paf1/RNA polymerase II complex component
8093906	0.874053	0.669787	-0.428058	-6.05857	-0.0368631	WFS1	wolframin ER transmembrane glycoprotein
7992347	0.874081	0.669869	0.427943	-6.05862	0.0263677	MAPK8IP3	mitogen-activated protein kinase 8 interacting protein 3
8140620	0.874081	0.669877	-0.427933	-6.05863	-0.0585655	PCLO	piccolo presynaptic cytomatrix protein
7938154	0.874081	0.669887	-0.427919	-6.05863	-0.0283342	ILK	integrin linked kinase
7917649	0.874093	0.669922	0.42787	-6.05865	0.0668994	TGFBR3	transforming growth factor beta receptor 3
7980454	0.874111	0.67	0.427763	-6.0587	0.0352675	ALKBH1	alkB homolog 1, histone H2A dioxygenase
7901050	0.874111	0.670014	0.427743	-6.0587	0.05993	SNORD38A	small nucleolar RNA, C/D box 38A
7977214	0.874111	0.670015	-0.427743	-6.0587	-0.0241493	MIR203A	microRNA 203a
7980773	0.87419	0.670119	0.427599	-6.05876	0.0314433	CCDC88C	coiled-coil domain containing 88C
8173581	0.87419	0.670128	0.427586	-6.05877	0.0402211
8133040	0.874224	0.670181	-0.427514	-6.0588	-0.0254143
7894324	0.874481	0.670418	0.427187	-6.05893	0.0563797
7896375	0.874481	0.67043	0.427171	-6.05894	0.0289624
8001535	0.874605	0.670552	0.427002	-6.05901	0.0257321
8105121	0.874693	0.670646	-0.426873	-6.05906	-0.0589275	GHR	growth hormone receptor
8021683	0.874699	0.670676	-0.42683	-6.05908	-0.022677
8148808	0.874793	0.670839	0.426606	-6.05917	0.0252437	MROH1	maestro heat like repeat family member 1
8175256	0.874793	0.670877	0.426554	-6.05919	0.0350411	MIR503HG	MIR503 host gene
8088820	0.874793	0.670888	-0.426538	-6.0592	-0.0385997	RYBP	RING1 and YY1 binding protein
7934442	0.874793	0.670953	0.426449	-6.05924	0.0266515	SYNPO2L	synaptopodin 2 like
7953284	0.874793	0.670955	0.426446	-6.05924	0.0299875	NTF3	neurotrophin 3
8109344	0.874793	0.670956	0.426445	-6.05924	0.0791639	GM2A	GM2 ganglioside activator
8068361	0.874793	0.67099	-0.426398	-6.05926	-0.0471506	SLC5A3	solute carrier family 5 member 3
8135774	0.874793	0.670993	-0.426393	-6.05926	-0.0346689	PTPRZ1	protein tyrosine phosphatase, receptor type Z1
7977105	0.874793	0.670995	-0.426391	-6.05926	-0.0227881	TRMT61A	tRNA methyltransferase 61A
8132406	0.874793	0.671031	-0.426341	-6.05928	-0.0423929	RALA	RALA Ras like proto-oncogene A
7893747	0.874793	0.671037	-0.426333	-6.05929	-0.0245434
8150439	0.874798	0.671068	0.426291	-6.0593	0.043082	ANK1	ankyrin 1
8137336	0.87483	0.671119	0.426221	-6.05933	0.0239346	ASIC3	acid sensing ion channel subunit 3
8170716	0.874878	0.671182	0.426133	-6.05937	0.0291081	PLXNB3	plexin B3
7894548	0.874981	0.671297	-0.425975	-6.05943	-0.0295808
7977203	0.874981	0.671348	-0.425905	-6.05946	-0.0309087	ASPG	asparaginase
7895858	0.874981	0.671349	-0.425903	-6.05946	-0.0624139
8015908	0.874981	0.671366	-0.42588	-6.05947	-0.0321997	LSM12	LSM12 homolog
8089596	0.874986	0.671396	-0.425839	-6.05949	-0.0535423	CFAP44	cilia and flagella associated protein 44
8167360	0.875116	0.671522	-0.425665	-6.05956	-0.0258784	GATA1	GATA binding protein 1
7912928	0.875133	0.671562	0.42561	-6.05958	0.0392531	SDHB	succinate dehydrogenase complex iron sulfur subunit B
8020086	0.875163	0.67162	-0.42553	-6.05962	-0.046517
8175539	0.875163	0.671637	0.425506	-6.05963	0.0507349	LDOC1	leucine zipper down-regulated in cancer 1
8007023	0.875167	0.671671	-0.42546	-6.05964	-0.0233176	MSL1	male specific lethal 1 homolog
8042974	0.875167	0.671713	0.425402	-6.05967	0.035241
8063835	0.875167	0.671779	0.42531	-6.05971	0.0425118	LSM14B	LSM family member 14B
7995440	0.875167	0.671797	0.425286	-6.05972	0.0256115	FLJ44674	FLJ44674 protein
8162674	0.875167	0.671812	-0.425265	-6.05972	-0.0453395	LOC286359	uncharacterized LOC286359
7964642	0.875167	0.671835	0.425233	-6.05974	0.0257605	LINC01465	long intergenic non-protein coding RNA 1465
8096075	0.875167	0.671849	0.425215	-6.05974	0.0260224
7904106	0.875167	0.671889	-0.425159	-6.05977	-0.0657001	MAGI3	membrane associated guanylate kinase, WW and PDZ domain containing 3
7892602	0.875167	0.671935	0.425096	-6.05979	0.0472617
8046086	0.875167	0.671936	0.425095	-6.05979	0.0499826	CERS6	ceramide synthase 6
8162920	0.875167	0.671941	0.425087	-6.0598	0.033141	PPP3R2	protein phosphatase 3 regulatory subunit B, beta
7914342	0.875167	0.671957	0.425066	-6.05981	0.0421738	FABP3	fatty acid binding protein 3
8115673	0.875221	0.672024	0.424973	-6.05984	0.0266306
7976834	0.875228	0.672128	-0.42483	-6.0599	-0.0359666	MIR494	microRNA 494
8037898	0.875228	0.672174	0.424766	-6.05993	0.0268315	KPTN	kaptin, actin binding protein
7983157	0.875228	0.672197	-0.424735	-6.05994	-0.0482081	TMEM62	transmembrane protein 62
8180218	0.875228	0.672254	0.424656	-6.05997	0.0383688
7895231	0.875228	0.672256	0.424654	-6.05998	0.0389702
7893039	0.875228	0.672271	0.424633	-6.05998	0.0383903
7894057	0.875228	0.67228	0.424621	-6.05999	0.050844
7953981	0.875228	0.672283	-0.424617	-6.05999	-0.028039	ETV6///INO80D	ETS variant 6///INO80 complex subunit D
8117106	0.875228	0.672335	0.424545	-6.06002	0.100255	RNF144B	ring finger protein 144B
8125201	0.875228	0.672337	0.424543	-6.06002	0.02722	ZBTB12	zinc finger and BTB domain containing 12
8178683	0.875228	0.672337	0.424543	-6.06002	0.02722	ZBTB12	zinc finger and BTB domain containing 12
7948249	0.875228	0.672362	-0.424508	-6.06003	-0.0399459	SLC43A1	solute carrier family 43 member 1
8132399	0.875228	0.672371	0.424495	-6.06004	0.0568779	YAE1D1	Yae1 domain containing 1
8142110	0.87523	0.6724	0.424456	-6.06006	0.0307271	SYPL1	synaptophysin like 1
7903851	0.875314	0.672491	0.424331	-6.06011	0.0332581	UBL4B	ubiquitin like 4B
7892855	0.875331	0.672529	-0.424277	-6.06013	-0.0623744
8075657	0.875384	0.672613	0.424163	-6.06018	0.0735201
8030368	0.875384	0.672737	0.423991	-6.06025	0.0242441	RPS11	ribosomal protein S11
8118974	0.875384	0.672745	0.423981	-6.06025	0.0500088	RPL10A	ribosomal protein L10a
8112763	0.875384	0.672788	0.423921	-6.06027	0.0230644	OTP	orthopedia homeobox
7918416	0.875384	0.672796	-0.42391	-6.06028	-0.0330458	ALX3	ALX homeobox 3
8059716	0.875384	0.672797	-0.423909	-6.06028	-0.0267272	LINC00471	long intergenic non-protein coding RNA 471
8113771	0.875384	0.672806	-0.423897	-6.06029	-0.0311496
8092409	0.875384	0.672822	0.423874	-6.06029	0.0339587	PARL	presenilin associated rhomboid like
7894833	0.875384	0.672834	0.423857	-6.0603	0.0502347
8139806	0.875384	0.67285	0.423836	-6.06031	0.0172174
8062237	0.875384	0.672875	0.423801	-6.06032	0.0277264	CNBD2	cyclic nucleotide binding domain containing 2
8136849	0.875384	0.672893	0.423776	-6.06033	0.0297315	GSTK1	glutathione S-transferase kappa 1
8044760	0.875384	0.672919	0.423741	-6.06035	0.0332953
7923233	0.875384	0.672939	0.423713	-6.06036	0.0399634	KIF21B	kinesin family member 21B
7984488	0.875413	0.673007	0.42362	-6.0604	0.0277347	SPESP1///NOX5	sperm equatorial segment protein 1///NADPH oxidase, EF-hand calcium binding domain 5
8138370	0.875413	0.673014	0.42361	-6.0604	0.0438863	ANKMY2	ankyrin repeat and MYND domain containing 2
8033455	0.875443	0.673063	0.423542	-6.06043	0.0314121	PRR36	proline rich 36
8024687	0.875497	0.673131	-0.423448	-6.06047	-0.070272	TJP3	tight junction protein 3
7912567	0.875513	0.673181	-0.423381	-6.0605	-0.0240776	LOC101930169///PRAMEF15///PRAMEF20///PRAMEF6///PRAMEF11///PRAMEF4///PRAMEF9///PRAMEF5	putative PRAME family member 26///PRAME family member 15///PRAME family member 20///PRAME family member 6///PRAME family member 11///PRAME family member 4///PRAME family member 9///PRAME family member 5
8176442	0.875513	0.673196	-0.42336	-6.0605	-0.0279736	TBL1Y	transducin (beta)-like 1, Y-linked
7896118	0.875668	0.673342	-0.423159	-6.06059	-0.0563323
8027564	0.875688	0.673402	0.423076	-6.06062	0.0374297	CEBPA-AS1	CEBPA antisense RNA 1 (head to head)
8160784	0.875688	0.673417	-0.423055	-6.06063	-0.034117
8029894	0.875688	0.67348	0.422969	-6.06066	0.027831	CCDC9	coiled-coil domain containing 9
7893440	0.875688	0.673484	0.422963	-6.06067	0.0436524
7984408	0.875688	0.673513	-0.422924	-6.06068	-0.0334338	MAP2K5	mitogen-activated protein kinase kinase 5
7928695	0.875688	0.673515	0.42292	-6.06068	0.0821926	FAM213A	family with sequence similarity 213 member A
8075316	0.875711	0.673562	-0.422856	-6.06071	-0.134357	OSM	oncostatin M
7937940	0.875711	0.673585	-0.422824	-6.06072	-0.0560977	OR52K3P	olfactory receptor family 52 subfamily K member 3 pseudogene
7895781	0.875747	0.67364	-0.422749	-6.06075	-0.106192
7961339	0.875795	0.673703	-0.422662	-6.06079	-0.0448637	LRP6	LDL receptor related protein 6
8154979	0.875842	0.673765	0.422576	-6.06082	0.0307671
7894604	0.875891	0.673835	-0.42248	-6.06086	-0.0375371
7956741	0.875891	0.673874	0.422426	-6.06089	0.0456426
7963421	0.875891	0.673895	0.422398	-6.0609	0.0530921	KRT6A	keratin 6A
8036830	0.875891	0.673929	0.422351	-6.06092	0.0234406	TTC9B	tetratricopeptide repeat domain 9B
8114645	0.875891	0.673944	0.42233	-6.06092	0.0371248
8174933	0.875891	0.673975	0.422288	-6.06094	0.0300683
8149275	0.875891	0.673987	0.42227	-6.06095	0.0606084
8142405	0.875967	0.674072	0.422153	-6.061	0.0402895
8025347	0.876034	0.67415	0.422046	-6.06104	0.0257869	LRRC8E	leucine rich repeat containing 8 family member E
8054135	0.876039	0.674185	0.421998	-6.06106	0.0710097	MGAT4A	mannosyl (alpha-1,3-)-glycoprotein beta-1,4-N-acetylglucosaminyltransferase, isozyme A
8005630	0.876039	0.674207	0.421968	-6.06107	0.0278018
8019280	0.876098	0.674278	0.42187	-6.06111	0.0523179	PCYT2	phosphate cytidylyltransferase 2, ethanolamine
7920252	0.876134	0.674339	0.421787	-6.06115	0.0314382	S100A7	S100 calcium binding protein A7
8125687	0.876134	0.674359	0.421759	-6.06116	0.0433618	RGL2	ral guanine nucleotide dissociation stimulator like 2
8073379	0.876168	0.674423	-0.421671	-6.06119	-0.0246362	L3MBTL2	L3MBTL2 polycomb repressive complex 1 subunit
8119159	0.876168	0.674437	0.421651	-6.0612	0.0277294
7894263	0.876169	0.674464	0.421614	-6.06122	0.0279061
7968199	0.876213	0.674525	-0.421531	-6.06125	-0.0575672	CDK8///ADRA1B	cyclin dependent kinase 8///adrenoceptor alpha 1B
8137863	0.876272	0.674596	0.421432	-6.06129	0.0364969
8085475	0.876384	0.674725	0.421256	-6.06136	0.0328496	WNT7A	Wnt family member 7A
7906764	0.876384	0.674736	-0.421241	-6.06137	-0.0613761	HSPA6	heat shock protein family A (Hsp70) member 6
8129637	0.876415	0.674786	0.421171	-6.0614	0.176828	VNN2	vanin 2
7896524	0.876526	0.674905	-0.421008	-6.06146	-0.0582955
7973078	0.876526	0.674924	0.420981	-6.06147	0.0250333	RNASE10	ribonuclease A family member 10 (inactive)
7916781	0.876596	0.675004	-0.420872	-6.06152	-0.0268554
7929932	0.876691	0.675104	-0.420734	-6.06157	-0.0421193	KAZALD1	Kazal type serine peptidase inhibitor domain 1
8155824	0.876729	0.67516	0.420658	-6.06161	0.01831	TMC1	transmembrane channel like 1
8065248	0.87673	0.67519	-0.420616	-6.06162	-0.0290236	LOC100130264	uncharacterized LOC100130264
8015014	0.87673	0.675213	-0.420584	-6.06163	-0.0294728
7996772	0.876837	0.675322	0.420435	-6.0617	0.054334	SLC7A6	solute carrier family 7 member 6
7919049	0.876889	0.675394	-0.420336	-6.06174	-0.0303118
7915516	0.876889	0.675415	-0.420307	-6.06175	-0.0267688	MED8	mediator complex subunit 8
8162264	0.876999	0.675526	0.420154	-6.06181	0.0420834	AUH	AU RNA binding methylglutaconyl-CoA hydratase
7959681	0.87705	0.675591	0.420064	-6.06185	0.0251089	DNAH10	dynein axonemal heavy chain 10
7946288	0.877061	0.675627	0.420015	-6.06187	0.0297865	ZNF214	zinc finger protein 214
8007441	0.877061	0.675669	0.419958	-6.06189	0.029616	RPL27///RPL27	ribosomal protein L27///ribosomal protein L27
8123884	0.877061	0.675679	-0.419944	-6.06189	-0.0265503	C6orf52	chromosome 6 open reading frame 52
8094456	0.877097	0.675764	0.419827	-6.06194	0.0467877	SMIM20	small integral membrane protein 20
7901287	0.877097	0.67579	0.419791	-6.06196	0.0444951	CYP4Z1	cytochrome P450 family 4 subfamily Z member 1
7983381	0.877097	0.675802	0.419774	-6.06196	0.0207127	TERB2	telomere repeat binding bouquet formation protein 2
8174684	0.877097	0.675812	-0.41976	-6.06197	-0.0344029	NKRF	NFKB repressing factor
7946380	0.877122	0.675858	-0.419698	-6.06199	-0.0316056	TRIM66	tripartite motif containing 66
7908692	0.877194	0.675975	0.419537	-6.06206	0.0322319	RPS10P7	ribosomal protein S10 pseudogene 7
7901675	0.877194	0.675993	0.419512	-6.06207	0.0422768	LEXM	lymphocyte expansion molecule
7969675	0.877194	0.676045	-0.41944	-6.0621	-0.0283349
8009299	0.877194	0.676046	0.419439	-6.0621	0.0376629
7892773	0.877194	0.676053	0.419429	-6.0621	0.0356625
8134880	0.877194	0.676092	0.419376	-6.06212	0.0268016	MOSPD3	motile sperm domain containing 3
8123893	0.877194	0.676098	0.419368	-6.06213	0.032316	MAK	male germ cell associated kinase
8140113	0.877247	0.676165	0.419275	-6.06217	0.0351951	STX1A	syntaxin 1A
7894727	0.877254	0.676217	0.419204	-6.06219	0.0792253
7946275	0.877254	0.676244	0.419166	-6.06221	0.0946536	GVINP1	GTPase, very large interferon inducible pseudogene 1
8070905	0.877254	0.676281	-0.419116	-6.06223	-0.0296189	COL18A1-AS1	COL18A1 antisense RNA 1
8075190	0.877254	0.676301	-0.419089	-6.06224	-0.0282493	ZNRF3-AS1	ZNRF3 antisense RNA 1
8180393	0.877254	0.676302	-0.419087	-6.06224	-0.0301837	POLR2M	RNA polymerase II subunit M
8005951	0.877311	0.676373	-0.41899	-6.06228	-0.0617776	SNORD42B///CEP164	small nucleolar RNA, C/D box 42B///centrosomal protein 164
8173120	0.877394	0.676484	-0.418838	-6.06234	-0.0332948	PFKFB1	6-phosphofructo-2-kinase/fructose-2,6-biphosphatase 1
7940044	0.877394	0.67649	0.418829	-6.06235	0.0262183	MIR130A	microRNA 130a
8086498	0.877394	0.676543	0.418756	-6.06238	0.0311562	KIAA1143	KIAA1143
8152297	0.877394	0.676543	0.418756	-6.06238	0.0611871	ANGPT1	angiopoietin 1
7895334	0.877394	0.676569	-0.418721	-6.06239	-0.0455735
8074845	0.87745	0.676652	0.418607	-6.06244	0.032891	ZNF280B	zinc finger protein 280B
8017096	0.87745	0.676703	-0.418537	-6.06246	-0.0412674
8178884	0.87745	0.676717	-0.418517	-6.06247	-0.0597804	HLA-DMA	major histocompatibility complex, class II, DM alpha
8180086	0.87745	0.676717	-0.418517	-6.06247	-0.0597804	HLA-DMA	major histocompatibility complex, class II, DM alpha
8120717	0.877488	0.676773	0.41844	-6.0625	0.0542657
8081055	0.877623	0.676904	0.418261	-6.06258	0.0680051	CHMP2B	charged multivesicular body protein 2B
8164632	0.877625	0.676935	0.418218	-6.06259	0.0263994	FIBCD1	fibrinogen C domain containing 1
7913558	0.877625	0.676983	-0.418152	-6.06262	-0.0598809	LUZP1	leucine zipper protein 1
8167407	0.877625	0.676984	0.41815	-6.06262	0.0273193	ERAS	ES cell expressed Ras
7903308	0.877652	0.677058	-0.418049	-6.06266	-0.0370533	TRMT13	tRNA methyltransferase 13 homolog
7961702	0.877652	0.67706	0.418045	-6.06266	0.0388597	KCNJ8	potassium voltage-gated channel subfamily J member 8
8134915	0.877652	0.677084	-0.418013	-6.06268	-0.0218944	ZAN	zonadhesin (gene/pseudogene)
8075458	0.877748	0.677185	-0.417875	-6.06273	-0.0241326
7911112	0.877764	0.677238	0.417801	-6.06276	0.0308175	EFCAB2	EF-hand calcium binding domain 2
8114918	0.877764	0.67725	0.417785	-6.06277	0.0398775
7893900	0.877794	0.677317	-0.417692	-6.0628	-0.0426921
8085283	0.877794	0.677326	0.417681	-6.06281	0.0329521	FANCD2OS	FANCD2 opposite strand
7893669	0.877818	0.677371	0.417619	-6.06283	0.0910539
7997633	0.877827	0.677404	0.417573	-6.06285	0.0373526	USP10	ubiquitin specific peptidase 10
7965110	0.877913	0.677497	-0.417446	-6.0629	-0.0372563
7911265	0.877965	0.677564	0.417354	-6.06294	0.0234395	OR2M2	olfactory receptor family 2 subfamily M member 2
7938063	0.877994	0.677612	-0.417288	-6.06297	-0.0249432
8152715	0.87801	0.677654	0.41723	-6.06299	0.0250991	KLHL38	kelch like family member 38
8104124	0.87801	0.677677	0.417199	-6.063	0.030166	FRG2C///FRG2EP///FRG2///FRG2B	FSHD region gene 2 family member C///FSHD region gene 2 family member E, pseudogene///FSHD region gene 2///FSHD region gene 2 family member B
8040522	0.878011	0.677704	0.417161	-6.06302	0.0455197	MFSD2B	major facilitator superfamily domain containing 2B
7988424	0.878184	0.677865	0.416941	-6.06311	0.0488812
7946113	0.878205	0.677956	-0.416816	-6.06316	-0.0272489	OR56A5	olfactory receptor family 56 subfamily A member 5
7974455	0.878205	0.677956	-0.416815	-6.06316	-0.0231199	MAPK1IP1L	mitogen-activated protein kinase 1 interacting protein 1 like
8111772	0.878205	0.67798	0.416782	-6.06317	0.0625154	DAB2	DAB2, clathrin adaptor protein
8084891	0.878205	0.677986	0.416774	-6.06317	0.0575852	FAM43A	family with sequence similarity 43 member A
7939994	0.878338	0.678142	-0.41656	-6.06326	-0.0401366	OR9G9///OR9G1	olfactory receptor family 9 subfamily G member 9///olfactory receptor family 9 subfamily G member 1
8085772	0.878338	0.678204	-0.416475	-6.06329	-0.020195
8035517	0.878338	0.678206	0.416472	-6.0633	0.0318923	COMP	cartilage oligomeric matrix protein
8137046	0.878338	0.678216	0.416458	-6.0633	0.0372423
7894186	0.878338	0.678242	0.416422	-6.06332	0.0474972
8052355	0.878338	0.67826	0.416398	-6.06333	0.106893	EFEMP1	EGF containing fibulin like extracellular matrix protein 1
8180401	0.878338	0.678274	-0.416379	-6.06333	-0.0276191	CT55	cancer/testis antigen 55
8124645	0.878404	0.678351	0.416273	-6.06338	0.0247537	OR12D3	olfactory receptor family 12 subfamily D member 3
8083000	0.878429	0.678397	-0.416211	-6.0634	-0.0450273	FAIM	Fas apoptotic inhibitory molecule
7967685	0.878657	0.678599	-0.415932	-6.06351	-0.0605315	STX2	syntaxin 2
8071206	0.878659	0.678627	-0.415894	-6.06353	-0.0295409	MRPL40	mitochondrial ribosomal protein L40
8060758	0.878666	0.678667	-0.41584	-6.06355	-0.0789648	PRNP	prion protein
7941594	0.878666	0.67871	-0.41578	-6.06357	-0.0302081	TMEM151A	transmembrane protein 151A
8146069	0.878666	0.678725	0.415761	-6.06358	0.0265442	ADAM18	ADAM metallopeptidase domain 18
7894606	0.878666	0.678753	0.415722	-6.0636	0.0802025
7949588	0.878666	0.678815	0.415637	-6.06363	0.0688487	CD248	CD248 molecule
7895995	0.878666	0.678834	0.415611	-6.06364	0.0907571
8151369	0.878666	0.678834	-0.415611	-6.06364	-0.0379747	SBSPON	somatomedin B and thrombospondin type 1 domain containing
7894467	0.878666	0.678899	-0.415522	-6.06368	-0.0629361
8102352	0.878666	0.678954	0.415446	-6.06371	0.0318441	PITX2	paired like homeodomain 2
8120184	0.878666	0.67896	0.415438	-6.06371	0.0290311	TFAP2D	transcription factor AP-2 delta
8003633	0.878666	0.678981	0.415409	-6.06372	0.0433781	BHLHA9	basic helix-loop-helix family member a9
8102862	0.878666	0.678983	0.415406	-6.06372	0.0443319	MAML3	mastermind like transcriptional coactivator 3
8097600	0.878666	0.678996	-0.415389	-6.06373	-0.0258319	SMARCA5	SWI/SNF related, matrix associated, actin dependent regulator of chromatin, subfamily a, member 5
8058765	0.878666	0.679004	-0.415377	-6.06374	-0.165506	FN1	fibronectin 1
8116571	0.878666	0.679029	-0.415343	-6.06375	-0.084549
8171489	0.878684	0.67907	-0.415287	-6.06377	-0.022693
8091712	0.878735	0.679178	-0.415138	-6.06383	-0.0302916
8103204	0.878735	0.679179	-0.415137	-6.06383	-0.0244488
7931674	0.878735	0.679204	-0.415103	-6.06385	-0.0400299	TUBB8	tubulin beta 8 class VIII
7893667	0.878735	0.67922	-0.41508	-6.06385	-0.0626045
8164918	0.878735	0.679241	-0.415052	-6.06387	-0.0540533	SLC2A6	solute carrier family 2 member 6
8172415	0.878754	0.679283	-0.414995	-6.06389	-0.0254471	SSX2B///SSX4B///SSX8///SSX7///SSX6///SSX3///SSX4///SSX5///SSX2///SSX1///SSX2B///SSX2	SSX family member 2B///SSX family member 4B///SSX family member 8///SSX family member 7///SSX family member 6, pseudogene///SSX family member 3///SSX family member 4///SSX family member 5///SSX family member 2///SSX family member 1///SSX family member 2B///SSX family member 2
7983677	0.878789	0.679343	0.414912	-6.06392	0.0355474
7902074	0.878789	0.679362	0.414886	-6.06393	0.0444814	LEPROT///LEPR	leptin receptor overlapping transcript///leptin receptor
8070714	0.878794	0.679392	0.414845	-6.06395	0.0261813
7911258	0.878804	0.679433	0.414789	-6.06397	0.0356086	OR2L3	olfactory receptor family 2 subfamily L member 3
7925432	0.878804	0.679453	0.414762	-6.06398	0.0485416
7927767	0.878827	0.679497	-0.414701	-6.06401	-0.0201204	ADO	2-aminoethanethiol dioxygenase
8097543	0.878918	0.67962	-0.414532	-6.06407	-0.0278518	ZNF330	zinc finger protein 330
8134211	0.878918	0.679623	0.414528	-6.06408	0.0410176	RBM48	RNA binding motif protein 48
7930498	0.878918	0.679647	-0.414496	-6.06409	-0.0840367	ACSL5	acyl-CoA synthetase long-chain family member 5
8097470	0.878923	0.679681	0.414448	-6.06411	0.0279502
7979808	0.878923	0.679704	-0.414418	-6.06412	-0.0324061
8173457	0.878993	0.679784	0.414308	-6.06416	0.0312357	ZMYM3	zinc finger MYM-type containing 3
7975404	0.879178	0.679954	-0.414074	-6.06426	-0.0303272
7976795	0.879258	0.680065	-0.413922	-6.06432	-0.0568588	MEG3	maternally expressed 3 (non-protein coding)
8108683	0.879258	0.680103	0.413869	-6.06434	0.0409681	PCDHB2	protocadherin beta 2
8014738	0.879258	0.680109	-0.413861	-6.06434	-0.0265365	CWC25	CWC25 spliceosome associated protein homolog
7966542	0.879258	0.680121	-0.413845	-6.06435	-0.047564	RASAL1	RAS protein activator like 1
8049394	0.879389	0.680276	-0.413633	-6.06443	-0.0221902	TRPM8	transient receptor potential cation channel subfamily M member 8
8078350	0.879389	0.680292	0.413611	-6.06444	0.0622174	TGFBR2	transforming growth factor beta receptor 2
8156848	0.879389	0.680315	-0.413579	-6.06445	-0.0920004	NR4A3	nuclear receptor subfamily 4 group A member 3
8016482	0.879389	0.680329	-0.41356	-6.06446	-0.078683	MIR196A1	microRNA 196a-1
7931155	0.879393	0.680358	0.413521	-6.06448	0.02617	FAM24A	family with sequence similarity 24 member A
7961593	0.879443	0.680423	0.413432	-6.06451	0.0207675
7958158	0.879511	0.680508	0.413314	-6.06456	0.0378039	HCFC2	host cell factor C2
8174103	0.879511	0.68055	0.413257	-6.06458	0.0844001	GK3P///GK	glycerol kinase 3 pseudogene///glycerol kinase
7953975	0.879511	0.68058	0.413216	-6.0646	0.0323985
7893761	0.879511	0.680607	-0.413179	-6.06461	-0.0771945
8129888	0.879511	0.680614	0.41317	-6.06462	0.0934435	NHSL1	NHS like 1
8135204	0.879511	0.680644	-0.413129	-6.06463	-0.0260266	SPDYE16///SPDYE2B///SPDYE6///SPDYE8P///SPDYE2///SPDYE3///SPDYE7P///SPDYE1	speedy/RINGO cell cycle regulator family member E16///speedy/RINGO cell cycle regulator family member E2B///speedy/RINGO cell cycle regulator family member E6///speedy/RINGO cell cycle regulator family member E8, pseudogene///speedy/RINGO cell cycle regulator family member E2///speedy/RINGO cell cycle regulator family member E3///speedy/RINGO cell cycle regulator family member E7, pseudogene///speedy/RINGO cell cycle regulator family member E1
7990672	0.879511	0.680661	0.413106	-6.06464	0.0256526
8021342	0.879604	0.680759	-0.412971	-6.0647	-0.0343683
8163509	0.879623	0.6808	0.412914	-6.06472	0.0425575	ALAD	aminolevulinate dehydratase
8180245	0.879636	0.680837	-0.412863	-6.06474	-0.0612825
8097122	0.879707	0.680928	0.412739	-6.06479	0.0258477
8135849	0.879707	0.680964	-0.412689	-6.06481	-0.0224183	POT1-AS1	POT1 antisense RNA 1
7896070	0.879707	0.680971	0.41268	-6.06481	0.0298482
7893257	0.879904	0.681151	0.412434	-6.06491	0.0502282
8137700	0.879913	0.681185	0.412387	-6.06493	0.0261098	C7orf50	chromosome 7 open reading frame 50
7950654	0.879913	0.681226	0.41233	-6.06495	0.0471185	ALG8	ALG8, alpha-1,3-glucosyltransferase
8079117	0.879913	0.681237	-0.412316	-6.06496	-0.0502671	ACKR2	atypical chemokine receptor 2
7982876	0.879924	0.681304	-0.412224	-6.06499	-0.0420129
8141150	0.879924	0.681307	-0.41222	-6.065	-0.0458902	ASNS	asparagine synthetase (glutamine-hydrolyzing)
7895875	0.879924	0.681331	-0.412187	-6.06501	-0.0407447
7958000	0.879924	0.681351	0.41216	-6.06502	0.0713312	CHPT1	choline phosphotransferase 1
7943236	0.879969	0.681412	-0.412076	-6.06505	-0.0234675	FUT4	fucosyltransferase 4
7969613	0.880038	0.681493	-0.411965	-6.0651	-0.0955311	GPC6	glypican 6
8060604	0.880111	0.681575	-0.411853	-6.06514	-0.0321459	OXT	oxytocin/neurophysin I prepropeptide
8094148	0.880116	0.681606	0.41181	-6.06516	0.0256726
7973584	0.880164	0.681684	0.411704	-6.0652	0.0225603	RNF31	ring finger protein 31
8060501	0.880164	0.681741	-0.411626	-6.06523	-0.0354976	SNORA51	small nucleolar RNA, H/ACA box 51
7893720	0.880164	0.681784	-0.411566	-6.06526	-0.0456873
7896194	0.880164	0.681787	-0.411562	-6.06526	-0.0356907
7893874	0.880164	0.681828	-0.411506	-6.06528	-0.108114
7893230	0.880164	0.681893	0.411417	-6.06532	0.0942463
7913185	0.880164	0.681901	-0.411406	-6.06532	-0.0349164
7938049	0.880164	0.681902	0.411404	-6.06532	0.0243507	OR56B1	olfactory receptor family 56 subfamily B member 1
7932703	0.880164	0.681941	0.411351	-6.06534	0.063085	ACBD5	acyl-CoA binding domain containing 5
7921237	0.880164	0.681945	0.411346	-6.06534	0.115922	FCRL5	Fc receptor like 5
8063526	0.880164	0.681955	-0.411332	-6.06535	-0.032034	FAM209A	family with sequence similarity 209 member A
8043244	0.880164	0.68196	-0.411325	-6.06535	-0.0274126	ATOH8	atonal bHLH transcription factor 8
7915466	0.880231	0.682039	-0.411217	-6.06539	-0.0351506
8048139	0.880254	0.682083	0.411157	-6.06542	0.0301615	DNAPTP3	histone demethylase UTY-like
7895722	0.880329	0.682226	-0.410961	-6.0655	-0.0860321
7950082	0.880329	0.682231	0.410954	-6.0655	0.0503124	LOC100133315	transient receptor potential cation channel, subfamily C, member 2-like
8109828	0.880329	0.682234	-0.41095	-6.0655	-0.0203915
7961239	0.880329	0.682247	-0.410932	-6.06551	-0.0208087	TAS2R7	taste 2 receptor member 7
7931393	0.880434	0.682378	-0.410753	-6.06558	-0.025473	GLRX3	glutaredoxin 3
7938074	0.880434	0.682381	-0.410748	-6.06558	-0.0288798
8046360	0.880445	0.682416	-0.410701	-6.0656	-0.0297473	METAP1D	methionyl aminopeptidase type 1D (mitochondrial)
8096030	0.880493	0.682502	-0.410582	-6.06565	-0.0365556
8051372	0.880493	0.682592	0.41046	-6.0657	0.0264376	MEMO1	mediator of cell motility 1
8055089	0.880493	0.682595	0.410456	-6.0657	0.0248488	POLR2D	RNA polymerase II subunit D
8015432	0.880493	0.682607	-0.410439	-6.0657	-0.027657	P3H4	prolyl 3-hydroxylase family member 4 (non-enzymatic)
8083075	0.880493	0.682639	0.410395	-6.06572	0.0352384	PXYLP1	2-phosphoxylose phosphatase 1
8061946	0.880493	0.682659	0.410368	-6.06573	0.0238303	ZNF341	zinc finger protein 341
7905664	0.880493	0.682662	0.410364	-6.06573	0.0280177	SLC27A3	solute carrier family 27 member 3
7893164	0.880493	0.682697	-0.410316	-6.06575	-0.0633115
8014865	0.880493	0.682723	0.41028	-6.06577	0.0321012	NEUROD2	neuronal differentiation 2
8023735	0.880493	0.682739	-0.410258	-6.06577	-0.041827	TMX3	thioredoxin related transmembrane protein 3
7982957	0.880493	0.682745	-0.41025	-6.06578	-0.0327769	MGA	MGA, MAX dimerization protein
8122129	0.880556	0.68286	0.410093	-6.06584	0.0243193	TAAR8	trace amine associated receptor 8
8149122	0.880556	0.682873	-0.410075	-6.06585	-0.0321254	DEFT1P2///DEFT1P	defensin, theta 1 pseudogene 2///defensin, theta 1 pseudogene
8149132	0.880556	0.682873	-0.410075	-6.06585	-0.0321254	DEFT1P2///DEFT1P	defensin, theta 1 pseudogene 2///defensin, theta 1 pseudogene
8049128	0.880563	0.682905	0.410031	-6.06586	0.0649287	ALPPL2	alkaline phosphatase, placental like 2
8148276	0.880607	0.682966	0.409948	-6.0659	0.0317758	ZNF572	zinc finger protein 572
7924682	0.880628	0.683029	0.409861	-6.06593	0.0354306	LEFTY2	left-right determination factor 2
7984819	0.880628	0.683084	0.409786	-6.06596	0.0238276	CCDC33	coiled-coil domain containing 33
7946561	0.880628	0.683099	0.409766	-6.06597	0.0305285
7926670	0.880628	0.683107	-0.409755	-6.06597	-0.0375245
7943721	0.880628	0.683114	0.409745	-6.06598	0.0331311	FDX1	ferredoxin 1
8048705	0.880661	0.683166	-0.409674	-6.06601	-0.0352076
8086125	0.880678	0.683212	-0.40961	-6.06603	-0.0567585	TRANK1	tetratricopeptide repeat and ankyrin repeat containing 1
8003075	0.880678	0.683336	0.409442	-6.0661	0.0390627
8038933	0.880678	0.683347	-0.409427	-6.0661	-0.0344714	ZNF614	zinc finger protein 614
7987926	0.880678	0.683363	0.409404	-6.06611	0.0251916
8058666	0.880678	0.683406	0.409345	-6.06614	0.0426465
8059343	0.880678	0.683411	0.409339	-6.06614	0.0365302
8150590	0.880678	0.68348	0.409244	-6.06618	0.0313368
7943580	0.880678	0.683518	-0.409193	-6.0662	-0.0345985	CUL5	cullin 5
7893520	0.880678	0.683523	0.409186	-6.0662	0.0762168
8033465	0.880678	0.683574	-0.409116	-6.06623	-0.0222367	TIMM44	translocase of inner mitochondrial membrane 44
7893967	0.880678	0.683587	-0.409098	-6.06623	-0.070991
7895289	0.880678	0.6836	-0.409081	-6.06624	-0.0355797
7943577	0.880678	0.683603	0.409075	-6.06624	0.0537223	RAB39A	RAB39A, member RAS oncogene family
8138805	0.880678	0.683625	-0.409045	-6.06625	-0.0774467	CPVL	carboxypeptidase, vitellogenic like
8009353	0.880678	0.683633	-0.409034	-6.06626	-0.0902194	PITPNC1	phosphatidylinositol transfer protein, cytoplasmic 1
7971400	0.880678	0.683637	0.409029	-6.06626	0.0231114	ERICH6B	glutamate rich 6B
8131996	0.880678	0.683643	0.409022	-6.06626	0.0799973	CREB5	cAMP responsive element binding protein 5
7954104	0.880678	0.683656	-0.409003	-6.06627	-0.0413469	ATF7IP	activating transcription factor 7 interacting protein
7949672	0.880724	0.683719	-0.408917	-6.0663	-0.0303472
8071390	0.880791	0.683797	0.408811	-6.06635	0.0225746
8046685	0.880839	0.683869	0.408711	-6.06639	0.0263138	UBE2E4P///UBE2E3	ubiquitin conjugating enzyme E2 E4 pseudogene///ubiquitin conjugating enzyme E2 E3
7895298	0.880839	0.683887	0.408687	-6.0664	0.0545299
7976814	0.88089	0.68396	-0.408587	-6.06644	-0.0400717	SNORD114-2	small nucleolar RNA, C/D box 114-2
8030866	0.88089	0.68398	0.40856	-6.06645	0.137829	FPR3	formyl peptide receptor 3
8102350	0.88099	0.684101	-0.408395	-6.06651	-0.0289642
8030939	0.88099	0.684111	0.408381	-6.06652	0.022158	ZNF534	zinc finger protein 534
7930025	0.881095	0.684238	-0.408208	-6.06658	-0.0293163	ELOVL3	ELOVL fatty acid elongase 3
8093807	0.881095	0.684245	0.408197	-6.06659	0.0298604	DOK7	docking protein 7
8063453	0.881158	0.684321	-0.408094	-6.06663	-0.0345331	PFDN4	prefoldin subunit 4
7904569	0.881158	0.684353	-0.408049	-6.06665	-0.04048	NBPF25P///NBPF19///NBPF20///NBPF10///NBPF8///NBPF9///NBPF15///NBPF11///NBPF12///NBPF3///NBPF1///NBPF14	neuroblastoma breakpoint family member 25, pseudogene///neuroblastoma breakpoint family member 19///neuroblastoma breakpoint family member 20///neuroblastoma breakpoint family member 10///neuroblastoma breakpoint family member 8///neuroblastoma breakpoint family member 9///neuroblastoma breakpoint family member 15///neuroblastoma breakpoint family member 11///neuroblastoma breakpoint family member 12///neuroblastoma breakpoint family member 3///neuroblastoma breakpoint family member 1///neuroblastoma breakpoint family member 14
8052719	0.881158	0.684373	0.408022	-6.06666	0.0291727
7895087	0.881189	0.6845	-0.407848	-6.06673	-0.0350309
8099467	0.881189	0.684506	-0.407841	-6.06673	-0.0441316	FGFBP1	fibroblast growth factor binding protein 1
8128892	0.881189	0.684523	-0.407818	-6.06674	-0.0339884
7893621	0.881189	0.684528	-0.40781	-6.06674	-0.0396061
8082570	0.881189	0.684533	0.407803	-6.06674	0.0350044
8066498	0.881189	0.684591	-0.407724	-6.06678	-0.0258562	MATN4	matrilin 4
8011093	0.881189	0.684608	0.407701	-6.06678	0.08231	SLC43A2	solute carrier family 43 member 2
8152041	0.881189	0.68461	0.407699	-6.06679	0.0336755	RNF19A	ring finger protein 19A, RBR E3 ubiquitin protein ligase
8117732	0.881269	0.684706	0.407567	-6.06684	0.0305779	OR2H1	olfactory receptor family 2 subfamily H member 1
7953763	0.881269	0.684747	0.407511	-6.06686	0.0347269
8103684	0.881269	0.684777	-0.40747	-6.06688	-0.039167	HPF1	histone PARylation factor 1
8111234	0.881269	0.6848	-0.407438	-6.06689	-0.0210373	CDH12	cadherin 12
8036989	0.881269	0.684804	0.407433	-6.06689	0.0302356
8024712	0.881376	0.684923	0.40727	-6.06695	0.0277019	ATCAY	ATCAY, caytaxin
7949668	0.881376	0.684943	0.407243	-6.06696	0.0237486	CCDC87	coiled-coil domain containing 87
7930775	0.881376	0.68499	-0.407178	-6.06699	-0.0327224
8010184	0.881376	0.684994	0.407174	-6.06699	0.0674745
7897066	0.881433	0.685064	0.407077	-6.06703	0.0219992	FAAP20	Fanconi anemia core complex associated protein 20
8013364	0.881452	0.685123	-0.406997	-6.06706	-0.0355014	SLC47A2	solute carrier family 47 member 2
7921427	0.881452	0.685133	0.406983	-6.06707	0.0289431	OR6N1	olfactory receptor family 6 subfamily N member 1
8072941	0.881452	0.685159	-0.406948	-6.06708	-0.0353593	GALR3	galanin receptor 3
8034871	0.881494	0.685218	0.406867	-6.06711	0.0481527
8071161	0.881602	0.685332	-0.406711	-6.06717	-0.0372415	LOC729461///FAM230B///FAM230C	uncharacterized LOC729461///family with sequence similarity 230 member B (non-protein coding)///family with sequence similarity 230 member C
7895752	0.881602	0.685355	-0.40668	-6.06719	-0.0762819
8109368	0.881658	0.685424	-0.406585	-6.06722	-0.0361285	G3BP1	G3BP stress granule assembly factor 1
7951859	0.881662	0.685454	0.406544	-6.06724	0.270659	APOA4	apolipoprotein A4
8060839	0.881712	0.68552	-0.406454	-6.06727	-0.0450022	CRLS1	cardiolipin synthase 1
7892653	0.881747	0.685599	-0.406345	-6.06732	-0.0484576
8133036	0.881747	0.6856	0.406345	-6.06732	0.027403
7992895	0.881793	0.685662	-0.40626	-6.06735	-0.0282945
8081995	0.882018	0.685863	-0.405985	-6.06746	-0.0311458
7959827	0.882021	0.685905	0.405928	-6.06748	0.0320866	TMEM132C	transmembrane protein 132C
7942830	0.882021	0.685919	0.405909	-6.06749	0.025308	GCRG224	gastric cancer-related gene GCRG224
7933359	0.882031	0.685954	-0.405862	-6.06751	-0.0261506	RBP3	retinol binding protein 3
8083094	0.882296	0.686186	0.405544	-6.06763	0.0503476	RASA2	RAS p21 protein activator 2
8053728	0.882319	0.68626	-0.405443	-6.06767	-0.0323032	LOC101060524///DRD5P2///DRD5	D(1B) dopamine receptor-like///dopamine receptor D5 pseudogene 2///dopamine receptor D5
8139903	0.882319	0.686265	0.405436	-6.06767	0.0301475
8030796	0.882319	0.686284	0.40541	-6.06768	0.0365917	SIGLEC17P	sialic acid binding Ig like lectin 17, pseudogene
8117646	0.882325	0.686314	0.405368	-6.0677	0.0426947	ZKSCAN8	zinc finger with KRAB and SCAN domains 8
8049722	0.882377	0.686382	0.405277	-6.06774	0.0574655	GPR35	G protein-coupled receptor 35
8173059	0.882398	0.686425	-0.405218	-6.06776	-0.026313	WNK3	WNK lysine deficient protein kinase 3
8055666	0.882417	0.686466	0.405162	-6.06778	0.0425889
7893050	0.882491	0.686557	0.405037	-6.06783	0.0567036
7999102	0.882491	0.686582	0.405002	-6.06784	0.0268474	TFAP4	transcription factor AP-4
7945942	0.882491	0.686603	-0.404974	-6.06785	-0.0483041
8175420	0.882626	0.686762	-0.404757	-6.06794	-0.0358166	RBMXL1///RBMX	RNA binding motif protein, X-linked like 1///RNA binding motif protein, X-linked
7896451	0.882626	0.686787	-0.404723	-6.06795	-0.0493224
8148448	0.882626	0.686788	0.404722	-6.06795	0.0426185	KHDRBS3	KH RNA binding domain containing, signal transduction associated 3
7912854	0.882715	0.686922	0.404538	-6.06802	0.0394848	ESPNP	espin pseudogene
7896398	0.882715	0.686949	-0.404502	-6.06804	-0.0405695
7942824	0.882715	0.686964	0.40448	-6.06805	0.0477562	RPS28	ribosomal protein S28
7894284	0.882715	0.686975	-0.404466	-6.06805	-0.0451506
8066200	0.882715	0.686996	0.404437	-6.06806	0.0289348	TTI1	TELO2 interacting protein 1
8072131	0.882715	0.687056	-0.404356	-6.0681	-0.0227959
8072304	0.882715	0.687064	0.404344	-6.0681	0.0239812	HORMAD2	HORMA domain containing 2
8005097	0.882715	0.687094	0.404303	-6.06812	0.0826164	HS3ST3B1	heparan sulfate-glucosamine 3-sulfotransferase 3B1
7986442	0.882715	0.687101	0.404294	-6.06812	0.0592522
7944223	0.882715	0.687123	0.404264	-6.06813	0.04063	KMT2A	lysine methyltransferase 2A
7899023	0.882715	0.687189	0.404174	-6.06817	0.0348034	LDLRAP1	low density lipoprotein receptor adaptor protein 1
8123334	0.882715	0.687189	0.404173	-6.06817	0.0288256	LINC00602	long intergenic non-protein coding RNA 602
8095331	0.882715	0.687202	-0.404155	-6.06817	-0.0387831
8145827	0.882845	0.687366	0.403932	-6.06826	0.0262811
7895094	0.882845	0.687369	0.403928	-6.06826	0.0977361
7895525	0.882845	0.687383	-0.403908	-6.06827	-0.02652
8081113	0.882851	0.687435	0.403838	-6.0683	0.0294307
7893360	0.882851	0.687441	-0.40383	-6.0683	-0.0871192
7970111	0.882888	0.687508	0.403738	-6.06834	0.0237801	ARHGEF7	Rho guanine nucleotide exchange factor 7
8120992	0.882888	0.687523	0.403718	-6.06834	0.0512641	ZNF292	zinc finger protein 292
7996837	0.88298	0.68763	-0.403571	-6.0684	-0.0880704	CDH1	cadherin 1
8144322	0.88298	0.687647	0.403548	-6.06841	0.0328151	MYOM2	myomesin 2
8164060	0.88302	0.687705	-0.403469	-6.06844	-0.0669244
7894525	0.883056	0.687823	-0.403309	-6.0685	-0.0626289
8098690	0.883056	0.687842	0.403282	-6.06851	0.0236395	ZFP42	ZFP42 zinc finger protein
7912595	0.883056	0.68786	-0.403257	-6.06852	-0.0242883	PRAMEF14///PRAMEF34P///PRAMEF36P///PRAMEF2///PRAMEF1	PRAME family member 14///PRAME family member 34, pseudogene///PRAME family member 36, pseudogene///PRAME family member 2///PRAME family member 1
7912610	0.883056	0.68786	-0.403257	-6.06852	-0.0242883	PRAMEF14///PRAMEF34P///PRAMEF36P///PRAMEF2///PRAMEF1	PRAME family member 14///PRAME family member 34, pseudogene///PRAME family member 36, pseudogene///PRAME family member 2///PRAME family member 1
8027268	0.883056	0.687866	0.40325	-6.06853	0.0380812
8000413	0.883179	0.687989	0.403082	-6.06859	0.0224832	NSMCE1	NSE1 homolog, SMC5-SMC6 complex component
8079392	0.88325	0.68807	0.40297	-6.06864	0.0863032	CCR2	C-C motif chemokine receptor 2
7957633	0.883286	0.688145	0.402869	-6.06867	0.0342227	METAP2	methionyl aminopeptidase 2
8116439	0.883286	0.688151	0.40286	-6.06868	0.0266527	SCGB3A1	secretoglobin family 3A member 1
7899795	0.883342	0.688255	-0.402719	-6.06873	-0.0321868
8157751	0.883342	0.688261	-0.40271	-6.06874	-0.024461	LHX2	LIM homeobox 2
8074170	0.883342	0.688291	-0.402669	-6.06875	-0.0292598	POTEB3///LOC102723502///POTEB///LOC100288966///POTEB2///POTEF///POTEJ///POTEM///POTEE///POTEKP///POTEG///POTEC///POTED///POTEH	POTE ankyrin domain family member B3///POTE ankyrin domain family member B-like///POTE ankyrin domain family member B///POTE ankyrin domain family member D-like///POTE ankyrin domain family member B2///POTE ankyrin domain family member F///POTE ankyrin domain family member J///POTE ankyrin domain family member M///POTE ankyrin domain family member E///POTE ankyrin domain family member K, pseudogene///POTE ankyrin domain family member G///POTE ankyrin domain family member C///POTE ankyrin domain family member D///POTE ankyrin domain family member H
8128867	0.883342	0.688302	0.402655	-6.06876	0.0293737	CDK19	cyclin dependent kinase 19
8051528	0.883345	0.688351	-0.402588	-6.06878	-0.0325594	CEBPZ	CCAAT/enhancer binding protein zeta
8126839	0.883345	0.688356	-0.40258	-6.06879	-0.0710789	TNFRSF21	TNF receptor superfamily member 21
8022007	0.883359	0.688408	-0.40251	-6.06881	-0.0348393
8027320	0.883359	0.68845	0.402452	-6.06884	0.0280207	LOC641367	cyclin Y like 1 pseudogene
8099025	0.883359	0.688461	0.402438	-6.06884	0.0314757
7895593	0.883359	0.688474	0.40242	-6.06885	0.0430994
7904433	0.88339	0.688525	-0.40235	-6.06888	-0.0553983	PHGDH	phosphoglycerate dehydrogenase
8170648	0.883443	0.688628	-0.402209	-6.06893	-0.141231	BGN	biglycan
7892860	0.883443	0.688698	0.402114	-6.06897	0.0588887
7952321	0.883443	0.688714	0.402092	-6.06898	0.0278341	BSX	brain specific homeobox
7969424	0.883443	0.688729	-0.402072	-6.06898	-0.0256911
8020377	0.883443	0.688735	-0.402064	-6.06899	-0.0326259	LOC441666	zinc finger protein 91 pseudogene
8019521	0.883443	0.688759	0.402031	-6.069	0.0391647
8179709	0.883443	0.688778	-0.402004	-6.06901	-0.0290523	SFTA2	surfactant associated 2
8067125	0.883443	0.688824	-0.401943	-6.06903	-0.104752	BCAS1	breast carcinoma amplified sequence 1
7956978	0.883443	0.688824	0.401942	-6.06903	0.0314208	SLC35E3	solute carrier family 35 member E3
7980718	0.883443	0.688832	0.401931	-6.06904	0.0504267
7894749	0.883485	0.688902	0.401835	-6.06908	0.0714667
8015827	0.883485	0.688953	0.401766	-6.0691	0.0286017	SOST	sclerostin
8049538	0.883485	0.688963	-0.401752	-6.06911	-0.0342529	LRRFIP1	LRR binding FLII interacting protein 1
8161171	0.883485	0.688999	-0.401703	-6.06913	-0.035116
8104492	0.883485	0.689021	-0.401673	-6.06914	-0.0562525	ROPN1L	rhophilin associated tail protein 1 like
8068218	0.883485	0.689044	-0.401642	-6.06915	-0.0574014
7968344	0.883485	0.689075	0.401599	-6.06917	0.0913684	ALOX5AP	arachidonate 5-lipoxygenase activating protein
8000932	0.883485	0.689077	-0.401597	-6.06917	-0.0266165	CCDC189	coiled-coil domain containing 189
7991246	0.883513	0.689125	0.401531	-6.06919	0.0259052	RLBP1	retinaldehyde binding protein 1
7929750	0.883679	0.689289	-0.401307	-6.06928	-0.0821625	ENTPD7	ectonucleoside triphosphate diphosphohydrolase 7
8030181	0.883679	0.689308	-0.401282	-6.06929	-0.028132	CGB2///CGB1///CGB8///CGB7///CGB5///LHB///CGB3///CGB7	chorionic gonadotropin beta subunit 2///chorionic gonadotropin beta subunit 1///chorionic gonadotropin beta subunit 8///chorionic gonadotropin beta subunit 7///chorionic gonadotropin beta subunit 5///luteinizing hormone beta polypeptide///chorionic gonadotropin beta subunit 3///chorionic gonadotropin beta subunit 7
7906284	0.883722	0.689423	0.401125	-6.06935	0.0252647	LRRC71	leucine rich repeat containing 71
8078497	0.883722	0.689433	0.401111	-6.06936	0.0197977	ARPP21	cAMP regulated phosphoprotein 21
7956867	0.883722	0.68944	-0.401102	-6.06936	-0.0330895	ELAC2///HMGA2///HMGA2	elaC ribonuclease Z 2///high mobility group AT-hook 2///high mobility group AT-hook 2
8022245	0.883722	0.689448	0.401091	-6.06936	0.0346388
7969703	0.883793	0.689529	-0.40098	-6.06941	-0.0484466	IPO5	importin 5
8096554	0.883843	0.689599	0.400884	-6.06944	0.0212607
7952225	0.883843	0.689638	-0.400831	-6.06947	-0.0359299
7895714	0.883843	0.689648	-0.400817	-6.06947	-0.0329381
7895427	0.883973	0.689837	0.400561	-6.06957	0.0239171
8097236	0.883973	0.689838	-0.400559	-6.06957	-0.0189156	ADAD1	adenosine deaminase domain containing 1
8022623	0.883973	0.689843	0.400552	-6.06957	0.0340529
8136161	0.883973	0.689867	0.400519	-6.06959	0.0443014
8096568	0.883973	0.689906	0.400466	-6.06961	0.0262213	C4orf17	chromosome 4 open reading frame 17
7995242	0.883973	0.689931	-0.400433	-6.06962	-0.0375471	CLUHP3	clustered mitochondria homolog pseudogene 3
7945420	0.883973	0.690004	0.400332	-6.06966	0.0278123	RNH1	ribonuclease/angiogenin inhibitor 1
7922108	0.883973	0.690068	-0.400246	-6.06969	-0.0322506	GPR161	G protein-coupled receptor 161
8100360	0.883973	0.690077	-0.400232	-6.0697	-0.0345027
7964720	0.883973	0.690123	0.40017	-6.06972	0.0188682
7939950	0.883973	0.690149	0.400135	-6.06973	0.0280397	OR5D16	olfactory receptor family 5 subfamily D member 16
7895215	0.883973	0.690183	-0.400089	-6.06975	-0.0385774
8124495	0.883973	0.690228	-0.400028	-6.06978	-0.023097	POM121L2	POM121 transmembrane nucleoporin like 2
7893383	0.883973	0.690252	-0.399995	-6.06979	-0.0612231
7923705	0.883973	0.690262	0.399981	-6.06979	0.0327239
8064926	0.883973	0.690274	-0.399964	-6.0698	-0.0295582
8064370	0.883973	0.6903	0.399929	-6.06981	0.02735	TCF15	transcription factor 15 (basic helix-loop-helix)
7911862	0.883973	0.690317	0.399906	-6.06982	0.0178445	LRRC47	leucine rich repeat containing 47
8051668	0.883973	0.690353	0.399856	-6.06984	0.0306289	LOC375196	uncharacterized LOC375196
8031865	0.883973	0.690407	-0.399783	-6.06987	-0.0318894
7895228	0.883973	0.69042	-0.399765	-6.06988	-0.0587752
8144481	0.883973	0.690424	-0.39976	-6.06988	-0.0878785	DEFB4B///DEFB4A	defensin beta 4B///defensin beta 4A
8149169	0.883973	0.690424	-0.39976	-6.06988	-0.0878785	DEFB4B///DEFB4A	defensin beta 4B///defensin beta 4A
8015293	0.883973	0.69043	0.399752	-6.06988	0.0271149	KRT32	keratin 32
8153035	0.883973	0.690445	-0.399732	-6.06989	-0.025053
7993349	0.883973	0.69046	0.399711	-6.0699	0.0388029	PKD1P6-NPIPP1///NPIPA8///NPIPA7///NPIPA5///NPIPB5///NPIPA2///NPIPA3///NPIPB4///PKD1P1///PDXDC2P///NPIPB3///NPIPA1///NPIPB5///NPIPB4///NPIPB3	PKD1P6-NPIPP1 readthrough///nuclear pore complex interacting protein family member A8///nuclear pore complex interacting protein family member A7///nuclear pore complex interacting protein family member A5///nuclear pore complex interacting protein family member B5///nuclear pore complex interacting protein family member A2///nuclear pore complex interacting protein family member A3///nuclear pore complex interacting protein family member B4///polycystin 1, transient receptor potential channel interacting pseudogene 1///pyridoxal dependent decarboxylase domain containing 2, pseudogene///nuclear pore complex interacting protein family member B3///nuclear pore complex interacting protein family member A1///nuclear pore complex interacting protein family member B5///nuclear pore complex interacting protein family member B4///nuclear pore complex interacting protein family member B3
7896610	0.883973	0.690496	-0.399662	-6.06992	-0.0529422
7953765	0.883973	0.690534	0.39961	-6.06994	0.0594803	RIMKLB	ribosomal modification protein rimK like family member B
8114970	0.883973	0.690586	-0.399539	-6.06996	-0.0243336	C5orf46	chromosome 5 open reading frame 46
8084812	0.883973	0.6906	-0.399519	-6.06997	-0.0250492
7998724	0.883973	0.690624	-0.399487	-6.06998	-0.0248761	CASKIN1	CASK interacting protein 1
7974816	0.883973	0.690641	0.399464	-6.06999	0.0459428	SLC38A6	solute carrier family 38 member 6
8039713	0.883973	0.690642	-0.399462	-6.06999	-0.0260825	C19orf18	chromosome 19 open reading frame 18
8060400	0.883973	0.690654	-0.399446	-6.07	-0.0193705	RAD21L1///SNPH	RAD21 cohesin complex component like 1///syntaphilin
8158671	0.884085	0.69078	-0.399274	-6.07007	-0.0792799	ASS1	argininosuccinate synthase 1
7894253	0.884085	0.690795	0.399254	-6.07007	0.0672421
8107115	0.884118	0.690854	0.399174	-6.0701	0.0382752
7892658	0.884118	0.690874	0.399147	-6.07012	0.061097
8141305	0.884176	0.690945	0.399049	-6.07015	0.0212426	ZNF394	zinc finger protein 394
8126432	0.884275	0.691094	0.398847	-6.07023	0.0310246
7896223	0.884275	0.691096	-0.398844	-6.07023	-0.0646712
7923175	0.884275	0.691126	-0.398803	-6.07025	-0.0301677	MIR181A1	microRNA 181a-1
8047086	0.884275	0.691129	0.398799	-6.07025	0.0399072	NAB1	NGFI-A binding protein 1
7981798	0.884284	0.691163	-0.398753	-6.07027	-0.0336861	TUBGCP5	tubulin gamma complex associated protein 5
7893011	0.884286	0.691191	0.398714	-6.07028	0.0396412
8085784	0.88442	0.691339	0.398513	-6.07036	0.0243935
8017651	0.88442	0.691378	0.39846	-6.07038	0.0466655	SMURF2	SMAD specific E3 ubiquitin protein ligase 2
7894083	0.88442	0.691414	-0.39841	-6.0704	-0.0272757
8092275	0.88442	0.691428	-0.398392	-6.07041	-0.0390123
8011912	0.88442	0.691452	0.398359	-6.07042	0.025616	AIPL1	aryl hydrocarbon receptor interacting protein like 1
8180378	0.88442	0.691455	0.398355	-6.07042	0.0341751	MXRA7	matrix remodeling associated 7
7939240	0.884459	0.691512	-0.398276	-6.07045	-0.0239368
8136065	0.884466	0.691544	0.398233	-6.07047	0.0232692	LOC407835	mitogen-activated protein kinase kinase 2 pseudogene
8035345	0.884549	0.691648	-0.398092	-6.07052	-0.0350368	INSL3	insulin like 3
8110688	0.884549	0.691662	0.398072	-6.07053	0.122104	SLC9A3	solute carrier family 9 member A3
7898653	0.884557	0.691705	-0.398014	-6.07055	-0.0228102	FAM43B	family with sequence similarity 43 member B
8053362	0.884557	0.691729	-0.397981	-6.07056	-0.0188845
7946278	0.884557	0.691749	0.397954	-6.07057	0.0288263	OR2AG2	olfactory receptor family 2 subfamily AG member 2
8063349	0.884663	0.691858	-0.397806	-6.07063	-0.0275455
7954279	0.8848	0.692008	0.397602	-6.07071	0.021684	AEBP2	AE binding protein 2
7967702	0.8848	0.692018	-0.397587	-6.07072	-0.0458702
8111430	0.884805	0.692075	0.397511	-6.07074	0.0596833	C1QTNF3-AMACR///AMACR	C1QTNF3-AMACR readthrough (NMD candidate)///alpha-methylacyl-CoA racemase
7927536	0.884805	0.692075	0.39751	-6.07074	0.0458139	NCOA4	nuclear receptor coactivator 4
8159667	0.884895	0.692172	0.397378	-6.0708	0.0387756	TOR4A	torsin family 4 member A
8112888	0.884925	0.692237	0.397289	-6.07083	0.0424447
7933296	0.884925	0.692303	-0.3972	-6.07086	-0.0292962
7933421	0.884925	0.692303	-0.3972	-6.07086	-0.0292962
7934868	0.884925	0.692303	-0.3972	-6.07086	-0.0292962
8122598	0.885037	0.692456	-0.396991	-6.07094	-0.0237548
8135804	0.885037	0.692508	0.396921	-6.07097	0.0242172	ASB15	ankyrin repeat and SOCS box containing 15
8024358	0.885037	0.692508	-0.39692	-6.07097	-0.0282069	CSNK1G2	casein kinase 1 gamma 2
8074020	0.885037	0.692533	0.396886	-6.07098	0.0209559	SELO	selenoprotein O
8074204	0.885037	0.692544	0.396871	-6.07099	0.0222799	XKR3	XK related 3
7892798	0.885037	0.692566	-0.396841	-6.071	-0.0625413
7946087	0.885037	0.692582	0.396819	-6.07101	0.0343773	OR52H1	olfactory receptor family 52 subfamily H member 1
8088001	0.885037	0.692615	-0.396775	-6.07103	-0.0223283	NEK4	NIMA related kinase 4
8067867	0.885037	0.692631	0.396752	-6.07104	0.0347237
8159554	0.885037	0.692656	0.396718	-6.07105	0.0259877	UAP1L1	UDP-N-acetylglucosamine pyrophosphorylase 1 like 1
8165508	0.885075	0.692715	-0.396639	-6.07108	-0.0449587	NRARP	NOTCH-regulated ankyrin repeat protein
8075921	0.885075	0.692739	0.396606	-6.07109	0.0286747	ELFN2	extracellular leucine rich repeat and fibronectin type III domain containing 2
7896626	0.885112	0.692819	0.396497	-6.07113	0.0366466
8044764	0.885112	0.692822	0.396494	-6.07113	0.0248461
8076441	0.885133	0.692864	-0.396435	-6.07116	-0.0425114	NFAM1	NFAT activating protein with ITAM motif 1
8079742	0.885186	0.692959	0.396306	-6.07121	0.0378815
8007302	0.885186	0.692988	-0.396268	-6.07122	-0.0431169	TUBG1	tubulin gamma 1
8107977	0.885186	0.692994	0.396259	-6.07122	0.0225219	IL4	interleukin 4
7895021	0.885186	0.693012	0.396234	-6.07123	0.0544813
7923875	0.885327	0.693156	0.396039	-6.07131	0.0391947	C1orf186	chromosome 1 open reading frame 186
8143772	0.885327	0.693194	0.395986	-6.07133	0.0479041	RARRES2	retinoic acid receptor responder 2
8135542	0.885327	0.693202	-0.395975	-6.07133	-0.0331107
7976552	0.885377	0.693269	-0.395885	-6.07137	-0.0571775
8179451	0.885546	0.693447	-0.395642	-6.07146	-0.0337066	PPT2-EGFL8///EGFL8///PPT2	PPT2-EGFL8 readthrough (NMD candidate)///EGF like domain multiple 8///palmitoyl-protein thioesterase 2
7896509	0.885546	0.693454	-0.395632	-6.07146	-0.0524832
7901744	0.88558	0.693507	0.39556	-6.07149	0.0307989
8022927	0.885625	0.693574	-0.395469	-6.07153	-0.0700914	SLC39A6	solute carrier family 39 member 6
8140814	0.885625	0.693622	-0.395405	-6.07155	-0.0412213	SLC25A40	solute carrier family 25 member 40
8067709	0.885625	0.693649	0.395367	-6.07156	0.0177055	GMEB2	glucocorticoid modulatory element binding protein 2
7892854	0.885625	0.693676	-0.395331	-6.07158	-0.0789731
8143894	0.885625	0.693676	0.395331	-6.07158	0.055658
8028742	0.885636	0.693711	-0.395283	-6.0716	-0.0233494	LGALS16	galectin 16
8019778	0.885649	0.693748	0.395233	-6.07162	0.051619	PCYT2	phosphate cytidylyltransferase 2, ethanolamine
8121649	0.885776	0.693874	0.395062	-6.07168	0.0548513	RFX6	regulatory factor X6
7946082	0.885806	0.693924	0.394993	-6.07171	0.023615	UBQLNL	ubiquilin-like
7893430	0.885839	0.693977	-0.394922	-6.07173	-0.0502805
8103834	0.885864	0.694022	0.394859	-6.07176	0.0452528	AGA	aspartylglucosaminidase
8111417	0.885874	0.694057	0.394813	-6.07178	0.0251407	SLC45A2	solute carrier family 45 member 2
8161362	0.885918	0.694118	-0.394729	-6.07181	-0.0438681	LOC102724238///LOC100126582///FGF7P3///LOC403323///FGF7P6///FGF7	uncharacterized LOC102724238///uncharacterized LOC100126582///fibroblast growth factor 7 pseudogene 3///uncharacterized LOC403323///fibroblast growth factor 7 pseudogene 6///fibroblast growth factor 7
8058614	0.88593	0.694187	0.394636	-6.07184	0.0319746	LANCL1	LanC like 1
7965606	0.88593	0.694203	-0.394614	-6.07185	-0.0409511	HAL	histidine ammonia-lyase
8095161	0.88593	0.694218	-0.394593	-6.07186	-0.0189581
7938286	0.88593	0.694234	0.394571	-6.07187	0.0358667	RPL27A	ribosomal protein L27a
8087881	0.885964	0.694328	-0.394444	-6.07192	-0.0480292	MIRLET7G	microRNA let-7g
8124469	0.885964	0.694351	-0.394413	-6.07193	-0.0485234	LINC00680-GUSBP4///LOC100133050///GUSBP9///GUSBP1///GUSBP3///LOC653080///GUSBP2///GUSBP11///SMA5///SMA4///GUSB///GUSBP3///SMA5///SMA4	LINC00680-GUSBP4 readthrough///glucuronidase beta pseudogene///glucuronidase, beta pseudogene 9///glucuronidase, beta pseudogene 1///glucuronidase, beta pseudogene 3///glucuronidase beta pseudogene///glucuronidase, beta pseudogene 2///glucuronidase, beta pseudogene 11///glucuronidase beta pseudogene///glucuronidase beta pseudogene///glucuronidase beta///glucuronidase, beta pseudogene 3///glucuronidase beta pseudogene///glucuronidase beta pseudogene
8038782	0.885964	0.694379	0.394375	-6.07194	0.0306607	CTU1	cytosolic thiouridylase subunit 1
7962537	0.885964	0.694435	0.394298	-6.07197	0.0538028	SLC38A2	solute carrier family 38 member 2
8071523	0.885964	0.694436	-0.394297	-6.07197	-0.0366744	LOC729461///FAM230B///FAM230C	uncharacterized LOC729461///family with sequence similarity 230 member B (non-protein coding)///family with sequence similarity 230 member C
8074737	0.885964	0.694436	-0.394297	-6.07197	-0.0366744	LOC729461///FAM230B///FAM230C	uncharacterized LOC729461///family with sequence similarity 230 member B (non-protein coding)///family with sequence similarity 230 member C
8077192	0.885964	0.694448	0.394281	-6.07198	0.265934	APOA4	apolipoprotein A4
8090395	0.886101	0.694581	-0.394099	-6.07205	-0.0252115	TXNRD3NB///TXNRD3	thioredoxin reductase 3 neighbor///thioredoxin reductase 3
7982074	0.886107	0.694642	-0.394016	-6.07208	-0.0232491	SNORD115-34	small nucleolar RNA, C/D box 115-34
8151888	0.886107	0.694651	0.394004	-6.07208	0.0204285
8008795	0.886107	0.694666	0.393983	-6.07209	0.0278878	SMG8	SMG8, nonsense mediated mRNA decay factor
7934991	0.88612	0.694709	-0.393926	-6.07211	-0.0229685
7971197	0.88612	0.694775	0.393836	-6.07215	0.0290385	ELF1	E74 like ETS transcription factor 1
7895551	0.88612	0.694776	-0.393835	-6.07215	-0.0182776
8080983	0.88612	0.694826	-0.393766	-6.07217	-0.0306178
8167642	0.88612	0.694828	0.393764	-6.07218	0.0241883	BMP15	bone morphogenetic protein 15
8148572	0.88612	0.694836	-0.393752	-6.07218	-0.0867344	LY6E	lymphocyte antigen 6 complex, locus E
8048116	0.886128	0.69488	0.393693	-6.0722	0.0292481
7923003	0.886128	0.694896	-0.393671	-6.07221	-0.0195582
7937112	0.886131	0.695032	0.393486	-6.07228	0.0220424	CFAP46	cilia and flagella associated protein 46
8174576	0.886131	0.695067	-0.393438	-6.0723	-0.0411741	AMOT	angiomotin
8160276	0.886131	0.695101	-0.393393	-6.07232	-0.026167
8157729	0.886131	0.695101	-0.393392	-6.07232	-0.0270729
8109093	0.886131	0.695101	-0.393392	-6.07232	-0.0415658	ABLIM3	actin binding LIM protein family member 3
7971998	0.886131	0.69512	-0.393366	-6.07233	-0.0345952
7925248	0.886131	0.695164	-0.393307	-6.07235	-0.0181244
7998823	0.886131	0.695189	-0.393273	-6.07236	-0.0471355	PDPK1	3-phosphoinositide dependent protein kinase 1
7998841	0.886131	0.695189	-0.393273	-6.07236	-0.0471355	PDPK1	3-phosphoinositide dependent protein kinase 1
7937774	0.886131	0.695204	0.393252	-6.07237	0.0263546	IGF2-AS	IGF2 antisense RNA
8104632	0.886131	0.695214	0.393239	-6.07237	0.0259194
8112014	0.886131	0.695218	-0.393233	-6.07238	-0.0329444
7974229	0.886149	0.695259	0.393178	-6.0724	0.0548964	KLHDC2	kelch domain containing 2
8048118	0.886152	0.695307	-0.393112	-6.07242	-0.0251471
8159670	0.886152	0.695314	0.393103	-6.07243	0.0297661	NOXA1	NADPH oxidase activator 1
7993359	0.886208	0.695404	0.39298	-6.07247	0.0377377	PKD1P6-NPIPP1///NPIPA8///NPIPA7///NPIPA5///NPIPB5///NPIPA2///NPIPA3///NPIPB4///PKD1P1///PDXDC2P///NPIPB3///NPIPA1///NPIPB5///NPIPB4///NPIPB3	PKD1P6-NPIPP1 readthrough///nuclear pore complex interacting protein family member A8///nuclear pore complex interacting protein family member A7///nuclear pore complex interacting protein family member A5///nuclear pore complex interacting protein family member B5///nuclear pore complex interacting protein family member A2///nuclear pore complex interacting protein family member A3///nuclear pore complex interacting protein family member B4///polycystin 1, transient receptor potential channel interacting pseudogene 1///pyridoxal dependent decarboxylase domain containing 2, pseudogene///nuclear pore complex interacting protein family member B3///nuclear pore complex interacting protein family member A1///nuclear pore complex interacting protein family member B5///nuclear pore complex interacting protein family member B4///nuclear pore complex interacting protein family member B3
7895306	0.886208	0.695444	-0.392927	-6.07249	-0.0402938
7893085	0.886208	0.695512	-0.392834	-6.07253	-0.0413151
8098421	0.886208	0.695526	0.392815	-6.07254	0.0262515
8145793	0.886208	0.69555	-0.392782	-6.07255	-0.0487571	SNORD13	small nucleolar RNA, C/D box 13
7895104	0.886208	0.695565	0.392761	-6.07256	0.0354413
7893692	0.886208	0.695567	0.392759	-6.07256	0.0501535
7971159	0.886208	0.695571	-0.392753	-6.07256	-0.022103	TNAP	TRAFs and NIK-associated protein
7973709	0.886209	0.695599	0.392715	-6.07257	0.0335548	NFATC4	nuclear factor of activated T-cells 4
7985553	0.886274	0.695732	-0.392534	-6.07264	-0.0208134
8036777	0.886274	0.695745	-0.392517	-6.07265	-0.0396616	FBL	fibrillarin
7895516	0.886274	0.695778	0.392472	-6.07267	0.0536116
7896395	0.886274	0.695844	-0.392383	-6.0727	-0.0320554
7940315	0.886274	0.695855	-0.392368	-6.07271	-0.0193042	LINC00301	long intergenic non-protein coding RNA 301
8130660	0.886274	0.695877	0.392337	-6.07272	0.0758431
8038683	0.886274	0.695885	-0.392326	-6.07272	-0.141137	KLK6	kallikrein related peptidase 6
8154307	0.886274	0.695925	0.392272	-6.07274	0.0271189	TPD52L3	tumor protein D52 like 3
8140367	0.886274	0.69597	-0.392211	-6.07276	-0.0696079	CCL24	C-C motif chemokine ligand 24
8172220	0.886274	0.696094	0.392042	-6.07283	0.0319869	NDP	NDP, norrin cystine knot growth factor
8112728	0.886274	0.6961	0.392035	-6.07283	0.0468869	RAP1B	RAP1B, member of RAS oncogene family
7925851	0.886274	0.696104	0.392029	-6.07283	0.0199755	WDR37	WD repeat domain 37
8042896	0.886274	0.696113	-0.392016	-6.07284	-0.0294849	TLX2	T-cell leukemia homeobox 2
8031223	0.886274	0.696146	0.391971	-6.07286	0.0935711	LILRB1	leukocyte immunoglobulin like receptor B1
7941917	0.886274	0.696147	-0.39197	-6.07286	-0.0265664	CABP4	calcium binding protein 4
7982127	0.886274	0.696148	0.39197	-6.07286	0.0197044
8004404	0.886274	0.69615	0.391967	-6.07286	0.0216766	TMEM102	transmembrane protein 102
8041031	0.886274	0.696179	-0.391927	-6.07287	-0.0210524	BRE	brain and reproductive organ-expressed (TNFRSF1A modulator)
8167482	0.886274	0.696183	-0.391922	-6.07287	-0.0487917	GAGE10///GAGE12D///GAGE8///GAGE12F///GAGE2A///GAGE12H///GAGE12E///GAGE12B///GAGE12C///GAGE2D///GAGE12J///GAGE12G///GAGE13///GAGE2B///GAGE2E///GAGE12I///GAGE7///GAGE6///GAGE5///GAGE4///GAGE3///GAGE2C///GAGE1	G antigen 10///G antigen 12D///G antigen 8///G antigen 12F///G antigen 2A///G antigen 12H///G antigen 12E///G antigen 12B///G antigen 12C///G antigen 2D///G antigen 12J///G antigen 12G///G antigen 13///G antigen 2B///G antigen 2E///G antigen 12I///G antigen 7///G antigen 6///G antigen 5///G antigen 4///G antigen 3///G antigen 2C///G antigen 1
8167562	0.886274	0.696183	-0.391922	-6.07287	-0.0487917	GAGE10///GAGE12D///GAGE8///GAGE12F///GAGE2A///GAGE12H///GAGE12E///GAGE12B///GAGE12C///GAGE2D///GAGE12J///GAGE12G///GAGE13///GAGE2B///GAGE2E///GAGE12I///GAGE7///GAGE6///GAGE5///GAGE4///GAGE3///GAGE2C///GAGE1	G antigen 10///G antigen 12D///G antigen 8///G antigen 12F///G antigen 2A///G antigen 12H///G antigen 12E///G antigen 12B///G antigen 12C///G antigen 2D///G antigen 12J///G antigen 12G///G antigen 13///G antigen 2B///G antigen 2E///G antigen 12I///G antigen 7///G antigen 6///G antigen 5///G antigen 4///G antigen 3///G antigen 2C///G antigen 1
8128565	0.886324	0.696276	0.391796	-6.07292	0.0561043	POPDC3	popeye domain containing 3
8091444	0.886324	0.696276	-0.391795	-6.07292	-0.0473186
7895989	0.88647	0.696417	-0.391603	-6.07299	-0.076021
7938608	0.886574	0.696525	0.391457	-6.07305	0.0752593	SPON1	spondin 1
8090801	0.886587	0.696586	-0.391374	-6.07308	-0.0415483
8111941	0.886587	0.696602	-0.391352	-6.07309	-0.069433	HMGCS1	3-hydroxy-3-methylglutaryl-CoA synthase 1
8012854	0.886587	0.696616	0.391334	-6.0731	0.0252186
7919095	0.886594	0.696673	-0.391255	-6.07313	-0.0599705	NOTCH2	notch 2
8029829	0.886594	0.696732	0.391176	-6.07316	0.0401202	LOC400707	uncharacterized LOC400707
8053944	0.886594	0.696734	-0.391172	-6.07316	-0.0254316	NEURL3	neuralized E3 ubiquitin protein ligase 3
7893781	0.886594	0.696804	0.391078	-6.07319	0.0480321
8005994	0.886594	0.696841	0.391027	-6.07321	0.0307637	ERAL1	Era like 12S mitochondrial rRNA chaperone 1
7894488	0.886594	0.69686	0.391001	-6.07322	0.0570913
8014787	0.886594	0.696866	0.390993	-6.07322	0.0241664	ARL5C	ADP ribosylation factor like GTPase 5C
7947027	0.886594	0.69693	-0.390906	-6.07326	-0.0369711	UEVLD	UEV and lactate/malate dehyrogenase domains
8008780	0.886594	0.696946	0.390884	-6.07327	0.0453184
8056995	0.886594	0.696986	-0.39083	-6.07329	-0.0452756	TTC30B	tetratricopeptide repeat domain 30B
7986433	0.886594	0.697011	0.390797	-6.0733	0.0256711	ASB7	ankyrin repeat and SOCS box containing 7
7957665	0.886594	0.697011	-0.390797	-6.0733	-0.0778347	ELK3	ELK3, ETS transcription factor
8102988	0.886594	0.697053	0.390739	-6.07332	0.0308332	GYPE	glycophorin E (MNS blood group)
7892720	0.886594	0.697076	-0.390708	-6.07333	-0.0545958
8098412	0.886594	0.697083	-0.390699	-6.07334	-0.0440163
7895134	0.886594	0.697083	0.390698	-6.07334	0.0884485
7895556	0.886594	0.697097	-0.39068	-6.07334	-0.0295613
7893219	0.886594	0.69711	-0.390663	-6.07335	-0.0726399
7894037	0.886594	0.697128	-0.390638	-6.07336	-0.0422709
7894546	0.886625	0.697181	-0.390565	-6.07339	-0.0273151
8103326	0.886625	0.697206	-0.390532	-6.0734	-0.026824	FGG	fibrinogen gamma chain
8174239	0.886705	0.697322	0.390374	-6.07346	0.0266329	BEX2	brain expressed X-linked 2
8095484	0.886705	0.69735	0.390336	-6.07347	0.0260366	CABS1	calcium binding protein, spermatid associated 1
8027728	0.886705	0.697355	0.390329	-6.07348	0.0265811	HPN	hepsin
8072355	0.886705	0.697375	0.390302	-6.07349	0.0286651
7952626	0.886839	0.697507	0.390123	-6.07355	0.0239991	C11orf45	chromosome 11 open reading frame 45
7910600	0.886874	0.697588	0.390013	-6.07359	0.0500528	KIAA1804	mixed lineage kinase 4
7909681	0.886874	0.697588	-0.390013	-6.07359	-0.0500916	PROX1	prospero homeobox 1
8119016	0.886902	0.697642	-0.38994	-6.07362	-0.0547626	MAPK13	mitogen-activated protein kinase 13
8132413	0.886902	0.697663	-0.389911	-6.07363	-0.0525413
8091120	0.88694	0.69772	-0.389834	-6.07366	-0.0507412	GK5	glycerol kinase 5 (putative)
7917455	0.887034	0.697893	-0.389598	-6.07375	-0.0211284	SEP15	15 kDa selenoprotein
7965964	0.887034	0.697894	0.389598	-6.07375	0.076144	SLC41A2	solute carrier family 41 member 2
7894280	0.887034	0.697918	-0.389564	-6.07376	-0.0809462
7981984	0.887034	0.697937	0.38954	-6.07377	0.0708181	SNORD116-18	small nucleolar RNA, C/D box 116-18
8014158	0.887034	0.697954	0.389517	-6.07378	0.0276091
8094361	0.887034	0.697954	0.389516	-6.07378	0.185636	GBA3	glucosylceramidase beta 3 (gene/pseudogene)
8155898	0.887085	0.69802	-0.389426	-6.07382	-0.102252	PCSK5	proprotein convertase subtilisin/kexin type 5
8081953	0.88709	0.698142	-0.389261	-6.07388	-0.0265498	GTF2E1	general transcription factor IIE subunit 1
7905018	0.88709	0.698158	0.389239	-6.07389	0.0241626	FLJ37786	uncharacterized LOC642691
8033248	0.88709	0.69819	0.389196	-6.0739	0.0300658	TNFSF14	tumor necrosis factor superfamily member 14
7955297	0.88709	0.698209	-0.389169	-6.07391	-0.0995624	AQP5	aquaporin 5
8118061	0.88709	0.698243	-0.389123	-6.07393	-0.213202	DPCR1	diffuse panbronchiolitis critical region 1
8079377	0.88709	0.698261	-0.389099	-6.07394	-0.0384938	CXCR6	C-X-C motif chemokine receptor 6
7923578	0.88709	0.698264	0.389095	-6.07394	0.0712975	FMOD	fibromodulin
7945445	0.88709	0.698265	-0.389094	-6.07394	-0.0263225	LMNTD2	lamin tail domain containing 2
8005634	0.88709	0.698279	-0.389075	-6.07395	-0.0391417
8162929	0.88709	0.698292	-0.389058	-6.07395	-0.0370745	OR13C4	olfactory receptor family 13 subfamily C member 4
8081548	0.887092	0.698328	-0.389008	-6.07397	-0.0463327	NECTIN3	nectin cell adhesion molecule 3
7964675	0.887092	0.698367	0.388955	-6.07399	0.0262384
8140737	0.887092	0.698394	-0.388918	-6.07401	-0.0393552
7912136	0.887092	0.698399	-0.388911	-6.07401	-0.0435699	UTS2	urotensin 2
8102875	0.887194	0.698507	-0.388766	-6.07406	-0.02722
7925043	0.887301	0.698642	-0.388582	-6.07413	-0.0257025	EXOC8	exocyst complex component 8
8026155	0.887301	0.698644	-0.388579	-6.07413	-0.023878	NACC1	nucleus accumbens associated 1
7923007	0.887314	0.698685	-0.388524	-6.07415	-0.0387164	UCHL5	ubiquitin C-terminal hydrolase L5
7920238	0.887314	0.698729	-0.388465	-6.07418	-0.154925	S100A12	S100 calcium binding protein A12
7907847	0.887314	0.698737	-0.388453	-6.07418	-0.0302132	LOC100506242	GLLV3061
7955358	0.887314	0.698761	0.388421	-6.07419	0.0393601	COX14	COX14, cytochrome c oxidase assembly factor
7901247	0.887411	0.698864	-0.388281	-6.07425	-0.0212044	DMBX1	diencephalon/mesencephalon homeobox 1
7915200	0.887442	0.698915	0.388211	-6.07427	0.0326153
7934968	0.887528	0.69901	0.388083	-6.07432	0.0261829
8094516	0.887537	0.699047	0.388033	-6.07434	0.0347372
7967034	0.887537	0.699114	-0.387942	-6.07437	-0.0332135	PLA2G1B	phospholipase A2 group IB
8034379	0.887537	0.699145	0.3879	-6.07439	0.0286858	ZNF442	zinc finger protein 442
7939341	0.887537	0.699153	0.387889	-6.07439	0.0905277	CD44	CD44 molecule (Indian blood group)
8157668	0.887537	0.699188	0.387842	-6.07441	0.0286468	OR1J2	olfactory receptor family 1 subfamily J member 2
7896565	0.887537	0.699203	0.387821	-6.07442	0.0698766
8175096	0.887537	0.699204	0.38782	-6.07442	0.0186406
7893289	0.887555	0.699269	-0.387731	-6.07445	-0.0346064
7893563	0.887555	0.699271	0.387729	-6.07445	0.0467889
8044346	0.88756	0.699314	0.38767	-6.07447	0.0841684	LINC01123///LINC01106	long intergenic non-protein coding RNA 1123///long intergenic non-protein coding RNA 1106
8065762	0.88756	0.699329	-0.38765	-6.07448	-0.0397961	PIGU///PIGU	phosphatidylinositol glycan anchor biosynthesis class U///phosphatidylinositol glycan anchor biosynthesis class U
8027040	0.887603	0.699389	0.387568	-6.07451	0.0251195	TMEM59L	transmembrane protein 59 like
8062251	0.88764	0.699459	0.387473	-6.07455	0.0364067	EPB41L1	erythrocyte membrane protein band 4.1 like 1
8152090	0.88764	0.699472	0.387456	-6.07455	0.0264534
7971659	0.887693	0.69954	0.387363	-6.07459	0.0243919	MIR16-1	microRNA 16-1
8170294	0.887722	0.699589	-0.387297	-6.07461	-0.0260059
7959572	0.887728	0.699635	0.387234	-6.07464	0.0588826
7896125	0.887728	0.699686	0.387166	-6.07466	0.0640222
8056039	0.887728	0.699744	0.387087	-6.07469	0.0213415
8017840	0.887728	0.699784	-0.387033	-6.07471	-0.0355909	LRRC37A2///LRRC37A6P///LRRC37A3///LRRC37A4P///LRRC37A	leucine rich repeat containing 37 member A2///leucine rich repeat containing 37 member A6, pseudogene///leucine rich repeat containing 37 member A3///leucine rich repeat containing 37 member A4, pseudogene///leucine rich repeat containing 37A
7935780	0.887728	0.699794	-0.387019	-6.07472	-0.0320213	SEC31B	SEC31 homolog B, COPII coat complex component
8169811	0.887728	0.699794	0.387019	-6.07472	0.0395519	OCRL	OCRL, inositol polyphosphate-5-phosphatase
8128409	0.887728	0.699796	-0.387017	-6.07472	-0.0351344	USP45	ubiquitin specific peptidase 45
7902874	0.887728	0.699814	-0.386992	-6.07473	-0.0612031	LRRC8C	leucine rich repeat containing 8 family member C
8040249	0.887728	0.699835	-0.386964	-6.07474	-0.0297762	ATP6V1C2	ATPase H+ transporting V1 subunit C2
7894740	0.887785	0.699937	-0.386825	-6.07479	-0.0338058
7907058	0.887785	0.699968	-0.386784	-6.07481	-0.0362174	POU2F1	POU class 2 homeobox 1
8111627	0.887785	0.699997	-0.386744	-6.07482	-0.0373069
7949412	0.887785	0.700024	0.386707	-6.07483	0.0391913	LTBP3	latent transforming growth factor beta binding protein 3
7938269	0.887785	0.700036	0.386691	-6.07484	0.0248105	TUB	tubby bipartite transcription factor
8027002	0.887785	0.70005	0.386672	-6.07485	0.094839	GDF15	growth differentiation factor 15
8061112	0.887785	0.700109	-0.386592	-6.07488	-0.0325434
7975702	0.887785	0.700123	-0.386573	-6.07488	-0.0288925	VRTN	vertebrae development associated
8020668	0.887785	0.700145	0.386543	-6.0749	0.0318858	IMPACT	impact RWD domain protein
8164217	0.887785	0.700146	0.386541	-6.0749	0.0340218	FAM129B	family with sequence similarity 129 member B
8007471	0.887787	0.700175	0.386503	-6.07491	0.0436609	NBR1	NBR1, autophagy cargo receptor
8063590	0.887801	0.700238	0.386417	-6.07494	0.236191	PCK1	phosphoenolpyruvate carboxykinase 1
8077226	0.887801	0.700239	-0.386416	-6.07494	-0.026881	ING5	inhibitor of growth family member 5
8037272	0.887802	0.700292	-0.386344	-6.07497	-0.0235799	PSG10P///PSG8///PSG11///PSG9///PSG7///PSG6///PSG5///PSG4///PSG3///PSG2///PSG1	pregnancy specific beta-1-glycoprotein 10, pseudogene///pregnancy specific beta-1-glycoprotein 8///pregnancy specific beta-1-glycoprotein 11///pregnancy specific beta-1-glycoprotein 9///pregnancy specific beta-1-glycoprotein 7 (gene/pseudogene)///pregnancy specific beta-1-glycoprotein 6///pregnancy specific beta-1-glycoprotein 5///pregnancy specific beta-1-glycoprotein 4///pregnancy specific beta-1-glycoprotein 3///pregnancy specific beta-1-glycoprotein 2///pregnancy specific beta-1-glycoprotein 1
7922474	0.887802	0.700321	0.386304	-6.07498	0.0647944	KIAA0040	KIAA0040
7894731	0.887802	0.700325	0.386298	-6.07499	0.0892914
7894023	0.887802	0.700363	0.386248	-6.07501	0.0458826
7931681	0.887802	0.700373	-0.386233	-6.07501	-0.0764333
8058940	0.887837	0.700428	0.386159	-6.07504	0.0315136	USP37	ubiquitin specific peptidase 37
7895275	0.887964	0.700555	0.385987	-6.0751	0.0442792
7895176	0.887967	0.700621	0.385898	-6.07514	0.0660568
7894033	0.887967	0.700637	-0.385876	-6.07514	-0.0231883
8062034	0.887967	0.700637	-0.385875	-6.07514	-0.042262	TP53INP2	tumor protein p53 inducible nuclear protein 2
7912515	0.888015	0.700702	0.385788	-6.07518	0.0270442	NPPA	natriuretic peptide A
8134098	0.888023	0.700735	0.385744	-6.07519	0.10094	CDK14	cyclin dependent kinase 14
8018522	0.888025	0.700763	0.385705	-6.07521	0.0203993	FBF1	Fas binding factor 1
8053427	0.888054	0.700813	0.385638	-6.07523	0.0646934
7897179	0.888112	0.700886	-0.385539	-6.07527	-0.0231914	TP73	tumor protein p73
8068543	0.888122	0.70092	0.385493	-6.07529	0.0234484	DSCR9	Down syndrome critical region 9 (non-protein coding)
8102697	0.88813	0.700953	0.385448	-6.0753	0.0188273	IL2	interleukin 2
7896095	0.888175	0.701015	-0.385364	-6.07533	-0.0463754
8120460	0.888253	0.701114	0.385229	-6.07538	0.0269574	SLC25A51P1	solute carrier family 25 member 51 pseudogene 1
8123407	0.888253	0.70113	-0.385207	-6.07539	-0.0459831	AFDN	afadin, adherens junction formation factor
7973613	0.888283	0.70118	0.385139	-6.07542	0.0278505	RNF31	ring finger protein 31
8089647	0.888411	0.701314	0.384958	-6.07549	0.037298	USF3	upstream transcription factor family member 3
8172493	0.888411	0.701335	-0.38493	-6.0755	-0.0346547	KCND1	potassium voltage-gated channel subfamily D member 1
7961295	0.888414	0.701364	0.384891	-6.07551	0.0529148	TAS2R43	taste 2 receptor member 43
7959085	0.888443	0.701413	-0.384824	-6.07554	-0.0702808
7990810	0.88846	0.701454	-0.384769	-6.07556	-0.0522717	ST20-MTHFS///MTHFS	ST20-MTHFS readthrough///5,10-methenyltetrahydrofolate synthetase (5-formyltetrahydrofolate cyclo-ligase)
8109618	0.88852	0.701547	0.384642	-6.0756	0.0271756
8116247	0.88852	0.701601	-0.384569	-6.07563	-0.0352413	ZNF354A	zinc finger protein 354A
7982082	0.88852	0.701653	-0.384499	-6.07566	-0.0235149	SNORD115-38	small nucleolar RNA, C/D box 115-38
8081941	0.88852	0.701657	-0.384493	-6.07566	-0.033576
8113666	0.88852	0.70166	-0.38449	-6.07566	-0.0889925	SEMA6A	semaphorin 6A
7920264	0.88852	0.701689	0.384451	-6.07567	0.0370364	S100A5	S100 calcium binding protein A5
8048077	0.88852	0.701729	-0.384397	-6.07569	-0.0220773
8113664	0.88852	0.701736	0.384387	-6.0757	0.0399412
8025395	0.88852	0.701757	0.384358	-6.07571	0.0464341	RPS28	ribosomal protein S28
7916425	0.88852	0.701769	-0.384342	-6.07571	-0.06837	TTC22	tetratricopeptide repeat domain 22
8068697	0.888569	0.701835	0.384252	-6.07575	0.0810568	MX2	MX dynamin like GTPase 2
7986541	0.888569	0.701861	0.384218	-6.07576	0.0283464	LOC100288778///WASH1///WASH7P///WASH2P///WASH3P	WAS protein family homolog 1 pseudogene///WAS protein family homolog 1///WAS protein family homolog 7 pseudogene///WAS protein family homolog 2 pseudogene///WAS protein family homolog 3 pseudogene
7899675	0.888596	0.701927	0.384128	-6.07579	0.0210184	TMEM39B	transmembrane protein 39B
7994939	0.888596	0.701935	0.384116	-6.0758	0.0161783	RNF40	ring finger protein 40
8165856	0.888604	0.701968	-0.384072	-6.07581	-0.023834
7894326	0.888665	0.702043	-0.38397	-6.07585	-0.0455171
8171201	0.888694	0.702133	0.383848	-6.0759	0.0217331
7982254	0.888694	0.70216	0.383812	-6.07591	0.035379
7987110	0.888694	0.70216	0.383812	-6.07591	0.035379
8016484	0.888694	0.702173	-0.383795	-6.07592	-0.0308862	PRAC1	prostate cancer susceptibility candidate 1
7924832	0.888753	0.702246	0.383696	-6.07595	0.0253809	WNT9A	Wnt family member 9A
8022249	0.888841	0.702358	-0.383544	-6.07601	-0.0276601
7933842	0.888841	0.70237	-0.383528	-6.07602	-0.0316459	TMEM26	transmembrane protein 26
8045531	0.888894	0.702438	-0.383436	-6.07605	-0.0261289
7987114	0.888955	0.702513	0.383334	-6.07609	0.0260842	GOLGA8O///GOLGA8M///GOLGA8K///GOLGA8T///GOLGA8J///GOLGA8N///GOLGA8IP///ULK4P1///CHRFAM7A	golgin A8 family member O///golgin A8 family member M///golgin A8 family member K///golgin A8 family member T///golgin A8 family member J///golgin A8 family member N///golgin A8 family member I, pseudogene///ULK4 pseudogene 1///CHRNA7 (exons 5-10) and FAM7A (exons A-E) fusion
8024708	0.888986	0.702564	-0.383265	-6.07611	-0.0278785	MRPL54	mitochondrial ribosomal protein L54
8157890	0.889105	0.702711	0.383066	-6.07619	0.0547803	PBX3	PBX homeobox 3
8097780	0.889105	0.702712	-0.383065	-6.07619	-0.0244533
8135197	0.889257	0.702859	-0.382866	-6.07626	-0.0230043	SPDYE16///SPDYE2B///SPDYE6///SPDYE8P///SPDYE2///SPDYE3///SPDYE7P///SPDYE1	speedy/RINGO cell cycle regulator family member E16///speedy/RINGO cell cycle regulator family member E2B///speedy/RINGO cell cycle regulator family member E6///speedy/RINGO cell cycle regulator family member E8, pseudogene///speedy/RINGO cell cycle regulator family member E2///speedy/RINGO cell cycle regulator family member E3///speedy/RINGO cell cycle regulator family member E7, pseudogene///speedy/RINGO cell cycle regulator family member E1
7960131	0.889262	0.702889	0.382824	-6.07628	0.0306305
8135015	0.88928	0.70293	0.382769	-6.0763	0.117904	MUC3B///MUC3A	mucin 3B, cell surface associated///mucin 3A, cell surface associated
8154333	0.889406	0.703077	-0.38257	-6.07637	-0.0343268	KDM4C	lysine demethylase 4C
8129390	0.889406	0.703112	0.382523	-6.07639	0.0499651
7895337	0.889406	0.703131	-0.382497	-6.0764	-0.038149
8180196	0.889406	0.703137	-0.382489	-6.0764	-0.0960706	LILRA6	leukocyte immunoglobulin like receptor A6
7959856	0.889484	0.70326	-0.382322	-6.07646	-0.0264123	PIWIL1	piwi like RNA-mediated gene silencing 1
8155345	0.889484	0.703293	-0.382278	-6.07648	-0.0305741	FAM74A6///FAM74A4///FAM74A1	family with sequence similarity 74 member A6///family with sequence similarity 74 member A4///family with sequence similarity 74 member A1
8043890	0.889484	0.703293	0.382277	-6.07648	0.0218664	NMS	neuromedin S
8072314	0.889484	0.703306	-0.38226	-6.07648	-0.0263013	MGC20647	uncharacterized protein MGC20647
8103226	0.889498	0.703363	0.382184	-6.07651	0.122219	TMEM154	transmembrane protein 154
8034130	0.889498	0.70337	-0.382174	-6.07652	-0.039761	KANK2	KN motif and ankyrin repeat domains 2
8142977	0.88965	0.703518	-0.381974	-6.07659	-0.0200072	MIR29B1	microRNA 29b-1
8029592	0.88965	0.703544	0.381939	-6.0766	0.023094	CLASRP	CLK4 associating serine/arginine rich protein
8124901	0.889768	0.703663	0.381776	-6.07666	0.0219414	HLA-C///HLA-B///HLA-A///HLA-B///HLA-A	major histocompatibility complex, class I, C///major histocompatibility complex, class I, B///major histocompatibility complex, class I, A///major histocompatibility complex, class I, B///major histocompatibility complex, class I, A
8061564	0.889777	0.703698	0.38173	-6.07668	0.0581785	ID1	inhibitor of DNA binding 1, HLH protein
8169049	0.889855	0.703786	-0.38161	-6.07672	-0.0226126	TCEAL1	transcription elongation factor A like 1
8058668	0.88987	0.703825	0.381558	-6.07674	0.0350092
8167356	0.88988	0.703871	0.381495	-6.07677	0.0685773	GLOD5	glyoxalase domain containing 5
8007493	0.88988	0.703888	0.381472	-6.07678	0.0272677	ARL4D	ADP ribosylation factor like GTPase 4D
7892824	0.88988	0.703913	0.381439	-6.07679	0.0485511
8021482	0.889895	0.703983	0.381344	-6.07682	0.0271234
8164452	0.889895	0.703987	0.381338	-6.07682	0.0290803	ZDHHC12	zinc finger DHHC-type containing 12
8099537	0.889895	0.704009	-0.381309	-6.07684	-0.0221645
7893363	0.889895	0.704031	-0.381278	-6.07685	-0.0527095
8166565	0.889924	0.704081	0.381211	-6.07687	0.0227212	MAGEB18	MAGE family member B18
7908496	0.889987	0.704158	0.381107	-6.07691	0.0309397	CFHR2	complement factor H related 2
8128767	0.889987	0.704223	-0.381019	-6.07694	-0.0362766	ZBTB24	zinc finger and BTB domain containing 24
7893067	0.889987	0.704225	0.381017	-6.07694	0.0661481
7985248	0.889987	0.704256	0.380975	-6.07696	0.0264542	KIAA1024	KIAA1024
7923976	0.889987	0.704265	0.380962	-6.07696	0.0444076	C1orf132///MIR29B2	chromosome 1 open reading frame 132///microRNA 29b-2
7982703	0.890011	0.704311	0.3809	-6.07699	0.0470494	DISP2	dispatched RND transporter family member 2
8044743	0.890011	0.704398	0.380782	-6.07703	0.0234917
8008980	0.890011	0.704471	0.380684	-6.07707	0.0302131	C17orf82	chromosome 17 open reading frame 82
8171193	0.890011	0.704481	0.38067	-6.07707	0.0526688
7910257	0.890011	0.704489	0.380659	-6.07707	0.0271891	GJC2	gap junction protein gamma 2
8092691	0.890011	0.704511	-0.380629	-6.07709	-0.0974911	BCL6	B-cell CLL/lymphoma 6
7948103	0.890011	0.704552	-0.380574	-6.07711	-0.035145	OR4C12	olfactory receptor family 4 subfamily C member 12
7952377	0.890011	0.704585	0.380529	-6.07712	0.0244424	TMEM225	transmembrane protein 225
8166576	0.890011	0.704594	-0.380517	-6.07713	-0.0240855	MAGEB5	MAGE family member B5
8039484	0.890011	0.704648	-0.380444	-6.07715	-0.0901936	IL11	interleukin 11
8038246	0.890011	0.704664	-0.380422	-6.07716	-0.0235784	TULP2	tubby like protein 2
8059213	0.890011	0.704721	-0.380346	-6.07719	-0.0243007	RESP18	regulated endocrine specific protein 18
8097256	0.890011	0.704776	-0.380271	-6.07722	-0.072716	FGF2	fibroblast growth factor 2
8072328	0.890011	0.704788	0.380255	-6.07722	0.114455	SEC14L2	SEC14 like lipid binding 2
8144416	0.890011	0.704788	0.380254	-6.07722	0.0435467	LINC00965///LINC00965	long intergenic non-protein coding RNA 965///long intergenic non-protein coding RNA 965
8144418	0.890011	0.704788	0.380254	-6.07722	0.0435467	LINC00965///LINC00965	long intergenic non-protein coding RNA 965///long intergenic non-protein coding RNA 965
8144490	0.890011	0.704788	0.380254	-6.07722	0.0435467	LINC00965///LINC00965	long intergenic non-protein coding RNA 965///long intergenic non-protein coding RNA 965
8144492	0.890011	0.704788	0.380254	-6.07722	0.0435467	LINC00965///LINC00965	long intergenic non-protein coding RNA 965///long intergenic non-protein coding RNA 965
8047401	0.890011	0.704793	0.380249	-6.07723	0.0477929	CFLAR	CASP8 and FADD like apoptosis regulator
8173349	0.890141	0.704939	-0.380051	-6.0773	-0.0246575	AWAT2	acyl-CoA wax alcohol acyltransferase 2
8088247	0.890141	0.705003	-0.379964	-6.07733	-0.0558176	ARHGEF3	Rho guanine nucleotide exchange factor 3
8048112	0.890141	0.705023	-0.379936	-6.07734	-0.0442015	VWC2L	von Willebrand factor C domain containing protein 2-like
7931643	0.890141	0.705036	-0.379919	-6.07735	-0.0227999	CYP2E1	cytochrome P450 family 2 subfamily E member 1
8140239	0.890141	0.705043	-0.37991	-6.07735	-0.0386425	PMS2P9///PMS2P7///PMS2P6///DTX2P1-UPK3BP1-PMS2P11///LOC441259///PMS2///PMS2P3///PMS2P5///PMS2P4///PMS2P2///PMS2P1///PMS2P6///PMS2P3///PMS2P2///PMS2P1	PMS1 homolog 2, mismatch repair system component pseudogene 9///PMS1 homolog 2, mismatch repair system component pseudogene 7///PMS1 homolog 2, mismatch repair system component pseudogene 6///DTX2P1-UPK3BP1-PMS2P11 readthrough, transcribed pseudogene///PMS1 homolog 2, mismatch repair system component pseudogene///PMS1 homolog 2, mismatch repair system component///PMS1 homolog 2, mismatch repair system component pseudogene 3///PMS1 homolog 2, mismatch repair system component pseudogene 5///PMS1 homolog 2, mismatch repair system component pseudogene 4///PMS1 homolog 2, mismatch repair system component pseudogene 2///PMS1 homolog 2, mismatch repair system component pseudogene 1///PMS1 homolog 2, mismatch repair system component pseudogene 6///PMS1 homolog 2, mismatch repair system component pseudogene 3///PMS1 homolog 2, mismatch repair system component pseudogene 2///PMS1 homolog 2, mismatch repair system component pseudogene 1
8008963	0.890141	0.705066	-0.379879	-6.07736	-0.0229981
7894269	0.890141	0.705083	0.379855	-6.07737	0.0269337
7959402	0.890361	0.705313	-0.379545	-6.07748	-0.0241412	B3GNT4	UDP-GlcNAc:betaGal beta-1,3-N-acetylglucosaminyltransferase 4
8040503	0.890361	0.70535	-0.379494	-6.0775	-0.0357989	UBXN2A	UBX domain protein 2A
8024934	0.890361	0.705359	0.379482	-6.07751	0.0287841	ZNRF4	zinc and ring finger 4
8140107	0.890361	0.705377	-0.379458	-6.07752	-0.0232261	DNAJC30	DnaJ heat shock protein family (Hsp40) member C30
8078920	0.890361	0.705391	-0.379439	-6.07752	-0.0221449	MOBP	myelin-associated oligodendrocyte basic protein
8005785	0.890484	0.705515	0.379271	-6.07758	0.0326021	KSR1	kinase suppressor of ras 1
7992811	0.890543	0.705589	0.379171	-6.07762	0.0565079	MMP25	matrix metallopeptidase 25
8076909	0.890562	0.705642	0.3791	-6.07765	0.0252437	TUBGCP6	tubulin gamma complex associated protein 6
8045007	0.890562	0.70572	0.378994	-6.07768	0.0211235
8081925	0.890562	0.705723	0.37899	-6.07769	0.0641641	NR1I2	nuclear receptor subfamily 1 group I member 2
7901854	0.890562	0.705765	0.378933	-6.07771	0.0260422
7895146	0.890562	0.705777	-0.378918	-6.07771	-0.123191
8060334	0.890562	0.705796	0.378891	-6.07772	0.0278991	SOX12	SRY-box 12
7961031	0.890562	0.705835	0.378838	-6.07774	0.0354367	LOC642846///DDX12P///DDX11	DEAD/H (Asp-Glu-Ala-Asp/His) box polypeptide 11-like///DEAD/H-box helicase 12, pseudogene///DEAD/H-box helicase 11
7994756	0.890562	0.70585	-0.378819	-6.07775	-0.0236669	PPP4C	protein phosphatase 4 catalytic subunit
8086595	0.890562	0.705957	0.378673	-6.0778	0.0545958	XCR1	X-C motif chemokine receptor 1
8000884	0.890562	0.70598	-0.378643	-6.07781	-0.0380211	DCTPP1	dCTP pyrophosphatase 1
8129695	0.890562	0.705996	-0.378621	-6.07782	-0.0230513	ALDH8A1	aldehyde dehydrogenase 8 family member A1
8043413	0.890562	0.706009	-0.378604	-6.07783	-0.0268371	RPIA	ribose 5-phosphate isomerase A
7894365	0.890562	0.706016	-0.378593	-6.07783	-0.0418088
7934979	0.890562	0.706022	-0.378586	-6.07783	-0.0224557	ANKRD1	ankyrin repeat domain 1
7919574	0.890562	0.706038	-0.378564	-6.07784	-0.0263342
8022251	0.890562	0.706043	-0.378558	-6.07784	-0.0362592	PPP4R1	protein phosphatase 4 regulatory subunit 1
8142468	0.890562	0.706066	-0.378527	-6.07786	-0.0281274	TPM3///ROS1///NTRK1	tropomyosin 3///ROS proto-oncogene 1, receptor tyrosine kinase///neurotrophic receptor tyrosine kinase 1
7898537	0.890562	0.706086	-0.378499	-6.07787	-0.0233908	PAX7	paired box 7
7939948	0.890567	0.706117	-0.378458	-6.07788	-0.026677	OR5L2	olfactory receptor family 5 subfamily L member 2
8150928	0.890663	0.706222	-0.378316	-6.07793	-0.0302851	NSMAF	neutral sphingomyelinase activation associated factor
7894683	0.890663	0.706249	0.378279	-6.07795	0.102544
8133225	0.890663	0.706306	-0.378202	-6.07797	-0.0259385
7893455	0.890663	0.706307	-0.378201	-6.07797	-0.0586652
7922297	0.890663	0.706344	0.378151	-6.07799	0.0421633
8036418	0.890663	0.706362	-0.378126	-6.078	-0.0338259
8103847	0.890663	0.70638	0.378102	-6.07801	0.0633396
7981181	0.890666	0.706416	-0.378053	-6.07803	-0.0540873	SCARNA13///SNHG10	small Cajal body-specific RNA 13///small nucleolar RNA host gene 10
8031659	0.890666	0.706446	-0.378013	-6.07804	-0.0342577	ZFP28	ZFP28 zinc finger protein
8097478	0.890666	0.706464	0.377989	-6.07805	0.023943
7895633	0.8907	0.706553	-0.377868	-6.0781	-0.0409736
8011832	0.8907	0.706562	-0.377856	-6.0781	-0.0325318	NUP88	nucleoporin 88
8019937	0.8907	0.706594	0.377813	-6.07812	0.0326455
7895061	0.8907	0.706598	-0.377808	-6.07812	-0.0624876
7955999	0.890716	0.706637	-0.377755	-6.07814	-0.0226467	OR6C2	olfactory receptor family 6 subfamily C member 2
8173848	0.890731	0.706675	-0.377703	-6.07816	-0.0300997	HDX	highly divergent homeobox
8132994	0.890733	0.706738	-0.377618	-6.07819	-0.0230102
8152551	0.890733	0.706754	-0.377597	-6.0782	-0.0265304
7901256	0.890733	0.706785	0.377554	-6.07821	0.0415274	CYP4B1	cytochrome P450 family 4 subfamily B member 1
8104930	0.890733	0.706829	-0.377495	-6.07823	-0.0777402	SLC1A3	solute carrier family 1 member 3
8145122	0.890733	0.706847	0.37747	-6.07824	0.0429008	SLC39A14	solute carrier family 39 member 14
7897439	0.890733	0.706848	0.37747	-6.07824	0.0296841
7924340	0.890733	0.706865	0.377447	-6.07825	0.0229693
8120602	0.890826	0.706965	-0.377311	-6.0783	-0.0826775	OGFRL1	opioid growth factor receptor like 1
7966234	0.890895	0.707047	0.377201	-6.07834	0.0320391	TRPV4	transient receptor potential cation channel subfamily V member 4
8145532	0.890899	0.707076	0.377161	-6.07835	0.109725	EPHX2	epoxide hydrolase 2
8048026	0.89096	0.707152	-0.377059	-6.07839	-0.188028	CPS1	carbamoyl-phosphate synthase 1
8068180	0.890996	0.70727	0.376899	-6.07845	0.0232728	HUNK	hormonally up-regulated Neu-associated kinase
7892802	0.890996	0.707273	0.376896	-6.07845	0.0500484
8113879	0.890996	0.707284	-0.37688	-6.07846	-0.0330525
8014861	0.890996	0.707288	-0.376875	-6.07846	-0.0277471
7894496	0.891026	0.707338	-0.376807	-6.07848	-0.0355552
8123374	0.891074	0.707404	0.376719	-6.07851	0.0199358	TCP10L2///TCP10	t-complex 10-like 2///t-complex 10
8007483	0.891119	0.70747	-0.376629	-6.07855	-0.0494604	TMEM106A	transmembrane protein 106A
7946006	0.891119	0.707502	0.376586	-6.07856	0.0253315
8081128	0.891119	0.707598	-0.376456	-6.07861	-0.0296827	NSUN3	NOP2/Sun RNA methyltransferase family member 3
7957126	0.891119	0.707609	0.376441	-6.07862	0.0333623	KCNMB4	potassium calcium-activated channel subfamily M regulatory beta subunit 4
7938629	0.891119	0.70761	-0.37644	-6.07862	-0.0625017	PDE3B	phosphodiesterase 3B
8031999	0.891119	0.707611	0.376439	-6.07862	0.041603	PLPP2	phospholipid phosphatase 2
8021635	0.891119	0.707627	-0.376417	-6.07862	-0.135328	SERPINB2	serpin family B member 2
8012581	0.891173	0.707723	0.376287	-6.07867	0.0284595	STX8	syntaxin 8
7976858	0.891173	0.707723	-0.376287	-6.07867	-0.0290914	DIO3	deiodinase, iodothyronine, type III
7993183	0.891329	0.707874	-0.376084	-6.07875	-0.0232726
8126952	0.89133	0.707901	-0.376047	-6.07876	-0.0336926	WTAP	Wilms tumor 1 associated protein
8038532	0.891331	0.707952	-0.375978	-6.07878	-0.0267249	IZUMO2	IZUMO family member 2
8103778	0.891331	0.707956	0.375973	-6.07879	0.0225697	GLRA3	glycine receptor alpha 3
7936902	0.891367	0.708027	0.375876	-6.07882	0.0278784
8062658	0.891367	0.708038	0.375862	-6.07883	0.0572974	LPIN3	lipin 3
8141419	0.891474	0.708168	0.375686	-6.07889	0.0248842	MIR25	microRNA 25
7996041	0.891474	0.708201	-0.375641	-6.07891	-0.0322746	COQ9	coenzyme Q9
7974339	0.891474	0.708231	0.375601	-6.07892	0.0310546
8120059	0.891474	0.708285	0.375529	-6.07895	0.0266426
8180371	0.891474	0.708316	-0.375487	-6.07896	-0.0223581	TPI1	triosephosphate isomerase 1
8167347	0.891474	0.70838	-0.3754	-6.07899	-0.0276739	SUV39H1	suppressor of variegation 3-9 homolog 1
7985352	0.891474	0.708381	-0.375399	-6.07899	-0.0239878	CFAP161	cilia and flagella associated protein 161
8010285	0.891474	0.708386	0.375392	-6.079	0.0298728
7927529	0.891474	0.70839	-0.375387	-6.079	-0.140858	MSMB	microseminoprotein beta
8094184	0.891474	0.708445	-0.375313	-6.07903	-0.0324148	C1QTNF7	C1q and tumor necrosis factor related protein 7
7956937	0.891474	0.708465	0.375285	-6.07904	0.0463866	RAP1B	RAP1B, member of RAS oncogene family
7893594	0.891474	0.708471	0.375278	-6.07904	0.0521542
8018511	0.891474	0.708471	-0.375277	-6.07904	-0.0218242	MRPL38	mitochondrial ribosomal protein L38
8151238	0.891495	0.708518	-0.375213	-6.07906	-0.026324
8042439	0.891495	0.708541	-0.375182	-6.07907	-0.111678	ANTXR1	anthrax toxin receptor 1
7937251	0.891509	0.708624	0.375071	-6.07911	0.0257584	FRG2C///FRG2EP///FRG2///FRG2B	FSHD region gene 2 family member C///FSHD region gene 2 family member E, pseudogene///FSHD region gene 2///FSHD region gene 2 family member B
7893297	0.891509	0.708678	0.374998	-6.07914	0.0455295
7936242	0.891509	0.708685	0.374988	-6.07914	0.0502397	ITPRIP	inositol 1,4,5-trisphosphate receptor interacting protein
7936918	0.891509	0.708688	0.374984	-6.07914	0.0201036	TEX36	testis expressed 36
8174642	0.891509	0.708718	0.374943	-6.07916	0.0287297	DANT2	DXZ4 associated non-coding transcript 2, distal
8104613	0.891509	0.708772	0.37487	-6.07919	0.0395021
7955963	0.891509	0.708825	-0.3748	-6.07921	-0.0755763	MUCL1	mucin like 1
7949532	0.891509	0.708851	0.374765	-6.07922	0.032845	FOSL1	FOS like 1, AP-1 transcription factor subunit
8173609	0.891509	0.708865	-0.374746	-6.07923	-0.034785
7893008	0.891509	0.708903	0.374695	-6.07925	0.0586493
8012043	0.891509	0.708927	0.374661	-6.07926	0.0271419	ASGR1	asialoglycoprotein receptor 1
8003204	0.891509	0.708961	-0.374616	-6.07928	-0.0568575	GINS2	GINS complex subunit 2
8058568	0.891509	0.708966	-0.374609	-6.07928	-0.023998
7895468	0.891509	0.709001	0.374562	-6.0793	0.0482729
8145361	0.891509	0.709028	0.374525	-6.07931	0.0285582	NEFM	neurofilament, medium polypeptide
8145225	0.891509	0.709065	0.374475	-6.07933	0.0305578
7895321	0.891509	0.709102	-0.374426	-6.07935	-0.077158
7894621	0.891509	0.709113	-0.374411	-6.07935	-0.040393
7895505	0.891509	0.709115	-0.374408	-6.07935	-0.0792679
7894561	0.891509	0.709128	0.37439	-6.07936	0.0310176
7964400	0.891509	0.709141	-0.374372	-6.07937	-0.0215309	STAC3	SH3 and cysteine rich domain 3
7971071	0.891509	0.709187	-0.374311	-6.07939	-0.0225476	CSNK1A1L	casein kinase 1 alpha 1 like
8086344	0.891509	0.7092	0.374293	-6.07939	0.0431311	CX3CR1	C-X3-C motif chemokine receptor 1
8027956	0.891509	0.709265	-0.374205	-6.07943	-0.0188738	KMT2B	lysine methyltransferase 2B
7894775	0.891509	0.709276	-0.374191	-6.07943	-0.072059
8037170	0.891509	0.709284	-0.37418	-6.07944	-0.0210449	PAFAH1B3	platelet activating factor acetylhydrolase 1b catalytic subunit 3
7975889	0.891509	0.709287	-0.374176	-6.07944	-0.0452271	VASH1	vasohibin 1
8174794	0.891509	0.709303	0.374154	-6.07944	0.0216681	CUL4B	cullin 4B
7894692	0.891532	0.709349	-0.374093	-6.07947	-0.041187
7916590	0.891602	0.709431	0.373981	-6.07951	0.028382	AK2	adenylate kinase 2
7894327	0.891855	0.709659	0.373673	-6.07962	0.0453069
7895998	0.891937	0.709791	-0.373496	-6.07968	-0.0589367
8104022	0.891937	0.709802	0.37348	-6.07969	0.0633419	PDLIM3	PDZ and LIM domain 3
7895343	0.891937	0.709805	0.373476	-6.07969	0.0259513
7893386	0.891955	0.709863	-0.373399	-6.07972	-0.0355254
7932082	0.891955	0.709881	-0.373374	-6.07973	-0.0931521	CCDC3	coiled-coil domain containing 3
8122805	0.891955	0.709914	-0.37333	-6.07974	-0.0187788
7896442	0.891955	0.709937	0.373299	-6.07975	0.0391955
8091861	0.891955	0.709953	-0.373276	-6.07976	-0.0499348
8112726	0.891993	0.710011	0.373199	-6.07979	0.0352875
8003344	0.892032	0.710069	0.373121	-6.07982	0.0322719	SNAI3	snail family transcriptional repressor 3
8055950	0.892051	0.710131	0.373037	-6.07985	0.0237863
7996164	0.892051	0.710137	-0.373028	-6.07985	-0.0249769	TEPP	testis, prostate and placenta expressed
7892521	0.892098	0.710202	0.372942	-6.07988	0.0383858
7896093	0.89211	0.710267	-0.372853	-6.07991	-0.0622914
7904695	0.89211	0.710293	-0.372819	-6.07993	-0.0418687	SEC22B	SEC22 homolog B, vesicle trafficking protein (gene/pseudogene)
7895960	0.89211	0.710297	0.372813	-6.07993	0.0640174
8176476	0.89211	0.710335	-0.372762	-6.07995	-0.0247372
7892558	0.89211	0.710347	0.372746	-6.07995	0.0622239
8056726	0.89211	0.710372	0.372712	-6.07996	0.0218962
7966223	0.892536	0.710761	0.372187	-6.08015	0.0437332
8167163	0.892536	0.710832	-0.372091	-6.08019	-0.0263879	LINC01560	long intergenic non-protein coding RNA 1560
8100097	0.892536	0.710835	0.372087	-6.08019	0.0216867	GABRG1	gamma-aminobutyric acid type A receptor gamma1 subunit
8049528	0.892536	0.710842	-0.372078	-6.08019	-0.0518761	LRRFIP1	LRR binding FLII interacting protein 1
7893339	0.892536	0.710846	-0.372073	-6.08019	-0.0464142
7972810	0.892858	0.711134	0.371683	-6.08033	0.0252638	CARS2	cysteinyl-tRNA synthetase 2, mitochondrial (putative)
7894188	0.892858	0.711155	0.371655	-6.08034	0.0590368
7961483	0.892873	0.711218	0.371571	-6.08037	0.0321606	HIST4H4	histone cluster 4, H4
7924403	0.892873	0.711222	-0.371566	-6.08038	-0.157345	MIR194-1	microRNA 194-1
7917002	0.892881	0.711254	0.371522	-6.08039	0.0296221
8131096	0.892926	0.711327	0.371424	-6.08043	0.0359479	ELFN1	extracellular leucine rich repeat and fibronectin type III domain containing 1
8081612	0.892926	0.711362	0.371377	-6.08044	0.0353765	ABHD10	abhydrolase domain containing 10
8146393	0.892926	0.711371	0.371365	-6.08045	0.0230788	C8orf22	chromosome 8 open reading frame 22
8045816	0.892955	0.711463	-0.371241	-6.08049	-0.0503447	GPD2	glycerol-3-phosphate dehydrogenase 2
8084000	0.892955	0.711474	-0.371226	-6.0805	-0.019083
7951372	0.892955	0.711475	-0.371225	-6.0805	-0.0572272	CASP4	caspase 4
7894687	0.893008	0.711544	-0.371132	-6.08053	-0.0353795
7965038	0.89301	0.711603	0.371052	-6.08056	0.0324018
7976515	0.89301	0.711646	0.370993	-6.08058	0.0204292	GLRX5	glutaredoxin 5
7894575	0.89301	0.711649	-0.37099	-6.08058	-0.0397398
8168779	0.89301	0.711679	-0.37095	-6.0806	-0.0282703
8168638	0.89301	0.711679	-0.370949	-6.0806	-0.0270619	CPXCR1	CPX chromosome region, candidate 1
8091877	0.893035	0.711787	-0.370804	-6.08065	-0.0227051
7964987	0.893035	0.711815	0.370765	-6.08066	0.0211476	KCNC2	potassium voltage-gated channel subfamily C member 2
7894607	0.893035	0.711823	0.370756	-6.08067	0.0777282
8154870	0.893035	0.711849	0.370721	-6.08068	0.0346141
7957649	0.893035	0.711855	-0.370713	-6.08068	-0.0368124	SNRPF	small nuclear ribonucleoprotein polypeptide F
8096680	0.893035	0.711861	0.370705	-6.08069	0.0216834
8091095	0.893077	0.711921	0.370624	-6.08071	0.0304761
7895023	0.893248	0.712097	0.370386	-6.0808	0.0453962
8136918	0.893248	0.71213	0.370341	-6.08082	0.0488198	ZYX	zyxin
7961243	0.893248	0.712152	0.370311	-6.08083	0.02533	TAS2R8	taste 2 receptor member 8
7894580	0.893248	0.712165	-0.370294	-6.08083	-0.0676718
8075162	0.893256	0.712199	-0.370248	-6.08085	-0.0215836
8124158	0.893256	0.712236	-0.370198	-6.08087	-0.0433337
7892870	0.893256	0.712252	0.370178	-6.08087	0.0497818
7949931	0.893267	0.7123	0.370112	-6.0809	0.0307434	KMT5B	lysine methyltransferase 5B
7962250	0.893267	0.712334	-0.370067	-6.08091	-0.0713913	CPNE8	copine 8
7893762	0.893267	0.712344	0.370052	-6.08092	0.0296781
7894185	0.893267	0.712367	-0.370021	-6.08093	-0.0175137
8105935	0.893383	0.712487	0.36986	-6.08099	0.0728625	LOC441081	POM121 membrane glycoprotein (rat) pseudogene
8040386	0.893393	0.712522	0.369814	-6.081	0.0262931	DDX1	DEAD/H-box helicase 1
8090366	0.893428	0.712578	0.369738	-6.08103	0.0208836	UROC1	urocanate hydratase 1
7936567	0.893428	0.712604	0.369703	-6.08104	0.0341375	RAB11FIP2	RAB11 family interacting protein 2
8152291	0.893437	0.712638	0.369657	-6.08106	0.0240588	ABRA	actin binding Rho activating protein
7912555	0.893522	0.712733	0.369529	-6.08111	0.0210817	LOC101930169///PRAMEF15///PRAMEF6///PRAMEF11///PRAMEF4///PRAMEF9///PRAMEF5	putative PRAME family member 26///PRAME family member 15///PRAME family member 6///PRAME family member 11///PRAME family member 4///PRAME family member 9///PRAME family member 5
8030848	0.893598	0.71282	0.369412	-6.08115	0.0278169	SPACA6	sperm acrosome associated 6
8007501	0.893624	0.712872	0.369341	-6.08117	0.0343849
8139365	0.893624	0.712894	-0.369311	-6.08118	-0.0155711
8136979	0.893695	0.712978	-0.369199	-6.08122	-0.0611613	CTAGE8///CTAGE4///CTAGE11P///CTAGE9///CTAGE15///CTAGE6///CTAGE1///CTAGE5	CTAGE family member 8///CTAGE family member 4///CTAGE family member 11, pseudogene///CTAGE family member 9///CTAGE family member 15///CTAGE family member 6///cutaneous T-cell lymphoma-associated antigen 1///CTAGE family member 5, ER export factor
8017143	0.893834	0.713115	-0.369014	-6.08129	-0.0308434	PTRH2	peptidyl-tRNA hydrolase 2
8132188	0.893914	0.713218	-0.368876	-6.08134	-0.0264472	AVL9	AVL9 cell migration associated
8160274	0.893914	0.713258	-0.368822	-6.08136	-0.0462758	MGC24103	uncharacterized MGC24103
8046536	0.893914	0.71326	-0.368819	-6.08136	-0.0430732	HOXD10	homeobox D10
8104781	0.893929	0.713357	0.368688	-6.0814	0.0258156	RXFP3	relaxin/insulin like family peptide receptor 3
7921422	0.893929	0.713376	0.368662	-6.08141	0.0205091	OR6K3	olfactory receptor family 6 subfamily K member 3
8161839	0.893929	0.713393	0.36864	-6.08142	0.0747253	NMRK1	nicotinamide riboside kinase 1
7953626	0.893929	0.713401	0.368629	-6.08143	0.0476527	CLSTN3	calsyntenin 3
8103399	0.893929	0.713407	0.368621	-6.08143	0.0438232	PDGFC	platelet derived growth factor C
7962804	0.894017	0.713503	0.368491	-6.08147	0.0223826	LALBA	lactalbumin alpha
8141829	0.894036	0.713557	0.368419	-6.0815	0.0413613	UPK3BL///POLR2J3///POLR2J2///POLR2J4///POLR2J	uroplakin 3B-like///RNA polymerase II subunit J3///RNA polymerase II subunit J2///RNA polymerase II subunit J4, pseudogene///RNA polymerase II subunit J
8130624	0.894036	0.71362	0.368334	-6.08153	0.0309122
8151211	0.894036	0.713629	-0.368322	-6.08154	-0.0553847
8098758	0.894036	0.713635	0.368314	-6.08154	0.0393357	ZNF721	zinc finger protein 721
8156261	0.894036	0.713653	0.368289	-6.08155	0.0713327
8157216	0.894108	0.713738	0.368175	-6.08159	0.0494109	UGCG	UDP-glucose ceramide glucosyltransferase
8060611	0.894123	0.713776	0.368124	-6.08161	0.0216864	ITPA	inosine triphosphatase
7924842	0.894142	0.713877	0.367988	-6.08165	0.0249572	C1orf35	chromosome 1 open reading frame 35
7894069	0.894142	0.713924	-0.367925	-6.08168	-0.0521504
7951589	0.894142	0.713929	0.367918	-6.08168	0.0234647
7893287	0.894142	0.713929	0.367918	-6.08168	0.0671049
7893630	0.894142	0.713955	-0.367884	-6.08169	-0.0739996
8129560	0.894142	0.713984	-0.367844	-6.0817	-0.0811097	CTAGE8///CTAGE4///CTAGE11P///CTAGE9///CTAGE15///CTAGE6	CTAGE family member 8///CTAGE family member 4///CTAGE family member 11, pseudogene///CTAGE family member 9///CTAGE family member 15///CTAGE family member 6
8112157	0.894142	0.713997	-0.367826	-6.08171	-0.0412037
8101828	0.894142	0.714007	0.367813	-6.08172	0.0497817	TSPAN5	tetraspanin 5
8118890	0.894221	0.714096	0.367693	-6.08176	0.02513	SCUBE3	signal peptide, CUB domain and EGF like domain containing 3
8102523	0.894233	0.714185	0.367574	-6.0818	0.160311	FABP2	fatty acid binding protein 2
7896521	0.894233	0.714251	0.367484	-6.08183	0.0589981
7935707	0.894233	0.714266	0.367464	-6.08184	0.0310903	CHUK	conserved helix-loop-helix ubiquitous kinase
7893750	0.894233	0.714274	0.367454	-6.08184	0.0677207
8079662	0.894233	0.714296	-0.367424	-6.08185	-0.0218353	ARIH2	ariadne RBR E3 ubiquitin protein ligase 2
8172905	0.894233	0.714299	0.36742	-6.08186	0.0307721	HSD17B10	hydroxysteroid 17-beta dehydrogenase 10
7899287	0.894233	0.714314	-0.3674	-6.08186	-0.0265673
7990652	0.894233	0.714321	-0.36739	-6.08187	-0.0466854
8088889	0.894548	0.714607	0.367006	-6.082	0.0369026
8116874	0.894548	0.714626	-0.366979	-6.08201	-0.0207775	SYCP2L	synaptonemal complex protein 2 like
8098904	0.894655	0.714774	0.366781	-6.08208	0.0257977	SLBP	stem-loop binding protein
7936529	0.894655	0.714792	-0.366757	-6.08209	-0.0371998	SHTN1	shootin 1
8047692	0.894655	0.714828	-0.366708	-6.08211	-0.0838776	CTLA4	cytotoxic T-lymphocyte associated protein 4
8139840	0.894655	0.71483	0.366705	-6.08211	0.0645054	ERV3-1	endogenous retrovirus group 3 member 1
8112855	0.894655	0.714847	-0.366682	-6.08212	-0.0567444
8037231	0.89484	0.715073	-0.366378	-6.08222	-0.0392018	PSG3	pregnancy specific beta-1-glycoprotein 3
8133187	0.89484	0.715073	-0.366378	-6.08222	-0.0246442
8120043	0.89484	0.715076	0.366375	-6.08223	0.0615335	RUNX2	runt related transcription factor 2
8072113	0.894887	0.715168	-0.36625	-6.08227	-0.0287581	SRRD	SRR1 domain containing
8155453	0.894887	0.715246	0.366146	-6.08231	0.0515693
8161375	0.894887	0.715246	0.366146	-6.08231	0.0515693
8080144	0.894887	0.715283	-0.366095	-6.08232	-0.0379645	PARP3	poly(ADP-ribose) polymerase family member 3
8073842	0.894887	0.715314	0.366054	-6.08234	0.0590199	TTC38	tetratricopeptide repeat domain 38
7921088	0.894887	0.715334	-0.366027	-6.08235	-0.0281007	NES	nestin
8140984	0.894887	0.715343	0.366015	-6.08235	0.139076	HEPACAM2	HEPACAM family member 2
8132803	0.894887	0.715382	-0.365963	-6.08237	-0.0360422	CDC14C	cell division cycle 14C, pseuodgene
8028058	0.894887	0.715419	0.365912	-6.08239	0.0238998	KIRREL2	kin of IRRE like 2 (Drosophila)
8135392	0.894887	0.715436	-0.365889	-6.0824	-0.0408438	HBP1	HMG-box transcription factor 1
7934026	0.894887	0.715444	-0.365879	-6.0824	-0.0462069	DNA2	DNA replication helicase/nuclease 2
7927099	0.894887	0.71546	-0.365857	-6.08241	-0.0296739	LINC00839	long intergenic non-protein coding RNA 839
8027343	0.894887	0.715463	0.365853	-6.08241	0.0441732	GOLGA2P9	golgin A2 pseudogene 9
7896692	0.894938	0.715572	0.365706	-6.08246	0.0425605
7896139	0.894938	0.715607	0.365659	-6.08248	0.0362662
8044919	0.894938	0.715622	0.365639	-6.08249	0.0541382	RALB	RALB Ras like proto-oncogene B
7893481	0.894938	0.715662	-0.365586	-6.0825	-0.0378753
7971905	0.894938	0.715662	-0.365586	-6.0825	-0.0788156	PCDH20	protocadherin 20
8038993	0.894938	0.715674	0.36557	-6.08251	0.0394492	ZNF28	zinc finger protein 28
8068216	0.894938	0.715692	-0.365545	-6.08252	-0.0183621
8118069	0.894963	0.715739	-0.365482	-6.08254	-0.0288828	MUC21	mucin 21, cell surface associated
7894386	0.894964	0.715767	-0.365445	-6.08255	-0.0419008
8034920	0.895062	0.71591	-0.365252	-6.08262	-0.0445077	ILVBL	ilvB acetolactate synthase like
7896483	0.895062	0.715942	-0.365209	-6.08264	-0.0262949
8121161	0.895062	0.715951	0.365197	-6.08264	0.0310727	UFL1	UFM1 specific ligase 1
8087234	0.895062	0.715969	0.365173	-6.08265	0.026259	ARIH2OS	ariadne homolog 2 opposite strand
8098159	0.895062	0.71598	-0.365158	-6.08266	-0.0250183
8078960	0.895066	0.716022	0.365101	-6.08268	0.0270326
7997504	0.895066	0.716036	0.365082	-6.08268	0.080714	CDH13	cadherin 13
7942645	0.895137	0.71612	0.364969	-6.08272	0.0444881
7892913	0.895218	0.716212	-0.364845	-6.08277	-0.0673377
8110920	0.895241	0.716258	0.364784	-6.08279	0.0355806	FASTKD3	FAST kinase domains 3
8122883	0.895259	0.716301	-0.364726	-6.08281	-0.0329674
7893585	0.895259	0.716326	-0.364693	-6.08282	-0.0432954
8020682	0.895281	0.71637	0.364633	-6.08284	0.0242372
8082974	0.895302	0.716416	0.364572	-6.08286	0.0201701	ESYT3	extended synaptotagmin 3
7977868	0.895302	0.716443	-0.364535	-6.08288	-0.0258833	C14orf93	chromosome 14 open reading frame 93
7939590	0.895302	0.716494	0.364466	-6.0829	0.0423329	SLC35C1	solute carrier family 35 member C1
8044258	0.895302	0.716532	0.364415	-6.08292	0.0370533	LIMS1	LIM zinc finger domain containing 1
8127692	0.895302	0.716533	0.364414	-6.08292	0.0403012	HTR1B	5-hydroxytryptamine receptor 1B
8049478	0.895302	0.716548	-0.364393	-6.08292	-0.0247163	COPS8	COP9 signalosome subunit 8
8082035	0.89532	0.716621	0.364296	-6.08296	0.112604	CD86	CD86 molecule
8021664	0.89532	0.716632	-0.364282	-6.08296	-0.0252635
7937059	0.89532	0.716644	0.364265	-6.08297	0.0246026	TCERG1L	transcription elongation regulator 1 like
8013753	0.89534	0.716687	0.364208	-6.08299	0.0635814	NARR///RAB34	nine-amino acid residue-repeats///RAB34, member RAS oncogene family
7923885	0.895386	0.716781	0.364081	-6.08303	0.0217352	C1orf147	chromosome 1 open reading frame 147
7927179	0.895386	0.716826	-0.36402	-6.08306	-0.0386557	TMEM72	transmembrane protein 72
7893614	0.895386	0.716828	-0.364018	-6.08306	-0.0556506
8038305	0.895386	0.716831	0.364013	-6.08306	0.0293718	NTF4	neurotrophin 4
7896235	0.895399	0.716868	0.363964	-6.08308	0.0362362
8091009	0.89553	0.717001	0.363785	-6.08314	0.0369856	PIK3CB	phosphatidylinositol-4,5-bisphosphate 3-kinase catalytic subunit beta
8005446	0.895752	0.717254	0.363445	-6.08326	0.0323576	KRT17P5	keratin 17 pseudogene 5
7964745	0.895752	0.717261	0.363435	-6.08326	0.0283199	TMBIM4///TMBIM4	transmembrane BAX inhibitor motif containing 4///transmembrane BAX inhibitor motif containing 4
7895174	0.895752	0.717292	0.363393	-6.08328	0.0405896
7894393	0.895752	0.717302	0.363381	-6.08328	0.0590002
8081219	0.895752	0.71733	-0.363343	-6.08329	-0.0571866	ST3GAL6	ST3 beta-galactoside alpha-2,3-sialyltransferase 6
8073214	0.895752	0.717362	-0.363299	-6.08331	-0.0249412	TNRC6B	trinucleotide repeat containing 6B
7894353	0.895752	0.717371	-0.363287	-6.08331	-0.0653569
7964522	0.895752	0.717393	-0.363257	-6.08332	-0.0468385	CDK4	cyclin dependent kinase 4
7897974	0.895823	0.717477	-0.363145	-6.08336	-0.0239548	PRAMEF12	PRAME family member 12
8140220	0.895823	0.717515	0.363094	-6.08338	0.0194724	RCC1L	RCC1 like
8111415	0.895823	0.71755	-0.363047	-6.0834	-0.0248198
7894577	0.895823	0.717558	-0.363036	-6.0834	-0.0624035
8163712	0.895882	0.717633	-0.362936	-6.08344	-0.0195952
8150206	0.89599	0.717746	-0.362783	-6.08349	-0.0277954	LSM12	LSM12 homolog
8027222	0.895993	0.717775	-0.362744	-6.0835	-0.0246215	CILP2	cartilage intermediate layer protein 2
7920220	0.896099	0.717917	0.362553	-6.08357	0.0253726	PGLYRP3	peptidoglycan recognition protein 3
8023822	0.896099	0.717925	0.362543	-6.08357	0.026775	CBLN2	cerebellin 2 precursor
8162884	0.896099	0.717964	0.36249	-6.08359	0.142611	ALDOB	aldolase, fructose-bisphosphate B
8010780	0.896099	0.717975	0.362475	-6.0836	0.025948	TEX19	testis expressed 19
8072484	0.896099	0.717994	0.36245	-6.08361	0.0261273	LOC84843	uncharacterized LOC84843
7919578	0.896138	0.718053	0.36237	-6.08363	0.0373062
8030321	0.896336	0.718247	0.36211	-6.08373	0.0261405	ALDH16A1	aldehyde dehydrogenase 16 family member A1
8116906	0.896336	0.718265	0.362086	-6.08373	0.0224204
8108040	0.89635	0.718318	0.362015	-6.08376	0.0248945
7918936	0.89635	0.718353	-0.361968	-6.08378	-0.0337572	VTCN1	V-set domain containing T cell activation inhibitor 1
7910903	0.89635	0.718358	-0.361962	-6.08378	-0.0260062
8112902	0.896352	0.718396	-0.36191	-6.0838	-0.0368179	DHFR	dihydrofolate reductase
8071375	0.896352	0.71846	-0.361824	-6.08383	-0.0305306	LOC729461///FAM230B///FAM230C	uncharacterized LOC729461///family with sequence similarity 230 member B (non-protein coding)///family with sequence similarity 230 member C
7894586	0.896352	0.718472	0.361807	-6.08383	0.0538022
7961208	0.896352	0.718492	-0.361781	-6.08384	-0.0342828	MAGOHB	mago homolog B, exon junction complex core component
7939893	0.896352	0.718512	-0.361754	-6.08385	-0.036865	UBTFL1	upstream binding transcription factor, RNA polymerase I-like 1
7892875	0.896352	0.718577	-0.361667	-6.08388	-0.0405619
8068046	0.896352	0.718582	-0.36166	-6.08388	-0.03035
8147461	0.896352	0.718625	0.361602	-6.0839	0.0658086	SDC2	syndecan 2
8067361	0.896352	0.718668	0.361545	-6.08392	0.0165522	TAF4	TATA-box binding protein associated factor 4
7982284	0.896352	0.718669	-0.361544	-6.08392	-0.0365051	GOLGA8R///GOLGA8O///GOLGA8M///GOLGA8K///GOLGA8T///GOLGA8J///GOLGA8S///GOLGA8N	golgin A8 family member R///golgin A8 family member O///golgin A8 family member M///golgin A8 family member K///golgin A8 family member T///golgin A8 family member J///golgin A8 family member S///golgin A8 family member N
8090972	0.896352	0.718674	0.361536	-6.08393	0.0197677	NME9	NME/NM23 family member 9
8091558	0.896352	0.718683	-0.361525	-6.08393	-0.0221295
8070321	0.896356	0.718754	-0.36143	-6.08396	-0.023831	LOC400867	uncharacterized LOC400867
7954985	0.896356	0.718875	-0.361267	-6.08402	-0.0626352	TMEM117	transmembrane protein 117
8038139	0.896356	0.718945	0.361172	-6.08405	0.0229273	NTN5	netrin 5
8152250	0.896356	0.718971	-0.361138	-6.08407	-0.0196767
8016390	0.896356	0.718999	-0.361101	-6.08408	-0.034246	COPZ2	coatomer protein complex subunit zeta 2
7981322	0.896356	0.719001	-0.361098	-6.08408	-0.0284101	RTL1	retrotransposon-like 1
8043426	0.896356	0.71901	-0.361085	-6.08408	-0.0918929
7975694	0.896356	0.719062	0.361015	-6.08411	0.0371947
7991989	0.896356	0.719092	0.360975	-6.08412	0.0214366	RHOT2	ras homolog family member T2
7894852	0.896356	0.7191	0.360964	-6.08413	0.124197
8165672	0.896356	0.719164	0.360879	-6.08416	0.102924
8099324	0.896356	0.719186	0.360849	-6.08417	0.0259842
7894314	0.896356	0.719199	-0.360832	-6.08417	-0.0733479
7966638	0.896356	0.719224	-0.360798	-6.08418	-0.0245222	RBM19	RNA binding motif protein 19
7920737	0.896356	0.719231	-0.360788	-6.08419	-0.0219192	CLK2	CDC like kinase 2
7960253	0.896356	0.719247	-0.360768	-6.08419	-0.0247891	NINJ2	ninjurin 2
7894928	0.896356	0.719265	-0.360742	-6.0842	-0.0589434
8026212	0.896356	0.719299	0.360697	-6.08422	0.0328942	MIR181C	microRNA 181c
8159111	0.896356	0.719321	-0.360667	-6.08423	-0.0210427	WDR5	WD repeat domain 5
8073705	0.896356	0.719321	0.360667	-6.08423	0.0210788	PRR5-ARHGAP8///PRR5///ARHGAP8	PRR5-ARHGAP8 readthrough///proline rich 5///Rho GTPase activating protein 8
8176935	0.896356	0.71936	0.360615	-6.08425	0.0205472	PRY2///PRY	PTPN13-like, Y-linked 2///PTPN13-like, Y-linked
8177395	0.896356	0.71936	0.360615	-6.08425	0.0205472	PRY2///PRY	PTPN13-like, Y-linked 2///PTPN13-like, Y-linked
7958017	0.896356	0.719363	0.360612	-6.08425	0.0311508
8109746	0.896356	0.719367	0.360606	-6.08425	0.0216684
7918149	0.896356	0.719368	-0.360605	-6.08425	-0.0311239
8010287	0.896356	0.719387	-0.360579	-6.08426	-0.0404706	C1QTNF1	C1q and tumor necrosis factor related protein 1
7919388	0.896423	0.719507	0.360418	-6.08432	0.0211989
7895830	0.896423	0.719508	-0.360416	-6.08432	-0.0341323
8062794	0.896423	0.719542	0.360371	-6.08433	0.0226331	TOX2	TOX high mobility group box family member 2
7893236	0.896423	0.719557	0.36035	-6.08434	0.0351984
8109773	0.896423	0.719619	0.360268	-6.08437	0.0504455	WWC1	WW and C2 domain containing 1
8153823	0.896423	0.719623	-0.360262	-6.08437	-0.0261148	CYHR1	cysteine and histidine rich 1
7929945	0.896423	0.719637	0.360243	-6.08438	0.0251046
8047372	0.896423	0.719656	-0.360218	-6.08439	-0.0462401	NDUFB3	NADH:ubiquinone oxidoreductase subunit B3
7939930	0.896493	0.71974	0.360106	-6.08442	0.0257917	OR4S2	olfactory receptor family 4 subfamily S member 2
8043407	0.896557	0.719818	0.36	-6.08446	0.0230884	TEX37	testis expressed 37
8033587	0.896558	0.719846	0.359963	-6.08447	0.0203424	PRAM1	PML-RARA regulated adaptor molecule 1
8108703	0.896582	0.719892	-0.359901	-6.0845	-0.0237114	PCDHB6	protocadherin beta 6
7918203	0.896604	0.719937	0.359841	-6.08452	0.0467451	NBPF6///NBPF22P///NBPF4	neuroblastoma breakpoint family member 6///neuroblastoma breakpoint family member 22, pseudogene///neuroblastoma breakpoint family member 4
7937228	0.896801	0.720142	0.359565	-6.08461	0.0246411	SPRN	shadow of prion protein homolog (zebrafish)
7954090	0.896801	0.720148	0.359557	-6.08462	0.0873052	EMP1	epithelial membrane protein 1
8054364	0.896837	0.720205	0.359481	-6.08464	0.0227685	TGFBRAP1	transforming growth factor beta receptor associated protein 1
8050658	0.897093	0.720437	-0.359169	-6.08475	-0.0344622	ATAD2B	ATPase family, AAA domain containing 2B
8037688	0.897119	0.72049	0.359099	-6.08477	0.0204713	RSPH6A	radial spoke head 6 homolog A
8021884	0.897119	0.720512	0.359068	-6.08478	0.0160864	CTDP1	CTD phosphatase subunit 1
8000738	0.897164	0.720575	0.358985	-6.08481	0.0226509	KCTD13	potassium channel tetramerization domain containing 13
7903171	0.897169	0.72061	-0.358937	-6.08483	-0.0228213	TMEM56-RWDD3///RWDD3	TMEM56-RWDD3 readthrough///RWD domain containing 3
8142324	0.897169	0.720633	0.358906	-6.08484	0.0302944	THAP5	THAP domain containing 5
8069836	0.89728	0.72075	-0.358749	-6.0849	-0.0261543	KRTAP19-4	keratin associated protein 19-4
8041568	0.89728	0.72079	0.358696	-6.08491	0.0245408
7896269	0.89728	0.720817	-0.358659	-6.08493	-0.0552335
8169174	0.89728	0.720847	0.358619	-6.08494	0.0892616	RNF128	ring finger protein 128, E3 ubiquitin protein ligase
7923907	0.89728	0.720857	0.358606	-6.08495	0.0318475	IL10	interleukin 10
8081460	0.897306	0.720905	0.358541	-6.08497	0.0286391
7894075	0.897346	0.720964	0.358463	-6.08499	0.0662675
8066266	0.89746	0.721083	-0.358303	-6.08505	-0.0434872	MAFB	MAF bZIP transcription factor B
8062948	0.897467	0.721115	0.358259	-6.08507	0.0252206	RBPJL	recombination signal binding protein for immunoglobulin kappa J region like
8043367	0.897489	0.721187	0.358163	-6.0851	0.0524208	PLGLA///LPAL2///PLGLB1///PLGLB2///PLG	plasminogen-like A (pseudogene)///lipoprotein(a) like 2, pseudogene///plasminogen-like B1///plasminogen-like B2///plasminogen
8053602	0.897489	0.721187	0.358163	-6.0851	0.0524208	PLGLA///LPAL2///PLGLB1///PLGLB2///PLG	plasminogen-like A (pseudogene)///lipoprotein(a) like 2, pseudogene///plasminogen-like B1///plasminogen-like B2///plasminogen
7915659	0.897574	0.721282	0.358036	-6.08514	0.0499311	HECTD3	HECT domain E3 ubiquitin protein ligase 3
8121247	0.897578	0.721313	-0.357994	-6.08516	-0.016918
8004201	0.89764	0.721389	0.357891	-6.08519	0.0330935	ALOX12P2	arachidonate 12-lipoxygenase pseudogene 2
8097747	0.897643	0.721418	0.357853	-6.08521	0.0246594
7927108	0.897739	0.721523	-0.357713	-6.08525	-0.0292019	BMS1	BMS1, ribosome biogenesis factor
8011875	0.897823	0.721617	-0.357586	-6.0853	-0.0321652	DERL2	derlin 2
8082442	0.89783	0.721725	0.357441	-6.08535	0.0280434
8157941	0.89783	0.721752	-0.357405	-6.08536	-0.021957	ZBTB34	zinc finger and BTB domain containing 34
7893410	0.89783	0.721766	-0.357387	-6.08537	-0.0420645
8095868	0.89783	0.721781	-0.357366	-6.08537	-0.0328068	LOC100131826	TSSP3028
8109585	0.89783	0.721799	0.357342	-6.08538	0.0208005	LSM11///LSM11	LSM11, U7 small nuclear RNA associated///LSM11, U7 small nuclear RNA associated
8143562	0.89783	0.721806	0.357333	-6.08539	0.0192158
8024682	0.89783	0.721812	0.357324	-6.08539	0.0232488	CACTIN-AS1	CACTIN antisense RNA 1
7893197	0.897868	0.721893	-0.357216	-6.08543	-0.0467115
8074880	0.897868	0.721899	0.357209	-6.08543	0.0260803
7967969	0.897868	0.721963	0.357123	-6.08546	0.0235512	IL17D	interleukin 17D
7893046	0.897868	0.722004	-0.357067	-6.08548	-0.0560946
8016336	0.897868	0.722016	-0.357052	-6.08548	-0.04024	OSBPL7	oxysterol binding protein like 7
8097058	0.897868	0.722052	-0.357003	-6.0855	-0.0656283
8177277	0.897868	0.722066	0.356984	-6.08551	0.124619	RBMY1J///RBMY1E///RBMY1D///RBMY1B///RBMY1F///RBMY2EP///RBMY1A1	RNA binding motif protein, Y-linked, family 1, member J///RNA binding motif protein, Y-linked, family 1, member E///RNA binding motif protein, Y-linked, family 1, member D///RNA binding motif protein, Y-linked, family 1, member B///RNA binding motif protein, Y-linked, family 1, member F///RNA binding motif protein, Y-linked, family 2, member E pseudogene///RNA binding motif protein, Y-linked, family 1, member A1
8031374	0.897868	0.722083	-0.356961	-6.08551	-0.0595896	FCAR	Fc fragment of IgA receptor
7919645	0.897868	0.722086	0.356958	-6.08551	0.0384921	SV2A	synaptic vesicle glycoprotein 2A
7894970	0.897955	0.722182	-0.356828	-6.08556	-0.0224814
8073929	0.897957	0.722211	-0.35679	-6.08557	-0.0212949	FAM19A5	family with sequence similarity 19 member A5, C-C motif chemokine like
7960896	0.897971	0.722249	0.356739	-6.08559	0.0338395	LOC650293///OR7E91P	seven transmembrane helix receptor///olfactory receptor family 7 subfamily E member 91 pseudogene
7951703	0.898148	0.722419	-0.356511	-6.08567	-0.0238756	DRD2	dopamine receptor D2
7965721	0.898323	0.722586	0.356286	-6.08575	0.0624096
8082046	0.898347	0.722671	-0.356173	-6.08579	-0.033244	CASR	calcium sensing receptor
8104592	0.898347	0.722719	-0.356108	-6.08581	-0.037863	FBXL7	F-box and leucine rich repeat protein 7
7945875	0.898347	0.722744	0.356075	-6.08582	0.0344086	FAM86JP///FAM86HP///FAM86FP///FAM86C2P///EEF2KMT///FAM86B1///FAM86C1	family with sequence similarity 86, member A pseudogene///family with sequence similarity 86, member A pseudogene///family with sequence similarity 86, member A pseudogene///family with sequence similarity 86, member A pseudogene///eukaryotic elongation factor 2 lysine methyltransferase///family with sequence similarity 86 member B1///family with sequence similarity 86 member C1
7893694	0.898347	0.72276	0.356054	-6.08583	0.043507
8085233	0.898347	0.722768	-0.356042	-6.08583	-0.0222358	RPUSD3	RNA pseudouridylate synthase domain containing 3
7893891	0.898347	0.722807	-0.35599	-6.08585	-0.0341025
8145566	0.898347	0.722813	-0.355983	-6.08585	-0.0243299
7907747	0.898347	0.722822	-0.35597	-6.08585	-0.0235564
7892635	0.898419	0.72294	-0.355812	-6.08591	-0.0364243
7920165	0.898419	0.722961	0.355785	-6.08592	0.0288375	FLG	filaggrin
7894930	0.898419	0.722986	0.355751	-6.08593	0.0608259
7892612	0.898419	0.722988	-0.355748	-6.08593	-0.0594917
7960331	0.898437	0.723057	-0.355655	-6.08596	-0.0344167	NRIP2	nuclear receptor interacting protein 2
8127446	0.898437	0.72308	0.355624	-6.08597	0.0203196	COL9A1	collagen type IX alpha 1 chain
8050095	0.898437	0.723083	0.35562	-6.08598	0.0263581	LINC00487	long intergenic non-protein coding RNA 487
8145887	0.898532	0.72319	-0.355477	-6.08602	-0.0348006
7893282	0.898532	0.723224	0.355431	-6.08604	0.0623922
8157141	0.898532	0.723241	-0.355409	-6.08605	-0.0214953	ACTL7A	actin like 7A
8013356	0.898578	0.723315	0.35531	-6.08608	0.0324415
8031097	0.898578	0.723332	-0.355287	-6.08609	-0.0306007	NDUFA3	NADH:ubiquinone oxidoreductase subunit A3
8106960	0.898611	0.723408	0.355185	-6.08612	0.0216006
7999889	0.898611	0.723412	-0.355179	-6.08613	-0.0371994	GDE1	glycerophosphodiester phosphodiesterase 1
8022009	0.898617	0.723487	-0.355079	-6.08616	-0.0261869	METTL4	methyltransferase like 4
7997128	0.898617	0.723495	0.355068	-6.08616	0.0436779	IL34	interleukin 34
8067197	0.898617	0.723498	0.355064	-6.08617	0.0174592
7895349	0.89885	0.723728	-0.354756	-6.08627	-0.0971617
7959818	0.89885	0.72374	-0.354739	-6.08628	-0.0197726	LINC00943	long intergenic non-protein coding RNA 943
7930804	0.898883	0.723806	-0.354652	-6.08631	-0.221881	PNLIPRP2	pancreatic lipase related protein 2 (gene/pseudogene)
8130383	0.898883	0.723821	-0.354632	-6.08631	-0.0274993	MTRF1L	mitochondrial translational release factor 1 like
7934093	0.898888	0.723858	0.354581	-6.08633	0.0172746
7944262	0.898888	0.723879	0.354554	-6.08634	0.0309423	KMT2A	lysine methyltransferase 2A
8161852	0.898918	0.72393	0.354485	-6.08636	0.0499717
8150868	0.898948	0.72399	0.354406	-6.08639	0.0258268
8138600	0.898948	0.724022	0.354362	-6.08641	0.0199868
7931214	0.898948	0.724056	0.354316	-6.08642	0.0331607
7939420	0.898948	0.724062	0.354308	-6.08642	0.0198267
8018966	0.898954	0.724094	0.354265	-6.08644	0.0764438	TIMP2	TIMP metallopeptidase inhibitor 2
7969222	0.898954	0.724122	0.354229	-6.08645	0.0263497	CCDC70	coiled-coil domain containing 70
8138668	0.898991	0.724179	-0.354152	-6.08648	-0.0281712	MIR148A	microRNA 148a
8135277	0.898991	0.724205	0.354116	-6.08649	0.0310639	KMT2E	lysine methyltransferase 2E
8035193	0.899003	0.724242	-0.354067	-6.08651	-0.0199774	SMIM7	small integral membrane protein 7
8029413	0.89901	0.724275	0.354024	-6.08652	0.0195468	ZNF227	zinc finger protein 227
8046553	0.899065	0.724346	-0.353928	-6.08655	-0.0170623	MIR10B	microRNA 10b
7896170	0.899069	0.724396	-0.353862	-6.08658	-0.0300738
8130116	0.899069	0.724403	0.353851	-6.08658	0.0194671	LATS1	large tumor suppressor kinase 1
8034342	0.89913	0.724518	-0.353697	-6.08663	-0.0353819	ZNF625-ZNF20	ZNF625-ZNF20 readthrough (NMD candidate)
7894631	0.89913	0.724521	-0.353693	-6.08663	-0.0641675
7986214	0.89913	0.724534	-0.353676	-6.08664	-0.0843935	SLCO3A1///SLCO3A1	solute carrier organic anion transporter family member 3A1///solute carrier organic anion transporter family member 3A1
8097449	0.899147	0.724574	0.353622	-6.08666	0.0234845	PCDH10	protocadherin 10
7896227	0.899156	0.724609	-0.353576	-6.08668	-0.0480465
8092922	0.899253	0.724714	0.353435	-6.08672	0.0198281	XXYLT1	xyloside xylosyltransferase 1
8049137	0.899311	0.724787	0.353337	-6.08676	0.149036	ALPI///ALPI	alkaline phosphatase, intestinal///alkaline phosphatase, intestinal
7928855	0.89936	0.724854	-0.353248	-6.08679	-0.0362074	BMPR1A	bone morphogenetic protein receptor type 1A
7894343	0.89936	0.724921	-0.353158	-6.08682	-0.0453034
7896522	0.89936	0.724931	0.353145	-6.08682	0.0451195
8168892	0.89936	0.724968	-0.353096	-6.08684	-0.0245564	TCEAL2	transcription elongation factor A like 2
7896500	0.89936	0.724996	-0.353058	-6.08685	-0.054575
7894582	0.89936	0.725014	0.353033	-6.08686	0.0430944
7938348	0.89936	0.725016	0.35303	-6.08686	0.0428672	WEE1	WEE1 G2 checkpoint kinase
7895945	0.899411	0.725103	-0.352914	-6.0869	-0.0484026
7960865	0.899411	0.725118	-0.352894	-6.08691	-0.114035	SLC2A3	solute carrier family 2 member 3
7938059	0.899411	0.72515	-0.352851	-6.08692	-0.0239118	OR52N2	olfactory receptor family 52 subfamily N member 2
7899350	0.899411	0.725203	0.35278	-6.08695	0.0264766	FAM76A	family with sequence similarity 76 member A
7934297	0.899411	0.725227	-0.352748	-6.08696	-0.042107
8172478	0.899411	0.725307	-0.352641	-6.08699	-0.0183236	OTUD5	OTU deubiquitinase 5
7894297	0.899411	0.725388	0.352533	-6.08703	0.0725339
8124457	0.899411	0.725418	-0.352492	-6.08704	-0.0217258
7896523	0.899411	0.725445	0.352456	-6.08706	0.0559836
7943047	0.899411	0.725457	-0.352441	-6.08706	-0.0344048	UBTFL1	upstream binding transcription factor, RNA polymerase I-like 1
7950951	0.899411	0.725457	-0.352441	-6.08706	-0.0344048	UBTFL1	upstream binding transcription factor, RNA polymerase I-like 1
8043581	0.899411	0.725457	-0.352441	-6.08706	-0.0344048	UBTFL1	upstream binding transcription factor, RNA polymerase I-like 1
8053785	0.899411	0.725457	-0.352441	-6.08706	-0.0344048	UBTFL1	upstream binding transcription factor, RNA polymerase I-like 1
8161533	0.899411	0.725475	-0.352415	-6.08707	-0.0176458	FOXD4L5///FOXD4L6///FOXD4L3///FOXD4L1///FOXD4	forkhead box D4-like 5///forkhead box D4-like 6///forkhead box D4-like 3///forkhead box D4-like 1///forkhead box D4
7969569	0.899411	0.725479	0.35241	-6.08707	0.0249179	SLITRK5	SLIT and NTRK like family member 5
8110916	0.899411	0.725491	0.352395	-6.08708	0.0349249	LOC442132	golgin A6 family-like 1 pseudogene
7896620	0.89942	0.725524	-0.35235	-6.08709	-0.0330679
8080416	0.899459	0.725597	0.352252	-6.08713	0.0215191	SMIM4	small integral membrane protein 4
7896669	0.899459	0.72561	-0.352235	-6.08713	-0.0531196
7939938	0.899496	0.725688	-0.352131	-6.08717	-0.0233069
7970732	0.899496	0.725702	-0.352112	-6.08717	-0.0249719	URAD	ureidoimidazoline (2-oxo-4-hydroxy-4-carboxy-5-) decarboxylase
8144719	0.899496	0.725721	-0.352087	-6.08718	-0.0344701
7893609	0.89952	0.725807	0.351972	-6.08722	0.0295529
8136535	0.89952	0.725869	0.351889	-6.08725	0.0203414	C7orf55-LUC7L2///FMC1	C7orf55-LUC7L2 readthrough///formation of mitochondrial complex V assembly factor 1 homolog
7893465	0.89952	0.725922	-0.351818	-6.08727	-0.108377
8119801	0.89952	0.725941	-0.351792	-6.08728	-0.019768	ABCC10	ATP binding cassette subfamily C member 10
8149574	0.89952	0.725974	-0.351748	-6.0873	-0.0756561	CSGALNACT1	chondroitin sulfate N-acetylgalactosaminyltransferase 1
7990818	0.89952	0.725987	0.35173	-6.0873	0.114654	BCL2A1	BCL2 related protein A1
8137244	0.89952	0.725989	0.351728	-6.0873	0.0895906	GIMAP4	GTPase, IMAP family member 4
7953934	0.89952	0.726006	0.351705	-6.08731	0.022811
8022378	0.89952	0.726007	0.351703	-6.08731	0.0236745
8107530	0.89952	0.726011	-0.351698	-6.08731	-0.0323456
7973797	0.899603	0.726105	0.351573	-6.08736	0.0235189	COCH	cochlin
7907368	0.899654	0.726173	0.351481	-6.08739	0.037421
8034151	0.899769	0.726311	0.351297	-6.08745	0.0237573	DOCK6	dedicator of cytokinesis 6
8062377	0.899769	0.726321	0.351284	-6.08746	0.026164	SRC	SRC proto-oncogene, non-receptor tyrosine kinase
7922598	0.899865	0.726448	-0.351113	-6.08751	-0.0803376	ANGPTL1	angiopoietin like 1
7894275	0.899865	0.726455	-0.351104	-6.08752	-0.0549486
8014825	0.899865	0.726479	0.351072	-6.08753	0.0465093	FBXL20	F-box and leucine rich repeat protein 20
7970301	0.89994	0.726567	-0.350955	-6.08757	-0.0284546	TMCO3	transmembrane and coiled-coil domains 3
8052303	0.900037	0.726672	0.350814	-6.08761	0.0170283
7993546	0.900091	0.726758	0.350698	-6.08765	0.0333977	PKD1P6-NPIPP1///NPIPA8///NPIPA7///NPIPA5///NPIPB5///NPIPB6///NPIPA2///NPIPA3///NPIPB4///PKD1P1///PDXDC2P///PKD1P2///NPIPB3///NPIPA1///PKD1///NPIPB5///NPIPB4///NPIPB3	PKD1P6-NPIPP1 readthrough///nuclear pore complex interacting protein family member A8///nuclear pore complex interacting protein family member A7///nuclear pore complex interacting protein family member A5///nuclear pore complex interacting protein family member B5///nuclear pore complex interacting protein family member B6///nuclear pore complex interacting protein family member A2///nuclear pore complex interacting protein family member A3///nuclear pore complex interacting protein family member B4///polycystin 1, transient receptor potential channel interacting pseudogene 1///pyridoxal dependent decarboxylase domain containing 2, pseudogene///polycystin 1, transient receptor potential channel interacting pseudogene 2///nuclear pore complex interacting protein family member B3///nuclear pore complex interacting protein family member A1///polycystin 1, transient receptor potential channel interacting///nuclear pore complex interacting protein family member B5///nuclear pore complex interacting protein family member B4///nuclear pore complex interacting protein family member B3
7896567	0.900091	0.726802	-0.35064	-6.08767	-0.0611509
7987466	0.900091	0.72682	0.350616	-6.08768	0.0389027
7906197	0.900091	0.726823	-0.350611	-6.08768	-0.0225958	HAPLN2	hyaluronan and proteoglycan link protein 2
7987310	0.900219	0.726975	0.350409	-6.08775	0.0220623	GJD2	gap junction protein delta 2
8101585	0.900219	0.726981	-0.3504	-6.08775	-0.0248327
8148548	0.900248	0.727031	0.350333	-6.08778	0.0710383	PSCA	prostate stem cell antigen
7988227	0.900256	0.727065	0.350287	-6.08779	0.015983	SERINC4	serine incorporator 4
8029476	0.900286	0.727116	0.350219	-6.08782	0.0453777	CBLC	Cbl proto-oncogene C
7946119	0.900326	0.727209	-0.350095	-6.08786	-0.0215714	OR56A1	olfactory receptor family 56 subfamily A member 1
7897078	0.900326	0.727228	0.35007	-6.08787	0.0209363	RER1	retention in endoplasmic reticulum sorting receptor 1
7921429	0.900326	0.727281	0.349999	-6.08789	0.0253673	OR6N2	olfactory receptor family 6 subfamily N member 2
7960221	0.900326	0.727326	-0.349938	-6.08791	-0.0230934	KDM5A	lysine demethylase 5A
8073596	0.900326	0.72737	0.34988	-6.08793	0.028967	SERHL2	serine hydrolase-like 2
7920285	0.900326	0.727447	-0.349778	-6.08797	-0.0218228	S100A2	S100 calcium binding protein A2
7943411	0.900326	0.727448	0.349776	-6.08797	0.0328718
8122261	0.900326	0.727491	-0.349718	-6.08799	-0.0273392
7898026	0.900326	0.727493	0.349716	-6.08799	0.0225377	PRAMEF17///PRAMEF10	PRAME family member 17///PRAME family member 10
7970597	0.900326	0.727493	0.349715	-6.08799	0.0238203	ANKRD20A19P	ankyrin repeat domain 20 family member A19, pseudogene
8024120	0.900326	0.727498	-0.349709	-6.08799	-0.0288379	ABCA7	ATP binding cassette subfamily A member 7
8093943	0.900326	0.727524	-0.349674	-6.088	-0.0223505	LOC93622	Morf4 family associated protein 1 like 1 pseudogene
8026696	0.900326	0.727525	-0.349673	-6.088	-0.0383515
8168868	0.900326	0.727528	0.349669	-6.088	0.030305	ARMCX1	armadillo repeat containing, X-linked 1
8052554	0.900612	0.727787	-0.349323	-6.08812	-0.0222063	FAM161A	family with sequence similarity 161 member A
8050507	0.900613	0.727853	-0.349234	-6.08815	-0.0347003	WDR35	WD repeat domain 35
7924309	0.900613	0.727877	0.349202	-6.08816	0.0867916	ESRRG	estrogen related receptor gamma
8115346	0.900613	0.727888	-0.349187	-6.08816	-0.0294382	ATOX1	antioxidant 1 copper chaperone
8130406	0.900613	0.727895	-0.349177	-6.08817	-0.0227315
8068018	0.900614	0.727923	-0.34914	-6.08818	-0.0176634
8134180	0.900637	0.727969	0.349079	-6.0882	0.0280042	ANKIB1	ankyrin repeat and IBR domain containing 1
8082574	0.900653	0.728023	-0.349006	-6.08823	-0.0246013	TRH	thyrotropin releasing hormone
8155422	0.900653	0.728036	-0.348989	-6.08823	-0.0365704	CBWD6///CBWD3///CBWD5///CBWD2///CBWD1///CBWD6///CBWD3///CBWD5///CBWD1	COBW domain containing 6///COBW domain containing 3///COBW domain containing 5///COBW domain containing 2///COBW domain containing 1///COBW domain containing 6///COBW domain containing 3///COBW domain containing 5///COBW domain containing 1
8105583	0.900657	0.728066	-0.348948	-6.08824	-0.0262119
7944632	0.90067	0.728104	-0.348899	-6.08826	-0.0229205	TECTA	tectorin alpha
8071801	0.90068	0.728139	0.348851	-6.08828	0.0327909	GSTTP2///GSTTP1	glutathione S-transferase theta pseudogene 2///glutathione S-transferase theta pseudogene 1
8132415	0.900746	0.728232	0.348728	-6.08832	0.0220862
7892619	0.900746	0.728298	0.348639	-6.08835	0.0589594
7953198	0.900746	0.728298	0.348639	-6.08835	0.0205746
7894452	0.900746	0.728301	0.348635	-6.08835	0.0776029
8141643	0.900852	0.728435	-0.348455	-6.08841	-0.0222857	UFSP1	UFM1 specific peptidase 1 (inactive)
8168569	0.900852	0.728441	-0.348448	-6.08841	-0.0222497	CYLC1	cylicin 1
7967117	0.90087	0.728482	0.348393	-6.08843	0.0562368	OASL	2'-5'-oligoadenylate synthetase like
8035023	0.900916	0.72856	-0.348288	-6.08847	-0.0218897	AKAP8L	A-kinase anchoring protein 8 like
7896433	0.900916	0.728591	-0.348247	-6.08848	-0.0494214
8039996	0.900916	0.728632	0.348192	-6.0885	0.0243671	TPO	thyroid peroxidase
8171066	0.900916	0.728653	0.348164	-6.08851	0.0291591	LOC100288778///WASH1///WASH7P///WASH2P///WASH3P	WAS protein family homolog 1 pseudogene///WAS protein family homolog 1///WAS protein family homolog 7 pseudogene///WAS protein family homolog 2 pseudogene///WAS protein family homolog 3 pseudogene
7986291	0.900916	0.728655	-0.348162	-6.08851	-0.0258049
7896051	0.900924	0.728689	0.348116	-6.08852	0.060518
7911591	0.901053	0.728846	-0.347906	-6.0886	-0.0285491	SLC35E2B	solute carrier family 35 member E2B
7896165	0.901053	0.728847	0.347905	-6.0886	0.0435423
8088745	0.901056	0.728876	0.347866	-6.08861	0.0471625	FRMD4B	FERM domain containing 4B
7921702	0.901116	0.728974	-0.347735	-6.08865	-0.189673	ITLN2	intelectin 2
7989220	0.901116	0.728979	0.347728	-6.08866	0.0249859
7895166	0.901235	0.729102	-0.347564	-6.08871	-0.0433078
8031913	0.90129	0.729174	0.347467	-6.08874	0.0256599	TRIM28	tripartite motif containing 28
7894676	0.901323	0.729228	-0.347395	-6.08877	-0.0523238
8112310	0.901394	0.729319	-0.347274	-6.08881	-0.0213668
8144786	0.901394	0.729339	-0.347247	-6.08882	-0.0475296	SLC7A2	solute carrier family 7 member 2
8020183	0.901404	0.729431	-0.347125	-6.08886	-0.0353703	IMPA2	inositol monophosphatase 2
7953211	0.901404	0.729446	-0.347105	-6.08886	-0.0598674	TIGAR	TP53 induced glycolysis regulatory phosphatase
8094741	0.901404	0.729449	-0.347101	-6.08887	-0.0341932
8170466	0.901404	0.729485	0.347053	-6.08888	0.0227717
8173869	0.901404	0.729494	-0.347041	-6.08889	-0.100209	POF1B	premature ovarian failure, 1B
8127484	0.901404	0.72951	0.347018	-6.08889	0.0201685	B3GAT2	beta-1,3-glucuronyltransferase 2
8027744	0.901416	0.729556	-0.346958	-6.08891	-0.0266018	HPN-AS1	HPN antisense RNA 1
7996468	0.901416	0.729574	-0.346933	-6.08892	-0.0318776	ELMO3	engulfment and cell motility 3
8137485	0.901468	0.729691	-0.346777	-6.08897	-0.0200054	DPP6	dipeptidyl peptidase like 6
7894509	0.901468	0.729693	-0.346774	-6.08898	-0.0668277
7904874	0.901468	0.729698	-0.346768	-6.08898	-0.0327563	NBPF25P///NBPF19///NBPF20///NBPF10///NBPF8///NBPF9///NBPF15///NBPF11///NBPF12///NBPF3///NBPF1///NBPF14	neuroblastoma breakpoint family member 25, pseudogene///neuroblastoma breakpoint family member 19///neuroblastoma breakpoint family member 20///neuroblastoma breakpoint family member 10///neuroblastoma breakpoint family member 8///neuroblastoma breakpoint family member 9///neuroblastoma breakpoint family member 15///neuroblastoma breakpoint family member 11///neuroblastoma breakpoint family member 12///neuroblastoma breakpoint family member 3///neuroblastoma breakpoint family member 1///neuroblastoma breakpoint family member 14
8038540	0.901492	0.729744	0.346706	-6.089	0.0274173	KCNC3	potassium voltage-gated channel subfamily C member 3
8128522	0.901547	0.729828	0.346594	-6.08904	0.0299042	HACE1	HECT domain and ankyrin repeat containing E3 ubiquitin protein ligase 1
7953592	0.901547	0.729843	0.346573	-6.08904	0.041976	MIR141	microRNA 141
7974207	0.901599	0.729964	0.346412	-6.0891	0.0307115	MGAT2	mannosyl (alpha-1,6-)-glycoprotein beta-1,2-N-acetylglucosaminyltransferase
7905233	0.901599	0.729996	-0.346369	-6.08911	-0.0344095	ADAMTSL4	ADAMTS like 4
8152222	0.901599	0.730008	0.346353	-6.08912	0.0554706	AZIN1	antizyme inhibitor 1
7909175	0.901599	0.73005	-0.346297	-6.08913	-0.046806	SRGAP2	SLIT-ROBO Rho GTPase activating protein 2
7894958	0.901599	0.730051	-0.346296	-6.08914	-0.0900297
7985308	0.901599	0.73007	-0.346271	-6.08914	-0.0311823
8016266	0.901599	0.730075	0.346264	-6.08915	0.0233297	KANSL1	KAT8 regulatory NSL complex subunit 1
7945956	0.901665	0.730163	0.346146	-6.08919	0.0244373
7932130	0.901665	0.730186	-0.346116	-6.0892	-0.0702408
8111118	0.901665	0.73021	-0.346084	-6.08921	-0.019086
8133057	0.901735	0.730307	-0.345953	-6.08925	-0.0384022	ZNF138	zinc finger protein 138
7894255	0.901735	0.730335	0.345917	-6.08926	0.0405475
8120333	0.901735	0.730351	-0.345895	-6.08927	-0.0192345
8161458	0.901735	0.730375	0.345863	-6.08928	0.0259533	LOC102724238///LOC100126582///FGF7P3///LOC403323///FGF7P6	uncharacterized LOC102724238///uncharacterized LOC100126582///fibroblast growth factor 7 pseudogene 3///uncharacterized LOC403323///fibroblast growth factor 7 pseudogene 6
7927915	0.901741	0.730443	0.345772	-6.08931	0.061276	STOX1	storkhead box 1
8174045	0.901741	0.730447	0.345767	-6.08931	0.0178584
8025996	0.901741	0.730461	-0.345748	-6.08932	-0.0183413
8112967	0.901793	0.730542	-0.34564	-6.08935	-0.0358159	TMEM167A	transmembrane protein 167A
8091883	0.901793	0.730558	-0.345619	-6.08936	-0.017157
7968678	0.901963	0.730723	0.345399	-6.08943	0.0378492	FREM2	FRAS1 related extracellular matrix protein 2
8000482	0.901974	0.730842	-0.345239	-6.08949	-0.0351823	XPO6	exportin 6
8013696	0.901974	0.730869	0.345204	-6.0895	0.0164819	KIAA0100	KIAA0100
8172026	0.901974	0.730872	0.3452	-6.0895	0.0324027
7964828	0.901974	0.730878	0.345192	-6.0895	0.0474443
7935951	0.901974	0.730881	-0.345188	-6.08951	-0.0166353	C10orf76	chromosome 10 open reading frame 76
7917180	0.901974	0.730928	-0.345124	-6.08953	-0.0542791
7934295	0.901974	0.730934	-0.345116	-6.08953	-0.0204294
7937977	0.901974	0.730963	0.345078	-6.08954	0.0239218
7892544	0.901974	0.730976	0.345061	-6.08955	0.0513975
7996715	0.901985	0.73102	0.345002	-6.08957	0.0229209	NRN1L	neuritin 1 like
8046848	0.901985	0.731066	-0.344941	-6.08959	-0.023064	ZC3H15	zinc finger CCCH-type containing 15
7995252	0.901985	0.731066	0.34494	-6.08959	0.0246741	ZNF720	zinc finger protein 720
7906233	0.902037	0.731135	-0.344848	-6.08962	-0.0362991
8163616	0.902052	0.731174	-0.344796	-6.08964	-0.0451837
7925751	0.902171	0.731298	0.344631	-6.08969	0.0297575	OR2T10	olfactory receptor family 2 subfamily T member 10
8023061	0.902203	0.731351	0.344559	-6.08971	0.0525016
8085272	0.902223	0.731417	-0.344472	-6.08974	-0.0295221	LOC401052	uncharacterized LOC401052
8055222	0.902223	0.731437	-0.344445	-6.08975	-0.025547	POTEB3///LOC102723502///POTEB///LOC100288966///POTEB2///POTEF///POTEJ///POTEM///POTEE///POTEKP///POTEG///POTEC///POTED///POTEH	POTE ankyrin domain family member B3///POTE ankyrin domain family member B-like///POTE ankyrin domain family member B///POTE ankyrin domain family member D-like///POTE ankyrin domain family member B2///POTE ankyrin domain family member F///POTE ankyrin domain family member J///POTE ankyrin domain family member M///POTE ankyrin domain family member E///POTE ankyrin domain family member K, pseudogene///POTE ankyrin domain family member G///POTE ankyrin domain family member C///POTE ankyrin domain family member D///POTE ankyrin domain family member H
7896462	0.902223	0.731448	-0.34443	-6.08976	-0.0527745
7971899	0.902244	0.731493	-0.34437	-6.08978	-0.0250778
8114191	0.902255	0.731551	0.344293	-6.0898	0.0312485
8050713	0.902255	0.731556	0.344286	-6.08981	0.0242946	PFN4	profilin family member 4
8084213	0.902281	0.731604	0.344221	-6.08983	0.0584171
8096461	0.902395	0.731728	0.344056	-6.08988	0.106081	ATOH1	atonal bHLH transcription factor 1
7975191	0.902395	0.731751	-0.344026	-6.08989	-0.0208153	FAM71D	family with sequence similarity 71 member D
7979483	0.90245	0.731822	0.34393	-6.08992	0.0181597	C14orf39	chromosome 14 open reading frame 39
8124606	0.902521	0.731907	0.343817	-6.08996	0.0222355
7916356	0.902663	0.732049	0.343627	-6.09002	0.023409	HSPB11	heat shock protein family B (small) member 11
8155440	0.902799	0.732214	0.343408	-6.0901	0.0190643	FOXD4L5///FOXD4L6///FOXD4L3///FOXD4L1///FOXD4	forkhead box D4-like 5///forkhead box D4-like 6///forkhead box D4-like 3///forkhead box D4-like 1///forkhead box D4
8161583	0.902799	0.732214	0.343408	-6.0901	0.0190643	FOXD4L5///FOXD4L6///FOXD4L3///FOXD4L1///FOXD4	forkhead box D4-like 5///forkhead box D4-like 6///forkhead box D4-like 3///forkhead box D4-like 1///forkhead box D4
8045802	0.902839	0.732274	0.343328	-6.09012	0.0255465
8019170	0.9029	0.73235	-0.343226	-6.09016	-0.0213128	LINC00482	long intergenic non-protein coding RNA 482
7979341	0.902914	0.732389	-0.343174	-6.09017	-0.0167554	TBPL2	TATA-box binding protein like 2
8108905	0.902946	0.732442	0.343104	-6.0902	0.0286808	KCTD16	potassium channel tetramerization domain containing 16
8118098	0.90296	0.73248	-0.343052	-6.09022	-0.0249746
8103466	0.903089	0.732612	0.342876	-6.09027	0.0177187	FSTL5	follistatin like 5
7989476	0.903091	0.732654	-0.342821	-6.09029	-0.0216906	GOLGA2P11	golgin A2 pseudogene 11
7920291	0.903091	0.732668	-0.342801	-6.0903	-0.0567077	S100A16	S100 calcium binding protein A16
7964803	0.903113	0.732714	-0.342741	-6.09032	-0.102558	IL22	interleukin 22
7896705	0.903161	0.732798	-0.342628	-6.09036	-0.0342037
8016932	0.903161	0.732821	-0.342598	-6.09037	-0.0226353	MPO	myeloperoxidase
8055291	0.903161	0.732837	-0.342576	-6.09037	-0.0256944	C2orf27B	chromosome 2 open reading frame 27B
8026381	0.903161	0.732861	-0.342544	-6.09038	-0.0355756
7897520	0.903204	0.732945	-0.342432	-6.09042	-0.024962
8129069	0.903204	0.73295	-0.342425	-6.09042	-0.0462513
8003066	0.90321	0.73301	-0.342346	-6.09045	-0.0571091
8151684	0.90321	0.733024	0.342327	-6.09046	0.0460298	MMP16	matrix metallopeptidase 16
8067208	0.90321	0.733036	0.342311	-6.09046	0.0221803	CTCFL	CCCTC-binding factor like
8148703	0.90322	0.733101	0.342224	-6.09049	0.0243719	SPATC1	spermatogenesis and centriole associated 1
7896077	0.90322	0.733102	-0.342223	-6.09049	-0.0362933
7937700	0.90322	0.733169	0.342134	-6.09052	0.0308619	KRTAP5-5	keratin associated protein 5-5
8148615	0.90322	0.733177	-0.342123	-6.09052	-0.0222973	ZNF696	zinc finger protein 696
7999317	0.90322	0.73318	0.342118	-6.09052	0.0241457	TMEM186	transmembrane protein 186
8174029	0.903271	0.733249	-0.342026	-6.09055	-0.0163756	TAF7L	TATA-box binding protein associated factor 7 like
8180413	0.903341	0.733426	0.34179	-6.09063	0.0383104	ST6GALNAC4	ST6 N-acetylgalactosaminide alpha-2,6-sialyltransferase 4
7905533	0.903341	0.733427	0.341789	-6.09063	0.0251247	IVL	involucrin
8154527	0.903341	0.733457	-0.34175	-6.09065	-0.0410122
8082254	0.903341	0.733458	0.341748	-6.09065	0.0219077	FAM86JP	family with sequence similarity 86, member A pseudogene
7893092	0.903341	0.733523	0.341661	-6.09068	0.0572684
8086370	0.903341	0.733533	0.341648	-6.09068	0.0167775
8131444	0.903341	0.73354	0.341639	-6.09068	0.0218562	PMS2CL	PMS2 C-terminal like pseudogene
8019243	0.903341	0.733546	0.341631	-6.09069	0.0204004	PPP1R27	protein phosphatase 1 regulatory subunit 27
8134435	0.903341	0.73355	-0.341625	-6.09069	-0.0411858	LMTK2	lemur tyrosine kinase 2
8021946	0.903432	0.73369	0.341439	-6.09075	0.0450389	COLEC12	collectin subfamily member 12
7948662	0.903432	0.733715	-0.341405	-6.09076	-0.019002	SCGB1D4	secretoglobin family 1D member 4
7909011	0.903432	0.733726	-0.341391	-6.09076	-0.0391436	MDM4	MDM4, p53 regulator
8014115	0.903432	0.733733	-0.341381	-6.09077	-0.0556594	MYO1D	myosin ID
7893696	0.903453	0.733825	0.341259	-6.09081	0.0439984
7915841	0.903453	0.733826	0.341257	-6.09081	0.021793	KNCN	kinocilin
7915204	0.903453	0.733831	0.34125	-6.09081	0.028476	PPIEL	peptidylprolyl isomerase E like pseudogene
8115344	0.903471	0.733873	0.341194	-6.09083	0.021304
8096077	0.903479	0.733989	0.34104	-6.09088	0.0344026
7894252	0.903479	0.733998	-0.341028	-6.09088	-0.0350791
7930452	0.903479	0.734	0.341025	-6.09088	0.0174918
8162183	0.903479	0.734001	0.341023	-6.09089	0.0319909	LOC440173	uncharacterized LOC440173
7971911	0.903479	0.734055	-0.340952	-6.09091	-0.0302868
8014794	0.903479	0.734058	-0.340947	-6.09091	-0.0335913	CACNB1	calcium voltage-gated channel auxiliary subunit beta 1
7935025	0.903479	0.734082	-0.340915	-6.09092	-0.0240334
8150830	0.903479	0.734117	0.340869	-6.09094	0.0322411	LYPLA1	lysophospholipase I
8082058	0.903479	0.734144	0.340833	-6.09095	0.0391858	CSTA	cystatin A
7893306	0.903479	0.734164	-0.340806	-6.09096	-0.0606487
8129522	0.903479	0.734178	0.340787	-6.09096	0.024738	MED23	mediator complex subunit 23
7979732	0.90364	0.734429	0.340452	-6.09107	0.033361	VTI1B	vesicle transport through interaction with t-SNAREs 1B
7894410	0.90364	0.734471	0.340397	-6.09109	0.0494331
7934228	0.90364	0.734489	0.340372	-6.0911	0.0286535	ASCC1	activating signal cointegrator 1 complex subunit 1
7979721	0.90364	0.734504	0.340353	-6.09111	0.0462378	TMEM229B	transmembrane protein 229B
7896238	0.90364	0.734513	-0.340341	-6.09111	-0.0336658
8083690	0.90364	0.734561	-0.340277	-6.09113	-0.0194324	IL12A	interleukin 12A
8105411	0.90364	0.734573	-0.340261	-6.09114	-0.0417297	IL31RA	interleukin 31 receptor A
7948493	0.90364	0.73459	0.340239	-6.09114	0.0606462	SLC15A3	solute carrier family 15 member 3
7901951	0.90364	0.734603	-0.340221	-6.09115	-0.0372612	PGM1	phosphoglucomutase 1
7968132	0.90364	0.734614	-0.340207	-6.09115	-0.0306135	NUP58	nucleoporin 58
8055490	0.90364	0.734642	0.340169	-6.09117	0.0201264
8062599	0.90364	0.734677	-0.340122	-6.09118	-0.0349548
7914617	0.90364	0.734683	0.340115	-6.09118	0.0279285	AK2	adenylate kinase 2
7893965	0.90364	0.73469	-0.340105	-6.09119	-0.0848137
7947462	0.903949	0.734969	0.339733	-6.09131	0.0643049	ABTB2	ankyrin repeat and BTB domain containing 2
7895480	0.903959	0.735003	-0.339687	-6.09132	-0.0578781
7942503	0.903967	0.735061	-0.33961	-6.09135	-0.0276574	PPME1	protein phosphatase methylesterase 1
7933180	0.903967	0.735069	-0.339599	-6.09135	-0.027293	ZNF239	zinc finger protein 239
7993035	0.903967	0.735095	0.339566	-6.09136	0.0181556	UBN1	ubinuclein 1
8048489	0.903967	0.735119	-0.339533	-6.09138	-0.0228334	ANKZF1	ankyrin repeat and zinc finger domain containing 1
7895762	0.903996	0.735169	-0.339466	-6.0914	-0.0292848
7920297	0.904042	0.735277	-0.339322	-6.09144	-0.0687037	S100A14	S100 calcium binding protein A14
7896378	0.904042	0.735296	0.339297	-6.09145	0.0528941
7936028	0.904042	0.73534	0.339239	-6.09147	0.0224161	ACTR1A	ARP1 actin-related protein 1 homolog A, centractin alpha
8174592	0.904042	0.735347	0.339229	-6.09147	0.0395763
8148932	0.904042	0.735348	0.339227	-6.09148	0.0251459	ZNF517	zinc finger protein 517
8137381	0.904042	0.735384	0.33918	-6.09149	0.0183927	AGAP3	ArfGAP with GTPase domain, ankyrin repeat and PH domain 3
8149307	0.904042	0.735397	0.339162	-6.0915	0.0182923	XKR6	XK related 6
8010590	0.904082	0.735478	0.339055	-6.09153	0.0213154	BAHCC1	BAH domain and coiled-coil containing 1
7895444	0.904082	0.735489	0.33904	-6.09154	0.0351544
7911750	0.904082	0.735511	-0.33901	-6.09155	-0.02494	HES5	hes family bHLH transcription factor 5
8110616	0.904125	0.735581	-0.338917	-6.09158	-0.132945
7909862	0.904125	0.735612	0.338876	-6.09159	0.0769663	C1orf115	chromosome 1 open reading frame 115
8148985	0.904125	0.735628	-0.338855	-6.0916	-0.0273061	ERICH1	glutamate rich 1
8078155	0.904139	0.735689	0.338773	-6.09162	0.0516181	GALNT15	polypeptide N-acetylgalactosaminyltransferase 15
8116494	0.904139	0.735716	0.338737	-6.09164	0.028923	ZFP62	ZFP62 zinc finger protein
8178489	0.904139	0.735721	0.338731	-6.09164	0.01999	HLA-C///HLA-B///HLA-A///HLA-B///HLA-A	major histocompatibility complex, class I, C///major histocompatibility complex, class I, B///major histocompatibility complex, class I, A///major histocompatibility complex, class I, B///major histocompatibility complex, class I, A
8001231	0.904218	0.735813	-0.338609	-6.09168	-0.038978
7895143	0.90424	0.735936	-0.338445	-6.09173	-0.0408954
8126484	0.90424	0.735948	0.338429	-6.09174	0.0263685
7941087	0.90424	0.735988	0.338375	-6.09175	0.0297538	PPP2R5B	protein phosphatase 2 regulatory subunit B'beta
7893668	0.90424	0.736024	-0.338328	-6.09177	-0.0740202
7893936	0.90424	0.736041	0.338304	-6.09178	0.0481124
8002692	0.90424	0.736052	-0.33829	-6.09178	-0.0238185	ZFHX3	zinc finger homeobox 3
8171921	0.90424	0.73608	0.338253	-6.09179	0.0400317	DMD	dystrophin
8061171	0.90424	0.736091	-0.338238	-6.0918	-0.0251039	POLR3F	RNA polymerase III subunit F
8054041	0.90424	0.736092	-0.338236	-6.0918	-0.0259656	TRIM43B///TRIM43	tripartite motif containing 43B///tripartite motif containing 43
8180029	0.90424	0.736112	0.33821	-6.09181	0.064957	HLA-DQB2///HLA-DQB1	major histocompatibility complex, class II, DQ beta 2///major histocompatibility complex, class II, DQ beta 1
8039748	0.90424	0.736129	0.338187	-6.09182	0.0230929	A1BG	alpha-1-B glycoprotein
8088917	0.90438	0.736271	-0.337998	-6.09188	-0.0186846
7893598	0.904395	0.73631	-0.337946	-6.09189	-0.0293324
7964076	0.904479	0.736411	-0.337812	-6.09194	-0.0227778	CNPY2	canopy FGF signaling regulator 2
8110858	0.904479	0.736461	-0.337744	-6.09196	-0.0222521	LOC728613///PDCD6	programmed cell death 6 pseudogene///programmed cell death 6
8031122	0.904479	0.736489	-0.337708	-6.09197	-0.0194063	CNOT3	CCR4-NOT transcription complex subunit 3
7945177	0.904479	0.736505	-0.337687	-6.09198	-0.0222717	LINC00167	long intergenic non-protein coding RNA 167
7895248	0.904479	0.736515	-0.337674	-6.09198	-0.0296271
8137470	0.904645	0.736693	0.337435	-6.09206	0.029833
7938989	0.904645	0.736728	-0.337389	-6.09208	-0.0290456	GAS2	growth arrest specific 2
8068494	0.904645	0.736731	-0.337385	-6.09208	-0.024433
7893425	0.904694	0.736798	-0.337296	-6.09211	-0.0294678
7893811	0.90483	0.736936	-0.337112	-6.09217	-0.0554889
7893316	0.904831	0.736978	0.337056	-6.09218	0.0428718
8116807	0.904831	0.736991	0.337038	-6.09219	0.0293853	SNRNP48	small nuclear ribonucleoprotein U11/U12 subunit 48
7894975	0.904858	0.737041	-0.336973	-6.09221	-0.0317845
8177282	0.904908	0.737109	0.336882	-6.09224	0.0300513	TTTY13///TTTY13	testis-specific transcript, Y-linked 13 (non-protein coding)///testis-specific transcript, Y-linked 13 (non-protein coding)
7910911	0.904938	0.737204	0.336756	-6.09228	0.0256811
7894489	0.904938	0.737222	0.336732	-6.09229	0.0232885
7997372	0.904938	0.737241	0.336707	-6.0923	0.0233438
8029076	0.904938	0.737259	-0.336682	-6.09231	-0.023993	CEACAM21	carcinoembryonic antigen related cell adhesion molecule 21
8083183	0.904938	0.737293	0.336637	-6.09232	0.0256793	U2SURP	U2 snRNP associated SURP domain containing
7892925	0.904938	0.737296	-0.336633	-6.09232	-0.0493896
8157203	0.905017	0.737425	-0.336461	-6.09238	-0.0196059	DNAJC25-GNG10///DNAJC25	DNAJC25-GNG10 readthrough///DnaJ heat shock protein family (Hsp40) member C25
8056041	0.905017	0.737442	0.336438	-6.09239	0.0370079
7957540	0.905017	0.737443	-0.336438	-6.09239	-0.0379673	MRPL42	mitochondrial ribosomal protein L42
7896120	0.905119	0.737553	0.336291	-6.09243	0.0449693
8157450	0.905134	0.737599	-0.336229	-6.09245	-0.0357495	ORM2	orosomucoid 2
8117032	0.905134	0.737638	0.336178	-6.09247	0.0227924
7894025	0.905134	0.737646	-0.336166	-6.09247	-0.0634164
7993179	0.905151	0.737738	-0.336045	-6.09251	-0.0285492
8095303	0.905151	0.73775	-0.336029	-6.09252	-0.0724547	ADGRL3	adhesion G protein-coupled receptor L3
8075633	0.905151	0.737751	0.336027	-6.09252	0.033923
8054804	0.905151	0.737769	0.336002	-6.09253	0.0291371	CCDC93	coiled-coil domain containing 93
8000590	0.905311	0.737929	0.33579	-6.0926	0.0795611	SULT1A1	sulfotransferase family 1A member 1
8038319	0.905311	0.737954	-0.335757	-6.09261	-0.0217195	HRC	histidine rich calcium binding protein
7940114	0.905418	0.738097	-0.335567	-6.09267	-0.0239848	OR1S1	olfactory receptor family 1 subfamily S member 1 (gene/pseudogene)
8030749	0.905418	0.738115	0.335542	-6.09268	0.026853	MGC45922	uncharacterized LOC284365
7894644	0.905418	0.738123	0.335532	-6.09268	0.0388861
7924495	0.905445	0.738172	0.335467	-6.0927	0.0204116
7931029	0.905455	0.738249	-0.335364	-6.09273	-0.0245833
8110861	0.905455	0.738266	-0.335341	-6.09274	-0.0272076	MRPL36	mitochondrial ribosomal protein L36
7951662	0.905455	0.738308	0.335286	-6.09276	0.077935	CRYAB	crystallin alpha B
7911215	0.905455	0.738325	-0.335263	-6.09277	-0.0248742	OR9H1P	olfactory receptor family 9 subfamily H member 1 pseudogene
8158250	0.905455	0.738337	-0.335247	-6.09277	-0.0430206	CERCAM	cerebral endothelial cell adhesion molecule
8005267	0.905455	0.738344	0.335237	-6.09278	0.0216788	RAI1	retinoic acid induced 1
8158890	0.905576	0.73847	0.335071	-6.09283	0.0252153	NTNG2	netrin G2
8074223	0.905788	0.73867	0.334804	-6.09292	0.0223302	CECR6	cat eye syndrome chromosome region, candidate 6
8021542	0.905856	0.738753	0.334693	-6.09295	0.0181583	ZCCHC2	zinc finger CCHC-type containing 2
7905968	0.905856	0.738803	-0.334627	-6.09297	-0.020183	MTX1	metaxin 1
7896537	0.905856	0.738841	0.334576	-6.09299	0.0567506
7969975	0.905856	0.738877	0.334529	-6.093	0.0225715
7991661	0.905856	0.738878	-0.334527	-6.093	-0.0378988
7929840	0.905856	0.738889	-0.334512	-6.09301	-0.0206651	PAX2	paired box 2
7933121	0.905884	0.738968	-0.334407	-6.09304	-0.0169008	CCNYL2	cyclin Y-like 2 (pseudogene)
8102743	0.905884	0.738999	-0.334366	-6.09306	-0.0197559
8064952	0.905884	0.739052	0.334295	-6.09308	0.017309	PAK5	p21 (RAC1) activated kinase 5
7903876	0.905884	0.739069	-0.334273	-6.09309	-0.020682
8164572	0.905884	0.739095	0.334238	-6.0931	0.0203259	ASB6	ankyrin repeat and SOCS box containing 6
7895065	0.905884	0.739099	-0.334232	-6.0931	-0.0322814
8085852	0.905884	0.739102	-0.334229	-6.0931	-0.0225439	NGLY1	N-glycanase 1
8029914	0.905901	0.739144	0.334173	-6.09312	0.0407577	C5AR2	complement component 5a receptor 2
8064156	0.905929	0.739193	0.334108	-6.09314	0.0174834	ZGPAT///LIME1	zinc finger CCCH-type and G-patch domain containing///Lck interacting transmembrane adaptor 1
8034199	0.905979	0.739315	0.333946	-6.09319	0.0286432	HSPC102	uncharacterized HSPC102
8068496	0.905979	0.739333	-0.333921	-6.0932	-0.0295861	SIM2	single-minded family bHLH transcription factor 2
7970702	0.905979	0.739374	0.333867	-6.09322	0.0201009
8126434	0.905979	0.739394	0.333841	-6.09323	0.0183317
7956522	0.905979	0.739397	0.333837	-6.09323	0.0233095	KIF5A	kinesin family member 5A
7919301	0.905979	0.73944	-0.333779	-6.09325	-0.036753
7939979	0.905979	0.739469	-0.333741	-6.09326	-0.0248742	OR8K1	olfactory receptor family 8 subfamily K member 1
8084067	0.905979	0.739494	-0.333707	-6.09327	-0.0283355	ACTL6A	actin like 6A
8044737	0.905979	0.739507	-0.333691	-6.09327	-0.0414697
8109403	0.905979	0.739523	0.333669	-6.09328	0.0335864	MFAP3	microfibrillar associated protein 3
7927924	0.905979	0.739547	0.333636	-6.09329	0.0235605
7892735	0.905979	0.739582	0.333591	-6.09331	0.0737975
7942603	0.905979	0.739625	0.333533	-6.09333	0.119985	MOGAT2	monoacylglycerol O-acyltransferase 2
7893783	0.905979	0.739636	-0.333519	-6.09333	-0.0285726
7909689	0.905979	0.739643	-0.333509	-6.09333	-0.0246178	SMYD2	SET and MYND domain containing 2
8174755	0.906192	0.739924	-0.333136	-6.09345	-0.017201	RHOXF1	Rhox homeobox family member 1
8016086	0.906192	0.739948	-0.333104	-6.09346	-0.0262928
7974090	0.906192	0.73997	0.333075	-6.09347	0.0525198	CTAGE5	CTAGE family member 5, ER export factor
7977507	0.906192	0.740078	0.332931	-6.09352	0.0413477	RPPH1	ribonuclease P RNA component H1
7893693	0.906192	0.740119	-0.332877	-6.09354	-0.0571937
7945084	0.906192	0.740127	-0.332866	-6.09354	-0.0268772
8060505	0.906192	0.740135	-0.332856	-6.09354	-0.0246402	EBF4	early B-cell factor 4
7925450	0.906192	0.740164	-0.332816	-6.09356	-0.0161982
8094116	0.906192	0.740249	-0.332703	-6.09359	-0.0402658	USP17L15///USP17L20///USP17L3///USP17L4///USP17L8///USP17L9P///USP17L6P///USP17L2	ubiquitin specific peptidase 17-like family member 15///ubiquitin specific peptidase 17-like family member 20///ubiquitin specific peptidase 17-like family member 3///ubiquitin specific peptidase 17-like family member 4///ubiquitin specific peptidase 17-like family member 8///ubiquitin specific peptidase 17-like family member 9, pseudogene///ubiquitin specific peptidase 17-like family member 6, pseudogene///ubiquitin specific peptidase 17-like family member 2
8094118	0.906192	0.740249	-0.332703	-6.09359	-0.0402658	USP17L15///USP17L20///USP17L3///USP17L4///USP17L8///USP17L9P///USP17L6P///USP17L2	ubiquitin specific peptidase 17-like family member 15///ubiquitin specific peptidase 17-like family member 20///ubiquitin specific peptidase 17-like family member 3///ubiquitin specific peptidase 17-like family member 4///ubiquitin specific peptidase 17-like family member 8///ubiquitin specific peptidase 17-like family member 9, pseudogene///ubiquitin specific peptidase 17-like family member 6, pseudogene///ubiquitin specific peptidase 17-like family member 2
8094120	0.906192	0.740249	-0.332703	-6.09359	-0.0402658	USP17L15///USP17L20///USP17L3///USP17L4///USP17L8///USP17L9P///USP17L6P///USP17L2	ubiquitin specific peptidase 17-like family member 15///ubiquitin specific peptidase 17-like family member 20///ubiquitin specific peptidase 17-like family member 3///ubiquitin specific peptidase 17-like family member 4///ubiquitin specific peptidase 17-like family member 8///ubiquitin specific peptidase 17-like family member 9, pseudogene///ubiquitin specific peptidase 17-like family member 6, pseudogene///ubiquitin specific peptidase 17-like family member 2
8094124	0.906192	0.740249	-0.332703	-6.09359	-0.0402658	USP17L15///USP17L20///USP17L3///USP17L4///USP17L8///USP17L9P///USP17L6P///USP17L2	ubiquitin specific peptidase 17-like family member 15///ubiquitin specific peptidase 17-like family member 20///ubiquitin specific peptidase 17-like family member 3///ubiquitin specific peptidase 17-like family member 4///ubiquitin specific peptidase 17-like family member 8///ubiquitin specific peptidase 17-like family member 9, pseudogene///ubiquitin specific peptidase 17-like family member 6, pseudogene///ubiquitin specific peptidase 17-like family member 2
8094126	0.906192	0.740249	-0.332703	-6.09359	-0.0402658	USP17L15///USP17L20///USP17L3///USP17L4///USP17L8///USP17L9P///USP17L6P///USP17L2	ubiquitin specific peptidase 17-like family member 15///ubiquitin specific peptidase 17-like family member 20///ubiquitin specific peptidase 17-like family member 3///ubiquitin specific peptidase 17-like family member 4///ubiquitin specific peptidase 17-like family member 8///ubiquitin specific peptidase 17-like family member 9, pseudogene///ubiquitin specific peptidase 17-like family member 6, pseudogene///ubiquitin specific peptidase 17-like family member 2
8094128	0.906192	0.740249	-0.332703	-6.09359	-0.0402658	USP17L15///USP17L20///USP17L3///USP17L4///USP17L8///USP17L9P///USP17L6P///USP17L2	ubiquitin specific peptidase 17-like family member 15///ubiquitin specific peptidase 17-like family member 20///ubiquitin specific peptidase 17-like family member 3///ubiquitin specific peptidase 17-like family member 4///ubiquitin specific peptidase 17-like family member 8///ubiquitin specific peptidase 17-like family member 9, pseudogene///ubiquitin specific peptidase 17-like family member 6, pseudogene///ubiquitin specific peptidase 17-like family member 2
8094132	0.906192	0.740249	-0.332703	-6.09359	-0.0402658	USP17L15///USP17L20///USP17L3///USP17L4///USP17L8///USP17L9P///USP17L6P///USP17L2	ubiquitin specific peptidase 17-like family member 15///ubiquitin specific peptidase 17-like family member 20///ubiquitin specific peptidase 17-like family member 3///ubiquitin specific peptidase 17-like family member 4///ubiquitin specific peptidase 17-like family member 8///ubiquitin specific peptidase 17-like family member 9, pseudogene///ubiquitin specific peptidase 17-like family member 6, pseudogene///ubiquitin specific peptidase 17-like family member 2
8065719	0.906192	0.740253	-0.332698	-6.09359	-0.0303827	PXMP4	peroxisomal membrane protein 4
7893498	0.906225	0.740313	-0.332618	-6.09362	-0.025917
8068395	0.906225	0.740359	0.332557	-6.09364	0.020025
8122194	0.906225	0.740374	-0.332537	-6.09365	-0.0379715
7911285	0.906225	0.740389	0.332518	-6.09365	0.0277017	OR2T5///OR2T29	olfactory receptor family 2 subfamily T member 5///olfactory receptor family 2 subfamily T member 29
8046003	0.906247	0.740434	0.332458	-6.09367	0.0690375	GCA	grancalcin
7969414	0.906336	0.740534	0.332324	-6.09371	0.0643633	KLF5	Kruppel like factor 5
7894058	0.906341	0.740565	-0.332283	-6.09373	-0.0271734
7912692	0.906413	0.740651	0.332168	-6.09376	0.0310148	HSPB7	heat shock protein family B (small) member 7
7929593	0.906452	0.740711	0.332089	-6.09379	0.018534	RPL13AP5	ribosomal protein L13a pseudogene 5
8039759	0.906531	0.740849	-0.331906	-6.09385	-0.0230319	LOC100419840///ZNF497	zinc finger protein 446 pseudogene///zinc finger protein 497
8043491	0.906531	0.740864	0.331885	-6.09386	0.0259985	TEKT4	tektin 4
7930074	0.906531	0.740866	-0.331884	-6.09386	-0.0574272	NFKB2	nuclear factor kappa B subunit 2
7893909	0.906531	0.740884	0.331859	-6.09386	0.0553432
8061519	0.906557	0.740957	-0.331762	-6.09389	-0.0210201	DEFB123	defensin beta 123
8103743	0.906557	0.740961	-0.331757	-6.0939	-0.0187805
7969640	0.906557	0.740987	0.331722	-6.09391	0.0228237	CLDN10	claudin 10
7910200	0.90663	0.741083	0.331594	-6.09395	0.0164486	SNAP47	synaptosome associated protein 47
8095043	0.90663	0.741191	-0.331451	-6.09399	-0.0228195	RASL11B///RASL11B	RAS like family 11 member B///RAS like family 11 member B
8019711	0.90663	0.741217	0.331417	-6.09401	0.020409	SCGB1C2///SCGB1C1	secretoglobin family 1C member 2///secretoglobin family 1C member 1
7892514	0.90663	0.741234	-0.331394	-6.09401	-0.0457365
8113691	0.90663	0.741237	0.33139	-6.09401	0.0343765	DTWD2	DTW domain containing 2
8079628	0.90663	0.741275	-0.33134	-6.09403	-0.0296706
8001327	0.90663	0.741326	-0.331272	-6.09405	-0.0271494
8008596	0.90663	0.741333	0.331262	-6.09405	0.0220513
7936322	0.90663	0.741336	0.331258	-6.09406	0.0342728	GPAM	glycerol-3-phosphate acyltransferase, mitochondrial
7959823	0.90663	0.741361	-0.331226	-6.09407	-0.0264097
8051396	0.90663	0.741387	0.33119	-6.09408	0.0487431	NLRC4	NLR family CARD domain containing 4
7893226	0.90663	0.741388	-0.331189	-6.09408	-0.0487545
7912155	0.90663	0.741402	0.331171	-6.09408	0.0343915
8176435	0.906655	0.741477	0.331071	-6.09412	0.022062	TTTY7B///TTTY7	testis-specific transcript, Y-linked 7B (non-protein coding)///testis-specific transcript, Y-linked 7 (non-protein coding)
8177101	0.906655	0.741477	0.331071	-6.09412	0.022062	TTTY7B///TTTY7	testis-specific transcript, Y-linked 7B (non-protein coding)///testis-specific transcript, Y-linked 7 (non-protein coding)
8058411	0.906655	0.741504	0.331036	-6.09413	0.0208082
8104035	0.906732	0.741594	0.330915	-6.09417	0.0434813	SORBS2	sorbin and SH3 domain containing 2
8045257	0.906813	0.741701	-0.330774	-6.09421	-0.0211025	POTEB3///LOC102723502///POTEB///LOC100288966///POTEB2///POTEF///POTEJ///POTEM///POTEE///POTEKP///POTEG///POTEC///POTED///POTEH	POTE ankyrin domain family member B3///POTE ankyrin domain family member B-like///POTE ankyrin domain family member B///POTE ankyrin domain family member D-like///POTE ankyrin domain family member B2///POTE ankyrin domain family member F///POTE ankyrin domain family member J///POTE ankyrin domain family member M///POTE ankyrin domain family member E///POTE ankyrin domain family member K, pseudogene///POTE ankyrin domain family member G///POTE ankyrin domain family member C///POTE ankyrin domain family member D///POTE ankyrin domain family member H
8149835	0.906813	0.741734	0.33073	-6.09422	0.022486	NEFL	neurofilament, light polypeptide
8155192	0.906813	0.741745	-0.330715	-6.09423	-0.0666695	GLIPR2	GLI pathogenesis related 2
7925904	0.906813	0.741789	0.330657	-6.09425	0.0351157	AKR1E2	aldo-keto reductase family 1 member E2
8149256	0.906813	0.741801	0.330641	-6.09425	0.0239346
8099476	0.906813	0.741824	-0.33061	-6.09426	-0.100757	PROM1	prominin 1
8051956	0.906916	0.741935	-0.330462	-6.09431	-0.0147776	LINC01121	long intergenic non-protein coding RNA 1121
8168018	0.906923	0.741987	-0.330393	-6.09433	-0.027663	YIPF6	Yip1 domain family member 6
7973182	0.906923	0.742005	0.330369	-6.09434	0.0210307	LOC554207	uncharacterized LOC554207
8062555	0.906923	0.742023	-0.330346	-6.09435	-0.0291368
8017312	0.907061	0.742163	0.330159	-6.09441	0.0204254	MED13	mediator complex subunit 13
7966810	0.907068	0.742202	0.330107	-6.09442	0.0188733	KSR2	kinase suppressor of ras 2
8059878	0.907068	0.742262	0.330027	-6.09445	0.0261389	IQCA1	IQ motif containing with AAA domain 1
8053731	0.907068	0.742268	-0.33002	-6.09445	-0.0212531	FLJ37786	uncharacterized LOC642691
8167577	0.907068	0.742305	-0.329971	-6.09447	-0.0413403	GAGE10///GAGE12D///GAGE8///GAGE12F///GAGE2A///GAGE12H///GAGE12E///GAGE12B///GAGE12C///GAGE2D///GAGE12J///GAGE12G///GAGE13///GAGE2B///GAGE2E///GAGE12I///GAGE7///GAGE6///GAGE5///GAGE4///GAGE3///GAGE2C///GAGE1	G antigen 10///G antigen 12D///G antigen 8///G antigen 12F///G antigen 2A///G antigen 12H///G antigen 12E///G antigen 12B///G antigen 12C///G antigen 2D///G antigen 12J///G antigen 12G///G antigen 13///G antigen 2B///G antigen 2E///G antigen 12I///G antigen 7///G antigen 6///G antigen 5///G antigen 4///G antigen 3///G antigen 2C///G antigen 1
8167584	0.907068	0.742305	-0.329971	-6.09447	-0.0413403	GAGE10///GAGE12D///GAGE8///GAGE12F///GAGE2A///GAGE12H///GAGE12E///GAGE12B///GAGE12C///GAGE2D///GAGE12J///GAGE12G///GAGE13///GAGE2B///GAGE2E///GAGE12I///GAGE7///GAGE6///GAGE5///GAGE4///GAGE3///GAGE2C///GAGE1	G antigen 10///G antigen 12D///G antigen 8///G antigen 12F///G antigen 2A///G antigen 12H///G antigen 12E///G antigen 12B///G antigen 12C///G antigen 2D///G antigen 12J///G antigen 12G///G antigen 13///G antigen 2B///G antigen 2E///G antigen 12I///G antigen 7///G antigen 6///G antigen 5///G antigen 4///G antigen 3///G antigen 2C///G antigen 1
8021563	0.907072	0.742336	0.32993	-6.09448	0.0234858
8014057	0.90708	0.742369	-0.329885	-6.09449	-0.0191084	OMG	oligodendrocyte myelin glycoprotein
8069472	0.907122	0.742432	0.329803	-6.09452	0.0194682	TPTE	transmembrane phosphatase with tensin homology
8022247	0.907179	0.74252	0.329685	-6.09456	0.0280428
7967025	0.907179	0.742544	0.329653	-6.09457	0.0289517
7972231	0.907179	0.742641	0.329525	-6.09461	0.0206597	SLITRK1	SLIT and NTRK like family member 1
7964248	0.907179	0.74265	-0.329513	-6.09461	-0.0452062	SNORD59A	small nucleolar RNA, C/D box 59A
7940441	0.907179	0.742686	0.329464	-6.09463	0.0374478	PGA4///PGA3///PGA5	pepsinogen 4, group I (pepsinogen A)///pepsinogen 3, group I (pepsinogen A)///pepsinogen 5, group I (pepsinogen A)
7953098	0.907179	0.742695	-0.329453	-6.09463	-0.0198741
8062864	0.907179	0.742714	0.329427	-6.09464	0.0198675	WISP2	WNT1 inducible signaling pathway protein 2
7895352	0.907179	0.742719	0.329421	-6.09464	0.100867
8139820	0.907179	0.742723	0.329415	-6.09464	0.0354653	ZNF680	zinc finger protein 680
8067394	0.90718	0.742752	-0.329377	-6.09466	-0.0251045	HRH3	histamine receptor H3
7896427	0.907197	0.742793	-0.329323	-6.09467	-0.037049
8162187	0.907203	0.742844	0.329255	-6.09469	0.0191985	LOC494127	NFYC pseudogene
7952408	0.907203	0.742853	-0.329243	-6.0947	-0.0518752	SIAE	sialic acid acetylesterase
7896074	0.90721	0.742916	0.329159	-6.09473	0.0602832
8085244	0.90721	0.742943	0.329124	-6.09474	0.100649	CIDEC	cell death inducing DFFA like effector c
8026090	0.90721	0.742951	-0.329113	-6.09474	-0.0197271	GCDH	glutaryl-CoA dehydrogenase
7979916	0.90721	0.742998	-0.32905	-6.09476	-0.0315222	SYNJ2BP-COX16///SYNJ2BP	SYNJ2BP-COX16 readthrough///synaptojanin 2 binding protein
7892581	0.90721	0.743028	0.329011	-6.09477	0.0500026
8022610	0.90721	0.743044	-0.32899	-6.09478	-0.0212817
8015955	0.90721	0.743049	0.328982	-6.09478	0.02089	ATXN7L3	ataxin 7 like 3
8037785	0.907211	0.743077	0.328945	-6.09479	0.025653	GNG8	G protein subunit gamma 8
7923974	0.907234	0.743177	0.328813	-6.09484	0.0529146	C1orf132///MIR29C	chromosome 1 open reading frame 132///microRNA 29c
8116113	0.907234	0.743178	0.328811	-6.09484	0.0210342	FAM193B	family with sequence similarity 193 member B
7987650	0.907234	0.743182	-0.328806	-6.09484	-0.0405742	LTK	leukocyte receptor tyrosine kinase
8115441	0.907234	0.743205	0.328776	-6.09485	0.0250192
8167645	0.907347	0.743342	-0.328593	-6.09491	-0.0205791	NUDT10	nudix hydrolase 10
7895424	0.907347	0.743352	0.32858	-6.09491	0.0444965
7929525	0.907547	0.743551	-0.328316	-6.09499	-0.0187105	C10orf131	chromosome 10 open reading frame 131
8014700	0.907547	0.74357	-0.32829	-6.095	-0.021068	C17orf96	chromosome 17 open reading frame 96
7892769	0.907581	0.743669	-0.328158	-6.09504	-0.0247531
8114550	0.907581	0.743678	0.328148	-6.09505	0.0161173	NRG2	neuregulin 2
8024637	0.907581	0.74368	0.328144	-6.09505	0.0179564	FZR1	fizzy/cell division cycle 20 related 1
7979524	0.907735	0.743834	0.32794	-6.09511	0.0598683	TMEM30B	transmembrane protein 30B
8023175	0.907742	0.743926	-0.327818	-6.09515	-0.0233344	IER3IP1	immediate early response 3 interacting protein 1
8065363	0.907742	0.743959	-0.327774	-6.09517	-0.0245378	LINC00656	long intergenic non-protein coding RNA 656
7942091	0.907742	0.743976	0.327752	-6.09517	0.0209676	TPCN2	two pore segment channel 2
7963774	0.907742	0.74398	0.327746	-6.09517	0.0445001	ZNF385A	zinc finger protein 385A
8158380	0.907742	0.74399	-0.327733	-6.09518	-0.0322436	PKN3	protein kinase N3
7894007	0.907742	0.744003	0.327715	-6.09518	0.0303837
8095037	0.908008	0.744269	-0.327362	-6.0953	-0.0305156
8021372	0.908008	0.744276	-0.327353	-6.0953	-0.0373719
8139828	0.908036	0.744342	0.327266	-6.09533	0.0202531	LOC441239	uncharacterized LOC441239
8089283	0.908036	0.744402	0.327186	-6.09535	0.0210951
7893538	0.908036	0.744428	0.327151	-6.09536	0.0450709
7961252	0.908036	0.74444	0.327136	-6.09537	0.0588097	PRH1-PRR4///PRR4	PRH1-PRR4 readthrough///proline rich 4 (lacrimal)
8081779	0.908036	0.744449	-0.327124	-6.09537	-0.0300295	ZDHHC23	zinc finger DHHC-type containing 23
7967028	0.908036	0.744463	-0.327105	-6.09538	-0.106907	RNU4-2	RNA, U4 small nuclear 2
8156569	0.908062	0.744511	-0.327041	-6.0954	-0.0283872	MIR23B///C9orf3	microRNA 23b///chromosome 9 open reading frame 3
7916882	0.908076	0.74455	-0.326989	-6.09541	-0.0194638	RPE65	RPE65, retinoid isomerohydrolase
7947624	0.908196	0.74469	-0.326803	-6.09547	-0.0412766	PHF21A	PHD finger protein 21A
8108174	0.908196	0.744703	0.326786	-6.09548	0.0275951	PCBD2	pterin-4 alpha-carbinolamine dehydratase 2
8092230	0.908243	0.744769	0.326699	-6.0955	0.0329134	ZMAT3	zinc finger matrin-type 3
7909626	0.908261	0.744811	0.326643	-6.09552	0.0215213
8031344	0.90838	0.744936	0.326477	-6.09557	0.0370489	KIR2DS2///KIR3DL3///KIR2DL5A///KIR3DS1///KIR3DL1///KIR2DL3///KIR2DL2///KIR3DL2///KIR3DL1///KIR2DS5///KIR2DS3	killer cell immunoglobulin like receptor, two Ig domains and short cytoplasmic tail 2///killer cell immunoglobulin like receptor, three Ig domains and long cytoplasmic tail 3///killer cell immunoglobulin like receptor, two Ig domains and long cytoplasmic tail 5A///killer cell immunoglobulin like receptor, three Ig domains and short cytoplasmic tail 1///killer cell immunoglobulin like receptor, three Ig domains and long cytoplasmic tail 1///killer cell immunoglobulin like receptor, two Ig domains and long cytoplasmic tail 3///killer cell immunoglobulin like receptor, two Ig domains and long cytoplasmic tail 2///killer cell immunoglobulin like receptor, three Ig domains and long cytoplasmic tail 2///killer cell immunoglobulin like receptor, three Ig domains and long cytoplasmic tail 1///killer cell immunoglobulin like receptor, two Ig domains and short cytoplasmic tail 5///killer cell immunoglobulin like receptor, two Ig domains and short cytoplasmic tail 3
8115732	0.908423	0.745	-0.326392	-6.0956	-0.0269429	LOC100133106	VCEW9374
7904166	0.908423	0.745029	-0.326353	-6.09561	-0.0673376
8151549	0.908423	0.745119	0.326234	-6.09565	0.0446413	IMPA1	inositol monophosphatase 1
7893048	0.908423	0.745123	0.32623	-6.09565	0.0447216
7965652	0.908423	0.745205	0.326121	-6.09569	0.0279108	CDK17	cyclin dependent kinase 17
7992516	0.908423	0.745212	-0.326111	-6.09569	-0.0444412
7953775	0.908423	0.745222	0.326097	-6.09569	0.0190872	A2ML1	alpha-2-macroglobulin like 1
8112724	0.908423	0.745229	0.326088	-6.0957	0.0286575
7903404	0.908423	0.745253	-0.326057	-6.09571	-0.0430055	RNPC3	RNA binding region (RNP1, RRM) containing 3
8102894	0.908423	0.745322	-0.325965	-6.09574	-0.0182217	MGAT4D	MGAT4 family member D
8086482	0.908423	0.74533	-0.325954	-6.09574	-0.0222079	ZNF445	zinc finger protein 445
7949019	0.908423	0.745341	0.325939	-6.09574	0.0243999
7893966	0.908423	0.745358	-0.325918	-6.09575	-0.0289627
7968789	0.908423	0.745362	-0.325912	-6.09575	-0.0651304	RGCC	regulator of cell cycle
8155598	0.908423	0.745409	0.32585	-6.09577	0.0215309
8155600	0.908423	0.745409	0.32585	-6.09577	0.0215309
8103370	0.90847	0.745495	-0.325736	-6.09581	-0.017137
8113881	0.90847	0.745502	0.325726	-6.09581	0.0325576	RAPGEF6	Rap guanine nucleotide exchange factor 6
8105731	0.908514	0.745585	-0.325617	-6.09585	-0.0221044	LOC401191	uncharacterized LOC401191
8041781	0.908514	0.745593	0.325606	-6.09585	0.040658	EPAS1	endothelial PAS domain protein 1
7963713	0.908521	0.745626	0.325562	-6.09586	0.0160543	ATP5G2	ATP synthase, H+ transporting, mitochondrial Fo complex subunit C2 (subunit 9)
8008702	0.908542	0.745713	0.325446	-6.0959	0.02256
8158686	0.908542	0.745719	-0.325439	-6.0959	-0.0126408	FUBP3	far upstream element binding protein 3
8094130	0.908542	0.745724	-0.325431	-6.0959	-0.0399423	USP17L15///USP17L20///USP17L3///USP17L4///USP17L8///USP17L9P///USP17L6P///USP17L2	ubiquitin specific peptidase 17-like family member 15///ubiquitin specific peptidase 17-like family member 20///ubiquitin specific peptidase 17-like family member 3///ubiquitin specific peptidase 17-like family member 4///ubiquitin specific peptidase 17-like family member 8///ubiquitin specific peptidase 17-like family member 9, pseudogene///ubiquitin specific peptidase 17-like family member 6, pseudogene///ubiquitin specific peptidase 17-like family member 2
8132980	0.90868	0.745932	-0.325156	-6.09599	-0.0184217	TNRC18	trinucleotide repeat containing 18
8094122	0.90868	0.745967	-0.325109	-6.09601	-0.039338	USP17L15///USP17L20///USP17L3///USP17L4///USP17L8///USP17L9P///USP17L6P///USP17L2	ubiquitin specific peptidase 17-like family member 15///ubiquitin specific peptidase 17-like family member 20///ubiquitin specific peptidase 17-like family member 3///ubiquitin specific peptidase 17-like family member 4///ubiquitin specific peptidase 17-like family member 8///ubiquitin specific peptidase 17-like family member 9, pseudogene///ubiquitin specific peptidase 17-like family member 6, pseudogene///ubiquitin specific peptidase 17-like family member 2
8073939	0.90868	0.74597	0.325105	-6.09601	0.0203475	FLJ44385	uncharacterized FLJ44385
7973022	0.90868	0.74597	-0.325105	-6.09601	-0.0265136	OR4L1	olfactory receptor family 4 subfamily L member 1
7892834	0.90868	0.745975	-0.325099	-6.09601	-0.0530452
7895956	0.908808	0.746107	-0.324924	-6.09606	-0.030524
8155169	0.908826	0.746195	0.324807	-6.0961	0.0367422	RECK	reversion inducing cysteine rich protein with kazal motifs
7895677	0.908826	0.7462	0.324801	-6.0961	0.0424645
8010778	0.908826	0.746262	0.324718	-6.09613	0.0226777
8119595	0.908826	0.746267	0.324712	-6.09613	0.0252633	RPL7L1	ribosomal protein L7 like 1
7950899	0.908826	0.746299	0.32467	-6.09614	0.0288756	RAB38	RAB38, member RAS oncogene family
8032208	0.908826	0.746306	0.324659	-6.09615	0.0245222	CIRBP-AS1	CIRBP antisense RNA 1
7893312	0.908826	0.746313	-0.324651	-6.09615	-0.0303265
8095751	0.908905	0.746411	-0.32452	-6.09619	-0.112178	PARM1	prostate androgen-regulated mucin-like protein 1
8101810	0.908905	0.746433	0.324492	-6.0962	0.0286325
7960359	0.908909	0.746484	-0.324424	-6.09622	-0.0427647
7992409	0.908909	0.746503	0.324399	-6.09623	0.0212475	RNF151	ring finger protein 151
7946781	0.908909	0.746518	-0.324379	-6.09623	-0.0498777	PLEKHA7	pleckstrin homology domain containing A7
8007152	0.909012	0.746648	0.324206	-6.09629	0.0372097
7892896	0.909012	0.746657	0.324194	-6.09629	0.0237121
8065351	0.909018	0.746714	0.324118	-6.09632	0.0249134
8128087	0.909018	0.746716	-0.324116	-6.09632	-0.0183484	GABRR1	gamma-aminobutyric acid type A receptor rho1 subunit
8151909	0.909079	0.746801	-0.324004	-6.09635	-0.0282758	UQCRB	ubiquinol-cytochrome c reductase binding protein
8063723	0.909079	0.746857	0.323929	-6.09638	0.022937	ZNF831	zinc finger protein 831
7902290	0.909079	0.746869	0.323913	-6.09638	0.0705763	CTH	cystathionine gamma-lyase
7895324	0.909079	0.746937	0.323824	-6.09641	0.035811
8155414	0.909079	0.746959	-0.323793	-6.09642	-0.109381	LOC102725104///LOC101059935///ANKRD20A8P	putative ankyrin repeat domain-containing protein 20A12 pseudogene///ankyrin repeat domain-containing protein 18A-like///ankyrin repeat domain 20 family member A8, pseudogene
8161384	0.909079	0.746959	-0.323793	-6.09642	-0.109381	LOC102725104///LOC101059935///ANKRD20A8P	putative ankyrin repeat domain-containing protein 20A12 pseudogene///ankyrin repeat domain-containing protein 18A-like///ankyrin repeat domain 20 family member A8, pseudogene
8030092	0.909079	0.746972	-0.323776	-6.09642	-0.0260198	SEC1P	secretory blood group 1, pseudogene
8094677	0.909079	0.747005	0.323733	-6.09644	0.0181203
8097066	0.909079	0.747021	-0.323712	-6.09644	-0.0247558	METTL14	methyltransferase like 14
7955983	0.909079	0.74704	-0.323687	-6.09645	-0.0209214	OR10A7	olfactory receptor family 10 subfamily A member 7
8068902	0.909104	0.747088	0.323623	-6.09647	0.0258425	RRP1B	ribosomal RNA processing 1B
8009794	0.909125	0.747133	-0.323564	-6.09649	-0.0192701
8094688	0.909147	0.747205	-0.323468	-6.09652	-0.0364176	LIAS	lipoic acid synthetase
8112994	0.909147	0.747206	0.323467	-6.09652	0.0428813
8028277	0.909159	0.747262	0.323392	-6.09654	0.0198956
7976556	0.909159	0.74727	0.323382	-6.09655	0.0234299	C14orf132	chromosome 14 open reading frame 132
8093126	0.909193	0.747325	-0.323308	-6.09657	-0.0341906
8127364	0.909231	0.747384	0.32323	-6.09659	0.0352506
8012928	0.909235	0.747414	-0.32319	-6.09661	-0.0224631	CDRT1	CMT1A duplicated region transcript 1
7894129	0.909431	0.747603	-0.32294	-6.09668	-0.0525522
7939928	0.909435	0.747633	-0.3229	-6.0967	-0.0224764	OR4P4	olfactory receptor family 4 subfamily P member 4
8004133	0.909458	0.74768	-0.322838	-6.09672	-0.0211971	RPAIN	RPA interacting protein
8144410	0.909469	0.747716	0.32279	-6.09673	0.0368687	LINC00965///LINC00965	long intergenic non-protein coding RNA 965///long intergenic non-protein coding RNA 965
7944195	0.909506	0.747774	-0.322714	-6.09675	-0.019483	UBE4A	ubiquitination factor E4A
8041763	0.909618	0.747894	-0.322555	-6.0968	-0.0187172	PRKCE	protein kinase C epsilon
7895374	0.909799	0.74807	0.322321	-6.09688	0.0257225
8102678	0.909914	0.748194	0.322157	-6.09693	0.0183755	TRPC3	transient receptor potential cation channel subfamily C member 3
7912133	0.909914	0.748219	0.322124	-6.09694	0.0212673	LOC100129476	uncharacterized LOC100129476
8050427	0.909948	0.748285	0.322036	-6.09697	0.0913352	FAM49A	family with sequence similarity 49 member A
7921364	0.909948	0.748354	0.321945	-6.09699	0.0207916	OR10X1	olfactory receptor family 10 subfamily X member 1 (gene/pseudogene)
7924956	0.909948	0.748372	-0.321922	-6.097	-0.0203879	ABCB10	ATP binding cassette subfamily B member 10
8084832	0.909948	0.748381	-0.321909	-6.09701	-0.0224527	PYDC2	pyrin domain containing 2
7948718	0.909948	0.748389	0.321899	-6.09701	0.0224085	EML3	echinoderm microtubule associated protein like 3
8005110	0.909948	0.748411	0.32187	-6.09702	0.0206276	ZNF286B///ZNF286A	zinc finger protein 286B///zinc finger protein 286A
7894434	0.910004	0.748484	-0.321772	-6.09705	-0.0406055
7908694	0.910018	0.748524	-0.32172	-6.09706	-0.0435025	NAV1	neuron navigator 1
8139484	0.910097	0.748616	0.321598	-6.0971	0.0343389	SNORA5C	small nucleolar RNA, H/ACA box 5C
7945972	0.910116	0.748663	0.321535	-6.09712	0.0272375
7912166	0.910116	0.748696	-0.321491	-6.09714	-0.0193162	RERE	arginine-glutamic acid dipeptide repeats
8122336	0.910116	0.74872	-0.321461	-6.09714	-0.0423683	ABRACL	ABRA C-terminal like
8027947	0.910116	0.748765	-0.321401	-6.09716	-0.0226611	ZBTB32	zinc finger and BTB domain containing 32
8161133	0.910116	0.748768	0.321396	-6.09716	0.0197325	SPAG8	sperm associated antigen 8
8101235	0.910121	0.7488	-0.321355	-6.09718	-0.0539243
8020321	0.910158	0.748887	-0.321238	-6.09721	-0.0307813
7949619	0.910158	0.748905	-0.321215	-6.09722	-0.0280854	SLC29A2	solute carrier family 29 member 2
8110106	0.910158	0.748957	-0.321146	-6.09724	-0.0565803	HRH2	histamine receptor H2
8145244	0.910158	0.748959	-0.321144	-6.09724	-0.050344	LOC254896///TNFRSF10C	uncharacterized LOC254896///TNF receptor superfamily member 10c
8151149	0.910158	0.748967	-0.321132	-6.09725	-0.0235614	ARFGEF1	ADP ribosylation factor guanine nucleotide exchange factor 1
8154531	0.9102	0.749035	-0.321043	-6.09727	-0.0375154	DENND4C	DENN domain containing 4C
7995895	0.9102	0.74907	0.320996	-6.09729	0.0320592	HERPUD1	homocysteine inducible ER protein with ubiquitin like domain 1
7894741	0.9102	0.749099	-0.320958	-6.0973	-0.0334772
8172580	0.9102	0.749111	0.320942	-6.09731	0.0295369	CACNA1F	calcium voltage-gated channel subunit alpha1 F
8178977	0.910233	0.749176	-0.320856	-6.09733	-0.0209306	TAPBP	TAP binding protein (tapasin)
8132589	0.910233	0.74922	-0.320797	-6.09735	-0.0347976
7967870	0.910233	0.749239	0.320773	-6.09736	0.0372115
7895233	0.910233	0.749247	0.320761	-6.09736	0.0452667
7894175	0.910322	0.749353	0.320621	-6.09741	0.0278519
7919969	0.910322	0.749376	0.320591	-6.09741	0.0307139
8014008	0.910356	0.749451	0.320491	-6.09745	0.0231077	BLMH	bleomycin hydrolase
8065603	0.910356	0.749458	0.320482	-6.09745	0.0219261	TSPY26P	testis specific protein, Y-linked 26, pseudogene
7941004	0.910389	0.749513	0.320409	-6.09747	0.02317	CCDC88B	coiled-coil domain containing 88B
7955852	0.910552	0.749675	0.320195	-6.09754	0.0238584	HOXC12	homeobox C12
8083119	0.910552	0.749702	-0.320159	-6.09755	-0.0260217	RNF7	ring finger protein 7
8136801	0.910598	0.749768	-0.320073	-6.09757	-0.0913031	PRSS3P2	protease, serine 3 pseudogene 2
8055645	0.910708	0.749901	-0.319895	-6.09763	-0.0277536	ORC4	origin recognition complex subunit 4
7898875	0.910708	0.749912	-0.319881	-6.09763	-0.0288805	RPL11	ribosomal protein L11
8109576	0.910716	0.749953	0.319826	-6.09765	0.0275978	THG1L	tRNA-histidine guanylyltransferase 1 like
8085768	0.910716	0.749974	0.319799	-6.09766	0.0350413
8119670	0.910787	0.750071	0.319671	-6.0977	0.0504459	KLC4	kinesin light chain 4
8177085	0.910787	0.750087	0.31965	-6.09771	0.0190549	TTTY11///TTTY11	testis-specific transcript, Y-linked 11 (non-protein coding)///testis-specific transcript, Y-linked 11 (non-protein coding)
7949440	0.910869	0.750182	0.319523	-6.09774	0.0250649	EHBP1L1	EH domain binding protein 1 like 1
7930304	0.910948	0.750324	-0.319336	-6.0978	-0.0372755	GSTO1	glutathione S-transferase omega 1
8180383	0.910948	0.750348	0.319304	-6.09781	0.0270668
8107594	0.910948	0.750352	-0.319299	-6.09781	-0.0306527	SNCAIP	synuclein alpha interacting protein
8067087	0.910948	0.75037	0.319275	-6.09782	0.0236959	SALL4	spalt like transcription factor 4
8115836	0.910948	0.750455	0.319162	-6.09786	0.0162558
7991828	0.910948	0.750478	0.319132	-6.09787	0.0191554
8036403	0.910948	0.750483	0.319125	-6.09787	0.0184241	LOC400692	uncharacterized LOC400692
7919570	0.910948	0.750505	0.319097	-6.09788	0.0280814	RNVU1-17	RNA, variant U1 small nuclear 17
8143327	0.910948	0.750541	0.319049	-6.09789	0.0257889	PARP12	poly(ADP-ribose) polymerase family member 12
8158829	0.910948	0.750569	0.319012	-6.0979	0.0273746	PRRC2B	proline rich coiled-coil 2B
7979694	0.910948	0.750586	-0.318989	-6.09791	-0.0183894
7919394	0.910948	0.75064	0.318917	-6.09793	0.0208739	LINC01138	long intergenic non-protein coding RNA 1138
8144281	0.910948	0.750665	-0.318884	-6.09794	-0.0253903	ARHGEF10	Rho guanine nucleotide exchange factor 10
8034631	0.910948	0.750665	-0.318884	-6.09794	-0.0163731	STX10	syntaxin 10
8130522	0.910948	0.750671	-0.318877	-6.09794	-0.0216246	OSTCP1	oligosaccharyltransferase complex subunit pseudogene 1
7894790	0.910948	0.750686	-0.318857	-6.09795	-0.0298256
7948127	0.911004	0.750759	-0.31876	-6.09798	-0.0268771	OR8H1	olfactory receptor family 8 subfamily H member 1
8073585	0.911148	0.750906	-0.318566	-6.09804	-0.0169732	SERHL2///SERHL	serine hydrolase-like 2///serine hydrolase-like (pseudogene)
8020027	0.911203	0.750978	0.31847	-6.09807	0.0310952
7893240	0.911259	0.751052	0.318373	-6.0981	0.0314057
7922627	0.911356	0.751177	-0.318207	-6.09815	-0.0184168	NPHS2	NPHS2, podocin
7927146	0.911356	0.751196	-0.318182	-6.09816	-0.064207	CSGALNACT2	chondroitin sulfate N-acetylgalactosaminyltransferase 2
8095626	0.911356	0.751214	-0.318158	-6.09816	-0.0944502
8045962	0.9114	0.751302	-0.318041	-6.0982	-0.0182155	TBR1	T-box, brain 1
8080438	0.9114	0.751313	-0.318027	-6.09821	-0.0184251	SPCS1	signal peptidase complex subunit 1
8174975	0.9114	0.751333	0.318001	-6.09821	0.0369547
8081943	0.911515	0.751458	0.317835	-6.09826	0.0275579
7962194	0.911515	0.751504	-0.317774	-6.09828	-0.0255319	H3F3C	H3 histone, family 3C
8058566	0.911515	0.751509	-0.317768	-6.09828	-0.0236077
7972287	0.911521	0.751592	0.317658	-6.09832	0.0225716
8180412	0.911521	0.751629	0.317608	-6.09833	0.037566	ST6GALNAC4	ST6 N-acetylgalactosaminide alpha-2,6-sialyltransferase 4
8176709	0.911521	0.751655	0.317574	-6.09834	0.153089	TXLNGY	taxilin gamma pseudogene, Y-linked
8030946	0.911521	0.751669	0.317556	-6.09835	0.0328545	ZNF808	zinc finger protein 808
8065256	0.911521	0.751676	-0.317546	-6.09835	-0.0164092	CRNKL1	crooked neck pre-mRNA splicing factor 1
8145782	0.911521	0.751681	0.31754	-6.09835	0.0322934	MAK16	MAK16 homolog
8093852	0.911521	0.751706	0.317506	-6.09837	0.0216805	MSX1	msh homeobox 1
7995539	0.911584	0.751808	-0.317372	-6.09841	-0.0528984	NOD2	nucleotide binding oligomerization domain containing 2
8083333	0.911584	0.751813	0.317366	-6.09841	0.0217721	EIF2A	eukaryotic translation initiation factor 2A
8050689	0.911687	0.751925	0.317217	-6.09845	0.0319118	WDCP	WD repeat and coiled coil containing
7945158	0.911711	0.751972	0.317155	-6.09847	0.0315011
7929649	0.911747	0.752053	-0.317048	-6.09851	-0.0223703	UBTD1	ubiquitin domain containing 1
7895690	0.911747	0.752057	0.317042	-6.09851	0.0330272
7962951	0.911841	0.752162	-0.316903	-6.09855	-0.0203782	KMT2D	lysine methyltransferase 2D
8026568	0.911853	0.752212	-0.316837	-6.09857	-0.0213258	C19orf44	chromosome 19 open reading frame 44
7894174	0.911853	0.75226	-0.316773	-6.09859	-0.0348034
8012028	0.911853	0.752261	0.316773	-6.09859	0.0200914	ASGR2	asialoglycoprotein receptor 2
8175353	0.911853	0.752282	0.316745	-6.0986	0.0291661	CT45A8///CT45A9///CT45A10///CT45A7///CT45A2///CT45A1///CT45A6///CT45A5///CT45A3///CT45A8	cancer/testis antigen family 45, member A8///cancer/testis antigen family 45, member A9///cancer/testis antigen family 45, member A10///cancer/testis antigen family 45, member A7///cancer/testis antigen family 45, member A2///cancer/testis antigen family 45, member A1///cancer/testis antigen family 45, member A6///cancer/testis antigen family 45, member A5///cancer/testis antigen family 45, member A3///cancer/testis antigen family 45, member A8
8013120	0.912028	0.752459	0.31651	-6.09867	0.0283829	PEMT	phosphatidylethanolamine N-methyltransferase
8171892	0.912028	0.752481	-0.316482	-6.09868	-0.0215975	NR0B1	nuclear receptor subfamily 0 group B member 1
7896096	0.912065	0.752539	0.316405	-6.0987	0.0418307
8137707	0.912088	0.752588	0.316339	-6.09872	0.0312299	MIR339	microRNA 339
7909866	0.912088	0.752612	-0.316308	-6.09873	-0.0840749	MARC2///MARC2	mitochondrial amidoxime reducing component 2///mitochondrial amidoxime reducing component 2
7934244	0.912094	0.752677	0.316222	-6.09876	0.0158123	DNAJB12	DnaJ heat shock protein family (Hsp40) member B12
8167640	0.912094	0.752694	-0.316199	-6.09877	-0.0190937
8044913	0.912094	0.7527	-0.316192	-6.09877	-0.0171991
8088770	0.91218	0.752798	-0.316062	-6.09881	-0.0190455	RNPC3	RNA binding region (RNP1, RRM) containing 3
8106771	0.912218	0.752857	-0.315984	-6.09883	-0.0276414	NBPF22P	neuroblastoma breakpoint family member 22, pseudogene
8048110	0.912289	0.752943	-0.315871	-6.09887	-0.017602
7972561	0.912309	0.752987	-0.315813	-6.09888	-0.0416111
8023312	0.912334	0.753035	0.315749	-6.0989	0.0313048
7920217	0.912417	0.753131	0.315622	-6.09894	0.0255147	SPRR2G	small proline rich protein 2G
7937988	0.912533	0.753254	-0.315459	-6.09899	-0.0246467
8158028	0.912572	0.753313	0.31538	-6.09901	0.0165115	LRSAM1	leucine rich repeat and sterile alpha motif containing 1
8149725	0.912631	0.753413	0.315249	-6.09905	0.0198105	PEBP4	phosphatidylethanolamine binding protein 4
8034227	0.912631	0.753418	0.315243	-6.09906	0.0176383	RGL3	ral guanine nucleotide dissociation stimulator like 3
8002121	0.912675	0.753502	0.315131	-6.09909	0.0206814	CTRL	chymotrypsin like
8121936	0.912675	0.753508	-0.315123	-6.09909	-0.126236	C6orf58	chromosome 6 open reading frame 58
8167650	0.912684	0.753562	-0.315051	-6.09912	-0.0228291	CXorf67	chromosome X open reading frame 67
7923164	0.912684	0.753598	0.315005	-6.09913	0.0196905	ATP6V1G3	ATPase H+ transporting V1 subunit G3
7998820	0.912684	0.753651	0.314934	-6.09915	0.0428788	FLJ42627	uncharacterized LOC645644
7937135	0.912684	0.753718	-0.314845	-6.09918	-0.0198153	CFAP46	cilia and flagella associated protein 46
8136889	0.912684	0.753759	0.314792	-6.09919	0.0256484
8115677	0.912684	0.753764	0.314785	-6.0992	0.0193905
8071554	0.912684	0.753766	0.314782	-6.0992	0.0206606	CCDC116	coiled-coil domain containing 116
7922752	0.912684	0.753777	-0.314768	-6.0992	-0.0411502
7968653	0.912684	0.753782	-0.31476	-6.0992	-0.0194718	RFXAP	regulatory factor X associated protein
8034075	0.912684	0.753843	-0.31468	-6.09923	-0.0192067	CDKN2D	cyclin dependent kinase inhibitor 2D
8070826	0.912684	0.753865	0.314652	-6.09924	0.0907296	ITGB2	integrin subunit beta 2
7929114	0.912684	0.753865	0.314651	-6.09924	0.0235352
8094830	0.912684	0.753873	0.314641	-6.09924	0.0165602	TMEM33	transmembrane protein 33
7925525	0.912731	0.753941	-0.31455	-6.09927	-0.0937702	CEP170	centrosomal protein 170
8071289	0.912731	0.753967	-0.314517	-6.09928	-0.0220011	COMT	catechol-O-methyltransferase
7925813	0.912812	0.754061	0.314392	-6.09932	0.0266243	PRR26	proline rich 26
8168940	0.912823	0.754106	-0.314332	-6.09933	-0.015765	NXF4	nuclear RNA export factor 4 pseudogene
8115948	0.912823	0.754145	0.314282	-6.09935	0.02172	SNCB	synuclein beta
8085263	0.912823	0.754152	0.314272	-6.09935	0.0249485	EMC3	ER membrane protein complex subunit 3
8125091	0.912921	0.754288	-0.314092	-6.09941	-0.0315701	VARS	valyl-tRNA synthetase
8178609	0.912921	0.754288	-0.314092	-6.09941	-0.0315701	VARS	valyl-tRNA synthetase
8128843	0.912988	0.75443	0.313904	-6.09946	0.0450274	DDO	D-aspartate oxidase
7998407	0.912988	0.754501	0.313811	-6.09949	0.0214212	C1QTNF8	C1q and tumor necrosis factor related protein 8
8149142	0.912988	0.754512	0.313796	-6.0995	0.140181	DEFA5	defensin alpha 5
7938057	0.912988	0.754515	0.313792	-6.0995	0.0306126
7919580	0.912988	0.754556	-0.313737	-6.09951	-0.0241564	LOC100132147///LOC440570	uncharacterized LOC100132147///uncharacterized LOC440570
7919596	0.912988	0.754556	-0.313737	-6.09951	-0.0241564	LOC100132147///LOC440570	uncharacterized LOC100132147///uncharacterized LOC440570
7927595	0.912988	0.75456	-0.313733	-6.09952	-0.023913
7892840	0.912988	0.7546	-0.31368	-6.09953	-0.0592534
8042086	0.912988	0.754605	-0.313674	-6.09953	-0.040076	VRK2	vaccinia related kinase 2
7918465	0.912988	0.754618	0.313656	-6.09954	0.0308337
8129835	0.912998	0.754654	0.313608	-6.09955	0.0202375
7895951	0.913026	0.754714	-0.31353	-6.09958	-0.0463622
7894446	0.913026	0.754732	0.313505	-6.09958	0.0406548
7971550	0.913068	0.754821	-0.313388	-6.09962	-0.0299068	MED4	mediator complex subunit 4
8127658	0.913068	0.754865	0.31333	-6.09964	0.0280919
7926345	0.913068	0.75491	-0.31327	-6.09966	-0.023535	RPP38	ribonuclease P/MRP subunit p38
8174887	0.913068	0.754941	0.313229	-6.09967	0.0221685
8167508	0.913068	0.754969	-0.313192	-6.09968	-0.0385225	GAGE10///GAGE12D///GAGE8///GAGE12F///GAGE2A///GAGE12H///GAGE12E///GAGE12B///GAGE12C///GAGE2D///GAGE12J///GAGE12G///GAGE13///GAGE2B///GAGE2E///GAGE12I///GAGE7///GAGE6///GAGE5///GAGE4///GAGE3///GAGE2C///GAGE1	G antigen 10///G antigen 12D///G antigen 8///G antigen 12F///G antigen 2A///G antigen 12H///G antigen 12E///G antigen 12B///G antigen 12C///G antigen 2D///G antigen 12J///G antigen 12G///G antigen 13///G antigen 2B///G antigen 2E///G antigen 12I///G antigen 7///G antigen 6///G antigen 5///G antigen 4///G antigen 3///G antigen 2C///G antigen 1
8107100	0.913068	0.754977	-0.313182	-6.09968	-0.0570882	RGMB	repulsive guidance molecule family member b
8114900	0.913068	0.755012	-0.313136	-6.0997	-0.0241926	PPP2R2B	protein phosphatase 2 regulatory subunit Bbeta
8039226	0.913068	0.755024	-0.313119	-6.0997	-0.103941	LILRA3	leukocyte immunoglobulin like receptor A3
7937612	0.913068	0.755037	-0.313103	-6.09971	-0.175256	MUC5B	mucin 5B, oligomeric mucus/gel-forming
8158123	0.913068	0.755041	0.313097	-6.09971	0.0202221	FPGS	folylpolyglutamate synthase
8121181	0.913117	0.755111	-0.313005	-6.09974	-0.0425288	FHL5	four and a half LIM domains 5
8043283	0.913117	0.755161	0.312939	-6.09976	0.0336327	KDM3A	lysine demethylase 3A
8163202	0.913117	0.755164	-0.312935	-6.09976	-0.0673831	SVEP1///SVEP1	sushi, von Willebrand factor type A, EGF and pentraxin domain containing 1///sushi, von Willebrand factor type A, EGF and pentraxin domain containing 1
7948148	0.913143	0.755231	0.312846	-6.09978	0.0365426	OR5M10	olfactory receptor family 5 subfamily M member 10
8090660	0.913143	0.755258	-0.31281	-6.09979	-0.0171636
7893136	0.913143	0.755286	-0.312773	-6.09981	-0.0533818
8015230	0.913143	0.755333	0.312711	-6.09982	0.0238096	KRTAP4-7///KRTAP4-9///KRTAP4-8///KRTAP4-11///KRTAP4-2///KRTAP4-5///KRTAP4-4///KRTAP4-12///KRTAP4-6///KRTAP4-7	keratin associated protein 4-7///keratin associated protein 4-9///keratin associated protein 4-8///keratin associated protein 4-11///keratin associated protein 4-2///keratin associated protein 4-5///keratin associated protein 4-4///keratin associated protein 4-12///keratin associated protein 4-6///keratin associated protein 4-7
8028275	0.913143	0.755349	-0.31269	-6.09983	-0.0145657
8151447	0.913143	0.75535	-0.312689	-6.09983	-0.0402823	IL7	interleukin 7
7957032	0.913153	0.755387	-0.312641	-6.09985	-0.0341713	YEATS4	YEATS domain containing 4
7895317	0.913232	0.755479	-0.312519	-6.09988	-0.0243972
7896049	0.913319	0.755595	-0.312365	-6.09993	-0.0393099
7896672	0.913319	0.755606	0.312351	-6.09993	0.0513722
7953689	0.913354	0.755662	-0.312276	-6.09996	-0.0241587	NANOGP1	Nanog homeobox pseudogene 1
8141421	0.913361	0.755695	0.312233	-6.09997	0.0242749	MIR93	microRNA 93
7946641	0.913361	0.755766	-0.312139	-6.1	-0.0239848	GALNT18	polypeptide N-acetylgalactosaminyltransferase 18
7892587	0.913361	0.755811	-0.31208	-6.10002	-0.0571868
8033025	0.913361	0.755815	0.312075	-6.10002	0.0194641	DUS3L	dihydrouridine synthase 3 like
7965108	0.913361	0.755908	0.311952	-6.10005	0.0176454
7896689	0.913361	0.755911	-0.311947	-6.10006	-0.027701
8151756	0.913361	0.75592	0.311936	-6.10006	0.0504654	TMEM55A	transmembrane protein 55A
8008991	0.913361	0.755942	0.311907	-6.10007	0.0181332
8080168	0.913361	0.755955	0.31189	-6.10007	0.0896631	ACY1	aminoacylase 1
8145766	0.913361	0.755963	-0.311879	-6.10008	-0.102816	NRG1	neuregulin 1
7895314	0.913361	0.755983	0.311853	-6.10008	0.0470892
8077116	0.913361	0.755997	0.311834	-6.10009	0.0287277	ODF3B	outer dense fiber of sperm tails 3B
7984622	0.913423	0.756076	-0.31173	-6.10012	-0.0151714
7920697	0.913434	0.756113	0.311681	-6.10014	0.0338305	GBA	glucosylceramidase beta
8077472	0.913481	0.756185	-0.311585	-6.10016	-0.0159225	GRM7	glutamate metabotropic receptor 7
8115274	0.913481	0.756222	0.311537	-6.10018	0.0167964	SLC36A3	solute carrier family 36 member 3
8169240	0.913481	0.756261	0.311485	-6.10019	0.0526725	PRPS1	phosphoribosyl pyrophosphate synthetase 1
8074384	0.913481	0.756292	-0.311444	-6.10021	-0.025544	GSC2	goosecoid homeobox 2
8101728	0.913481	0.756301	-0.311433	-6.10021	-0.0566658	FAM13A	family with sequence similarity 13 member A
7903461	0.913481	0.756326	0.311399	-6.10022	0.0195141	NTNG1	netrin G1
7970716	0.913481	0.756408	-0.311291	-6.10025	-0.0482742	LNX2	ligand of numb-protein X 2
8081217	0.913481	0.756439	0.311251	-6.10026	0.0264111
8044143	0.913481	0.756439	-0.31125	-6.10027	-0.028524	C2orf40	chromosome 2 open reading frame 40
8056426	0.913481	0.756453	0.311232	-6.10027	0.0306598	TTC21B	tetratricopeptide repeat domain 21B
7973084	0.913481	0.756454	-0.31123	-6.10027	-0.048399	RNASE4///ANG	ribonuclease A family member 4///angiogenin
7920873	0.913482	0.756483	0.311193	-6.10028	0.0879618	SNORA80E	small nucleolar RNA, H/ACA box 80E
7895398	0.913501	0.756552	-0.311101	-6.10031	-0.0327652
7896728	0.913501	0.756555	0.311098	-6.10031	0.0745303
7924233	0.913501	0.75658	0.311064	-6.10032	0.0140356	USH2A	usherin
7969493	0.913548	0.756647	0.310976	-6.10035	0.0445611	SCEL	sciellin
8018972	0.913661	0.756785	0.310793	-6.1004	0.0270899	CEP295NL	CEP295 N-terminal like
7974402	0.913661	0.756795	-0.31078	-6.10041	-0.0232471
8040541	0.913662	0.756824	0.310742	-6.10042	0.0197378	FAM228A	family with sequence similarity 228 member A
7894794	0.913697	0.756881	-0.310667	-6.10044	-0.0283095
7968703	0.913762	0.756962	-0.310561	-6.10047	-0.0248221	NHLRC3	NHL repeat containing 3
7894428	0.913796	0.757074	-0.310413	-6.10052	-0.0312424
7893815	0.913796	0.75709	-0.31039	-6.10052	-0.0227634
7951435	0.913796	0.757091	0.310389	-6.10052	0.0175482	AASDHPPT	aminoadipate-semialdehyde dehydrogenase-phosphopantetheinyl transferase
7925419	0.913796	0.757108	0.310368	-6.10053	0.0246887	ZP4	zona pellucida glycoprotein 4
8137050	0.913796	0.757143	0.310321	-6.10054	0.0209828	C7orf33	chromosome 7 open reading frame 33
7895120	0.913796	0.757154	-0.310306	-6.10055	-0.0431765
8124018	0.913801	0.757205	-0.31024	-6.10057	-0.0207081
8140398	0.913801	0.757213	0.310228	-6.10057	0.0206156	YWHAG	tyrosine 3-monooxygenase/tryptophan 5-monooxygenase activation protein gamma
8054762	0.913802	0.757242	0.31019	-6.10058	0.0234437	RPL23AP53///RPL23AP87///RPL23AP82///RPL23AP7	ribosomal protein L23a pseudogene 53///ribosomal protein L23a pseudogene 87///ribosomal protein L23a pseudogene 82///ribosomal protein L23a pseudogene 7
7997525	0.913929	0.757375	-0.310015	-6.10064	-0.0226376	MLYCD	malonyl-CoA decarboxylase
8004144	0.913969	0.757436	0.309935	-6.10066	0.0293688	MIS12	MIS12, kinetochore complex component
8167261	0.913971	0.757464	-0.309897	-6.10067	-0.0189302	SSX2B///SSX4B///SSX8///SSX7///SSX6///SSX3///SSX4///SSX5///SSX2///SSX1///SSX2B///SSX2	SSX family member 2B///SSX family member 4B///SSX family member 8///SSX family member 7///SSX family member 6, pseudogene///SSX family member 3///SSX family member 4///SSX family member 5///SSX family member 2///SSX family member 1///SSX family member 2B///SSX family member 2
8020650	0.913976	0.757497	-0.309854	-6.10068	-0.0234034
8156126	0.913995	0.757638	0.309668	-6.10074	0.0289468	RMI1	RecQ mediated genome instability 1
8177782	0.913995	0.757683	0.309608	-6.10076	0.020616	TRIM39-RPP21///RPP21	TRIM39-RPP21 readthrough///ribonuclease P/MRP subunit p21
8179097	0.913995	0.757683	0.309608	-6.10076	0.020616	TRIM39-RPP21///RPP21	TRIM39-RPP21 readthrough///ribonuclease P/MRP subunit p21
8013570	0.913995	0.757695	0.309592	-6.10076	0.0230856
8042503	0.913995	0.757719	-0.30956	-6.10077	-0.0591102	MXD1	MAX dimerization protein 1
8092165	0.913995	0.75773	-0.309547	-6.10078	-0.0254473	GHSR	growth hormone secretagogue receptor
7893290	0.913995	0.757833	-0.30941	-6.10082	-0.0443794
7904450	0.913995	0.757834	0.309409	-6.10082	0.0180617
7919195	0.913995	0.757834	0.309409	-6.10082	0.0180617
7996219	0.913995	0.757911	-0.309307	-6.10085	-0.0314065	NDRG4	NDRG family member 4
7963646	0.913995	0.757936	0.309274	-6.10086	0.0238087	AAAS	aladin WD repeat nucleoporin
7936307	0.913995	0.757966	0.309234	-6.10087	0.0212502	SMNDC1	survival motor neuron domain containing 1
8126566	0.913995	0.757996	0.309195	-6.10088	0.0215634	LRRC73	leucine rich repeat containing 73
8169156	0.913995	0.758084	-0.309079	-6.10092	-0.0325775
8136954	0.913995	0.758108	0.309048	-6.10093	0.0335864	TCAF2P1///TCAF2	TRPM8 channel associated factor 2 pseudogene 1///TRPM8 channel associated factor 2
8074057	0.913995	0.758147	0.308996	-6.10094	0.0283871
7942816	0.913995	0.758156	-0.308984	-6.10094	-0.0132796
8101507	0.913995	0.758191	0.308937	-6.10096	0.0203904	NKX6-1	NK6 homeobox 1
8001449	0.913995	0.758222	-0.308897	-6.10097	-0.0236944	IRX3	iroquois homeobox 3
7892665	0.913995	0.75823	0.308886	-6.10097	0.0416128
8050813	0.913995	0.758282	-0.308817	-6.10099	-0.017389	DNMT3A	DNA methyltransferase 3 alpha
7950897	0.913995	0.758306	-0.308786	-6.101	-0.0233264
8082368	0.913995	0.758346	-0.308733	-6.10102	-0.0198057	PODXL2	podocalyxin like 2
8176191	0.913995	0.758386	-0.308681	-6.10103	-0.0210679	HMGN1	high mobility group nucleosome binding domain 1
8142084	0.913995	0.758394	-0.30867	-6.10104	-0.0265536
8097415	0.913995	0.7584	-0.308662	-6.10104	-0.0263253
7989126	0.913995	0.758412	0.308647	-6.10104	0.0293655
7984562	0.913995	0.75842	0.308636	-6.10105	0.0259787	RPLP1	ribosomal protein lateral stalk subunit P1
7894299	0.913995	0.75845	-0.308596	-6.10106	-0.028668
8009457	0.913995	0.758534	-0.308485	-6.10109	-0.0369146	PRKAR1A	protein kinase cAMP-dependent type I regulatory subunit alpha
7893514	0.913995	0.758535	-0.308484	-6.10109	-0.0608067
7990309	0.913995	0.758548	0.308466	-6.1011	0.0352032	STRA6	stimulated by retinoic acid 6
7934966	0.913995	0.758557	-0.308454	-6.1011	-0.0218102
8078286	0.913995	0.75858	0.308425	-6.10111	0.047471	RARB	retinoic acid receptor beta
7971386	0.913995	0.758612	-0.308382	-6.10112	-0.0405987	SNORA31///TPT1	small nucleolar RNA, H/ACA box 31///tumor protein, translationally-controlled 1
8123398	0.913995	0.758618	0.308375	-6.10113	0.0188041	TTLL2	tubulin tyrosine ligase like 2
8078905	0.913995	0.758619	-0.308374	-6.10113	-0.0352877	RPSAP36///RPSAP19///RPSAP9///RPSAP58///RPSAP15///RPSAP52///RPSA	ribosomal protein SA pseudogene 36///ribosomal protein SA pseudogene 19///ribosomal protein SA pseudogene 9///ribosomal protein SA pseudogene 58///ribosomal protein SA pseudogene 15///ribosomal protein SA pseudogene 52///ribosomal protein SA
8139943	0.913995	0.75862	0.308372	-6.10113	0.0336373	SPDYE7P	speedy/RINGO cell cycle regulator family member E7, pseudogene
8143207	0.913995	0.758627	-0.308363	-6.10113	-0.0193037
8020527	0.913995	0.758672	-0.308303	-6.10115	-0.022836	C18orf8	chromosome 18 open reading frame 8
7927972	0.913995	0.758682	0.30829	-6.10115	0.03036	VPS26A	VPS26, retromer complex component A
7955578	0.913995	0.758682	-0.30829	-6.10115	-0.0232402	GRASP	general receptor for phosphoinositides 1 associated scaffold protein
7900087	0.913995	0.758715	0.308247	-6.10116	0.0192956	ADPRHL2	ADP-ribosylhydrolase like 2
8031013	0.913995	0.758753	-0.308197	-6.10118	-0.02133	DPRX	divergent-paired related homeobox
7974900	0.913995	0.758771	0.308173	-6.10119	0.0258225	LINC00643	long intergenic non-protein coding RNA 643
8066683	0.913995	0.758803	-0.308131	-6.1012	-0.0186187	CDH22	cadherin 22
8121485	0.913995	0.758809	-0.308123	-6.1012	-0.0207062
8033667	0.913995	0.758898	-0.308005	-6.10124	-0.0260887	ZNF558	zinc finger protein 558
8153862	0.913995	0.758953	0.307933	-6.10126	0.0221532	LRRC24	leucine rich repeat containing 24
7904867	0.913995	0.758972	0.307908	-6.10126	0.0266532
7904946	0.913995	0.758972	0.307908	-6.10126	0.0266532
8074168	0.913995	0.759022	0.307842	-6.10128	0.0242396	LINC01296	long intergenic non-protein coding RNA 1296
7965048	0.913995	0.759028	0.307833	-6.10129	0.0648347	NAP1L1	nucleosome assembly protein 1 like 1
8023308	0.913995	0.75906	-0.307792	-6.1013	-0.0255251
8120194	0.913995	0.759072	-0.307775	-6.1013	-0.0205776	TFAP2B	transcription factor AP-2 beta
8150509	0.913995	0.759093	-0.307748	-6.10131	-0.0712021	PLAT	plasminogen activator, tissue type
8130803	0.913995	0.759122	0.30771	-6.10132	0.0175108	LOC401286	uncharacterized LOC401286
8130976	0.913995	0.759122	0.30771	-6.10132	0.0175108	LOC401286	uncharacterized LOC401286
7894266	0.913995	0.759133	-0.307694	-6.10133	-0.0359178
7993195	0.914095	0.759244	0.307548	-6.10137	0.0290406	CIITA	class II major histocompatibility complex transactivator
8048114	0.91413	0.759301	-0.307474	-6.10139	-0.0196679
8155696	0.914148	0.759354	0.307404	-6.10141	0.019015	FAM122A///FAM122A	family with sequence similarity 122A///family with sequence similarity 122A
7977397	0.914148	0.75937	-0.307382	-6.10142	-0.0458071	CRIP2	cysteine rich protein 2
7899643	0.914254	0.759521	-0.307183	-6.10148	-0.0187149	HCRTR1	hypocretin receptor 1
8155627	0.914254	0.759541	0.307156	-6.10149	0.0624051	LOC105379252///FAM95B1	family with sequence similarity 95 member B1-like///family with sequence similarity 95 member B1
8161381	0.914254	0.759541	0.307156	-6.10149	0.0624051	LOC105379252///FAM95B1	family with sequence similarity 95 member B1-like///family with sequence similarity 95 member B1
7948157	0.914314	0.759619	0.307054	-6.10152	0.020148	OR9G4	olfactory receptor family 9 subfamily G member 4
8088979	0.914344	0.759678	-0.306976	-6.10154	-0.0532852	VGLL3	vestigial like family member 3
8005751	0.914344	0.759719	0.306923	-6.10156	0.0284346
7894379	0.914344	0.759804	-0.30681	-6.10159	-0.0208021
8178955	0.914344	0.759826	0.306781	-6.1016	0.0346212	RGL2	ral guanine nucleotide dissociation stimulator like 2
8180144	0.914344	0.759826	0.306781	-6.1016	0.0346212	RGL2	ral guanine nucleotide dissociation stimulator like 2
8144514	0.914344	0.759831	-0.306774	-6.1016	-0.017496
8124036	0.914344	0.759836	-0.306768	-6.1016	-0.0251778
8010092	0.914362	0.759895	0.30669	-6.10163	0.0279233	MFSD11	major facilitator superfamily domain containing 11
7900510	0.914362	0.759906	0.306676	-6.10163	0.0407675	CTPS1	CTP synthase 1
8162568	0.914426	0.75999	-0.306565	-6.10166	-0.0302405
7957608	0.914426	0.760014	0.306533	-6.10167	0.0587011	MIR492///KRT19P2	microRNA 492///keratin 19 pseudogene 2
8006227	0.914465	0.760092	0.30643	-6.1017	0.0220414
8156759	0.914465	0.760102	-0.306417	-6.10171	-0.0327155
7896631	0.914528	0.760181	-0.306313	-6.10174	-0.0111982
7982904	0.91457	0.76026	0.306208	-6.10177	0.0214	RTF1	RTF1 homolog, Paf1/RNA polymerase II complex component
8165864	0.91457	0.760271	-0.306194	-6.10177	-0.0187521
8130785	0.914633	0.760351	-0.306089	-6.1018	-0.0221133	GPR31	G protein-coupled receptor 31
8025011	0.914637	0.760404	0.306019	-6.10183	0.0178884	ACSBG2	acyl-CoA synthetase bubblegum family member 2
7894317	0.914637	0.760412	0.306009	-6.10183	0.0266501
8171338	0.914637	0.760437	-0.305975	-6.10184	-0.0167246	FAM9C	family with sequence similarity 9 member C
7893096	0.914843	0.76065	0.305694	-6.10192	0.0307605
8018006	0.914843	0.760663	-0.305677	-6.10193	-0.0482427	ABCA10	ATP binding cassette subfamily A member 10
7995088	0.91485	0.760725	0.305596	-6.10195	0.0322752	TRIM72	tripartite motif containing 72
7893954	0.91485	0.760733	0.305585	-6.10195	0.0331764
7991540	0.91485	0.760752	-0.305561	-6.10196	-0.0382156
8136576	0.914874	0.76088	0.305392	-6.10201	0.0231363
7948322	0.914874	0.760892	0.305376	-6.10201	0.0190447	OR5B17	olfactory receptor family 5 subfamily B member 17
8176163	0.914874	0.760919	-0.30534	-6.10203	-0.0405786	GAB3	GRB2 associated binding protein 3
8016283	0.914874	0.760943	0.305308	-6.10203	0.0338115
8107348	0.914874	0.76096	-0.305286	-6.10204	-0.0307142
7894004	0.914874	0.76097	-0.305273	-6.10205	-0.0294011
8009784	0.914874	0.761005	0.305227	-6.10206	0.0237557	MRPS7	mitochondrial ribosomal protein S7
8027932	0.914874	0.761016	-0.305212	-6.10206	-0.0225652	COX6B1	cytochrome c oxidase subunit 6B1
8125780	0.914874	0.761043	0.305176	-6.10207	0.0182664	IP6K3	inositol hexakisphosphate kinase 3
8081200	0.914874	0.761047	0.305171	-6.10208	0.0308292
8085676	0.914891	0.761095	-0.305108	-6.10209	-0.0258948	DAZL	deleted in azoospermia like
7950731	0.914891	0.761116	-0.305081	-6.1021	-0.072919	PRCP	prolylcarboxypeptidase
7956842	0.914912	0.761171	-0.305008	-6.10212	-0.0214407	LEMD3	LEM domain containing 3
8147691	0.914912	0.761203	-0.304966	-6.10214	-0.0250834
7894088	0.914912	0.761223	-0.304939	-6.10214	-0.0236062
8100758	0.914912	0.761277	0.304868	-6.10216	0.145245	UGT2B11///UGT2B17///UGT2B15///UGT2B10///UGT2B7	UDP glucuronosyltransferase family 2 member B11///UDP glucuronosyltransferase family 2 member B17///UDP glucuronosyltransferase family 2 member B15///UDP glucuronosyltransferase family 2 member B10///UDP glucuronosyltransferase family 2 member B7
7968670	0.914912	0.761294	0.304846	-6.10217	0.0241329	UFM1	ubiquitin fold modifier 1
8119227	0.914912	0.761299	0.304839	-6.10217	0.02366	ZFAND3	zinc finger AN1-type containing 3
8085481	0.914975	0.7614	0.304706	-6.10221	0.0214915	CHCHD4	coiled-coil-helix-coiled-coil-helix domain containing 4
7893009	0.914975	0.761406	-0.304698	-6.10221	-0.0403674
7892681	0.914993	0.761448	-0.304642	-6.10223	-0.0337505
7937982	0.915056	0.761534	0.304529	-6.10226	0.0236244	OR51A7	olfactory receptor family 51 subfamily A member 7
7916834	0.915056	0.761562	-0.304493	-6.10228	-0.0186872
8119712	0.915056	0.761601	-0.304441	-6.10229	-0.0226075	SRF	serum response factor
7957298	0.915056	0.761626	0.304408	-6.1023	0.020317	NAV3	neuron navigator 3
7895051	0.915056	0.761665	-0.304356	-6.10232	-0.0530269
7895883	0.915056	0.761666	-0.304356	-6.10232	-0.0315058
7953697	0.915072	0.761727	0.304275	-6.10234	0.0287684
8108912	0.915072	0.761734	-0.304266	-6.10234	-0.0523979	SH3RF2	SH3 domain containing ring finger 2
8106532	0.915109	0.761793	0.304188	-6.10236	0.0227843
7922326	0.915213	0.761907	-0.304038	-6.10241	-0.0209096	DNM3OS///MIR214	DNM3 opposite strand/antisense RNA///microRNA 214
8006668	0.915254	0.761972	0.303953	-6.10243	0.0219056	MRM1	mitochondrial rRNA methyltransferase 1
8148949	0.915254	0.761996	-0.303921	-6.10244	-0.031725	TMED10P1	transmembrane p24 trafficking protein 10 pseudogene 1
7957373	0.91537	0.76212	0.303757	-6.10249	0.0236597	MYF6	myogenic factor 6
8137433	0.915382	0.762158	-0.303708	-6.10251	-0.0211654
7960894	0.915481	0.762273	0.303555	-6.10255	0.0234324	LOC441268///LINC00937	uncharacterized LOC441268///long intergenic non-protein coding RNA 937
7932790	0.915481	0.762328	-0.303484	-6.10257	-0.0211889
7961624	0.915481	0.762346	-0.303459	-6.10258	-0.0123841
7919929	0.915481	0.76235	-0.303454	-6.10258	-0.0214327	TMOD4	tropomodulin 4
7981859	0.91557	0.762459	0.303311	-6.10262	0.0206183	GOLGA8O///GOLGA8M///GOLGA8K///GOLGA8T///GOLGA8J///GOLGA8N///GOLGA8IP	golgin A8 family member O///golgin A8 family member M///golgin A8 family member K///golgin A8 family member T///golgin A8 family member J///golgin A8 family member N///golgin A8 family member I, pseudogene
7894002	0.91557	0.762479	-0.303284	-6.10263	-0.0484617
8042905	0.915626	0.762578	0.303153	-6.10267	0.0163315	HTRA2	HtrA serine peptidase 2
8136388	0.915626	0.762591	0.303137	-6.10267	0.0551926	TMEM140	transmembrane protein 140
8166447	0.915626	0.762609	0.303113	-6.10268	0.0219819	PTCHD1	patched domain containing 1
8019765	0.915635	0.762644	-0.303068	-6.10269	-0.0171854	ARHGDIA	Rho GDP dissociation inhibitor alpha
7947152	0.915647	0.762681	0.303019	-6.10271	0.0163018	RPL36AP40	ribosomal protein L36a pseudogene 40
8099834	0.91567	0.762727	0.302957	-6.10273	0.0792417	TLR1	toll like receptor 1
8008706	0.915731	0.762806	-0.302854	-6.10276	-0.0178775	DYNLL2	dynein light chain LC8-type 2
8086330	0.915855	0.762937	-0.302681	-6.10281	-0.0409247	CSRNP1	cysteine and serine rich nuclear protein 1
7895267	0.915859	0.762981	-0.302623	-6.10282	-0.0361273
7996160	0.915859	0.763012	-0.302582	-6.10284	-0.0208967	LOC388282	uncharacterized LOC388282
7895093	0.915859	0.763023	-0.302568	-6.10284	-0.0436289
7894020	0.915871	0.76309	-0.302479	-6.10287	-0.0491071
8047738	0.915871	0.763103	-0.302463	-6.10287	-0.0637489	NRP2	neuropilin 2
8038643	0.915871	0.76313	0.302427	-6.10288	0.0219012	KLK15	kallikrein related peptidase 15
8021623	0.915871	0.763143	0.30241	-6.10289	0.0764122	SERPINB7	serpin family B member 7
7989611	0.915971	0.763285	-0.302224	-6.10294	-0.0263508	FAM96A	family with sequence similarity 96 member A
8149350	0.915971	0.763308	0.302193	-6.10295	0.0209432	DEFB134	defensin beta 134
7895791	0.915971	0.763309	-0.302192	-6.10295	-0.0536064
8075798	0.916004	0.763386	0.30209	-6.10298	0.0250903	EIF3D	eukaryotic translation initiation factor 3 subunit D
7983391	0.916004	0.763392	-0.302082	-6.10298	-0.0199357
8077899	0.916049	0.763457	0.301997	-6.10301	0.0692245	PPARG	peroxisome proliferator activated receptor gamma
8119503	0.916148	0.763632	0.301766	-6.10307	0.0186597	TAF8	TATA-box binding protein associated factor 8
7894062	0.916148	0.763635	-0.301762	-6.10307	-0.0336596
8009183	0.916148	0.763636	0.301761	-6.10308	0.0356746	MAP3K3	mitogen-activated protein kinase kinase kinase 3
7988440	0.916148	0.763655	0.301736	-6.10308	0.0208051
8121916	0.916148	0.763684	-0.301697	-6.10309	-0.0719107	RSPO3	R-spondin 3
8060205	0.916148	0.763704	-0.301671	-6.1031	-0.0246898	PASK	PAS domain containing serine/threonine kinase
7973898	0.916172	0.763763	-0.301594	-6.10312	-0.0155969
8173189	0.916172	0.763802	0.301543	-6.10314	0.0190814	SPIN2B///SPIN2A	spindlin family member 2B///spindlin family member 2A
8164692	0.916172	0.763817	-0.301522	-6.10314	-0.0199685	RAPGEF1	Rap guanine nucleotide exchange factor 1
8124897	0.916172	0.763863	0.301462	-6.10316	0.0671376	PSORS1C3	psoriasis susceptibility 1 candidate 3 (non-protein coding)
8179727	0.916172	0.763863	0.301462	-6.10316	0.0671376	PSORS1C3	psoriasis susceptibility 1 candidate 3 (non-protein coding)
7893885	0.91618	0.763922	-0.301384	-6.10319	-0.062705
8065776	0.91618	0.763949	-0.301349	-6.1032	-0.0218657	NCOA6	nuclear receptor coactivator 6
8097586	0.91618	0.763981	-0.301306	-6.10321	-0.0366319	GAB1	GRB2 associated binding protein 1
8038584	0.91618	0.764016	0.30126	-6.10322	0.0229799	LRRC4B	leucine rich repeat containing 4B
8175844	0.91618	0.764017	-0.301259	-6.10322	-0.0163357	IDH3G	isocitrate dehydrogenase 3 (NAD(+)) gamma
7948369	0.91618	0.764063	-0.301198	-6.10324	-0.0269617
8098004	0.91618	0.764094	0.301157	-6.10325	0.0161977
7895163	0.91618	0.764095	0.301156	-6.10325	0.045821
8038288	0.91618	0.764117	0.301127	-6.10326	0.0203056	CGB2///CGB1///CGB8///CGB7///CGB5///LHB///CGB3///CGB7	chorionic gonadotropin beta subunit 2///chorionic gonadotropin beta subunit 1///chorionic gonadotropin beta subunit 8///chorionic gonadotropin beta subunit 7///chorionic gonadotropin beta subunit 5///luteinizing hormone beta polypeptide///chorionic gonadotropin beta subunit 3///chorionic gonadotropin beta subunit 7
7895980	0.916216	0.764179	0.301045	-6.10328	0.0522794
8037467	0.916216	0.764212	-0.301003	-6.1033	-0.0199748	ZFP28///ZNF229	ZFP28 zinc finger protein///zinc finger protein 229
8102787	0.916216	0.764241	0.300964	-6.10331	0.0492069
8093330	0.916216	0.764271	0.300924	-6.10332	0.0427109
8078153	0.916216	0.764285	0.300906	-6.10332	0.0370449
7894190	0.916287	0.764396	0.30076	-6.10337	0.034919
7893155	0.916287	0.764425	0.300722	-6.10338	0.0444188
8040792	0.916287	0.764427	-0.300719	-6.10338	-0.031813	EMILIN1	elastin microfibril interfacer 1
8083463	0.916324	0.764485	0.300643	-6.1034	0.0257399	C3orf79	chromosome 3 open reading frame 79
7926594	0.916359	0.764542	0.300568	-6.10342	0.0207906
8119243	0.916376	0.764616	0.30047	-6.10345	0.0192704	DNAH8	dynein axonemal heavy chain 8
7947270	0.916376	0.764621	0.300464	-6.10345	0.018474	KCNA4	potassium voltage-gated channel subfamily A member 4
8176234	0.916376	0.764659	0.300414	-6.10347	0.0853929	CLIC2	chloride intracellular channel 2
8100768	0.916376	0.764666	-0.300405	-6.10347	-0.0878331	LOC101929773///UGT2B28///UGT2B11///UGT2B17///UGT2B10///UGT2B7///UGT2B4	UDP-glucuronosyltransferase 2B10-like///UDP glucuronosyltransferase family 2 member B28///UDP glucuronosyltransferase family 2 member B11///UDP glucuronosyltransferase family 2 member B17///UDP glucuronosyltransferase family 2 member B10///UDP glucuronosyltransferase family 2 member B7///UDP glucuronosyltransferase family 2 member B4
7962349	0.916453	0.764839	0.300178	-6.10354	0.0325184	GXYLT1	glucoside xylosyltransferase 1
7941364	0.916453	0.764856	-0.300155	-6.10354	-0.0158361	PCNX3	pecanex homolog 3 (Drosophila)
8038962	0.916453	0.76491	0.300084	-6.10356	0.0246331	ZNF836	zinc finger protein 836
8173364	0.916453	0.764936	0.30005	-6.10357	0.0325019
8054092	0.916453	0.764971	0.300003	-6.10359	0.0213825	TMEM131	transmembrane protein 131
8073341	0.916453	0.765009	-0.299953	-6.1036	-0.0289318
7911094	0.916453	0.765023	0.299935	-6.10361	0.0159641
8003607	0.916453	0.765038	-0.299916	-6.10361	-0.0490936	C17orf97	chromosome 17 open reading frame 97
8037352	0.916453	0.76509	-0.299847	-6.10363	-0.0193102	IRGQ	immunity related GTPase Q
7978405	0.916453	0.765106	0.299826	-6.10364	0.0234214
8030974	0.916453	0.765136	0.299787	-6.10365	0.0270697	FAM90A27P	family with sequence similarity 90, member A27, pseudogene
8092055	0.916453	0.76515	-0.299768	-6.10365	-0.0195907	SLC7A14	solute carrier family 7 member 14
7896908	0.916453	0.765164	-0.29975	-6.10366	-0.0210756	PUSL1	pseudouridylate synthase-like 1
8151445	0.916453	0.765177	0.299733	-6.10366	0.0164352
7948534	0.916453	0.765178	-0.299731	-6.10367	-0.0161339	DDB1	damage specific DNA binding protein 1
8018502	0.916453	0.765187	-0.299719	-6.10367	-0.0146891	TRIM65	tripartite motif containing 65
7896563	0.916453	0.765199	-0.299703	-6.10367	-0.0430536
8146307	0.916658	0.765398	0.299442	-6.10375	0.0166272	POTEA	POTE ankyrin domain family member A
8072924	0.916769	0.765518	-0.299284	-6.10379	-0.0200257
7992744	0.916782	0.76558	0.299202	-6.10382	0.0178154	FLYWCH1	FLYWCH-type zinc finger 1
7894853	0.916782	0.765584	0.299197	-6.10382	0.0349736
8149885	0.91682	0.765653	-0.299107	-6.10385	-0.0224817	ADRA1A	adrenoceptor alpha 1A
8023382	0.91682	0.765671	0.299083	-6.10385	0.0174732	MBD2	methyl-CpG binding domain protein 2
7916843	0.916957	0.765813	0.298895	-6.10391	0.0446265	GNG12	G protein subunit gamma 12
7937973	0.916983	0.765864	0.298828	-6.10393	0.0225333	OR51F2	olfactory receptor family 51 subfamily F member 2
7982587	0.916983	0.765891	0.298793	-6.10394	0.022874	C15orf53	chromosome 15 open reading frame 53
8170562	0.916983	0.765924	0.29875	-6.10395	0.0178021	MAGEA2B///MAGEA12///MAGEA2	MAGE family member A2B///MAGE family member A12///MAGE family member A2
7893867	0.916983	0.765973	-0.298685	-6.10397	-0.0332527
8106350	0.916983	0.765988	-0.298666	-6.10397	-0.0187208
8032371	0.916983	0.766	-0.29865	-6.10398	-0.0228567	ABHD17A	abhydrolase domain containing 17A
7955989	0.917052	0.766086	0.298537	-6.10401	0.0140129	OR6C1	olfactory receptor family 6 subfamily C member 1
7893117	0.917071	0.766142	0.298463	-6.10403	0.0503404
8053737	0.917071	0.766162	-0.298436	-6.10404	-0.0894516	LOC102725104///LOC101059935///ANKRD20A8P	putative ankyrin repeat domain-containing protein 20A12 pseudogene///ankyrin repeat domain-containing protein 18A-like///ankyrin repeat domain 20 family member A8, pseudogene
8068057	0.917071	0.766204	-0.298381	-6.10405	-0.021466	LINC00161	long intergenic non-protein coding RNA 161
8167971	0.917071	0.766211	0.298372	-6.10406	0.0887537	MIR223	microRNA 223
8097687	0.917098	0.76631	-0.298242	-6.1041	-0.0192272	POU4F2	POU class 4 homeobox 2
7955462	0.917098	0.766372	-0.29816	-6.10412	-0.0152661
8073470	0.917098	0.766378	0.298153	-6.10412	0.0139309	C22orf46	chromosome 22 open reading frame 46
8124855	0.917098	0.766392	-0.298135	-6.10413	-0.0198938	SFTA2	surfactant associated 2
8144317	0.917098	0.76642	-0.298097	-6.10414	-0.0277008	KBTBD11	kelch repeat and BTB domain containing 11
7950294	0.917098	0.766423	0.298094	-6.10414	0.0197798	COA4	cytochrome c oxidase assembly factor 4 homolog
8091811	0.917098	0.766466	0.298036	-6.10415	0.13508	SI	sucrase-isomaltase
8076668	0.917098	0.766477	0.298022	-6.10416	0.0362632	KIAA1644	KIAA1644
7899939	0.917098	0.766494	-0.298	-6.10416	-0.0325363	GJA4	gap junction protein alpha 4
8028789	0.917098	0.766514	0.297974	-6.10417	0.0190888
8145795	0.917098	0.766557	0.297918	-6.10419	0.123087
8169154	0.917098	0.766565	-0.297906	-6.10419	-0.024015
8117126	0.917181	0.766671	-0.297768	-6.10423	-0.0284774
7892785	0.917181	0.76669	-0.297743	-6.10424	-0.0735074
8015846	0.917393	0.766894	-0.297474	-6.10432	-0.0227264	MPP3	membrane palmitoylated protein 3
8014749	0.917409	0.766935	0.29742	-6.10433	0.0284009	RPL23	ribosomal protein L23
7939936	0.917418	0.766987	0.297352	-6.10435	0.0194624
8051777	0.917418	0.766998	0.297338	-6.10436	0.0182149	COX7A2L	cytochrome c oxidase subunit 7A2 like
8136807	0.917522	0.767113	-0.297186	-6.1044	-0.105361	PRSS3P2///PRSS2///PRSS3P2///PRSS2	protease, serine 3 pseudogene 2///protease, serine 2///protease, serine 3 pseudogene 2///protease, serine 2
8150161	0.917553	0.767184	0.297093	-6.10443	0.0154327
7892736	0.917553	0.767236	-0.297025	-6.10445	-0.0345498
8161520	0.917553	0.767244	-0.297013	-6.10445	-0.0558936	PGM5P2///PGM5	phosphoglucomutase 5 pseudogene 2///phosphoglucomutase 5
7978692	0.917553	0.767259	0.296993	-6.10445	0.0240183	SLC25A21	solute carrier family 25 member 21
7944795	0.917553	0.767307	0.296931	-6.10447	0.0216679	OR4D5	olfactory receptor family 4 subfamily D member 5
8012753	0.917553	0.767317	0.296918	-6.10448	0.0151983	MYH2	myosin heavy chain 2
7894077	0.917553	0.767332	-0.296898	-6.10448	-0.0524305
8022295	0.917657	0.767446	-0.296748	-6.10452	-0.0368628	PIEZO2	piezo type mechanosensitive ion channel component 2
8081429	0.917658	0.767475	-0.29671	-6.10454	-0.0182826
7892924	0.917782	0.767606	-0.296538	-6.10458	-0.0231988
7895726	0.917799	0.767647	0.296483	-6.1046	0.0402661
8051097	0.917844	0.767713	0.296397	-6.10463	0.0115902	EIF2B4	eukaryotic translation initiation factor 2B subunit delta
8132092	0.917926	0.767828	0.296246	-6.10467	0.0239622	INMT-FAM188B///INMT	INMT-FAM188B readthrough (NMD candidate)///indolethylamine N-methyltransferase
8007904	0.917926	0.767837	-0.296234	-6.10467	-0.0333773	GOSR2	golgi SNAP receptor complex member 2
7896548	0.917938	0.767874	0.296185	-6.10469	0.0463257
8015223	0.917962	0.76795	0.296086	-6.10471	0.0192959	KRTAP4-7///KRTAP4-9///KRTAP4-8///KRTAP4-11///KRTAP4-2///KRTAP4-5///KRTAP4-4///KRTAP4-12///KRTAP4-6///KRTAP4-7	keratin associated protein 4-7///keratin associated protein 4-9///keratin associated protein 4-8///keratin associated protein 4-11///keratin associated protein 4-2///keratin associated protein 4-5///keratin associated protein 4-4///keratin associated protein 4-12///keratin associated protein 4-6///keratin associated protein 4-7
8019565	0.917962	0.76795	0.296086	-6.10471	0.0192959	KRTAP4-7///KRTAP4-9///KRTAP4-8///KRTAP4-11///KRTAP4-2///KRTAP4-5///KRTAP4-4///KRTAP4-12///KRTAP4-6///KRTAP4-7	keratin associated protein 4-7///keratin associated protein 4-9///keratin associated protein 4-8///keratin associated protein 4-11///keratin associated protein 4-2///keratin associated protein 4-5///keratin associated protein 4-4///keratin associated protein 4-12///keratin associated protein 4-6///keratin associated protein 4-7
8053379	0.917998	0.768008	-0.29601	-6.10474	-0.0429104	TRABD2A	TraB domain containing 2A
8163962	0.918009	0.768044	0.295962	-6.10475	0.0187923	OR1B1	olfactory receptor family 1 subfamily B member 1 (gene/pseudogene)
8015349	0.918108	0.768155	-0.295816	-6.10479	-0.0811192	KRT19	keratin 19
7896415	0.918172	0.768236	0.29571	-6.10482	0.0398475
8045810	0.918232	0.768337	-0.295578	-6.10486	-0.021757
8116585	0.918232	0.768341	-0.295572	-6.10486	-0.0198852
7912994	0.918235	0.768372	-0.295531	-6.10487	-0.0319238	IFFO2	intermediate filament family orphan 2
8146336	0.918235	0.768442	-0.29544	-6.1049	-0.0196795	SPIDR	scaffolding protein involved in DNA repair
8148309	0.918235	0.768453	-0.295424	-6.1049	-0.0279257
7949836	0.918235	0.768486	-0.295381	-6.10492	-0.0260184	CDK2AP2	cyclin dependent kinase 2 associated protein 2
8029236	0.918235	0.76851	-0.295349	-6.10492	-0.0150667	MEGF8	multiple EGF like domains 8
8027884	0.918235	0.768555	0.295291	-6.10494	0.0536494
8152900	0.918235	0.768563	0.29528	-6.10494	0.0329808
8137635	0.918235	0.768565	0.295278	-6.10495	0.0208592	LOC100506557	uncharacterized LOC100506557
8171336	0.918249	0.768604	0.295227	-6.10496	0.0308188
7894340	0.918251	0.768633	0.295188	-6.10497	0.0401873
7921155	0.918316	0.768731	0.29506	-6.10501	0.0211584	INSRR	insulin receptor related receptor
7987623	0.918316	0.76876	0.295021	-6.10502	0.0168533	EXD1	exonuclease 3'-5' domain containing 1
8021199	0.918316	0.768771	0.295007	-6.10502	0.0201189	MAPK4	mitogen-activated protein kinase 4
8051012	0.918431	0.7689	0.294837	-6.10507	0.0210581	PREB	prolactin regulatory element binding
7934568	0.918431	0.768995	0.294713	-6.10511	0.0141078
7942650	0.918431	0.769032	0.294663	-6.10512	0.0258501	EMSY	EMSY, BRCA2 interacting transcriptional repressor
7896177	0.918431	0.769057	-0.294631	-6.10513	-0.0498726
8098895	0.918431	0.76906	0.294627	-6.10513	0.021685	FAM53A	family with sequence similarity 53 member A
8170119	0.918431	0.769063	-0.294623	-6.10513	-0.0661321	FHL1	four and a half LIM domains 1
7948511	0.918431	0.769069	-0.294615	-6.10513	-0.0184382	VWCE	von Willebrand factor C and EGF domains
7947481	0.918431	0.769109	0.294563	-6.10515	0.0200262	ELF5	E74 like ETS transcription factor 5
7892682	0.918431	0.769151	-0.294507	-6.10516	-0.0443474
8111569	0.918431	0.769161	0.294494	-6.10517	0.0197324	RANBP3L	RAN binding protein 3 like
8086183	0.918431	0.769171	-0.294482	-6.10517	-0.025715	LOC152048	uncharacterized FLJ31715
8095566	0.918455	0.769219	0.294419	-6.10519	0.0394053	MOB1B	MOB kinase activator 1B
8035449	0.918467	0.769294	-0.294319	-6.10522	-0.0221665	LSM4	LSM4 homolog, U6 small nuclear RNA and mRNA degradation associated
8037642	0.918467	0.769311	0.294298	-6.10522	0.0264588	SNRPD2	small nuclear ribonucleoprotein D2 polypeptide
7989069	0.918467	0.769317	0.29429	-6.10523	0.0315459	PYGO1	pygopus family PHD finger 1
8159243	0.918467	0.769339	0.29426	-6.10523	0.0165803	PPP1R26	protein phosphatase 1 regulatory subunit 26
8031084	0.918494	0.769389	0.294194	-6.10525	0.0194148	CACNG8	calcium voltage-gated channel auxiliary subunit gamma 8
7894035	0.918503	0.769471	0.294087	-6.10528	0.0607065
8115957	0.918503	0.769475	-0.294081	-6.10529	-0.0320673	HK3	hexokinase 3
7967420	0.918503	0.769479	-0.294076	-6.10529	-0.0242648	SBNO1	strawberry notch homolog 1
8094596	0.918519	0.769521	-0.294022	-6.1053	-0.0251905	PTTG2	pituitary tumor-transforming 2
7893513	0.918555	0.769622	-0.293889	-6.10534	-0.0337761
8113788	0.918555	0.769627	0.293882	-6.10534	0.0163792
8042737	0.918555	0.769634	-0.293873	-6.10534	-0.0244608	ALMS1	ALMS1, centrosome and basal body associated protein
8042431	0.918791	0.769905	-0.293517	-6.10545	-0.0971868	GKN1	gastrokine 1
8115675	0.918791	0.769982	-0.293416	-6.10547	-0.0158023
7894485	0.918791	0.769984	-0.293413	-6.10548	-0.0323108
7892517	0.918791	0.770015	-0.293373	-6.10549	-0.0499549
7898007	0.918791	0.770022	-0.293364	-6.10549	-0.0167262	LOC101930169///PRAMEF15///PRAMEF20///PRAMEF6///PRAMEF11///PRAMEF4///PRAMEF9///PRAMEF5	putative PRAME family member 26///PRAME family member 15///PRAME family member 20///PRAME family member 6///PRAME family member 11///PRAME family member 4///PRAME family member 9///PRAME family member 5
7912575	0.918791	0.770022	-0.293364	-6.10549	-0.0167262	LOC101930169///PRAMEF15///PRAMEF20///PRAMEF6///PRAMEF11///PRAMEF4///PRAMEF9///PRAMEF5	putative PRAME family member 26///PRAME family member 15///PRAME family member 20///PRAME family member 6///PRAME family member 11///PRAME family member 4///PRAME family member 9///PRAME family member 5
7956743	0.918791	0.770025	0.29336	-6.10549	0.0225777	RPL14///RPL14	ribosomal protein L14///ribosomal protein L14
8167758	0.918833	0.770088	0.293277	-6.10551	0.0214155	GPR173	G protein-coupled receptor 173
8121461	0.918852	0.770169	-0.293171	-6.10554	-0.0187762	CDC40	cell division cycle 40
7900857	0.918852	0.770196	0.293135	-6.10555	0.0260334	ST3GAL3	ST3 beta-galactoside alpha-2,3-sialyltransferase 3
8179221	0.918852	0.770213	-0.293113	-6.10556	-0.150889	DPCR1	diffuse panbronchiolitis critical region 1
8150101	0.918852	0.770214	0.293111	-6.10556	0.0313648
8161632	0.918965	0.770337	0.29295	-6.10561	0.0207809	PTAR1	protein prenyltransferase alpha subunit repeat containing 1
7893467	0.91903	0.770425	0.292834	-6.10564	0.0352063
8152244	0.91903	0.770466	0.29278	-6.10565	0.0205965
8110055	0.91903	0.770496	0.292741	-6.10567	0.0356131	CPEB4	cytoplasmic polyadenylation element binding protein 4
8128322	0.91903	0.770502	-0.292733	-6.10567	-0.0313352	NDUFAF4	NADH:ubiquinone oxidoreductase complex assembly factor 4
8174277	0.919063	0.770557	0.292661	-6.10569	0.0199556
8035201	0.91907	0.77059	0.292617	-6.1057	0.0180021	CPAMD8	C3 and PZP like, alpha-2-macroglobulin domain containing 8
7977965	0.919093	0.770677	0.292503	-6.10573	0.0282494	SLC22A17	solute carrier family 22 member 17
8088958	0.919093	0.770765	0.292388	-6.10577	0.0283728	GBE1	glucan (1,4-alpha-), branching enzyme 1
8137802	0.919093	0.770791	-0.292354	-6.10578	-0.0234935	LOC401296	uncharacterized LOC401296
7914630	0.919093	0.770804	-0.292337	-6.10578	-0.0167934	TRIM62	tripartite motif containing 62
8030362	0.919093	0.770807	0.292333	-6.10578	0.0396664	SNORD33	small nucleolar RNA, C/D box 33
7898713	0.919093	0.770849	0.292278	-6.1058	0.020226	CELA3B	chymotrypsin like elastase family member 3B
7897991	0.919093	0.770859	0.292265	-6.1058	0.0187396	PRAMEF8	PRAME family member 8
7912591	0.919093	0.770859	0.292265	-6.1058	0.0187396	PRAMEF8	PRAME family member 8
7912606	0.919093	0.770859	0.292265	-6.1058	0.0187396	PRAMEF8	PRAME family member 8
7912250	0.919199	0.770997	0.292083	-6.10585	0.0213701
7902396	0.919199	0.771013	-0.292063	-6.10586	-0.0299853	SNORD45C	small nucleolar RNA, C/D box 45C
7892914	0.919199	0.77103	-0.292039	-6.10586	-0.0662966
7923372	0.919227	0.771139	0.291897	-6.1059	0.0220334	PHLDA3	pleckstrin homology like domain family A member 3
7916130	0.919227	0.771158	0.291872	-6.10591	0.0204613	KTI12///TXNDC12	KTI12 chromatin associated homolog///thioredoxin domain containing 12
8175215	0.919227	0.771168	0.291859	-6.10591	0.0129162
8000399	0.919227	0.771181	0.291842	-6.10592	0.0185317	ZKSCAN2	zinc finger with KRAB and SCAN domains 2
8167895	0.919227	0.771219	-0.291792	-6.10593	-0.021131	FOXR2	forkhead box R2
7924203	0.919227	0.77122	-0.291791	-6.10593	-0.0200064
7893932	0.919445	0.771455	0.291482	-6.10602	0.0273431
7992131	0.919445	0.771458	0.291479	-6.10602	0.0225701
8050031	0.919472	0.771508	-0.291413	-6.10604	-0.0163151	MYT1L	myelin transcription factor 1 like
7903391	0.919585	0.771631	0.291251	-6.10609	0.0200163
8103437	0.919674	0.771733	-0.291117	-6.10612	-0.0318138	PPID	peptidylprolyl isomerase D
8174527	0.919701	0.771789	-0.291044	-6.10614	-0.0671343	CAPN6	calpain 6
7972237	0.919701	0.771814	0.29101	-6.10615	0.0147118
8109383	0.919701	0.771843	-0.290972	-6.10616	-0.0197755	GRIA1	glutamate ionotropic receptor AMPA type subunit 1
7913593	0.919701	0.771866	-0.290943	-6.10617	-0.0507998	TCEA3	transcription elongation factor A3
8000543	0.919705	0.771898	0.290901	-6.10618	0.0258382	CLN3	CLN3, battenin
8120758	0.919819	0.772053	0.290698	-6.10624	0.0287075	SENP6	SUMO1/sentrin specific peptidase 6
8101228	0.919819	0.772055	-0.290695	-6.10624	-0.0281349	CNOT6L	CCR4-NOT transcription complex subunit 6 like
7996174	0.919819	0.772161	-0.290555	-6.10628	-0.0206336	USB1	U6 snRNA biogenesis phosphodiesterase 1
7950810	0.919819	0.772189	-0.290518	-6.10629	-0.0559405	SYTL2	synaptotagmin like 2
8158714	0.919819	0.772194	-0.290512	-6.10629	-0.0336857	EXOSC2	exosome component 2
8138865	0.919819	0.772212	0.290488	-6.1063	0.0209632	CRHR2	corticotropin releasing hormone receptor 2
7908968	0.919819	0.772214	0.290486	-6.1063	0.0660538	LAX1	lymphocyte transmembrane adaptor 1
7896248	0.919819	0.772214	-0.290486	-6.1063	-0.0441055
7928367	0.919831	0.772252	0.290436	-6.10632	0.0421974
7982333	0.919849	0.772295	0.29038	-6.10633	0.020519	KLF13	Kruppel like factor 13
8072160	0.91988	0.772374	0.290276	-6.10636	0.0316777	ZNRF3	zinc and ring finger 3
8071036	0.91988	0.772378	0.29027	-6.10636	0.0406513	S100B	S100 calcium binding protein B
8058824	0.91988	0.772427	0.290207	-6.10638	0.0293711	MREG	melanoregulin
8151605	0.91988	0.77256	0.290032	-6.10643	0.0395634	REXO1L1P	REX1, RNA exonuclease 1 homolog-like 1, pseudogene
8151613	0.91988	0.77256	0.290032	-6.10643	0.0395634	REXO1L1P	REX1, RNA exonuclease 1 homolog-like 1, pseudogene
8151617	0.91988	0.77256	0.290032	-6.10643	0.0395634	REXO1L1P	REX1, RNA exonuclease 1 homolog-like 1, pseudogene
8151621	0.91988	0.77256	0.290032	-6.10643	0.0395634	REXO1L1P	REX1, RNA exonuclease 1 homolog-like 1, pseudogene
8151625	0.91988	0.77256	0.290032	-6.10643	0.0395634	REXO1L1P	REX1, RNA exonuclease 1 homolog-like 1, pseudogene
8005433	0.91988	0.772584	0.29	-6.10644	0.0210146
8006502	0.91988	0.772598	-0.289983	-6.10644	-0.0176201
7981240	0.919894	0.772654	-0.289908	-6.10646	-0.0213407
7893552	0.919894	0.772703	-0.289845	-6.10648	-0.0586188
8168565	0.919894	0.77274	0.289796	-6.10649	0.0144463
8154386	0.919894	0.772743	-0.289792	-6.1065	-0.0286344
7893862	0.919894	0.772779	-0.289745	-6.10651	-0.113094
8100464	0.919894	0.772798	-0.28972	-6.10652	-0.0250238	NMU	neuromedin U
8137081	0.919894	0.772826	-0.289683	-6.10653	-0.0218554
8160786	0.919894	0.772863	0.289634	-6.10654	0.0610901	KIAA1161	KIAA1161
8112841	0.919894	0.772871	-0.289624	-6.10654	-0.0394476	HOMER1	homer scaffolding protein 1
7966379	0.919894	0.772919	0.289561	-6.10656	0.019385	MYL2	myosin light chain 2
7895587	0.919894	0.77293	-0.289546	-6.10656	-0.0148761
8089928	0.919894	0.772955	-0.289514	-6.10657	-0.0407973
8045321	0.919894	0.772969	-0.289496	-6.10658	-0.0155979	POTEF///POTEJ///POTEM///POTEE///POTEKP	POTE ankyrin domain family member F///POTE ankyrin domain family member J///POTE ankyrin domain family member M///POTE ankyrin domain family member E///POTE ankyrin domain family member K, pseudogene
8061127	0.920137	0.773201	-0.289192	-6.10666	-0.0361194
7928685	0.92018	0.773276	-0.289093	-6.10669	-0.0159478	DYDC2	DPY30 domain containing 2
7974533	0.92018	0.773292	0.289072	-6.1067	0.0401092	PELI2	pellino E3 ubiquitin protein ligase family member 2
7945503	0.920235	0.773366	0.288974	-6.10672	0.0143012	DEAF1	DEAF1, transcription factor
7981320	0.920259	0.773414	0.288912	-6.10674	0.0202266
7895092	0.920274	0.773469	0.288839	-6.10676	0.0659578
8048432	0.920274	0.773482	0.288823	-6.10677	0.0727356	CYP27A1	cytochrome P450 family 27 subfamily A member 1
7895674	0.920314	0.773543	0.288742	-6.10679	0.0342163
7961175	0.920366	0.773615	0.288648	-6.10682	0.0382215	KLRC3	killer cell lectin like receptor C3
8133223	0.92037	0.773678	-0.288566	-6.10684	-0.0221357
8153497	0.92037	0.773695	0.288543	-6.10684	0.0155778	SCRIB	scribbled planar cell polarity protein
8005171	0.92037	0.773701	0.288536	-6.10685	0.0342597	TRPV2	transient receptor potential cation channel subfamily V member 2
8040428	0.920499	0.773837	-0.288357	-6.1069	-0.0214269
7894633	0.920562	0.773918	-0.288251	-6.10693	-0.0354223
8022439	0.920682	0.774076	-0.288044	-6.10698	-0.0163812
7984908	0.920682	0.7741	-0.288013	-6.10699	-0.0203433	CPLX3	complexin 3
7916667	0.920682	0.774101	-0.28801	-6.10699	-0.0235038
7893723	0.920699	0.774144	0.287954	-6.10701	0.0367509
8180322	0.920717	0.774186	-0.287899	-6.10702	-0.0290311	KRTAP21-1	keratin associated protein 21-1
7893848	0.920745	0.774237	-0.287832	-6.10704	-0.0491944
7993259	0.920749	0.774269	-0.287791	-6.10705	-0.022346	SNN	stannin
8169006	0.920808	0.774346	-0.287689	-6.10708	-0.0225638	RAB40AL	RAB40A, member RAS oncogene family-like
8040173	0.920923	0.774478	-0.287517	-6.10713	-0.0397627	TAF1B	TATA-box binding protein associated factor, RNA polymerase I subunit B
8099668	0.920923	0.774498	-0.28749	-6.10714	-0.0307923
8116295	0.921049	0.774632	-0.287314	-6.10719	-0.0174996
8069852	0.921182	0.774774	0.287128	-6.10724	0.0208115	KRTAP6-1	keratin associated protein 6-1
7895820	0.921182	0.774809	0.287082	-6.10725	0.0396996
8111666	0.921182	0.77483	0.287056	-6.10726	0.0919529
7907962	0.921182	0.774878	0.286992	-6.10728	0.0284055
7986763	0.921182	0.774882	-0.286987	-6.10728	-0.0214736
8018377	0.921204	0.774928	-0.286926	-6.10729	-0.0316071
8104163	0.921249	0.775011	0.286818	-6.10732	0.0204775	LRRC14B	leucine rich repeat containing 14B
8054297	0.921249	0.775022	-0.286803	-6.10733	-0.0269541	CHST10	carbohydrate sulfotransferase 10
7940349	0.921285	0.775095	-0.286707	-6.10735	-0.0206718	CCDC86	coiled-coil domain containing 86
7950683	0.921285	0.775133	-0.286658	-6.10737	-0.033124	NARS2	asparaginyl-tRNA synthetase 2, mitochondrial (putative)
7917645	0.921285	0.775135	0.286655	-6.10737	0.0080915	RNA45S5///RNA28S5	RNA, 45S pre-ribosomal 5///RNA, 28S ribosomal 5
8103875	0.921331	0.775202	0.286568	-6.10739	0.0168947
7894957	0.92134	0.775237	0.286522	-6.10741	0.0626861
7895535	0.921354	0.775276	-0.28647	-6.10742	-0.0335275
8037794	0.921455	0.775432	0.286266	-6.10748	0.0157257	PRKD2	protein kinase D2
8055624	0.921455	0.775449	-0.286244	-6.10748	-0.0762379	ZEB2	zinc finger E-box binding homeobox 2
8095333	0.921455	0.775475	-0.286209	-6.10749	-0.031711	EXOC5	exocyst complex component 5
8084397	0.921455	0.775518	0.286153	-6.10751	0.0142045	ECE2	endothelin converting enzyme 2
8124648	0.921455	0.77564	0.285993	-6.10755	0.0235277	MAS1L///MAS1L	MAS1 proto-oncogene like, G protein-coupled receptor///MAS1 proto-oncogene like, G protein-coupled receptor
8178293	0.921455	0.77564	0.285993	-6.10755	0.0235277	MAS1L///MAS1L	MAS1 proto-oncogene like, G protein-coupled receptor///MAS1 proto-oncogene like, G protein-coupled receptor
8179593	0.921455	0.77564	0.285993	-6.10755	0.0235277	MAS1L///MAS1L	MAS1 proto-oncogene like, G protein-coupled receptor///MAS1 proto-oncogene like, G protein-coupled receptor
7952503	0.921455	0.775643	0.28599	-6.10755	0.0164018	ACRV1	acrosomal vesicle protein 1
7896183	0.921455	0.77565	-0.28598	-6.10756	-0.0295974
7949373	0.921455	0.775676	-0.285946	-6.10757	-0.0190189	ZNHIT2	zinc finger HIT-type containing 2
7963210	0.921455	0.775697	-0.285919	-6.10757	-0.0200538
7894822	0.921455	0.775724	0.285884	-6.10758	0.0349795
7894289	0.921455	0.775785	0.285803	-6.1076	0.0281115
7895828	0.921455	0.775789	-0.285798	-6.10761	-0.0199088
8095500	0.921455	0.775835	0.285737	-6.10762	0.021344	OPRPN	opiorphin prepropeptide
7996934	0.921455	0.775838	0.285734	-6.10762	0.0222215	NIP7	NIP7, nucleolar pre-rRNA processing protein
7899343	0.921455	0.775903	0.285649	-6.10765	0.0203129	GPR3	G protein-coupled receptor 3
7918064	0.921455	0.775931	0.285613	-6.10766	0.0173691	COL11A1	collagen type XI alpha 1 chain
8043105	0.921455	0.775995	0.285529	-6.10768	0.0179734	KCMF1	potassium channel modulatory factor 1
7895611	0.921455	0.776009	-0.28551	-6.10769	-0.056468
7910022	0.921455	0.776015	0.285502	-6.10769	0.0235797	CNIH3	cornichon family AMPA receptor auxiliary protein 3
7892819	0.921455	0.776028	0.285485	-6.10769	0.089234
8032214	0.921455	0.776113	-0.285373	-6.10772	-0.0193056	GAMT	guanidinoacetate N-methyltransferase
7997746	0.921455	0.776142	0.285336	-6.10773	0.0191344	JPH3	junctophilin 3
8139885	0.921455	0.776151	0.285324	-6.10774	0.0263288
8000467	0.921455	0.776155	0.285319	-6.10774	0.0193599	GSG1L	GSG1 like
8127201	0.921455	0.77617	0.285299	-6.10774	0.0165483	COL21A1	collagen type XXI alpha 1 chain
8101607	0.921455	0.776193	-0.285268	-6.10775	-0.0217128
7957530	0.921455	0.776201	0.285259	-6.10776	0.0306045	LOC400590	uncharacterized LOC400590
8009913	0.921455	0.776204	0.285254	-6.10776	0.0651304	MYO15B	myosin XVB
7981098	0.921455	0.776222	0.285231	-6.10776	0.0157052	SERPINA12	serpin family A member 12
8028705	0.921455	0.776248	0.285197	-6.10777	0.0224701	TIMM50	translocase of inner mitochondrial membrane 50
8143441	0.921496	0.776345	0.285069	-6.10781	0.0309654	KIAA1147	KIAA1147
8020724	0.921496	0.776359	-0.285052	-6.10781	-0.0141544	DSG1	desmoglein 1
8144703	0.921496	0.776388	-0.285013	-6.10782	-0.0241279
8031700	0.921496	0.776393	-0.285006	-6.10782	-0.0141231	AURKC	aurora kinase C
8034320	0.921502	0.776449	-0.284934	-6.10784	-0.0145989	ZNF433	zinc finger protein 433
8003857	0.921502	0.776454	0.284927	-6.10785	0.0363671
8143494	0.921546	0.776553	-0.284797	-6.10788	-0.0179316	TRY2P	trypsinogen-like pseudogene
8003060	0.921546	0.776567	0.284778	-6.10789	0.0473791	SDR42E1	short chain dehydrogenase/reductase family 42E, member 1
8042705	0.921546	0.776601	0.284735	-6.1079	0.0271408	SMYD5	SMYD family member 5
8126729	0.921546	0.776678	-0.284634	-6.10793	-0.0716439	CLIC5	chloride intracellular channel 5
7892591	0.921546	0.776683	-0.284626	-6.10793	-0.0319177
7959549	0.921546	0.776687	-0.284621	-6.10793	-0.0170358	ARL6IP4	ADP ribosylation factor like GTPase 6 interacting protein 4
7933488	0.921546	0.7767	0.284605	-6.10794	0.033226	VSTM4	V-set and transmembrane domain containing 4
8165453	0.921546	0.776713	0.284587	-6.10794	0.0311525	LRRC26	leucine rich repeat containing 26
8084169	0.921626	0.776808	0.284463	-6.10797	0.0282598
8021818	0.921633	0.776877	-0.284372	-6.108	-0.0178331	GALR1	galanin receptor 1
8056518	0.921633	0.776881	-0.284368	-6.108	-0.0372797	SCN7A	sodium voltage-gated channel alpha subunit 7
8102249	0.921633	0.776897	0.284346	-6.10801	0.0166252	ETNPPL	ethanolamine-phosphate phospho-lyase
8011671	0.921757	0.777029	0.284174	-6.10805	0.0532507	GGT6	gamma-glutamyltransferase 6
8112476	0.92176	0.777078	0.28411	-6.10807	0.0473305	LOC441081	POM121 membrane glycoprotein (rat) pseudogene
7970455	0.92176	0.777155	-0.284009	-6.1081	-0.0618081	CRYL1	crystallin lambda 1
8099140	0.92176	0.777159	-0.284003	-6.1081	-0.0202426
8084737	0.92176	0.777162	0.283999	-6.1081	0.0151115
7895552	0.92176	0.77717	0.283989	-6.1081	0.041373
8089849	0.921834	0.77728	-0.283844	-6.10814	-0.0230053
7946326	0.921834	0.777288	0.283834	-6.10815	0.0185232	OR5P3	olfactory receptor family 5 subfamily P member 3
7893624	0.92187	0.777376	-0.283719	-6.10818	-0.0404857
8019828	0.92187	0.777382	-0.283712	-6.10818	-0.0165325	CETN1	centrin 1
8095337	0.92187	0.777405	0.283681	-6.10819	0.0179231
8020630	0.92187	0.777429	-0.28365	-6.1082	-0.0383745	TTC39C	tetratricopeptide repeat domain 39C
8104996	0.921953	0.777549	0.283492	-6.10824	0.0177402
7893753	0.921953	0.777554	0.283485	-6.10824	0.0232509
7925509	0.921971	0.777597	0.283429	-6.10826	0.0385536
7893390	0.921978	0.777631	-0.283385	-6.10827	-0.0250825
7943031	0.922098	0.777788	0.28318	-6.10833	0.031308	TRIM64C///TRIM64B///TRIM64EP	tripartite motif containing 64C///tripartite motif containing 64B///tripartite motif containing 64E, pseudogene
7950965	0.922098	0.777788	0.28318	-6.10833	0.031308	TRIM64C///TRIM64B///TRIM64EP	tripartite motif containing 64C///tripartite motif containing 64B///tripartite motif containing 64E, pseudogene
8014033	0.922125	0.77784	0.283111	-6.10834	0.0255507
8035146	0.922125	0.777866	-0.283078	-6.10835	-0.0153153	CALR3	calreticulin 3
8171248	0.922287	0.778046	0.282842	-6.10842	0.0387601	ANOS1	anosmin 1
8017829	0.922287	0.778058	-0.282826	-6.10842	-0.0172966
8084941	0.922345	0.778151	-0.282704	-6.10846	-0.0337654
8103877	0.922345	0.778189	0.282654	-6.10847	0.0149686	CLDN22	claudin 22
7910585	0.922345	0.778199	-0.282641	-6.10847	-0.0139814
7927631	0.922345	0.778218	-0.282616	-6.10848	-0.0688579	DKK1	dickkopf WNT signaling pathway inhibitor 1
7958398	0.922369	0.778275	0.282542	-6.1085	0.0154238	WSCD2	WSC domain containing 2
8124482	0.922369	0.778319	-0.282485	-6.10852	-0.0194478
8025612	0.922369	0.778322	0.282481	-6.10852	0.0216851	ICAM4	intercellular adhesion molecule 4 (Landsteiner-Wiener blood group)
8043020	0.922399	0.778383	0.282401	-6.10854	0.0185698
8044880	0.922399	0.778402	-0.282375	-6.10855	-0.0303355
8129097	0.922425	0.778452	-0.282311	-6.10856	-0.0270566	TSPYL1	TSPY like 1
8067543	0.922534	0.778582	-0.28214	-6.10861	-0.0147922	FLJ32154	uncharacterized protein FLJ32154
7998967	0.922534	0.778599	0.282117	-6.10862	0.013888	ZSCAN32	zinc finger and SCAN domain containing 32
7989759	0.922651	0.778747	0.281924	-6.10867	0.0253919	PARP16	poly(ADP-ribose) polymerase family member 16
7893159	0.922651	0.778781	-0.28188	-6.10868	-0.0448929
7894377	0.922651	0.778796	-0.281861	-6.10869	-0.0411577
7908169	0.922651	0.77881	-0.281842	-6.10869	-0.0256168	RNF2	ring finger protein 2
8180215	0.922691	0.77887	-0.281762	-6.10871	-0.0201233
8000616	0.922791	0.779038	0.281543	-6.10877	0.0171949	RABEP2	rabaptin, RAB GTPase binding effector protein 2
7944832	0.922791	0.779054	0.281522	-6.10878	0.0169806
8106633	0.922791	0.779071	-0.2815	-6.10878	-0.0223722	MSH3	mutS homolog 3
7893505	0.922791	0.779093	-0.281472	-6.10879	-0.0240096
7947245	0.922791	0.779094	0.28147	-6.10879	0.0324254	HSP90AA2P	heat shock protein 90 alpha family class A member 2, pseudogene
8068151	0.922823	0.7792	0.281331	-6.10883	0.0184978	KRTAP22-1	keratin associated protein 22-1
7907702	0.922823	0.779243	-0.281275	-6.10885	-0.0328532	SOAT1	sterol O-acyltransferase 1
7925747	0.922823	0.779259	0.281255	-6.10885	0.0245217	OR2T5///OR2T29	olfactory receptor family 2 subfamily T member 5///olfactory receptor family 2 subfamily T member 29
7914603	0.922823	0.779277	-0.28123	-6.10886	-0.0360499	RNF19B	ring finger protein 19B
8064394	0.922823	0.779311	-0.281186	-6.10887	-0.0211845
8064430	0.922823	0.779345	0.281141	-6.10888	0.0189938
8058912	0.922823	0.779359	-0.281123	-6.10889	-0.0229194
8132978	0.922823	0.779386	0.281087	-6.1089	0.0211546
7921840	0.922823	0.779417	0.281047	-6.10891	0.0557694	NR1I3	nuclear receptor subfamily 1 group I member 3
7982022	0.922823	0.779434	0.281025	-6.10891	0.014609	SNORD115-8	small nucleolar RNA, C/D box 115-8
8147000	0.922823	0.779435	-0.281024	-6.10891	-0.0186678	ZFHX4	zinc finger homeobox 4
8161745	0.922823	0.779454	-0.280998	-6.10892	-0.0271223
8004859	0.922913	0.77966	0.280729	-6.10899	0.0153373
8000574	0.922913	0.779662	-0.280726	-6.10899	-0.060872	NUPR1	nuclear protein 1, transcriptional regulator
8169459	0.922913	0.779702	0.280674	-6.10901	0.0196662	SNORA35	small nucleolar RNA, H/ACA box 35
7893138	0.922913	0.779736	0.280629	-6.10902	0.0275322
7902787	0.922913	0.779741	0.280623	-6.10902	0.0265862
8087748	0.922913	0.779774	0.28058	-6.10903	0.0179691	DCAF1	DDB1 and CUL4 associated factor 1
7893111	0.922913	0.779777	-0.280576	-6.10904	-0.0662099
7965673	0.922913	0.779789	-0.28056	-6.10904	-0.0173673
7979611	0.922913	0.779807	0.280537	-6.10905	0.0336742	ZBTB25	zinc finger and BTB domain containing 25
8121251	0.922913	0.779817	0.280523	-6.10905	0.0147392	LIN28B	lin-28 homolog B
7894821	0.922913	0.779852	0.280477	-6.10906	0.0355241
7916112	0.922913	0.779923	-0.280386	-6.10909	-0.0476688	RAB3B	RAB3B, member RAS oncogene family
8118116	0.922913	0.779924	-0.280383	-6.10909	-0.0322348	MICB	MHC class I polypeptide-related sequence B
8104693	0.922913	0.779933	0.280372	-6.10909	0.0227079	PDZD2	PDZ domain containing 2
8139201	0.922913	0.779964	0.280331	-6.1091	0.0324644
8162047	0.922913	0.779974	-0.280318	-6.10911	-0.0172738	HNRNPK	heterogeneous nuclear ribonucleoprotein K
7991602	0.922997	0.78011	-0.28014	-6.10915	-0.0351675	PCSK6	proprotein convertase subtilisin/kexin type 6
7893101	0.922997	0.780123	0.280124	-6.10916	0.0258451
7971122	0.922997	0.780129	-0.280116	-6.10916	-0.0261827
8174761	0.923095	0.780239	0.279972	-6.1092	0.0224477	NKAPP1	NFKB activating protein pseudogene 1
8014214	0.923107	0.780277	-0.279922	-6.10921	-0.0162656	NLE1	notchless homolog 1
7958565	0.923139	0.780345	0.279832	-6.10924	0.0267618	MVK	mevalonate kinase
8087653	0.923139	0.78036	0.279814	-6.10924	0.0167341	ZMYND10	zinc finger MYND-type containing 10
7895543	0.923143	0.780391	0.279773	-6.10925	0.0368894
8145083	0.923165	0.78044	-0.279708	-6.10927	-0.0212534	BMP1	bone morphogenetic protein 1
7902541	0.923165	0.780465	-0.279676	-6.10928	-0.102807	IFI44L	interferon induced protein 44 like
8044552	0.923221	0.780562	0.279549	-6.10931	0.0213686	IL36RN	interleukin 36 receptor antagonist
8123315	0.923221	0.780568	0.279541	-6.10932	0.0599557	QKI	QKI, KH domain containing RNA binding
8101226	0.923272	0.78066	0.279421	-6.10935	0.0150804
8109161	0.923272	0.780666	0.279413	-6.10935	0.0299553	ARHGEF37	Rho guanine nucleotide exchange factor 37
7977373	0.923348	0.780759	0.279292	-6.10938	0.0162464	MTA1	metastasis associated 1
8021714	0.923393	0.780824	-0.279206	-6.10941	-0.0184566
8163548	0.923713	0.781123	0.278816	-6.10951	0.0322583	KIF12	kinesin family member 12
7902235	0.923765	0.781247	0.278653	-6.10955	0.019849	LRRC7	leucine rich repeat containing 7
8089659	0.923765	0.781274	-0.278618	-6.10956	-0.0218094	CCDC191	coiled-coil domain containing 191
8069178	0.923765	0.781276	0.278615	-6.10957	0.0342892	ADARB1	adenosine deaminase, RNA specific B1
8140478	0.923765	0.781281	0.278608	-6.10957	0.0607849	GSAP	gamma-secretase activating protein
8137739	0.923765	0.781305	-0.278577	-6.10958	-0.0132507	INTS1	integrator complex subunit 1
8096615	0.923771	0.781338	0.278534	-6.10959	0.0284509
8086419	0.923772	0.781367	0.278497	-6.1096	0.0227549	HHATL	hedgehog acyltransferase-like
8080158	0.923781	0.781451	0.278387	-6.10963	0.0201733	GPR62	G protein-coupled receptor 62
8060503	0.923781	0.781471	-0.278361	-6.10963	-0.037286	SNORD57	small nucleolar RNA, C/D box 57
7947096	0.923781	0.781471	0.27836	-6.10963	0.017409	MRGPRX2	MAS related GPR family member X2
7971602	0.923781	0.781532	0.27828	-6.10966	0.0245431	RCBTB1	RCC1 and BTB domain containing protein 1
7965956	0.923781	0.781538	-0.278273	-6.10966	-0.0238456	NFYB	nuclear transcription factor Y subunit beta
7896168	0.923781	0.781541	0.278269	-6.10966	0.0245013
7896161	0.923826	0.781607	0.278182	-6.10968	0.0420962
8026198	0.92384	0.78169	-0.278074	-6.10971	-0.0220084	ZSWIM4	zinc finger SWIM-type containing 4
8176675	0.92384	0.781706	0.278054	-6.10972	0.0136026	XKRY2///XKRY	XK related, Y-linked 2///XK related, Y-linked
8177180	0.92384	0.781706	0.278054	-6.10972	0.0136026	XKRY2///XKRY	XK related, Y-linked 2///XK related, Y-linked
8042515	0.92384	0.781757	-0.277986	-6.10973	-0.0129243	PCBP1	poly(rC) binding protein 1
7926484	0.92384	0.781758	-0.277986	-6.10973	-0.0303935
7954653	0.923858	0.781801	0.277929	-6.10975	0.0438561	TSPAN11	tetraspanin 11
8129476	0.923932	0.781914	0.277781	-6.10979	0.0167297	TMEM244///ARHGAP18	transmembrane protein 244///Rho GTPase activating protein 18
8038624	0.923932	0.781946	-0.27774	-6.1098	-0.027291	C19orf48	chromosome 19 open reading frame 48
7894872	0.923932	0.781977	0.277698	-6.10981	0.0217515
7948418	0.923932	0.781979	0.277697	-6.10981	0.0207443	OR10V1	olfactory receptor family 10 subfamily V member 1
8143941	0.923932	0.782003	0.277665	-6.10982	0.0208615	WDR86	WD repeat domain 86
7932306	0.92398	0.782071	0.277576	-6.10984	0.0201331
8065633	0.923988	0.782145	-0.27748	-6.10987	-0.0302807
8121884	0.923988	0.782151	-0.277471	-6.10987	-0.0277161
7953518	0.923988	0.782161	0.277458	-6.10988	0.0301655	DSTNP2	destrin, actin depolymerizing factor pseudogene 2
7894752	0.92403	0.782245	0.277348	-6.10991	0.0514889
8007503	0.92403	0.782252	0.27734	-6.10991	0.0183084
7968746	0.924031	0.782337	-0.277229	-6.10994	-0.0253986	WBP4	WW domain binding protein 4
7982495	0.924031	0.782362	-0.277195	-6.10995	-0.02166
8157246	0.924031	0.782392	-0.277156	-6.10996	-0.0238482	KIAA1958	KIAA1958
7900508	0.924031	0.782394	0.277153	-6.10996	0.027472
8133163	0.924031	0.782418	0.277122	-6.10997	0.0199044
8016787	0.924031	0.78242	-0.27712	-6.10997	-0.0287655
7978343	0.924153	0.782551	-0.276948	-6.11001	-0.029446	CMA1	chymase 1
7934810	0.924232	0.782661	-0.276805	-6.11005	-0.0162956
8006940	0.924232	0.782673	0.276789	-6.11006	0.0355984	GRB7	growth factor receptor bound protein 7
7894620	0.924235	0.782748	0.276691	-6.11008	0.0377012
7892765	0.924235	0.782771	0.276661	-6.11009	0.0329566
7929466	0.924235	0.782817	0.276601	-6.11011	0.108391	CYP2C18	cytochrome P450 family 2 subfamily C member 18
7895201	0.924235	0.782822	-0.276594	-6.11011	-0.0370754
7892610	0.924235	0.782844	0.276565	-6.11012	0.0757803
7977621	0.924235	0.78287	0.276532	-6.11012	0.0327967	NDRG2	NDRG family member 2
7979416	0.924235	0.78287	0.276531	-6.11012	0.0270362	TIMM9	translocase of inner mitochondrial membrane 9
7977149	0.924235	0.782898	-0.276495	-6.11013	-0.0200304	ZFYVE21///ZFYVE21	zinc finger FYVE-type containing 21///zinc finger FYVE-type containing 21
8143279	0.924253	0.782941	-0.276438	-6.11015	-0.0198904	ZC3HAV1	zinc finger CCCH-type containing, antiviral 1
8169659	0.924441	0.783136	-0.276184	-6.11022	-0.0347028	NDUFA1	NADH:ubiquinone oxidoreductase subunit A1
7929383	0.924441	0.78317	-0.27614	-6.11023	-0.0973783	SLC35G1	solute carrier family 35 member G1
8153175	0.924441	0.783184	-0.276122	-6.11023	-0.0161915	TRAPPC9	trafficking protein particle complex 9
8111124	0.92447	0.783255	-0.276028	-6.11026	-0.0186891	MARCH11	membrane associated ring-CH-type finger 11
8149084	0.92447	0.783265	-0.276015	-6.11026	-0.0177015	MCPH1-AS1	MCPH1 antisense RNA 1
8145954	0.92447	0.783292	0.27598	-6.11027	0.0290176	TACC1	transforming acidic coiled-coil containing protein 1
8152812	0.924509	0.783377	0.275869	-6.1103	0.0222373	FAM84B	family with sequence similarity 84 member B
7896079	0.924509	0.783388	-0.275854	-6.1103	-0.0456818
8116595	0.924509	0.783459	0.275762	-6.11033	0.0134258	WRNIP1	Werner helicase interacting protein 1
7894659	0.924509	0.783462	0.275757	-6.11033	0.0188602
8139790	0.924509	0.783473	0.275744	-6.11033	0.0231789
7895969	0.924509	0.783613	-0.275561	-6.11038	-0.0277048
7949873	0.924509	0.783627	0.275542	-6.11039	0.091406	ACY3	aminoacylase 3
7963448	0.924509	0.783654	-0.275507	-6.1104	-0.0208062	KRT74	keratin 74
7924893	0.924509	0.783682	0.27547	-6.11041	0.0199266
7904872	0.924509	0.783706	0.275439	-6.11042	0.0193032
7904951	0.924509	0.783706	0.275439	-6.11042	0.0193032
7896122	0.924509	0.783724	0.275415	-6.11042	0.0379243
7908155	0.924509	0.783725	-0.275414	-6.11042	-0.034816
8153876	0.924509	0.783734	-0.275402	-6.11043	-0.0164003	ARHGAP39	Rho GTPase activating protein 39
7973156	0.924509	0.783752	0.275379	-6.11043	0.0162269	RNASE8	ribonuclease A family member 8
7908409	0.924509	0.783787	0.275333	-6.11044	0.0622827	RGS2	regulator of G-protein signaling 2
7893228	0.924509	0.783828	0.27528	-6.11046	0.0394765
8011322	0.924509	0.783885	0.275206	-6.11048	0.0238011	OR1D2	olfactory receptor family 1 subfamily D member 2
8180223	0.924509	0.783898	0.275188	-6.11048	0.0288668
8069161	0.924509	0.783905	-0.275179	-6.11048	-0.0191304	KRTAP12-3	keratin associated protein 12-3
8061068	0.924509	0.783909	0.275174	-6.11049	0.0182555	MACROD2-IT1	MACROD2 intronic transcript 1
8113385	0.924517	0.783963	-0.275103	-6.1105	-0.0140286	SLCO6A1	solute carrier organic anion transporter family member 6A1
7906954	0.924517	0.783971	-0.275092	-6.11051	-0.0414148	PBX1	PBX homeobox 1
7973826	0.924618	0.784092	0.274935	-6.11055	0.0289389	NUBPL	nucleotide binding protein like
7958202	0.924618	0.784162	-0.274843	-6.11057	-0.060287	CHST11	carbohydrate (chondroitin 4) sulfotransferase 11
8103736	0.924618	0.784219	-0.274768	-6.11059	-0.0196379	SCRG1	stimulator of chondrogenesis 1
8012518	0.924618	0.784226	-0.27476	-6.1106	-0.0254159
7919743	0.924618	0.784275	0.274696	-6.11061	0.0314791	ADAMTSL4-AS1	ADAMTSL4 antisense RNA 1
8029377	0.924618	0.784327	0.274628	-6.11063	0.025541	ZNF224	zinc finger protein 224
7994161	0.924618	0.784357	-0.274589	-6.11064	-0.0192861	RBBP6	RB binding protein 6, ubiquitin ligase
8044415	0.924618	0.784382	0.274556	-6.11065	0.0252263
8114209	0.924618	0.78439	0.274546	-6.11065	0.030377
7925874	0.924618	0.784395	0.274538	-6.11065	0.0145105
7895153	0.924618	0.784398	-0.274535	-6.11066	-0.074145
8054200	0.924618	0.784423	-0.274502	-6.11066	-0.0156825	LYG2	lysozyme g2
8045151	0.924618	0.784442	0.274477	-6.11067	0.015448
8157324	0.924618	0.784446	0.274473	-6.11067	0.01447	RGS3	regulator of G-protein signaling 3
7909225	0.924638	0.78449	0.274414	-6.11069	0.0224504	DYRK3	dual specificity tyrosine phosphorylation regulated kinase 3
8014723	0.924643	0.784522	-0.274372	-6.1107	-0.0190235	PIP4K2B	phosphatidylinositol-5-phosphate 4-kinase type 2 beta
8126674	0.924648	0.784555	0.27433	-6.11071	0.0167278	TCTE1	t-complex-associated-testis-expressed 1
7996943	0.92468	0.784609	-0.274259	-6.11073	-0.0319571
7968333	0.924784	0.784729	-0.274103	-6.11077	-0.0263668	USPL1	ubiquitin specific peptidase like 1
8021478	0.924784	0.784754	-0.27407	-6.11078	-0.0246596
7896624	0.924795	0.784791	-0.274022	-6.11079	-0.0252981
8118322	0.924819	0.78485	0.273944	-6.11081	0.0354359	SNORD52	small nucleolar RNA, C/D box 52
7998449	0.924819	0.784914	-0.273862	-6.11083	-0.0162052	TSR3	TSR3, acp transferase ribosome maturation factor
7972867	0.924819	0.784914	-0.273861	-6.11083	-0.0225053	PCID2	PCI domain containing 2
8112159	0.924819	0.784927	0.273845	-6.11084	0.0170884	ANKRD55	ankyrin repeat domain 55
8130662	0.924819	0.784973	0.273784	-6.11085	0.0210215
8038192	0.924819	0.784978	0.273777	-6.11086	0.0191456	FUT1	fucosyltransferase 1 (H blood group)
8103975	0.924826	0.785023	-0.273719	-6.11087	-0.0400678	SLED1	proteoglycan 3 pseudogene
8058104	0.924826	0.78504	-0.273697	-6.11088	-0.0497785
7955997	0.924929	0.785155	0.273547	-6.11092	0.0264374	OR6C76	olfactory receptor family 6 subfamily C member 76
8004832	0.924932	0.785203	0.273484	-6.11093	0.0159514	RANGRF	RAN guanine nucleotide release factor
8078958	0.924932	0.785213	0.27347	-6.11094	0.0201522
7975095	0.925002	0.785317	0.273334	-6.11097	0.0236352	PLEKHG3	pleckstrin homology and RhoGEF domain containing G3
8074640	0.925002	0.785328	-0.27332	-6.11098	-0.019128
7895512	0.925137	0.785471	0.273134	-6.11103	0.0320524
7895531	0.925176	0.785532	0.273055	-6.11105	0.0311394
7911136	0.925204	0.785583	-0.272987	-6.11107	-0.0248422
8057933	0.925301	0.785693	-0.272844	-6.1111	-0.0222438	GTF3C3	general transcription factor IIIC subunit 3
8102305	0.925346	0.785779	-0.272731	-6.11113	-0.022685
8113050	0.925346	0.785787	-0.272721	-6.11114	-0.0275964	CETN3	centrin 3
7892993	0.925365	0.785952	0.272505	-6.11119	0.0309325
7895421	0.925365	0.785962	0.272492	-6.1112	0.0451424
7985257	0.925365	0.786008	0.272432	-6.11121	0.0296335
8133531	0.925365	0.78602	-0.272417	-6.11122	-0.0261815	PMS2P9///PMS2P7///PMS2P6///DTX2P1-UPK3BP1-PMS2P11///LOC441259///PMS2///PMS2P3///PMS2P5///PMS2P4///PMS2P2///PMS2P1///PMS2P6///PMS2P3///PMS2P2///PMS2P1	PMS1 homolog 2, mismatch repair system component pseudogene 9///PMS1 homolog 2, mismatch repair system component pseudogene 7///PMS1 homolog 2, mismatch repair system component pseudogene 6///DTX2P1-UPK3BP1-PMS2P11 readthrough, transcribed pseudogene///PMS1 homolog 2, mismatch repair system component pseudogene///PMS1 homolog 2, mismatch repair system component///PMS1 homolog 2, mismatch repair system component pseudogene 3///PMS1 homolog 2, mismatch repair system component pseudogene 5///PMS1 homolog 2, mismatch repair system component pseudogene 4///PMS1 homolog 2, mismatch repair system component pseudogene 2///PMS1 homolog 2, mismatch repair system component pseudogene 1///PMS1 homolog 2, mismatch repair system component pseudogene 6///PMS1 homolog 2, mismatch repair system component pseudogene 3///PMS1 homolog 2, mismatch repair system component pseudogene 2///PMS1 homolog 2, mismatch repair system component pseudogene 1
8166481	0.925365	0.786022	-0.272414	-6.11122	-0.014483	CXorf58	chromosome X open reading frame 58
8148206	0.925365	0.786072	-0.272349	-6.11123	-0.0159805
8038565	0.925365	0.786095	-0.272319	-6.11124	-0.0219828	FAM71E1	family with sequence similarity 71 member E1
8165653	0.925365	0.786128	-0.272275	-6.11125	-0.0129005
7893802	0.925365	0.786129	0.272275	-6.11125	0.0188521
7991893	0.925365	0.786158	-0.272237	-6.11126	-0.0207429	PRR35	proline rich 35
7957106	0.925365	0.78618	0.272208	-6.11127	0.0129473	CNOT2	CCR4-NOT transcription complex subunit 2
7952488	0.925365	0.786227	0.272147	-6.11129	0.0210132
8013191	0.925365	0.786307	0.272042	-6.11131	0.0150454	FLII	FLII, actin remodeling protein
7974882	0.925365	0.786311	0.272037	-6.11132	0.0161966	SYT16	synaptotagmin 16
7979378	0.925365	0.786357	-0.271977	-6.11133	-0.0282293	C14orf105	chromosome 14 open reading frame 105
7896693	0.925365	0.786384	0.271942	-6.11134	0.069171
7961075	0.925365	0.786384	0.271942	-6.11134	0.069171	CD69	CD69 molecule
8121332	0.925365	0.786415	0.271901	-6.11135	0.0267043
7911870	0.925365	0.786424	-0.27189	-6.11135	-0.0134853	CEP104	centrosomal protein 104
8143499	0.925365	0.786429	-0.271883	-6.11136	-0.033612	TRPV6	transient receptor potential cation channel subfamily V member 6
8169080	0.925365	0.786436	0.271874	-6.11136	0.0180514	H2BFM	H2B histone family member M
8118498	0.925365	0.786437	0.271873	-6.11136	0.0178038	CYP21A1P///CYP21A2	cytochrome P450 family 21 subfamily A member 1, pseudogene///cytochrome P450 family 21 subfamily A member 2
8050719	0.925365	0.786521	-0.271763	-6.11139	-0.0211748	ITSN2	intersectin 2
8012535	0.925365	0.786549	0.271726	-6.1114	0.0231836	MFSD6L	major facilitator superfamily domain containing 6 like
7892816	0.925365	0.786571	0.271698	-6.1114	0.0315328
8097457	0.925365	0.78658	-0.271686	-6.11141	-0.0188757
7894419	0.925365	0.786628	0.271623	-6.11142	0.0716988
7960054	0.925365	0.786629	-0.271622	-6.11142	-0.0166556	EP400NL	EP400 N-terminal like
8127362	0.925365	0.786637	0.271612	-6.11143	0.0241699
8051882	0.925365	0.786679	-0.271557	-6.11144	-0.0312207	LRPPRC	leucine rich pentatricopeptide repeat containing
7985200	0.925365	0.78668	-0.271556	-6.11144	-0.025222
8037267	0.925365	0.786711	-0.271515	-6.11145	-0.029869	PSG2	pregnancy specific beta-1-glycoprotein 2
7895411	0.925365	0.786722	-0.2715	-6.11146	-0.0348808
8018902	0.925417	0.786817	0.271377	-6.11149	0.022065	DNAH17	dynein axonemal heavy chain 17
8032544	0.925417	0.786821	0.271371	-6.11149	0.0157469	ZNF77	zinc finger protein 77
7983145	0.925457	0.786906	-0.27126	-6.11152	-0.0241408	STARD9	StAR related lipid transfer domain containing 9
8129924	0.925457	0.786911	0.271253	-6.11152	0.0351717	TXLNB	taxilin beta
7892600	0.925494	0.786975	0.27117	-6.11154	0.0329819
7963631	0.925494	0.786999	0.27114	-6.11155	0.0328205	RARG///RARG	retinoic acid receptor gamma///retinoic acid receptor gamma
7912582	0.925496	0.787028	-0.271102	-6.11156	-0.0220468	LOC101930169///PRAMEF15///PRAMEF6///PRAMEF11///PRAMEF4///PRAMEF9///PRAMEF5	putative PRAME family member 26///PRAME family member 15///PRAME family member 6///PRAME family member 11///PRAME family member 4///PRAME family member 9///PRAME family member 5
8022500	0.925497	0.787056	0.271064	-6.11157	0.0143389	MIR133A1HG///MIR1-2	MIR133A1 host gene///microRNA 1-2
7961900	0.925512	0.787129	0.27097	-6.1116	0.0304498	ITPR2	inositol 1,4,5-trisphosphate receptor type 2
7985918	0.925512	0.787185	0.270897	-6.11161	0.0298667
7896075	0.925512	0.787193	-0.270886	-6.11162	-0.0545885
8023549	0.925512	0.787205	0.27087	-6.11162	0.020352	RAX	retina and anterior neural fold homeobox
8130867	0.925512	0.787223	-0.270847	-6.11163	-0.099111	THBS2	thrombospondin 2
7896606	0.925512	0.787236	-0.27083	-6.11163	-0.0406147
8135544	0.925522	0.787273	0.270782	-6.11164	0.0534979	FOXP2	forkhead box P2
7916836	0.925556	0.787329	-0.270708	-6.11166	-0.0255799	SERBP1	SERPINE1 mRNA binding protein 1
7955624	0.925569	0.787416	0.270595	-6.11169	0.0153052	KRT86///KRT85///KRT83///KRT81	keratin 86///keratin 85///keratin 83///keratin 81
7892609	0.925569	0.787432	0.270574	-6.1117	0.0719415
8011713	0.925569	0.787461	-0.270536	-6.11171	-0.0402145	CXCL16	C-X-C motif chemokine ligand 16
7904691	0.925569	0.787463	-0.270534	-6.11171	-0.0186658
8156024	0.925569	0.787557	-0.270411	-6.11174	-0.0186458
7986248	0.925569	0.787584	0.270375	-6.11175	0.0228196	AGVR6190	uncharacterized LOC643797
8038925	0.925569	0.787602	0.270352	-6.11176	0.0343234	ZNF615	zinc finger protein 615
8121825	0.925569	0.78765	-0.27029	-6.11177	-0.0288513	RNF217	ring finger protein 217
7966996	0.925569	0.787685	-0.270244	-6.11179	-0.0217642	RPLP0	ribosomal protein lateral stalk subunit P0
8180276	0.925569	0.787735	-0.270178	-6.1118	-0.0153829	PCDHA2	protocadherin alpha 2
7893303	0.925569	0.787752	0.270156	-6.11181	0.0460447
7895290	0.925569	0.787854	0.270024	-6.11184	0.0329792
7901363	0.925569	0.787872	-0.27	-6.11185	-0.0203875	CDKN2C	cyclin dependent kinase inhibitor 2C
8035318	0.925569	0.787911	0.269949	-6.11186	0.0188471	UNC13A	unc-13 homolog A
7929511	0.925569	0.787924	0.269932	-6.11187	0.0737974	ENTPD1	ectonucleoside triphosphate diphosphohydrolase 1
8079151	0.925569	0.787938	-0.269914	-6.11187	-0.0171078
8055348	0.925569	0.787957	0.26989	-6.11188	0.0321364
8018870	0.925569	0.787991	0.269844	-6.11189	0.019587
8130765	0.925569	0.788026	-0.269799	-6.1119	-0.0192857	FAM103A1	family with sequence similarity 103 member A1
8006345	0.925569	0.788047	-0.269772	-6.11191	-0.0263452	RHOT1	ras homolog family member T1
8101904	0.925569	0.788053	-0.269763	-6.11191	-0.0183464	ADH7	alcohol dehydrogenase 7 (class IV), mu or sigma polypeptide
8090803	0.925569	0.788076	0.269734	-6.11192	0.0181493	RAB6B	RAB6B, member RAS oncogene family
8060294	0.925569	0.788086	0.269721	-6.11192	0.0179161	PDCD1	programmed cell death 1
8106776	0.925569	0.788086	0.269721	-6.11192	0.0260421	COX7C	cytochrome c oxidase subunit 7C
7967876	0.925569	0.7881	-0.269703	-6.11193	-0.0215268	LOC101928697	uncharacterized LOC101928697
8106514	0.925569	0.788251	0.269505	-6.11198	0.0200056
7892551	0.925569	0.788251	-0.269505	-6.11198	-0.0206821
8113234	0.925569	0.788263	-0.26949	-6.11198	-0.0893892	PCSK1	proprotein convertase subtilisin/kexin type 1
8132463	0.925569	0.788264	0.269489	-6.11198	0.0148984
8089249	0.925569	0.788268	0.269483	-6.11198	0.0228906	RPL24	ribosomal protein L24
7912638	0.925569	0.788275	-0.269474	-6.11199	-0.0311133	TMEM51-AS1	TMEM51 antisense RNA 1
7971800	0.925569	0.788337	-0.269394	-6.11201	-0.0170052	MRPS31P5	mitochondrial ribosomal protein S31 pseudogene 5
8014023	0.925569	0.788347	0.26938	-6.11201	0.0270685
8166705	0.925569	0.788353	0.269373	-6.11201	0.0323226	PRRG1	proline rich and Gla domain 1
8020930	0.925569	0.788356	0.269368	-6.11201	0.0228944	ELP2	elongator acetyltransferase complex subunit 2
8086075	0.925569	0.788371	-0.26935	-6.11202	-0.0227925
8005471	0.925569	0.788377	0.269341	-6.11202	0.0342303	RPS28	ribosomal protein S28
8084126	0.925569	0.788438	-0.269261	-6.11204	-0.0165241
7968361	0.925569	0.788446	-0.269251	-6.11204	-0.0142311	TEX26	testis expressed 26
8082750	0.925569	0.788454	-0.269241	-6.11205	-0.0211439	UBA5	ubiquitin like modifier activating enzyme 5
7986520	0.92564	0.788542	0.269126	-6.11208	0.0576346	DNM1P46///DNM1P46	dynamin 1 pseudogene 46///dynamin 1 pseudogene 46
8020903	0.925646	0.788575	-0.269083	-6.11209	-0.0317075	GALNT1	polypeptide N-acetylgalactosaminyltransferase 1
8166065	0.925648	0.788621	-0.269023	-6.1121	-0.0698792	TLR8	toll like receptor 8
7992682	0.925648	0.788643	0.268994	-6.11211	0.0352253	FLJ42627	uncharacterized LOC645644
8074153	0.925648	0.78866	0.268972	-6.11212	0.024033	ACR	acrosin
8041122	0.925649	0.788689	0.268934	-6.11213	0.0225876	PPP1CB	protein phosphatase 1 catalytic subunit beta
8071806	0.92569	0.788752	0.268852	-6.11215	0.0240694	DDTL///LOC391322///DDT	D-dopachrome tautomerase-like///D-dopachrome tautomerase-like///D-dopachrome tautomerase
8156521	0.925717	0.788803	0.268786	-6.11217	0.0306217	MIRLET7F1	microRNA let-7f-1
7967067	0.92577	0.788876	0.268691	-6.11219	0.0159675
8142718	0.925836	0.788959	-0.268582	-6.11222	-0.0203393	GRM8	glutamate metabotropic receptor 8
7893618	0.925864	0.789011	0.268514	-6.11224	0.0353449
7979698	0.925889	0.78906	-0.26845	-6.11225	-0.0380301	ATP6V1D	ATPase H+ transporting V1 subunit D
8077376	0.92589	0.789089	0.268413	-6.11226	0.045815	ITPR1	inositol 1,4,5-trisphosphate receptor type 1
7893224	0.925946	0.789183	0.268291	-6.11229	0.0417304
8020179	0.925946	0.789193	0.268278	-6.1123	0.0295544	CHMP1B	charged multivesicular body protein 1B
7953450	0.925975	0.789245	0.268209	-6.11231	0.0170769	P3H3	prolyl 3-hydroxylase 3
8167876	0.926027	0.789317	-0.268115	-6.11234	-0.0215965
7895462	0.926033	0.789359	0.268061	-6.11235	0.0462477
8052200	0.926033	0.789378	0.268035	-6.11236	0.0175626	TSPYL6	TSPY like 6
8133339	0.926045	0.789439	0.267956	-6.11238	0.020903	VPS37D	VPS37D, ESCRT-I subunit
7998978	0.926045	0.789448	0.267945	-6.11238	0.022574	ZNF597	zinc finger protein 597
8024485	0.926045	0.789472	0.267913	-6.11239	0.0382729	GADD45B	growth arrest and DNA damage inducible beta
7908437	0.926157	0.789595	0.267752	-6.11243	0.0157529	CDC73	cell division cycle 73
8104580	0.926256	0.789708	-0.267606	-6.11247	-0.0137102	OTULIN	OTU deubiquitinase with linear linkage specificity
7893887	0.926335	0.789818	0.267462	-6.11251	0.0344214
7993608	0.926335	0.78983	0.267446	-6.11251	0.0188546	COQ7	coenzyme Q7, hydroxylase
8060594	0.92653	0.790042	0.26717	-6.11258	0.016111	GNRH2	gonadotropin releasing hormone 2
8103341	0.92653	0.790053	0.267156	-6.11259	0.0227009	MAP9	microtubule associated protein 9
8093156	0.926726	0.790248	0.266902	-6.11265	0.0173034	NCBP2	nuclear cap binding protein subunit 2
8162639	0.926829	0.790383	-0.266726	-6.1127	-0.024242	ZNF782	zinc finger protein 782
7968154	0.926829	0.790391	0.266715	-6.1127	0.0159975	ATP8A2	ATPase phospholipid transporting 8A2
7896472	0.92686	0.790446	-0.266644	-6.11272	-0.0333996
7958842	0.926895	0.790514	0.266555	-6.11274	0.0429422
8144253	0.926895	0.790534	0.266529	-6.11275	0.0151876	DLGAP2	DLG associated protein 2
8007312	0.926895	0.79057	-0.266482	-6.11276	-0.029773	TUBG2	tubulin gamma 2
8083053	0.926895	0.790606	0.266435	-6.11277	0.0164872	TRIM42	tripartite motif containing 42
7999319	0.926895	0.790615	0.266424	-6.11278	0.0192675	CARHSP1	calcium regulated heat stable protein 1
7952673	0.926909	0.790655	-0.266371	-6.11279	-0.053195	FLJ45950	FLJ45950 protein
8037355	0.926931	0.790735	-0.266267	-6.11282	-0.0181936	ZNF428	zinc finger protein 428
8021668	0.926931	0.790735	0.266267	-6.11282	0.0163371	CDH7	cadherin 7
8157446	0.926931	0.790782	-0.266205	-6.11283	-0.0375087	ORM1	orosomucoid 1
8028851	0.926931	0.790793	-0.266192	-6.11284	-0.0232478	SHKBP1	SH3KBP1 binding protein 1
8082422	0.926931	0.790812	0.266166	-6.11284	0.0154655	EEFSEC	eukaryotic elongation factor, selenocysteine-tRNA specific
7895810	0.927051	0.790961	-0.265973	-6.11289	-0.0318062
8103646	0.927051	0.790971	0.265959	-6.1129	0.0212829	NEK1	NIMA related kinase 1
8005953	0.927069	0.791033	-0.265878	-6.11292	-0.0339224	SNORD4A	small nucleolar RNA, C/D box 4A
8166769	0.927069	0.791042	0.265867	-6.11292	0.112878	OTC	ornithine carbamoyltransferase
7915578	0.927082	0.791088	-0.265806	-6.11293	-0.0355785	TMEM53	transmembrane protein 53
8020508	0.927082	0.791108	0.26578	-6.11294	0.0473634	RIOK3	RIO kinase 3
8051133	0.92712	0.79119	0.265674	-6.11297	0.0183857	FTH1P3	ferritin heavy chain 1 pseudogene 3
7896126	0.92712	0.791197	-0.265665	-6.11297	-0.0339545
8052866	0.927159	0.791258	-0.265585	-6.11299	-0.0222474	FAM136A	family with sequence similarity 136 member A
8135323	0.927195	0.791353	-0.265462	-6.11302	-0.0197947	RINT1	RAD50 interactor 1
7894249	0.927195	0.79136	0.265452	-6.11303	0.0334053
8116835	0.927195	0.791373	0.265436	-6.11303	0.0455241	GCNT2	glucosaminyl (N-acetyl) transferase 2, I-branching enzyme (I blood group)
8127496	0.927205	0.791454	-0.26533	-6.11306	-0.0173967
8041642	0.927205	0.791469	-0.26531	-6.11306	-0.0340998
7961102	0.927205	0.791504	-0.265265	-6.11307	-0.018198	CLEC1B	C-type lectin domain family 1 member B
8022145	0.927205	0.791542	0.265215	-6.11309	0.0210862	L3MBTL4	l(3)mbt-like 4 (Drosophila)
7972709	0.927205	0.791562	-0.265189	-6.11309	-0.0155587
8067825	0.927205	0.79158	-0.265165	-6.1131	-0.0192185	LOC644669///ANKRD30BL///ANKRD30BP2	ankyrin repeat domain 30B pseudogene///ankyrin repeat domain 30B-like///ankyrin repeat domain 30B pseudogene 2
8081115	0.927205	0.791603	0.265136	-6.11311	0.0234618	ARL13B	ADP ribosylation factor like GTPase 13B
8094499	0.927205	0.791605	-0.265134	-6.11311	-0.0240873
7896859	0.927339	0.791747	-0.264948	-6.11315	-0.0216869	MIR200B	microRNA 200b
8071442	0.927428	0.79185	-0.264814	-6.11319	-0.0181851
7973110	0.927428	0.791879	0.264777	-6.1132	0.0332038	RNASE2	ribonuclease A family member 2
7946687	0.927439	0.791915	0.264729	-6.11321	0.0209641	PTH	parathyroid hormone
7986517	0.927442	0.791978	0.264648	-6.11323	0.0551243
7986522	0.927442	0.791978	0.264648	-6.11323	0.0551243
8161242	0.927442	0.792002	-0.264616	-6.11324	-0.0221777	EXOSC3	exosome component 3
7932304	0.927478	0.792061	-0.264539	-6.11326	-0.0197025
7975282	0.92748	0.79209	-0.264501	-6.11327	-0.0205384
8111253	0.927538	0.792171	-0.264396	-6.1133	-0.0180257
8168416	0.927538	0.792212	-0.264343	-6.11331	-0.0354864	USMG5	up-regulated during skeletal muscle growth 5 homolog (mouse)
8002104	0.927538	0.792224	0.264326	-6.11331	0.0218408	CENPT	centromere protein T
8109826	0.927538	0.792275	0.26426	-6.11333	0.0161537
8038942	0.927538	0.792279	-0.264255	-6.11333	-0.0228382	ZNF432	zinc finger protein 432
8170286	0.927559	0.792339	0.264177	-6.11335	0.0179311
8035456	0.927559	0.792432	0.264056	-6.11338	0.0341828	LRRC25	leucine rich repeat containing 25
8066258	0.927559	0.79245	-0.264032	-6.11339	-0.0460335	SNORA71A	small nucleolar RNA, H/ACA box 71A
7893044	0.927559	0.79245	0.264032	-6.11339	0.0324597
8018189	0.927559	0.792467	0.26401	-6.11339	0.0420052	CD300E	CD300e molecule
8146475	0.927559	0.79249	0.26398	-6.1134	0.0200707	XKR4	XK related 4
7895900	0.927559	0.792493	-0.263977	-6.1134	-0.0348059
8137404	0.927579	0.792537	-0.263919	-6.11342	-0.0181848	CHPF2	chondroitin polymerizing factor 2
8111136	0.927593	0.792597	0.263841	-6.11344	0.0631258	FAM134B	family with sequence similarity 134 member B
8106814	0.927593	0.792613	-0.26382	-6.11344	-0.014114
8155376	0.927593	0.792652	0.26377	-6.11346	0.0193502	FAM74A6///FAM74A4///FAM74A1	family with sequence similarity 74 member A6///family with sequence similarity 74 member A4///family with sequence similarity 74 member A1
8086949	0.927593	0.792661	-0.263758	-6.11346	-0.0228596	CCDC51	coiled-coil domain containing 51
7957159	0.92772	0.792805	-0.26357	-6.11351	-0.0212731
8063814	0.92772	0.792825	-0.263544	-6.11351	-0.0125766	LSM14B	LSM family member 14B
8021275	0.92774	0.79287	0.263485	-6.11353	0.0235208	POLI	DNA polymerase iota
8002660	0.927765	0.792965	0.263362	-6.11356	0.0259716	TXNL4B	thioredoxin like 4B
8064581	0.927765	0.79303	-0.263277	-6.11358	-0.0130958	FASTKD5///UBOX5	FAST kinase domains 5///U-box domain containing 5
7893327	0.927765	0.793044	0.263258	-6.11359	0.037762
7908812	0.927765	0.793095	-0.263193	-6.1136	-0.0258935	GPR37L1	G protein-coupled receptor 37 like 1
8104680	0.927765	0.793125	0.263154	-6.11361	0.02219	C5orf22	chromosome 5 open reading frame 22
8159803	0.927765	0.793144	0.263128	-6.11362	0.0216783	FAM138E///FAM138D///FAM138C///FAM138B///FAM138A///FAM138F	family with sequence similarity 138 member E///family with sequence similarity 138 member D///family with sequence similarity 138 member C///family with sequence similarity 138 member B///family with sequence similarity 138 member A///family with sequence similarity 138 member F
8050474	0.927765	0.793176	0.263087	-6.11363	0.0133139	NT5C1B-RDH14///RDH14	NT5C1B-RDH14 readthrough///retinol dehydrogenase 14 (all-trans/9-cis/11-cis)
7987701	0.927765	0.793191	0.263068	-6.11363	0.0144958	SPTBN5	spectrin beta, non-erythrocytic 5
8113936	0.927765	0.793196	0.263061	-6.11364	0.0255408
7894378	0.927765	0.793198	-0.263058	-6.11364	-0.0641021
7952341	0.927765	0.793199	-0.263057	-6.11364	-0.0566019	CLMP	CXADR like membrane protein
7989245	0.927765	0.793236	-0.263008	-6.11365	-0.0190661	HSP90AB4P	heat shock protein 90 alpha family class B member 4, pseudogene
8103202	0.927765	0.793288	-0.262942	-6.11367	-0.0235058
7968915	0.927765	0.79332	0.2629	-6.11368	0.0226349	GTF2F2	general transcription factor IIF subunit 2
8104321	0.927765	0.793328	-0.262889	-6.11368	-0.0132334	ADAMTS16	ADAM metallopeptidase with thrombospondin type 1 motif 16
7973363	0.927765	0.793338	0.262876	-6.11368	0.0252461	REM2	RRAD and GEM like GTPase 2
7982591	0.927784	0.793382	0.262819	-6.1137	0.0265051
7893280	0.927788	0.793434	-0.262751	-6.11372	-0.0528784
8113369	0.927788	0.793462	-0.262714	-6.11372	-0.112497	SLCO4C1	solute carrier organic anion transporter family member 4C1
7948119	0.927788	0.793469	0.262705	-6.11373	0.0196025	OR8J3	olfactory receptor family 8 subfamily J member 3
7974255	0.927801	0.793528	0.262629	-6.11375	0.027419
8105989	0.927801	0.793562	0.262585	-6.11376	0.051751	LOC441081	POM121 membrane glycoprotein (rat) pseudogene
7951437	0.927801	0.793636	-0.262488	-6.11378	-0.0263321	GUCY1A2	guanylate cyclase 1 soluble subunit alpha 2
8069541	0.927801	0.793652	0.262467	-6.11379	0.0701945	SAMSN1	SAM domain, SH3 domain and nuclear localization signals 1
8011542	0.927801	0.793666	0.262449	-6.11379	0.0390746	ZZEF1	zinc finger ZZ-type and EF-hand domain containing 1
8072678	0.927801	0.793701	0.262403	-6.1138	0.0432498	HMOX1	heme oxygenase 1
8130151	0.927801	0.793711	-0.262391	-6.11381	-0.016618	RAET1E	retinoic acid early transcript 1E
8024391	0.927801	0.793739	-0.262354	-6.11382	-0.0155475	DOT1L	DOT1 like histone lysine methyltransferase
7983252	0.927801	0.793757	0.26233	-6.11382	0.0189443
7893158	0.927801	0.793759	-0.262328	-6.11382	-0.0340365
8130472	0.927811	0.793796	0.26228	-6.11383	0.0146434
8131860	0.927811	0.793823	-0.262244	-6.11384	-0.0141419	MALSU1	mitochondrial assembly of ribosomal large subunit 1
8055194	0.92787	0.793902	0.262142	-6.11387	0.0244304	TUBA3E	tubulin alpha 3e
8108321	0.928021	0.794059	0.261938	-6.11392	0.0174312	FAM53C	family with sequence similarity 53 member C
7903109	0.928033	0.794097	-0.261888	-6.11393	-0.0140816
8117739	0.928045	0.794136	-0.261837	-6.11395	-0.0177544
7965410	0.928106	0.794216	0.261734	-6.11397	0.101091	DCN	decorin
7920123	0.928126	0.79426	-0.261675	-6.11399	-0.0305319	S100A10	S100 calcium binding protein A10
7939434	0.928128	0.794291	0.261635	-6.114	0.0202953	TTC17	tetratricopeptide repeat domain 17
7894306	0.928128	0.794359	0.261547	-6.11402	0.0215134
7896476	0.928128	0.794372	-0.26153	-6.11402	-0.0230607
7895993	0.928128	0.794382	-0.261517	-6.11403	-0.0488722
8114193	0.928128	0.794402	-0.261491	-6.11403	-0.0456937	SAR1B	secretion associated Ras related GTPase 1B
7892823	0.928167	0.794463	0.261412	-6.11405	0.0449593
7981460	0.928173	0.794517	0.261341	-6.11407	0.0188107	PPP1R13B	protein phosphatase 1 regulatory subunit 13B
7893883	0.928173	0.794547	0.261302	-6.11408	0.0287605
8165674	0.928173	0.794574	0.261267	-6.11409	0.0210316	SH3KBP1	SH3 domain containing kinase binding protein 1
8100576	0.928173	0.794604	0.261228	-6.1141	0.0181679
7935462	0.928173	0.794616	0.261212	-6.1141	0.0199278	EXOSC1	exosome component 1
7973983	0.928173	0.794636	-0.261186	-6.11411	-0.015726
7894581	0.928194	0.794682	-0.261126	-6.11413	-0.0330162
7898377	0.928207	0.794721	-0.261076	-6.11414	-0.016728	CROCC	ciliary rootlet coiled-coil, rootletin
7895409	0.928279	0.79481	-0.26096	-6.11417	-0.053428
7960878	0.928503	0.79503	0.260673	-6.11424	0.0262463	POU5F1P3///POU5F1P3	POU class 5 homeobox 1 pseudogene 3///POU class 5 homeobox 1 pseudogene 3
8034583	0.92851	0.795064	0.260629	-6.11425	0.0177223	SYCE2	synaptonemal complex central element protein 2
7962904	0.928514	0.795095	-0.260588	-6.11426	-0.016863	ARF3	ADP ribosylation factor 3
7984843	0.928616	0.795227	0.260417	-6.11431	0.0201982	ARID3B	AT-rich interaction domain 3B
7981059	0.928616	0.795242	0.260397	-6.11431	0.0216648	SERPINA6	serpin family A member 6
7896067	0.928616	0.795312	0.260307	-6.11433	0.0159441
8131414	0.928616	0.795319	-0.260297	-6.11434	-0.0125558	ZDHHC4	zinc finger DHHC-type containing 4
7893714	0.928616	0.79535	0.260257	-6.11435	0.0231608
8097011	0.928616	0.79535	-0.260257	-6.11435	-0.0253691
8070328	0.928637	0.795423	0.260161	-6.11437	0.0168994	LINC00527	long intergenic non-protein coding RNA 527
8056566	0.928637	0.795424	0.260161	-6.11437	0.0239791
8149104	0.928659	0.795515	0.260043	-6.1144	0.150514	DEFA6	defensin alpha 6
8045146	0.928659	0.795558	-0.259986	-6.11441	-0.0181327	MZT2B	mitotic spindle organizing protein 2B
8011114	0.928659	0.795576	0.259963	-6.11442	0.0248025	SCARF1	scavenger receptor class F member 1
8069822	0.928659	0.795628	-0.259895	-6.11444	-0.017449	KRTAP19-1	keratin associated protein 19-1
7925792	0.928659	0.795655	0.25986	-6.11445	0.0147348	ZMYND11	zinc finger MYND-type containing 11
8128099	0.928659	0.795658	-0.259856	-6.11445	-0.0204826	GABRR2	gamma-aminobutyric acid type A receptor rho2 subunit
7894151	0.928659	0.795723	0.259771	-6.11447	0.0517449
8161513	0.928659	0.795742	-0.259747	-6.11447	-0.0481102	PGM5P2///PGM5	phosphoglucomutase 5 pseudogene 2///phosphoglucomutase 5
8062480	0.928659	0.795778	0.2597	-6.11449	0.0178886	SNORA60///SNHG11///SNORA60///SNHG11	small nucleolar RNA, H/ACA box 60///small nucleolar RNA host gene 11///small nucleolar RNA, H/ACA box 60///small nucleolar RNA host gene 11
8148962	0.928659	0.79579	-0.259685	-6.11449	-0.0345343	OR4F29///OR4F21///OR4F16///OR4F3	olfactory receptor family 4 subfamily F member 29///olfactory receptor family 4 subfamily F member 21///olfactory receptor family 4 subfamily F member 16///olfactory receptor family 4 subfamily F member 3
8029671	0.928659	0.795805	-0.259665	-6.11449	-0.0152927	KLC3	kinesin light chain 3
8101043	0.928659	0.795841	-0.259618	-6.11451	-0.0177679	G3BP2	G3BP stress granule assembly factor 2
7896107	0.928659	0.795875	-0.259574	-6.11452	-0.0344468
7971838	0.928659	0.795897	0.259545	-6.11452	0.0149607	LECT1	leukocyte cell derived chemotaxin 1
8015287	0.928659	0.795942	-0.259487	-6.11454	-0.0208812	KRT38	keratin 38
7981486	0.928659	0.795947	0.25948	-6.11454	0.0262643
8175288	0.928659	0.795975	-0.259444	-6.11455	-0.0256732	MOSPD1	motile sperm domain containing 1
7895364	0.928659	0.796001	0.259411	-6.11456	0.0613607
7958819	0.928659	0.79601	-0.259398	-6.11456	-0.0133213	ERP29	endoplasmic reticulum protein 29
8172367	0.928659	0.796018	0.259388	-6.11456	0.0201409
8088986	0.928659	0.79603	-0.259373	-6.11457	-0.0226832	POU1F1	POU class 1 homeobox 1
7967993	0.928731	0.796119	-0.259256	-6.1146	-0.0611041	FGF9	fibroblast growth factor 9
8180277	0.928756	0.796168	-0.259193	-6.11461	-0.0189583	PCDHA3	protocadherin alpha 3
8065710	0.928756	0.79621	-0.259138	-6.11463	-0.0181247	E2F1	E2F transcription factor 1
8036591	0.928756	0.796235	-0.259105	-6.11463	-0.0701971	LGALS4	galectin 4
7962588	0.928756	0.796269	-0.259062	-6.11465	-0.0157094
8157144	0.928756	0.79628	0.259047	-6.11465	0.0209701	FAM206A	family with sequence similarity 206 member A
7956470	0.928778	0.796342	0.258967	-6.11467	0.0184065	MBD6	methyl-CpG binding domain protein 6
8123981	0.928778	0.796368	0.258932	-6.11468	0.0195572	GFOD1	glucose-fructose oxidoreductase domain containing 1
7903786	0.928778	0.796383	0.258913	-6.11468	0.0395783	CSF1	colony stimulating factor 1
8107887	0.928778	0.796444	-0.258833	-6.1147	-0.0383836	CSF2	colony stimulating factor 2
7909815	0.928778	0.796456	0.258819	-6.11471	0.0218698	IARS2	isoleucyl-tRNA synthetase 2, mitochondrial
8096602	0.928778	0.796467	-0.258804	-6.11471	-0.0858301	DAPP1	dual adaptor of phosphotyrosine and 3-phosphoinositides 1
7925737	0.928786	0.796501	-0.25876	-6.11472	-0.0127253	OR11L1	olfactory receptor family 11 subfamily L member 1
7942877	0.928867	0.796599	-0.258632	-6.11475	-0.0334455
8041138	0.928877	0.796662	-0.25855	-6.11477	-0.0172906	SPDYA	speedy/RINGO cell cycle regulator family member A
8073096	0.928877	0.796663	0.258549	-6.11477	0.02132	APOBEC3H	apolipoprotein B mRNA editing enzyme catalytic subunit 3H
7935114	0.929025	0.796818	-0.258348	-6.11482	-0.0153517
8132840	0.929025	0.796846	0.258311	-6.11483	0.021024	POM121L12	POM121 transmembrane nucleoporin like 12
8098995	0.929032	0.796921	-0.258214	-6.11486	-0.0166158	MXD4	MAX dimerization protein 4
7895414	0.929032	0.796971	0.258148	-6.11487	0.0210923
8027117	0.929032	0.796973	-0.258145	-6.11487	-0.0182006	ARMC6	armadillo repeat containing 6
7992996	0.929032	0.796981	-0.258136	-6.11488	-0.0185447
8075057	0.929032	0.796992	0.258121	-6.11488	0.0506436
8123637	0.929082	0.797072	0.258017	-6.11491	0.0319233	HTATSF1P2	HIV-1 Tat specific factor 1 pseudogene 2
7931728	0.929082	0.797091	-0.257993	-6.11491	-0.0130709	LARP4B	La ribonucleoprotein domain family member 4B
7896649	0.929137	0.797178	-0.257879	-6.11494	-0.0338958
8123825	0.929137	0.797217	-0.257828	-6.11495	-0.0224813	SLC35B3	solute carrier family 35 member B3
7895521	0.929137	0.797235	-0.257805	-6.11496	-0.0257744
8124500	0.929137	0.797283	-0.257743	-6.11497	-0.0200221	LOC439938	uncharacterized LOC439938
7932451	0.929137	0.797315	-0.257702	-6.11498	-0.0197718
7895996	0.929137	0.797339	-0.257669	-6.11499	-0.0286521
8082465	0.929137	0.797341	-0.257668	-6.11499	-0.0208175	EFCC1	EF-hand and coiled-coil domain containing 1
8100832	0.929137	0.797387	0.257607	-6.11501	0.0210077
7981917	0.929137	0.797415	0.257571	-6.11502	0.0189367	NPAP1	nuclear pore associated protein 1
7995419	0.929137	0.797417	-0.257568	-6.11502	-0.0218442
8143702	0.92915	0.797511	0.257446	-6.11505	0.0131201	ZNF425	zinc finger protein 425
8103540	0.92915	0.797535	0.257414	-6.11506	0.014678
7922648	0.92915	0.797544	0.257403	-6.11506	0.0208221
7895029	0.92915	0.797561	-0.257381	-6.11506	-0.0817639
8013860	0.92915	0.797568	0.257372	-6.11507	0.0132919	MYO18A///TIAF1	myosin XVIIIA///TGFB1-induced anti-apoptotic factor 1
7894076	0.929183	0.797637	-0.257282	-6.11509	-0.0308165
7972255	0.929183	0.797652	0.257263	-6.11509	0.0159086
7893016	0.929186	0.797682	-0.257223	-6.1151	-0.0384445
8060103	0.929203	0.797725	0.257168	-6.11512	0.0155479	ANKMY1	ankyrin repeat and MYND domain containing 1
8019273	0.929215	0.797764	-0.257118	-6.11513	-0.0284526	ALYREF	Aly/REF export factor
8144810	0.929322	0.79793	0.256901	-6.11518	0.018634
7914326	0.929322	0.797933	-0.256898	-6.11518	-0.0160272	NKAIN1	Na+/K+ transporting ATPase interacting 1
7894511	0.929322	0.797955	0.256869	-6.11519	0.0339575
7973098	0.929322	0.797994	0.256818	-6.1152	0.0159581	EDDM3B	epididymal protein 3B
8102160	0.929322	0.798015	-0.25679	-6.11521	-0.0323219
7896424	0.929322	0.798023	-0.256781	-6.11521	-0.0259925
7980098	0.929364	0.79809	-0.256694	-6.11524	-0.0531752	ALDH6A1	aldehyde dehydrogenase 6 family member A1
8015124	0.929364	0.798115	-0.256661	-6.11524	-0.0817919	KRT20	keratin 20
8016540	0.929406	0.798179	0.256578	-6.11526	0.0256257	PHOSPHO1	phosphoethanolamine/phosphocholine phosphatase
8116929	0.929431	0.798248	0.256488	-6.11529	0.023139	RPL15	ribosomal protein L15
8127995	0.929431	0.798261	0.256472	-6.11529	0.0178591
8069085	0.929431	0.798284	-0.256441	-6.1153	-0.0188833	TRPM2	transient receptor potential cation channel subfamily M member 2
8098782	0.929495	0.798367	-0.256333	-6.11532	-0.0197359	CPLX1	complexin 1
8149216	0.929644	0.798538	0.256111	-6.11538	0.0288907	LINC00965///LINC00965	long intergenic non-protein coding RNA 965///long intergenic non-protein coding RNA 965
8026861	0.929644	0.79856	-0.256082	-6.11539	-0.0447515	B3GNT3	UDP-GlcNAc:betaGal beta-1,3-N-acetylglucosaminyltransferase 3
7895946	0.929644	0.7986	-0.25603	-6.1154	-0.0463389
7894477	0.929644	0.798607	-0.256022	-6.1154	-0.0197475
8058514	0.929668	0.798655	-0.255959	-6.11542	-0.018724
8022642	0.929746	0.798756	-0.255828	-6.11545	-0.0237368
7932610	0.929746	0.798788	-0.255786	-6.11546	-0.0180353
7892960	0.929746	0.798807	0.255762	-6.11547	0.0304677
7955184	0.929784	0.798867	0.255684	-6.11549	0.0187678	PRPH	peripherin
8045697	0.929816	0.798923	-0.255611	-6.1155	-0.0247924	RIF1	replication timing regulatory factor 1
8157021	0.929871	0.799014	-0.255493	-6.11553	-0.0312877	NIPSNAP3A	nipsnap homolog 3A
8128245	0.929871	0.799026	0.255477	-6.11554	0.0333217
7955376	0.92997	0.799163	-0.255299	-6.11558	-0.0201084	DIP2B	disco interacting protein 2 homolog B
8155634	0.92997	0.79917	-0.25529	-6.11558	-0.017674	LOC441666	zinc finger protein 91 pseudogene
8154572	0.92997	0.799195	0.255257	-6.11559	0.0175429
8042993	0.930198	0.799452	0.254924	-6.11567	0.0143706	CTNNA2	catenin alpha 2
8176193	0.930198	0.799457	0.254917	-6.11567	0.0240364	F8	coagulation factor VIII
7927153	0.930198	0.799475	-0.254894	-6.11568	-0.0218943
7896068	0.930201	0.799506	0.254853	-6.11569	0.0310437
8005603	0.930201	0.799541	0.254808	-6.1157	0.0260341	SLC47A1	solute carrier family 47 member 1
8040286	0.930201	0.799561	-0.254782	-6.11571	-0.0139193
8023935	0.930204	0.799592	0.254741	-6.11572	0.0244841
8034983	0.930311	0.799718	0.254578	-6.11576	0.0126685	BRD4	bromodomain containing 4
8098058	0.930311	0.799739	0.25455	-6.11577	0.0197563
8055697	0.930341	0.799809	-0.254459	-6.11579	-0.018047	RBM43	RNA binding motif protein 43
8141281	0.930341	0.799821	-0.254443	-6.11579	-0.0182776
8025470	0.930377	0.79993	0.254302	-6.11583	0.0192121	OR7D2	olfactory receptor family 7 subfamily D member 2
8131975	0.930377	0.799981	-0.254236	-6.11584	-0.024837	TAX1BP1	Tax1 binding protein 1
8117710	0.930377	0.799987	0.254229	-6.11584	0.0201343
8167006	0.930377	0.800017	0.254189	-6.11585	0.0284652	RP2	retinitis pigmentosa 2 (X-linked recessive)
8107940	0.930377	0.800037	0.254163	-6.11586	0.0465741
8032608	0.930377	0.80004	-0.25416	-6.11586	-0.0226508	MFSD12	major facilitator superfamily domain containing 12
7928208	0.930377	0.800049	-0.254148	-6.11586	-0.0241177	SLC29A3	solute carrier family 29 member 3
7892508	0.930435	0.800126	-0.254047	-6.11589	-0.0637307
7896290	0.930441	0.800174	-0.253986	-6.1159	-0.0349469
7988563	0.930441	0.800269	-0.253862	-6.11593	-0.0165418	SHC4	SHC adaptor protein 4
8098170	0.930441	0.800335	-0.253776	-6.11596	-0.0159686	TRIM60	tripartite motif containing 60
8038299	0.930441	0.800364	0.253738	-6.11596	0.0152692	CGB2///CGB1///CGB8///CGB7///CGB5///LHB///CGB3///CGB7	chorionic gonadotropin beta subunit 2///chorionic gonadotropin beta subunit 1///chorionic gonadotropin beta subunit 8///chorionic gonadotropin beta subunit 7///chorionic gonadotropin beta subunit 5///luteinizing hormone beta polypeptide///chorionic gonadotropin beta subunit 3///chorionic gonadotropin beta subunit 7
7996430	0.930441	0.800406	-0.253683	-6.11598	-0.0173239	HSF4	heat shock transcription factor 4
7982935	0.930441	0.800417	-0.25367	-6.11598	-0.0310847
7957205	0.930441	0.800434	0.253648	-6.11599	0.0135773	TPH2	tryptophan hydroxylase 2
7934977	0.930441	0.800439	0.253641	-6.11599	0.0126119
7950016	0.930441	0.800452	0.253624	-6.11599	0.0157915	ORAOV1	oral cancer overexpressed 1
7913801	0.930441	0.800453	0.253623	-6.11599	0.0200271
7899654	0.930441	0.800466	-0.253606	-6.116	-0.0110656	KHDRBS1	KH RNA binding domain containing, signal transduction associated 1
8055969	0.930441	0.800528	0.253525	-6.11602	0.0130813	ERMN	ermin
8059799	0.930441	0.800589	-0.253446	-6.11604	-0.0195047
8149345	0.930441	0.80062	-0.253407	-6.11605	-0.0195716
8021783	0.930441	0.800653	0.253363	-6.11606	0.0121388	ZNF236	zinc finger protein 236
8180241	0.930441	0.800665	0.253347	-6.11606	0.0151935
8120271	0.930441	0.800752	-0.253235	-6.11609	-0.0336266
8153678	0.930441	0.800804	0.253166	-6.1161	0.0175364	BOP1	block of proliferation 1
8063549	0.930441	0.800825	-0.25314	-6.11611	-0.0165188
8156160	0.930441	0.800829	-0.253134	-6.11611	-0.0208505	KIF27	kinesin family member 27
7918313	0.930441	0.800852	0.253105	-6.11612	0.0142792	MYBPHL	myosin binding protein H like
8130209	0.930441	0.800866	-0.253087	-6.11612	-0.018048
8170753	0.930441	0.800917	0.25302	-6.11614	0.016944	SRPK3	SRSF protein kinase 3
7894246	0.930441	0.80102	0.252887	-6.11617	0.0278264
8036451	0.930441	0.801092	-0.252792	-6.1162	-0.0173982	WDR87	WD repeat domain 87
7973618	0.930441	0.801104	0.252777	-6.1162	0.0206751	IRF9	interferon regulatory factor 9
8046373	0.930441	0.801108	0.252773	-6.1162	0.0172332	DLX1	distal-less homeobox 1
7909250	0.930441	0.801129	-0.252745	-6.11621	-0.0257224	IL19	interleukin 19
8078933	0.930441	0.801134	-0.252738	-6.11621	-0.0255141	MYRIP	myosin VIIA and Rab interacting protein
7896681	0.930441	0.801136	0.252736	-6.11621	0.0343832
7954551	0.930441	0.801141	-0.252729	-6.11621	-0.0132166	SMCO2	single-pass membrane protein with coiled-coil domains 2
8149218	0.930441	0.801147	0.252722	-6.11621	0.0283297	LINC00965///LINC00965	long intergenic non-protein coding RNA 965///long intergenic non-protein coding RNA 965
8149220	0.930441	0.801147	0.252722	-6.11621	0.0283297	LINC00965///LINC00965	long intergenic non-protein coding RNA 965///long intergenic non-protein coding RNA 965
8149222	0.930441	0.801147	0.252722	-6.11621	0.0283297	LINC00965///LINC00965	long intergenic non-protein coding RNA 965///long intergenic non-protein coding RNA 965
8149224	0.930441	0.801147	0.252722	-6.11621	0.0283297	LINC00965///LINC00965	long intergenic non-protein coding RNA 965///long intergenic non-protein coding RNA 965
8149226	0.930441	0.801147	0.252722	-6.11621	0.0283297	LINC00965///LINC00965	long intergenic non-protein coding RNA 965///long intergenic non-protein coding RNA 965
7939910	0.930441	0.801166	0.252697	-6.11622	0.0184481	OR4C46	olfactory receptor family 4 subfamily C member 46
8098496	0.930487	0.801254	0.252582	-6.11625	0.0169042
8125042	0.930487	0.801277	0.252553	-6.11625	0.0153398	LY6G6C	lymphocyte antigen 6 complex, locus G6C
8142897	0.930487	0.80129	-0.252536	-6.11626	-0.0134024
7939992	0.930502	0.801331	-0.252482	-6.11627	-0.0166917	OR5AR1	olfactory receptor family 5 subfamily AR member 1 (gene/pseudogene)
7922121	0.930626	0.801478	-0.252292	-6.11632	-0.0284429	ANKRD36BP1	ankyrin repeat domain 36B pseudogene 1
8115490	0.930626	0.801516	0.252242	-6.11633	0.0648727	ADAM19	ADAM metallopeptidase domain 19
8102777	0.930626	0.801538	-0.252213	-6.11634	-0.0184874
7987172	0.930626	0.801601	0.252132	-6.11636	0.0167059	EMC7	ER membrane protein complex subunit 7
8047763	0.930626	0.801613	-0.252116	-6.11636	-0.0621201	NRP2	neuropilin 2
8173912	0.930626	0.801623	-0.252103	-6.11636	-0.0274998	RPSAP15	ribosomal protein SA pseudogene 15
8019334	0.930626	0.801634	-0.25209	-6.11637	-0.0183695	NOTUM	NOTUM, palmitoleoyl-protein carboxylesterase
8018906	0.930727	0.801774	0.251907	-6.11641	0.0223104
8030944	0.930727	0.801776	-0.251904	-6.11641	-0.033673	ZNF578	zinc finger protein 578
8015741	0.930727	0.801804	0.251868	-6.11642	0.0162814	PTGES3L-AARSD1///PTGES3L///AARSD1	PTGES3L-AARSD1 readthrough///prostaglandin E synthase 3 like///alanyl-tRNA synthetase domain containing 1
8162996	0.930851	0.801939	-0.251693	-6.11646	-0.0132786
8160546	0.930885	0.802003	0.25161	-6.11648	0.0162411	LINGO2	leucine rich repeat and Ig domain containing 2
8088768	0.930885	0.802029	0.251576	-6.11649	0.0182741
7895155	0.930885	0.802052	-0.251546	-6.1165	-0.0520256
7892530	0.930917	0.802108	0.251474	-6.11652	0.0462329
7898337	0.930958	0.802171	0.251392	-6.11654	0.0201917	NECAP2	NECAP endocytosis associated 2
7894335	0.930987	0.802225	-0.251322	-6.11655	-0.0511887
7997257	0.931076	0.802329	0.251186	-6.11659	0.0201523	ZFP1	ZFP1 zinc finger protein
8074212	0.931119	0.802429	0.251057	-6.11662	0.0154545	GAB4	GRB2 associated binding protein family member 4
7953603	0.931119	0.802446	-0.251036	-6.11662	-0.0866313	C1S	complement component 1, s subcomponent
7933075	0.931119	0.802491	0.250976	-6.11664	0.0202573	FZD8	frizzled class receptor 8
8094253	0.931119	0.802505	0.250958	-6.11664	0.0156373	CLRN2	clarin 2
7967463	0.931119	0.802523	-0.250935	-6.11665	-0.0220747	RILPL1	Rab interacting lysosomal protein like 1
7902563	0.931119	0.802599	0.250837	-6.11667	0.0142354
8115681	0.931119	0.802652	0.250767	-6.11669	0.0368255	PANK3	pantothenate kinase 3
7920409	0.931119	0.802672	0.250742	-6.1167	0.0111059	JTB	jumping translocation breakpoint
7983523	0.931119	0.802675	-0.250738	-6.1167	-0.0186016
8112121	0.931119	0.802701	0.250704	-6.1167	0.0215346	SLC38A9	solute carrier family 38 member 9
7945368	0.931119	0.80271	0.250692	-6.11671	0.0239896	IFITM5	interferon induced transmembrane protein 5
7896406	0.931119	0.802712	0.250689	-6.11671	0.0508088
8105899	0.931119	0.802762	0.250625	-6.11672	0.0597167	MARVELD2	MARVEL domain containing 2
8177498	0.931119	0.802762	0.250625	-6.11672	0.0597167	MARVELD2	MARVEL domain containing 2
8166999	0.931119	0.802786	-0.250594	-6.11673	-0.0174987	CHST7	carbohydrate sulfotransferase 7
7895493	0.931133	0.802826	0.250541	-6.11674	0.0413394
8086315	0.931156	0.802875	0.250479	-6.11676	0.0173805
7894637	0.931195	0.802936	0.250399	-6.11678	0.0486439
8088636	0.9312	0.802969	-0.250357	-6.11679	-0.038473	LOC100508226	HHSL751
7896339	0.931234	0.803063	0.250235	-6.11682	0.0282127
8151217	0.931234	0.803095	-0.250193	-6.11683	-0.0141243
7902909	0.931234	0.803129	0.250148	-6.11684	0.0216105
8174193	0.931234	0.803133	0.250143	-6.11684	0.0300663
7922291	0.931234	0.803137	0.250138	-6.11684	0.0167286
7894817	0.931256	0.803184	-0.250077	-6.11686	-0.0259877
7901687	0.931261	0.803217	0.250034	-6.11687	0.0192363	TMEM61	transmembrane protein 61
8167893	0.931432	0.803392	0.249807	-6.11692	0.0223725
8104643	0.931606	0.803581	0.249561	-6.11698	0.0486427	C5orf17	chromosome 5 open reading frame 17
7951205	0.931606	0.803598	-0.24954	-6.11699	-0.017074
7930487	0.931659	0.803677	0.249437	-6.11701	0.0172186	TECTB	tectorin beta
7947540	0.931659	0.8037	-0.249407	-6.11702	-0.0256731	TRAF6	TNF receptor associated factor 6
7894270	0.931682	0.803748	0.249345	-6.11703	0.0575368
8119894	0.931717	0.803806	-0.24927	-6.11705	-0.0197875
8176673	0.931765	0.803904	0.249143	-6.11708	0.0269982
8177184	0.931765	0.803904	0.249143	-6.11708	0.0269982
8178298	0.931773	0.803939	-0.249098	-6.11709	-0.0440759	GABBR1	gamma-aminobutyric acid type B receptor subunit 1
7952445	0.931788	0.803987	0.249035	-6.11711	0.0165007	MSANTD2	Myb/SANT DNA binding domain containing 2
7956856	0.931788	0.804008	-0.249008	-6.11711	-0.0354492	MSRB3	methionine sulfoxide reductase B3
8169412	0.931878	0.804114	-0.248871	-6.11715	-0.0236614	ALG13	ALG13, UDP-N-acetylglucosaminyltransferase subunit
8015802	0.931916	0.804174	-0.248793	-6.11717	-0.0133923	LINC00910	long intergenic non-protein coding RNA 910
8055087	0.931921	0.804206	-0.24875	-6.11718	-0.0122334
8139488	0.931958	0.804313	0.248612	-6.11721	0.031504	IGFBP3	insulin like growth factor binding protein 3
7904252	0.931958	0.804334	-0.248584	-6.11722	-0.0155814
7931062	0.931958	0.80435	-0.248564	-6.11722	-0.0150418	BTBD16	BTB domain containing 16
7967002	0.931958	0.80435	-0.248564	-6.11722	-0.0169089	PXN	paxillin
8079993	0.931989	0.804438	-0.24845	-6.11725	-0.0194898	CYB561D2	cytochrome b561 family member D2
7895429	0.931989	0.804451	0.248433	-6.11725	0.0350902
8117192	0.931989	0.804461	0.24842	-6.11726	0.0113884
8135943	0.932001	0.804555	0.248298	-6.11728	0.0801167
7921346	0.932001	0.804571	0.248278	-6.11729	0.0299315	CD1B	CD1b molecule
8045285	0.932001	0.804577	0.24827	-6.11729	0.0137109
8015730	0.932001	0.8046	-0.248239	-6.1173	-0.0188252	LINC00671	long intergenic non-protein coding RNA 671
8119109	0.932001	0.804611	-0.248225	-6.1173	-0.0134446	C6orf89	chromosome 6 open reading frame 89
7916944	0.93207	0.804699	-0.248111	-6.11733	-0.0166383	PTGER3	prostaglandin E receptor 3
7914904	0.932106	0.804763	0.248029	-6.11735	0.0256308	STK40	serine/threonine kinase 40
7910790	0.932106	0.804787	0.247998	-6.11736	0.021555
8160661	0.932151	0.804861	0.247901	-6.11738	0.0141258
8117081	0.932151	0.804882	-0.247875	-6.11739	-0.0296611	KDM1B	lysine demethylase 1B
8114546	0.932151	0.80491	0.247838	-6.11739	0.0145494
8037502	0.932261	0.805033	0.247679	-6.11743	0.0172032	NKPD1	NTPase, KAP family P-loop domain containing 1
7893489	0.932271	0.805088	-0.247607	-6.11745	-0.0208526
7893591	0.932271	0.805097	-0.247595	-6.11745	-0.0237516
8146894	0.932294	0.805158	0.247516	-6.11747	0.0187008
7999634	0.932294	0.805173	0.247496	-6.11748	0.0284003	PKD1P6-NPIPP1///NPIPA8///NPIPA7///NPIPA5///NPIPA2///NPIPA3///PKD1P1///NPIPA1	PKD1P6-NPIPP1 readthrough///nuclear pore complex interacting protein family member A8///nuclear pore complex interacting protein family member A7///nuclear pore complex interacting protein family member A5///nuclear pore complex interacting protein family member A2///nuclear pore complex interacting protein family member A3///polycystin 1, transient receptor potential channel interacting pseudogene 1///nuclear pore complex interacting protein family member A1
8010562	0.932324	0.805227	0.247426	-6.11749	0.0192435	BAIAP2	BAI1 associated protein 2
8029347	0.932349	0.805296	0.247337	-6.11751	0.0230379	ZNF230	zinc finger protein 230
7894212	0.932349	0.805305	0.247325	-6.11752	0.0313411
7893229	0.932416	0.805391	0.247214	-6.11754	0.0309151
8083063	0.932512	0.805541	0.24702	-6.11759	0.0297447	SLC25A36	solute carrier family 25 member 36
8101237	0.932512	0.805542	-0.247019	-6.11759	-0.0306587	PAQR3	progestin and adipoQ receptor family member 3
8071361	0.932512	0.805558	-0.246997	-6.1176	-0.0231184	LOC729461///FAM230B///FAM230C	uncharacterized LOC729461///family with sequence similarity 230 member B (non-protein coding)///family with sequence similarity 230 member C
7991735	0.932517	0.8056	-0.246943	-6.11761	-0.0314921	SNRNP25	small nuclear ribonucleoprotein U11/U12 subunit 25
7939986	0.932517	0.805618	0.246919	-6.11761	0.014928
7894507	0.932566	0.805723	0.246783	-6.11765	0.0401699
7942064	0.932566	0.805741	-0.24676	-6.11765	-0.0174696	GAL	galanin and GMAP prepropeptide
7974481	0.932566	0.805745	-0.246755	-6.11765	-0.0169945
7917322	0.932595	0.805806	-0.246676	-6.11767	-0.0333481	SYDE2	synapse defective Rho GTPase homolog 2
7988414	0.932595	0.805826	0.24665	-6.11768	0.091769	GATM	glycine amidinotransferase
8009380	0.932662	0.805926	-0.24652	-6.11771	-0.0576104	SNORA38B	small nucleolar RNA, H/ACA box 38B
8103789	0.932662	0.80595	-0.246489	-6.11772	-0.0262494	GPM6A	glycoprotein M6A
8143759	0.932662	0.805986	0.246443	-6.11773	0.0165197	ATP6V0E2-AS1	ATP6V0E2 antisense RNA 1
8089394	0.932662	0.805996	-0.246429	-6.11773	-0.0985292	RETNLB	resistin like beta
7895582	0.932667	0.806028	0.246388	-6.11774	0.0280616
7977761	0.932719	0.806101	0.246293	-6.11776	0.0185225	SALL2	spalt like transcription factor 2
7901135	0.932736	0.806144	-0.246238	-6.11778	-0.0180631	TMEM69	transmembrane protein 69
8121009	0.932785	0.806224	0.246133	-6.1178	0.021908	C6orf163	chromosome 6 open reading frame 163
8008754	0.932785	0.806242	0.24611	-6.11781	0.0329979	RAD51C	RAD51 paralog C
8036908	0.932803	0.806286	0.246054	-6.11782	0.0231898	SERTAD3	SERTA domain containing 3
8067506	0.93281	0.80632	-0.246009	-6.11783	-0.0156592	RBBP8NL	RBBP8 N-terminal like
8129773	0.93292	0.806444	-0.245848	-6.11787	-0.0191421	BCLAF1	BCL2 associated transcription factor 1
7953812	0.93292	0.806522	-0.245747	-6.11789	-0.0339231	PHC1	polyhomeotic homolog 1
8167161	0.93292	0.806523	-0.245746	-6.11789	-0.0227179
8122969	0.93292	0.806528	0.24574	-6.1179	0.0157311
8146328	0.932968	0.806597	-0.24565	-6.11792	-0.0273563
8066072	0.93299	0.806644	-0.245589	-6.11793	-0.0186317
8074473	0.933002	0.806686	0.245535	-6.11794	0.0184518	CLDN5	claudin 5
8144712	0.933002	0.806711	-0.245503	-6.11795	-0.0214476	KIAA1456	KIAA1456
8101916	0.933043	0.806824	-0.245356	-6.11799	-0.0229238	TRMT10A	tRNA methyltransferase 10A
8071745	0.933043	0.806829	0.245349	-6.11799	0.0193689	C22orf15	chromosome 22 open reading frame 15
7893941	0.933043	0.806858	-0.245312	-6.118	-0.0207904
7905406	0.933043	0.806863	0.245306	-6.118	0.0485989	CGN	cingulin
8088468	0.933043	0.806912	0.245242	-6.11801	0.0154189	NPCDR1	nasopharyngeal carcinoma, down-regulated 1
8168687	0.933043	0.806928	0.245222	-6.11802	0.0276153
7895260	0.933043	0.806951	-0.245191	-6.11803	-0.0380671
7972983	0.933043	0.80697	-0.245166	-6.11803	-0.0168963	POTEB3///LOC102723502///POTEB///LOC100288966///POTEB2///POTEF///POTEJ///POTEM///POTEE///POTEKP///POTEG///POTEC///POTED///POTEH	POTE ankyrin domain family member B3///POTE ankyrin domain family member B-like///POTE ankyrin domain family member B///POTE ankyrin domain family member D-like///POTE ankyrin domain family member B2///POTE ankyrin domain family member F///POTE ankyrin domain family member J///POTE ankyrin domain family member M///POTE ankyrin domain family member E///POTE ankyrin domain family member K, pseudogene///POTE ankyrin domain family member G///POTE ankyrin domain family member C///POTE ankyrin domain family member D///POTE ankyrin domain family member H
7973743	0.93306	0.807013	0.24511	-6.11804	0.0303526
8113071	0.93322	0.807179	0.244895	-6.1181	0.0151843	LOC729040	uncharacterized LOC729040
7920877	0.933264	0.807306	-0.244731	-6.11813	-0.0242665	ARHGEF2	Rho/Rac guanine nucleotide exchange factor 2
8106767	0.933264	0.80732	0.244713	-6.11814	0.0144314
8108163	0.933264	0.807353	-0.24467	-6.11815	-0.0154477	C5orf24	chromosome 5 open reading frame 24
7961245	0.933264	0.80749	-0.244493	-6.11819	-0.0151182	TAS2R9	taste 2 receptor member 9
8072407	0.933264	0.8075	0.244479	-6.11819	0.0160219	TUG1	taurine up-regulated 1 (non-protein coding)
8167693	0.933264	0.807507	0.244471	-6.1182	0.0154888	XAGE2	X antigen family member 2
8172749	0.933264	0.807507	0.244471	-6.1182	0.0154888	XAGE2	X antigen family member 2
8026013	0.933264	0.807532	-0.244439	-6.1182	-0.0125063	WDR83	WD repeat domain 83
8075061	0.933264	0.807545	-0.244421	-6.11821	-0.0179138
7896101	0.933264	0.807558	0.244405	-6.11821	0.048204
7923905	0.933264	0.807561	0.244401	-6.11821	0.0161587
7945786	0.933264	0.807578	-0.244378	-6.11822	-0.014492	NAP1L4	nucleosome assembly protein 1 like 4
8073081	0.933264	0.80765	0.244286	-6.11824	0.0355384	APOBEC3F	apolipoprotein B mRNA editing enzyme catalytic subunit 3F
7960594	0.933264	0.807655	0.244278	-6.11824	0.01623	CHD4	chromodomain helicase DNA binding protein 4
8023955	0.933264	0.807689	-0.244235	-6.11825	-0.0235936	BSG	basigin (Ok blood group)
8142100	0.933264	0.807739	-0.24417	-6.11827	-0.0281435	ATXN7L1	ataxin 7 like 1
8023526	0.933264	0.807743	0.244165	-6.11827	0.0219894
7992917	0.933264	0.807773	-0.244126	-6.11828	-0.025575	CLUAP1	clusterin associated protein 1
8079274	0.933264	0.807779	-0.244118	-6.11828	-0.0165122	TMEM42	transmembrane protein 42
8098146	0.933264	0.807793	0.2441	-6.11828	0.0221854	NPY5R	neuropeptide Y receptor Y5
8122131	0.933264	0.807832	0.24405	-6.1183	0.0177332	TAAR6	trace amine associated receptor 6
7991106	0.933264	0.807857	-0.244017	-6.1183	-0.0186447	CSPG4P5	chondroitin sulfate proteoglycan 4 pseudogene 5
8059902	0.933264	0.807863	0.244009	-6.1183	0.0171391	LOC93463	uncharacterized LOC93463
7990054	0.933401	0.808034	-0.243787	-6.11836	-0.0351191	UACA	uveal autoantigen with coiled-coil domains and ankyrin repeats
8018982	0.933401	0.808083	0.243725	-6.11837	0.0288076	CANT1	calcium activated nucleotidase 1
8110872	0.933401	0.808099	-0.243704	-6.11838	-0.0178359	IRX2	iroquois homeobox 2
8180336	0.933401	0.80812	0.243676	-6.11838	0.0225353	SLC35E2	solute carrier family 35 member E2
8083749	0.933401	0.808139	-0.243652	-6.11839	-0.0263417	PPM1L	protein phosphatase, Mg2+/Mn2+ dependent 1L
8022952	0.933401	0.808191	-0.243585	-6.1184	-0.0165123	CELF4	CUGBP, Elav-like family member 4
8044791	0.933401	0.808218	-0.24355	-6.11841	-0.0162189
7893713	0.933401	0.808224	-0.243542	-6.11841	-0.0422784
7943231	0.933401	0.808235	0.243528	-6.11842	0.024849	ANKRD49	ankyrin repeat domain 49
8030212	0.933485	0.808336	0.243397	-6.11845	0.0159294	LIN7B	lin-7 homolog B, crumbs cell polarity complex component
8081838	0.933504	0.808406	-0.243305	-6.11847	-0.0550517	ARHGAP31	Rho GTPase activating protein 31
8023843	0.933504	0.80841	0.2433	-6.11847	0.0139508	FBXO15	F-box protein 15
8139128	0.933504	0.808485	-0.243203	-6.11849	-0.0386738
8078138	0.933504	0.80849	0.243196	-6.1185	0.0136263	EAF1	ELL associated factor 1
8054758	0.933504	0.8085	0.243184	-6.1185	0.0298026	DDX11L9///DDX11L5///DDX11L1///DDX11L10///DDX11L16///DDX11L2///DDX11L5	DEAD/H-box helicase 11 like 9///DEAD/H-box helicase 11 like 5///DEAD/H-box helicase 11 like 1///DEAD/H-box helicase 11 like 10///DEAD/H-box helicase 11 like 16///DEAD/H-box helicase 11 like 2///DEAD/H-box helicase 11 like 5
7895529	0.933504	0.808554	-0.243115	-6.11852	-0.0419346
7904506	0.933504	0.808581	0.243079	-6.11852	0.0245191	NBPF25P///NBPF19///NBPF20///NBPF10///NBPF8///NBPF9///NBPF15///NBPF11///NBPF12///NBPF3///NBPF1///NBPF14	neuroblastoma breakpoint family member 25, pseudogene///neuroblastoma breakpoint family member 19///neuroblastoma breakpoint family member 20///neuroblastoma breakpoint family member 10///neuroblastoma breakpoint family member 8///neuroblastoma breakpoint family member 9///neuroblastoma breakpoint family member 15///neuroblastoma breakpoint family member 11///neuroblastoma breakpoint family member 12///neuroblastoma breakpoint family member 3///neuroblastoma breakpoint family member 1///neuroblastoma breakpoint family member 14
7954100	0.933504	0.808599	-0.243056	-6.11853	-0.0143578
8051464	0.933504	0.808604	-0.243049	-6.11853	-0.0187911	HEATR5B	HEAT repeat containing 5B
8166006	0.933516	0.808643	-0.242999	-6.11854	-0.0160604	AMELX	amelogenin, X-linked
8164694	0.933583	0.808729	-0.242888	-6.11857	-0.0297369
8139163	0.933639	0.808806	-0.242788	-6.11859	-0.0253787	FAM183BP	acyloxyacyl hydrolase (neutrophil)
7892977	0.933661	0.808859	-0.242719	-6.11861	-0.0309639
8051238	0.933661	0.808881	-0.242691	-6.11861	-0.01429	C2orf71	chromosome 2 open reading frame 71
8033809	0.933703	0.808966	0.24258	-6.11864	0.028993	ZNF846	zinc finger protein 846
7896718	0.933703	0.808997	0.24254	-6.11865	0.0870786
8038653	0.933703	0.809035	0.242491	-6.11866	0.016308	KLKP1	kallikrein pseudogene 1
8139482	0.933703	0.809064	-0.242453	-6.11867	-0.0341263	SNORA5A	small nucleolar RNA, H/ACA box 5A
7909730	0.933703	0.809083	0.242429	-6.11868	0.0155448	KCNK2	potassium two pore domain channel subfamily K member 2
7945156	0.933703	0.809086	-0.242425	-6.11868	-0.0177515
8059996	0.933719	0.809127	-0.242371	-6.11869	-0.0212306	PER2	period circadian clock 2
8114158	0.933784	0.809212	0.242261	-6.11872	0.0169839	PPP2CA	protein phosphatase 2 catalytic subunit alpha
8023703	0.933815	0.809276	0.24218	-6.11873	0.0139124	LINC00305	long intergenic non-protein coding RNA 305
8127522	0.933815	0.809302	0.242145	-6.11874	0.018762	DPPA5	developmental pluripotency associated 5
7925724	0.933815	0.809323	0.242118	-6.11875	0.0141516
7918857	0.933915	0.809464	0.241935	-6.11879	0.0379768	TSPAN2	tetraspanin 2
7959251	0.933915	0.809466	-0.241933	-6.11879	-0.0610745	P2RX7	purinergic receptor P2X 7
8145772	0.933946	0.809547	-0.241827	-6.11882	-0.0181118
7947815	0.933946	0.809575	-0.241792	-6.11883	-0.0231739	ACP2	acid phosphatase 2, lysosomal
8036503	0.933946	0.809577	-0.241789	-6.11883	-0.035627	RASGRP4	RAS guanyl releasing protein 4
8075569	0.934158	0.809792	0.24151	-6.11889	0.139968	SLC5A4	solute carrier family 5 member 4
7902448	0.934158	0.80986	0.241422	-6.11891	0.0237429	RPL17-C18orf32///RPL17	RPL17-C18orf32 readthrough///ribosomal protein L17
7952404	0.934158	0.80987	-0.24141	-6.11891	-0.0184005	OR8B8	olfactory receptor family 8 subfamily B member 8
7950064	0.934158	0.809879	-0.241398	-6.11892	-0.0157563	FLJ42102	uncharacterized LOC399923
8175119	0.934158	0.809934	0.241327	-6.11893	0.0152995
8087576	0.934158	0.809972	0.241278	-6.11895	0.0159027	IFRD2	interferon related developmental regulator 2
7998898	0.934158	0.809979	0.241269	-6.11895	0.0238212	CLDN6	claudin 6
8155802	0.934158	0.810001	0.24124	-6.11895	0.101618	GDA	guanine deaminase
8039842	0.934158	0.810029	0.241204	-6.11896	0.0227506	1060P11.3///KIR2DS2///KIR2DL5B///KIR3DL3///KIR2DL5A///KIR3DS1///KIR3DL2///KIR3DL1///KIR2DS5///KIR2DS4///KIR2DS3///KIR2DS1///KIR2DL4///KIR2DL3///KIR2DL2///KIR2DL1///KIR3DS1///KIR3DL2///KIR3DL1///KIR2DS5///KIR2DS3///KIR2DL1	killer cell immunoglobulin-like receptor, three domains, pseudogene///killer cell immunoglobulin like receptor, two Ig domains and short cytoplasmic tail 2///killer cell immunoglobulin like receptor, two Ig domains and long cytoplasmic tail 5B///killer cell immunoglobulin like receptor, three Ig domains and long cytoplasmic tail 3///killer cell immunoglobulin like receptor, two Ig domains and long cytoplasmic tail 5A///killer cell immunoglobulin like receptor, three Ig domains and short cytoplasmic tail 1///killer cell immunoglobulin like receptor, three Ig domains and long cytoplasmic tail 2///killer cell immunoglobulin like receptor, three Ig domains and long cytoplasmic tail 1///killer cell immunoglobulin like receptor, two Ig domains and short cytoplasmic tail 5///killer cell immunoglobulin like receptor, two Ig domains and short cytoplasmic tail 4///killer cell immunoglobulin like receptor, two Ig domains and short cytoplasmic tail 3///killer cell immunoglobulin like receptor, two Ig domains and short cytoplasmic tail 1///killer cell immunoglobulin like receptor, two Ig domains and long cytoplasmic tail 4///killer cell immunoglobulin like receptor, two Ig domains and long cytoplasmic tail 3///killer cell immunoglobulin like receptor, two Ig domains and long cytoplasmic tail 2///killer cell immunoglobulin like receptor, two Ig domains and long cytoplasmic tail 1///killer cell immunoglobulin like receptor, three Ig domains and short cytoplasmic tail 1///killer cell immunoglobulin like receptor, three Ig domains and long cytoplasmic tail 2///killer cell immunoglobulin like receptor, three Ig domains and long cytoplasmic tail 1///killer cell immunoglobulin like receptor, two Ig domains and short cytoplasmic tail 5///killer cell immunoglobulin like receptor, two Ig domains and short cytoplasmic tail 3///killer cell immunoglobulin like receptor, two Ig domains and long cytoplasmic tail 1
7985741	0.934158	0.810042	0.241187	-6.11897	0.014473	AGBL1	ATP/GTP binding protein like 1
7943711	0.934161	0.810072	0.241148	-6.11898	0.0182387	C11orf87	chromosome 11 open reading frame 87
7970737	0.934229	0.81016	0.241034	-6.119	0.0280628	FLT3	fms related tyrosine kinase 3
8148003	0.934289	0.810255	-0.240912	-6.11903	-0.0151557	SLC30A8	solute carrier family 30 member 8
7925743	0.934289	0.810368	0.240765	-6.11906	0.0186732	OR2T33///OR2T8///OR2T12	olfactory receptor family 2 subfamily T member 33///olfactory receptor family 2 subfamily T member 8///olfactory receptor family 2 subfamily T member 12
7987534	0.934289	0.810411	0.240709	-6.11908	0.0121654
7944375	0.934289	0.810446	0.240664	-6.11909	0.0220096	TRAPPC4	trafficking protein particle complex 4
7895223	0.934289	0.810461	0.240644	-6.11909	0.0320958
8144424	0.934289	0.810472	0.24063	-6.1191	0.0185081	FAM90A2P///FAM90A10P///FAM90A7P///FAM90A25P///FAM90A1	family with sequence similarity 90, member A2 pseudogene///putative protein FAM90A10///putative protein FAM90A7///family with sequence similarity 90, member A7 pseudogene///family with sequence similarity 90 member A1
8144440	0.934289	0.810472	0.24063	-6.1191	0.0185081	FAM90A2P///FAM90A10P///FAM90A7P///FAM90A25P///FAM90A1	family with sequence similarity 90, member A2 pseudogene///putative protein FAM90A10///putative protein FAM90A7///family with sequence similarity 90, member A7 pseudogene///family with sequence similarity 90 member A1
7996100	0.934289	0.81048	-0.24062	-6.1191	-0.0492975	ADGRG3	adhesion G protein-coupled receptor G3
7896512	0.934289	0.810489	-0.240608	-6.1191	-0.020889
7997801	0.934289	0.810493	-0.240603	-6.1191	-0.0163306	IL17C	interleukin 17C
8180355	0.934289	0.810521	0.240567	-6.11911	0.0159964	RPLP1	ribosomal protein lateral stalk subunit P1
8170239	0.934304	0.810562	-0.240513	-6.11912	-0.0286741
8035901	0.934304	0.810595	0.240471	-6.11913	0.0113012
8143803	0.934304	0.810644	0.240408	-6.11915	0.0154183	ATG9B	autophagy related 9B
8161415	0.934304	0.810693	-0.240344	-6.11916	-0.0746695	LOC101059935///ANKRD20A8P	ankyrin repeat domain-containing protein 18A-like///ankyrin repeat domain 20 family member A8, pseudogene
7984736	0.934304	0.810705	0.240328	-6.11917	0.0143692	REC114	REC114 meiotic recombination protein
8160016	0.934304	0.810713	-0.240318	-6.11917	-0.0227238	RANBP6	RAN binding protein 6
7906742	0.934304	0.810731	0.240295	-6.11917	0.0155233	PCP4L1	Purkinje cell protein 4 like 1
8039062	0.934379	0.810823	-0.240175	-6.1192	-0.016865	ZNF665	zinc finger protein 665
7987470	0.934395	0.810866	-0.24012	-6.11921	-0.0307948
8022342	0.9344	0.81092	-0.24005	-6.11923	-0.028432	AFG3L2	AFG3 like matrix AAA peptidase subunit 2
8117286	0.9344	0.810926	-0.240042	-6.11923	-0.0276506
8119599	0.934428	0.811022	-0.239918	-6.11926	-0.015745	PTCRA	pre T-cell antigen receptor alpha
8062064	0.934428	0.811043	0.239891	-6.11927	0.012168	MYH7B	myosin heavy chain 7B
8172787	0.934428	0.811067	0.239859	-6.11928	0.015587	SSX2B///SSX4B///SSX9///SSX8///SSX7///SSX6///SSX3///SSX4///SSX5///SSX2///SSX1///SSX2B///SSX2	SSX family member 2B///SSX family member 4B///SSX family member 9, pseudogene///SSX family member 8///SSX family member 7///SSX family member 6, pseudogene///SSX family member 3///SSX family member 4///SSX family member 5///SSX family member 2///SSX family member 1///SSX family member 2B///SSX family member 2
8154848	0.934428	0.811069	0.239857	-6.11928	0.0263749	PRSS3	protease, serine 3
7893351	0.934428	0.81115	0.239752	-6.1193	0.0268289
8137435	0.934428	0.811195	-0.239694	-6.11931	-0.0226587
7924107	0.934428	0.811209	0.239676	-6.11932	0.0472474	LPGAT1	lysophosphatidylglycerol acyltransferase 1
7895132	0.934428	0.811223	-0.239658	-6.11932	-0.0370011
8013294	0.934428	0.811253	0.239619	-6.11933	0.0144557	TBC1D26///TBC1D28	TBC1 domain family member 26///TBC1 domain family member 28
8139228	0.934428	0.811266	-0.239602	-6.11933	-0.0217503	C7orf25	chromosome 7 open reading frame 25
7893571	0.934428	0.811299	-0.239559	-6.11934	-0.0269664
8171867	0.934428	0.811309	0.239547	-6.11935	0.0155202	ARX	aristaless related homeobox
8104568	0.934428	0.811316	-0.239538	-6.11935	-0.0238503
8180205	0.934456	0.811368	-0.23947	-6.11937	-0.0168086
7905510	0.934636	0.811579	-0.239197	-6.11943	-0.0143548	LCE4A	late cornified envelope 4A
8003922	0.934636	0.811581	0.239195	-6.11943	0.018367	MED11	mediator complex subunit 11
7901426	0.934772	0.811727	0.239006	-6.11947	0.0262577	ZFYVE9	zinc finger FYVE-type containing 9
7950442	0.934794	0.811781	-0.238935	-6.11949	-0.0171502
8024204	0.934794	0.811802	-0.238909	-6.1195	-0.0140005	STK11	serine/threonine kinase 11
8166140	0.934798	0.811834	-0.238867	-6.1195	-0.0280758	MOSPD2	motile sperm domain containing 2
7894939	0.934815	0.811901	0.23878	-6.11953	0.064743
8020455	0.934815	0.811928	0.238745	-6.11953	0.0291734	GATA6	GATA binding protein 6
7905951	0.934815	0.811933	0.238739	-6.11953	0.0141668	TRIM46	tripartite motif containing 46
7917103	0.934839	0.811982	-0.238675	-6.11955	-0.0189483	ZZZ3	zinc finger ZZ-type containing 3
7903619	0.934842	0.812062	0.238572	-6.11957	0.0181627	SARS	seryl-tRNA synthetase
7896289	0.934842	0.81212	0.238497	-6.11959	0.0368164
7984001	0.934842	0.812126	-0.238489	-6.11959	-0.0715143	GCNT3	glucosaminyl (N-acetyl) transferase 3, mucin type
7895161	0.934842	0.812131	-0.238483	-6.11959	-0.0225311
8169348	0.934842	0.812141	-0.238469	-6.1196	-0.0103643
8121784	0.934842	0.812178	0.238421	-6.11961	0.0167528	FABP7	fatty acid binding protein 7
8054834	0.934842	0.812204	-0.238389	-6.11962	-0.0167352	C1QL2	complement C1q like 2
8039796	0.934842	0.81221	0.238381	-6.11962	0.016041	CHMP2A	charged multivesicular body protein 2A
8138948	0.934844	0.812239	0.238343	-6.11963	0.0150058
7894861	0.93488	0.812339	-0.238214	-6.11966	-0.0361905
7892998	0.93488	0.812366	-0.238179	-6.11966	-0.0355173
7955112	0.93488	0.812382	-0.238158	-6.11967	-0.0140276	H1FNT	H1 histone family member N, testis specific
7921354	0.93488	0.8124	0.238135	-6.11967	0.0156389	OR10T2	olfactory receptor family 10 subfamily T member 2
7892525	0.93488	0.812411	-0.238121	-6.11968	-0.0246483
8151768	0.934994	0.812562	0.237925	-6.11972	0.0369404	RUNX1T1	RUNX1 translocation partner 1
8029884	0.934994	0.812578	-0.237904	-6.11973	-0.0163132	SAE1	SUMO1 activating enzyme subunit 1
8023757	0.934994	0.812595	0.237883	-6.11973	0.0475101	CD226	CD226 molecule
8151795	0.935119	0.812731	-0.237706	-6.11977	-0.0756144	CDH17	cadherin 17
7942596	0.935302	0.812938	-0.237438	-6.11983	-0.0462991	SERPINH1	serpin family H member 1
8124194	0.935302	0.812946	0.237428	-6.11984	0.0235936
8039896	0.935369	0.813053	0.23729	-6.11987	0.0183577	1060P11.3///KIR2DS2///KIR3DL3///KIR2DL5A///KIR3DS1///KIR3DL2///KIR3DL1///KIR2DS5///KIR2DS4///KIR2DS3///KIR2DS1///KIR2DL3///KIR2DL2///KIR2DL1///KIR3DS1///KIR3DL2///KIR3DL1///KIR2DS5///KIR2DS3///KIR2DL1	killer cell immunoglobulin-like receptor, three domains, pseudogene///killer cell immunoglobulin like receptor, two Ig domains and short cytoplasmic tail 2///killer cell immunoglobulin like receptor, three Ig domains and long cytoplasmic tail 3///killer cell immunoglobulin like receptor, two Ig domains and long cytoplasmic tail 5A///killer cell immunoglobulin like receptor, three Ig domains and short cytoplasmic tail 1///killer cell immunoglobulin like receptor, three Ig domains and long cytoplasmic tail 2///killer cell immunoglobulin like receptor, three Ig domains and long cytoplasmic tail 1///killer cell immunoglobulin like receptor, two Ig domains and short cytoplasmic tail 5///killer cell immunoglobulin like receptor, two Ig domains and short cytoplasmic tail 4///killer cell immunoglobulin like receptor, two Ig domains and short cytoplasmic tail 3///killer cell immunoglobulin like receptor, two Ig domains and short cytoplasmic tail 1///killer cell immunoglobulin like receptor, two Ig domains and long cytoplasmic tail 3///killer cell immunoglobulin like receptor, two Ig domains and long cytoplasmic tail 2///killer cell immunoglobulin like receptor, two Ig domains and long cytoplasmic tail 1///killer cell immunoglobulin like receptor, three Ig domains and short cytoplasmic tail 1///killer cell immunoglobulin like receptor, three Ig domains and long cytoplasmic tail 2///killer cell immunoglobulin like receptor, three Ig domains and long cytoplasmic tail 1///killer cell immunoglobulin like receptor, two Ig domains and short cytoplasmic tail 5///killer cell immunoglobulin like receptor, two Ig domains and short cytoplasmic tail 3///killer cell immunoglobulin like receptor, two Ig domains and long cytoplasmic tail 1
8001371	0.935369	0.813077	0.237258	-6.11988	0.0240344
7956026	0.935369	0.81309	0.237242	-6.11988	0.0164695	GDF11	growth differentiation factor 11
8049567	0.935415	0.813187	-0.237116	-6.11991	-0.0216896	RAMP1	receptor activity modifying protein 1
7980485	0.935415	0.813227	-0.237065	-6.11992	-0.0366602	DIO2	deiodinase, iodothyronine, type II
8086141	0.935415	0.813236	-0.237053	-6.11992	-0.0206228	EPM2AIP1	EPM2A interacting protein 1
7941122	0.935415	0.813248	0.237037	-6.11993	0.0175082	SAC3D1	SAC3 domain containing 1
8019367	0.935415	0.813276	0.237001	-6.11993	0.0155258	RFNG	RFNG O-fucosylpeptide 3-beta-N-acetylglucosaminyltransferase
7978718	0.935415	0.813298	-0.236972	-6.11994	-0.0291553	SEC23A	Sec23 homolog A, coat complex II component
8106816	0.935445	0.813352	-0.236903	-6.11996	-0.0191838
8050702	0.935446	0.813381	0.236866	-6.11997	0.0321762	TP53I3	tumor protein p53 inducible protein 3
8070782	0.935575	0.813522	0.236684	-6.12001	0.0209219	KRTAP10-5	keratin associated protein 10-5
7894618	0.935687	0.813647	0.236521	-6.12004	0.0429099
8138442	0.935761	0.813741	0.2364	-6.12007	0.0227904	TWIST1	twist family bHLH transcription factor 1
7950669	0.935761	0.813768	-0.236365	-6.12008	-0.0222155	KCTD21	potassium channel tetramerization domain containing 21
8170235	0.935791	0.813867	-0.236237	-6.12011	-0.0231978
8150908	0.935791	0.813898	-0.236197	-6.12012	-0.0190944	IMPAD1	inositol monophosphatase domain containing 1
7950067	0.935791	0.813909	0.236183	-6.12012	0.0382592	DHCR7	7-dehydrocholesterol reductase
8011808	0.935791	0.81394	0.236143	-6.12013	0.0604791	SLC52A1	solute carrier family 52 member 1
7902645	0.935791	0.81398	0.236091	-6.12014	0.0112841	SPATA1	spermatogenesis associated 1
7959195	0.935791	0.813988	-0.23608	-6.12014	-0.0156564	CABP1	calcium binding protein 1
8067157	0.935791	0.81399	-0.236077	-6.12015	-0.0143298	CBLN4	cerebellin 4 precursor
7990971	0.935837	0.814071	0.235973	-6.12017	0.0139265	CPEB1	cytoplasmic polyadenylation element binding protein 1
8144397	0.935837	0.814115	0.235916	-6.12018	0.0265996	USP17L15///USP17L20///USP17L3///USP17L4///USP17L8///USP17L9P///USP17L6P///USP17L2	ubiquitin specific peptidase 17-like family member 15///ubiquitin specific peptidase 17-like family member 20///ubiquitin specific peptidase 17-like family member 3///ubiquitin specific peptidase 17-like family member 4///ubiquitin specific peptidase 17-like family member 8///ubiquitin specific peptidase 17-like family member 9, pseudogene///ubiquitin specific peptidase 17-like family member 6, pseudogene///ubiquitin specific peptidase 17-like family member 2
8149241	0.935837	0.814115	0.235916	-6.12018	0.0265996	USP17L15///USP17L20///USP17L3///USP17L4///USP17L8///USP17L9P///USP17L6P///USP17L2	ubiquitin specific peptidase 17-like family member 15///ubiquitin specific peptidase 17-like family member 20///ubiquitin specific peptidase 17-like family member 3///ubiquitin specific peptidase 17-like family member 4///ubiquitin specific peptidase 17-like family member 8///ubiquitin specific peptidase 17-like family member 9, pseudogene///ubiquitin specific peptidase 17-like family member 6, pseudogene///ubiquitin specific peptidase 17-like family member 2
8023218	0.935852	0.814237	-0.235758	-6.12022	-0.0343226
8008113	0.935852	0.814245	-0.235748	-6.12022	-0.0181438	CALCOCO2	calcium binding and coiled-coil domain 2
8014144	0.935852	0.814248	-0.235745	-6.12022	-0.014005	ASIC2	acid sensing ion channel subunit 2
7894634	0.935852	0.81426	-0.235728	-6.12022	-0.0240953
7895821	0.935852	0.814298	-0.235679	-6.12024	-0.0364658
8169931	0.935852	0.81431	-0.235663	-6.12024	-0.013188	ARHGAP36	Rho GTPase activating protein 36
8180271	0.935852	0.814344	0.23562	-6.12025	0.0226681	PCDHA11	protocadherin alpha 11
8050293	0.935852	0.814376	0.235578	-6.12026	0.0146703	FLJ33534	uncharacterized LOC285150
8062235	0.935852	0.81439	0.23556	-6.12026	0.0222516
7894478	0.935852	0.81441	0.235535	-6.12027	0.0204161
8034334	0.935856	0.814441	-0.235495	-6.12028	-0.0208903	ZNF625-ZNF20///ZNF20	ZNF625-ZNF20 readthrough (NMD candidate)///zinc finger protein 20
8021101	0.935898	0.814506	-0.235411	-6.1203	-0.0276123	HAUS1	HAUS augmin like complex subunit 1
7910099	0.935975	0.814636	0.235242	-6.12034	0.0161856	SRP9	signal recognition particle 9
8123644	0.935975	0.814655	0.235218	-6.12034	0.0248186	TUBB2A	tubulin beta 2A class IIa
8093141	0.935975	0.814657	0.235215	-6.12034	0.0159352	WDR53	WD repeat domain 53
8006466	0.935992	0.814707	0.23515	-6.12036	0.018413
7893128	0.935992	0.814743	-0.235104	-6.12037	-0.0410723
8075308	0.935992	0.814763	0.235078	-6.12037	0.0199384
7989311	0.935992	0.814797	-0.235034	-6.12038	-0.0158451
8116162	0.935992	0.814813	-0.235014	-6.12039	-0.0176207	PROP1	PROP paired-like homeobox 1
8149942	0.936017	0.814873	0.234936	-6.12041	0.0348258	CCDC25	coiled-coil domain containing 25
7978793	0.936017	0.814893	0.23491	-6.12041	0.011732
7895310	0.936017	0.814949	0.234837	-6.12043	0.0208695
8030972	0.936017	0.814955	-0.23483	-6.12043	-0.0135768	VN1R2	vomeronasal 1 receptor 2
7893133	0.936017	0.815001	-0.23477	-6.12044	-0.0188944
7892994	0.936017	0.815038	0.234723	-6.12045	0.0329061
7896047	0.936017	0.815043	0.234716	-6.12045	0.0157724
8031176	0.936017	0.81506	-0.234695	-6.12046	-0.0236901	LENG8	leukocyte receptor cluster member 8
7948039	0.936182	0.815232	-0.234472	-6.12051	-0.0158404	OR4C45	olfactory receptor family 4 subfamily C member 45
8079615	0.936188	0.815265	0.234429	-6.12052	0.0146439	FBXW12	F-box and WD repeat domain containing 12
7895062	0.936236	0.815381	-0.23428	-6.12055	-0.0331343
7909236	0.936236	0.815438	0.234205	-6.12057	0.0172624	MAPKAPK2	mitogen-activated protein kinase-activated protein kinase 2
8044353	0.936236	0.815469	0.234165	-6.12058	0.0148544	ACOXL	acyl-CoA oxidase-like
8113733	0.936236	0.815475	-0.234157	-6.12058	-0.0241088	CEP120	centrosomal protein 120
7939365	0.936236	0.815481	-0.234149	-6.12058	-0.0250156	FJX1	four jointed box 1
8067094	0.936236	0.815485	-0.234145	-6.12058	-0.0136091	ZFP64	ZFP64 zinc finger protein
8119390	0.936236	0.815504	0.23412	-6.12059	0.0143229	LRFN2	leucine rich repeat and fibronectin type III domain containing 2
8143205	0.936274	0.815565	0.234041	-6.12061	0.0145961
7946693	0.936412	0.81573	-0.233828	-6.12066	-0.0148795
7895786	0.936412	0.815785	-0.233757	-6.12067	-0.0442476
7998965	0.936412	0.815808	-0.233728	-6.12068	-0.0197306
7911307	0.936412	0.81582	0.233712	-6.12068	0.0221317	RPL23AP87///RPL23AP82///RPL23AP7	ribosomal protein L23a pseudogene 87///ribosomal protein L23a pseudogene 82///ribosomal protein L23a pseudogene 7
8006298	0.936412	0.815954	-0.233538	-6.12072	-0.0173992	RAB11FIP4	RAB11 family interacting protein 4
7956417	0.936412	0.816	0.23348	-6.12073	0.0208069
8139917	0.936412	0.816071	0.233387	-6.12076	0.0168074	WBSCR17	Williams-Beuren syndrome chromosome region 17
7906728	0.936412	0.816098	0.233353	-6.12076	0.0198507	TOMM40L	translocase of outer mitochondrial membrane 40 like
7912511	0.936412	0.816102	0.233347	-6.12076	0.0207976	KIAA2013	KIAA2013
7965022	0.936412	0.816138	-0.2333	-6.12078	-0.0190642	KRR1	KRR1, small subunit processome component homolog
7894797	0.936412	0.816146	-0.23329	-6.12078	-0.0391657
8132270	0.936412	0.816184	-0.233241	-6.12079	-0.0391369	NPSR1	neuropeptide S receptor 1
7922250	0.936412	0.816187	0.233237	-6.12079	0.0200052	SCYL3	SCY1 like pseudokinase 3
7895879	0.936412	0.816201	0.23322	-6.12079	0.0166866
7895627	0.936412	0.816208	-0.23321	-6.1208	-0.0221825
8125463	0.936412	0.816208	-0.23321	-6.1208	-0.0429627	HLA-DQB2///HLA-DQB1	major histocompatibility complex, class II, DQ beta 2///major histocompatibility complex, class II, DQ beta 1
8053183	0.936412	0.816213	-0.233203	-6.1208	-0.0174138	LBX2	ladybird homeobox 2
8005576	0.936412	0.816226	-0.233186	-6.1208	-0.0147123	MAPK7	mitogen-activated protein kinase 7
8146241	0.936412	0.81623	-0.233182	-6.1208	-0.0149025
8096251	0.936412	0.81625	-0.233156	-6.12081	-0.0282836	NUDT9	nudix hydrolase 9
8120679	0.936412	0.816281	-0.233116	-6.12082	-0.0202787	DDX43	DEAD-box helicase 43
7995627	0.936412	0.816321	-0.233065	-6.12083	-0.0331737
7974372	0.936412	0.816333	-0.233048	-6.12083	-0.0148848	GPR137C	G protein-coupled receptor 137C
8142763	0.936469	0.816415	0.232942	-6.12086	0.0379111
8117054	0.936469	0.816439	-0.232911	-6.12086	-0.0408648	CAP2	CAP, adenylate cyclase-associated protein, 2 (yeast)
7924205	0.936512	0.816505	0.232826	-6.12088	0.0172066
8116577	0.936512	0.816533	-0.23279	-6.12089	-0.0174826
8093494	0.936513	0.816566	-0.232748	-6.1209	-0.0294625	CRIPAK	cysteine rich PAK1 inhibitor
7895769	0.936513	0.816599	-0.232705	-6.12091	-0.0298461
7894755	0.936513	0.816619	-0.23268	-6.12092	-0.0360275
8070795	0.936554	0.816682	0.232598	-6.12093	0.0185274	KRTAP12-1	keratin associated protein 12-1
7895643	0.936673	0.816814	0.232427	-6.12097	0.0206334
7966321	0.936683	0.816862	-0.232366	-6.12099	-0.0235278	GPN3	GPN-loop GTPase 3
8029551	0.936683	0.816909	-0.232304	-6.121	-0.047175	APOC4-APOC2///APOC2	APOC4-APOC2 readthrough (NMD candidate)///apolipoprotein C2
7893953	0.936683	0.816911	0.232301	-6.121	0.022727
8145470	0.936683	0.816935	0.23227	-6.12101	0.0366044	DPYSL2	dihydropyrimidinase like 2
8059868	0.936731	0.817024	0.232156	-6.12103	0.0152123	ASB18	ankyrin repeat and SOCS box containing 18
7991427	0.936731	0.817034	0.232143	-6.12104	0.0138443	VPS33B	VPS33B, late endosome and lysosome associated
8058914	0.936737	0.817067	-0.2321	-6.12105	-0.0163319	AAMP	angio associated migratory cell protein
7895368	0.936788	0.817151	-0.231991	-6.12107	-0.0260473
7953532	0.936788	0.817168	0.231969	-6.12107	0.0290322	ENO2	enolase 2
7946851	0.936799	0.817206	-0.23192	-6.12109	-0.0190895
8001306	0.936802	0.817236	-0.231881	-6.12109	-0.0118433	SIAH1	siah E3 ubiquitin protein ligase 1
8061982	0.936915	0.81742	-0.231644	-6.12115	-0.0150177	ASIP	agouti signaling protein
8044739	0.936915	0.817444	0.231613	-6.12115	0.00993419
8142692	0.936915	0.817543	0.231485	-6.12118	0.0143356	C7orf77	chromosome 7 open reading frame 77
7908161	0.936915	0.81756	-0.231463	-6.12119	-0.0306896	C1orf21	chromosome 1 open reading frame 21
8119896	0.936915	0.817617	0.23139	-6.1212	0.0208978
8148476	0.936915	0.817617	-0.23139	-6.1212	-0.0451529	DENND3	DENN domain containing 3
8031495	0.936915	0.817632	-0.23137	-6.12121	-0.0158173	NAT14	N-acetyltransferase 14 (putative)
7957629	0.936915	0.817636	-0.231364	-6.12121	-0.0164252
7953993	0.936915	0.817658	0.231337	-6.12122	0.0314678	BCL2L14	BCL2 like 14
8168463	0.936915	0.817666	0.231327	-6.12122	0.0189324	FGF16	fibroblast growth factor 16
7961844	0.936915	0.81767	0.231321	-6.12122	0.0127969	CASC1	cancer susceptibility candidate 1
8123155	0.936915	0.817716	0.231262	-6.12123	0.0111384	PNLDC1	PARN like, ribonuclease domain containing 1
8038109	0.936915	0.817734	-0.231239	-6.12124	-0.0200265	FAM83E	family with sequence similarity 83 member E
7970158	0.936915	0.817762	-0.231202	-6.12125	-0.0137479	ATP11AUN	ATP11A upstream neighbor
7894090	0.936915	0.817799	-0.231154	-6.12126	-0.0551164
8104786	0.936915	0.817811	0.231139	-6.12126	0.0187
8038427	0.936915	0.817855	-0.231082	-6.12127	-0.012525	TSKS	testis specific serine kinase substrate
7894743	0.936915	0.817856	-0.23108	-6.12127	-0.0378932
8030220	0.936915	0.817871	0.231061	-6.12128	0.0183946	PPFIA3	PTPRF interacting protein alpha 3
7986001	0.936933	0.817929	-0.230986	-6.12129	-0.0198571
8111922	0.936933	0.817948	0.230961	-6.1213	0.0320407	LOC648987	uncharacterized LOC648987
8038395	0.936933	0.817995	-0.230901	-6.12131	-0.0147028	NOSIP	nitric oxide synthase interacting protein
8048611	0.936933	0.818061	0.230816	-6.12133	0.0119119	ASIC4	acid sensing ion channel subunit family member 4
7998485	0.936933	0.818067	-0.230808	-6.12133	-0.0109864	C16orf91	chromosome 16 open reading frame 91
8146305	0.936933	0.818073	0.230801	-6.12134	0.0316381
8036862	0.936933	0.81811	-0.230753	-6.12135	-0.016906	LOC100507646	uncharacterized LOC100507646
7975068	0.936933	0.818134	0.230722	-6.12135	0.0221017	ZBTB1	zinc finger and BTB domain containing 1
8016735	0.936933	0.818171	0.230674	-6.12136	0.0612421	LINC00483	long intergenic non-protein coding RNA 483
7893319	0.936933	0.818201	-0.230635	-6.12137	-0.0436393
8025992	0.936933	0.818244	0.230579	-6.12139	0.0161909	ZNF788	zinc finger family member 788
8161255	0.936933	0.818253	-0.230567	-6.12139	-0.0215857	SHB	SH2 domain containing adaptor protein B
8138231	0.936933	0.818276	-0.230538	-6.12139	-0.0267879	THSD7A	thrombospondin type 1 domain containing 7A
8174972	0.936933	0.81828	0.230533	-6.1214	0.0195435	DCAF12L1	DDB1 and CUL4 associated factor 12 like 1
8147040	0.936988	0.818357	0.230433	-6.12142	0.0261763	ZBTB10	zinc finger and BTB domain containing 10
8101357	0.937115	0.818496	0.230254	-6.12146	0.017993	RPS6P6	ribosomal protein S6 pseudogene
8157233	0.937205	0.818641	-0.230067	-6.1215	-0.0341962	HSDL2	hydroxysteroid dehydrogenase like 2
8173308	0.937205	0.818647	-0.230059	-6.1215	-0.0177243
7893654	0.937205	0.81867	-0.23003	-6.12151	-0.0499711
8041422	0.937205	0.818723	-0.229961	-6.12152	-0.0643235	RASGRP3	RAS guanyl releasing protein 3
8061165	0.937205	0.81873	0.229952	-6.12152	0.0314795
7894019	0.937205	0.818781	0.229886	-6.12154	0.0197106
8100007	0.937205	0.818788	0.229877	-6.12154	0.0148384	PHOX2B	paired like homeobox 2b
8023591	0.937205	0.8188	0.229862	-6.12155	0.0138373
8019357	0.937208	0.818831	0.229822	-6.12155	0.0194652	DCXR	dicarbonyl and L-xylulose reductase
7892626	0.937214	0.818864	0.229779	-6.12156	0.0370704
8167726	0.937214	0.818934	0.229688	-6.12158	0.0125285
8125750	0.937214	0.818941	0.22968	-6.12159	0.0179437	RPL12	ribosomal protein L12
7915078	0.937214	0.818949	0.229669	-6.12159	0.0159196	EPHA10	EPH receptor A10
7903582	0.937262	0.819027	0.229568	-6.12161	0.022081	RPL17-C18orf32///RPL17	RPL17-C18orf32 readthrough///ribosomal protein L17
7955991	0.937262	0.81907	-0.229513	-6.12162	-0.0204414	OR6C3	olfactory receptor family 6 subfamily C member 3
8173933	0.937262	0.819076	0.229506	-6.12162	0.0162953	PCDH19	protocadherin 19
8122537	0.93734	0.819172	-0.229381	-6.12165	-0.0143802	GRM1	glutamate metabotropic receptor 1
7940630	0.937432	0.8193	0.229215	-6.12169	0.0115057	SCGB1D2	secretoglobin family 1D member 2
8139919	0.937432	0.81931	-0.229203	-6.12169	-0.0163683
7952274	0.937432	0.819404	-0.229082	-6.12172	-0.0176716	NECTIN1	nectin cell adhesion molecule 1
8176469	0.937432	0.819419	-0.229063	-6.12172	-0.030135
8086538	0.937432	0.819423	-0.229058	-6.12172	-0.042557	LIMD1-AS1	LIMD1 antisense RNA 1
7893799	0.937432	0.819444	-0.229029	-6.12173	-0.0371659
7934074	0.937432	0.819449	-0.229023	-6.12173	-0.0196737	TACR2	tachykinin receptor 2
8140855	0.937465	0.819506	-0.228949	-6.12175	-0.0109007
8086600	0.937533	0.819594	-0.228836	-6.12177	-0.0747137	CCR1	C-C motif chemokine receptor 1
8144395	0.937568	0.819653	0.22876	-6.12179	0.0250911	USP17L15///USP17L20///USP17L3///USP17L4///USP17L8///USP17L9P///USP17L6P///USP17L2	ubiquitin specific peptidase 17-like family member 15///ubiquitin specific peptidase 17-like family member 20///ubiquitin specific peptidase 17-like family member 3///ubiquitin specific peptidase 17-like family member 4///ubiquitin specific peptidase 17-like family member 8///ubiquitin specific peptidase 17-like family member 9, pseudogene///ubiquitin specific peptidase 17-like family member 6, pseudogene///ubiquitin specific peptidase 17-like family member 2
8169697	0.937586	0.819702	0.228697	-6.1218	0.0137057
7918517	0.937586	0.819758	-0.228624	-6.12182	-0.0231103	WDR77	WD repeat domain 77
7986350	0.937586	0.819803	-0.228567	-6.12183	-0.0432166	ARRDC4	arrestin domain containing 4
8166563	0.937586	0.819833	0.228527	-6.12184	0.0297076	SCARNA23	small Cajal body-specific RNA 23
7981237	0.937586	0.819834	-0.228526	-6.12184	-0.0169527	LOC100129345	uncharacterized LOC100129345
7899499	0.937586	0.819876	0.228473	-6.12185	0.0224177	RAB42	RAB42, member RAS oncogene family
7940884	0.937586	0.819909	-0.22843	-6.12186	-0.0119783	NUDT22///NUDT22	nudix hydrolase 22///nudix hydrolase 22
7912316	0.937586	0.819923	0.228412	-6.12187	0.0336637	CASZ1	castor zinc finger 1
8110681	0.937586	0.819923	-0.228412	-6.12187	-0.0158094
7921342	0.937641	0.820014	-0.228294	-6.12189	-0.0157938	LOC729866	uncharacterized LOC729866
8057554	0.937641	0.820027	-0.228278	-6.1219	-0.0279114	CACYBP	calcyclin binding protein
8121557	0.937648	0.820061	0.228233	-6.12191	0.0127157
8058869	0.937659	0.820099	-0.228184	-6.12192	-0.0428943	TNS1	tensin 1
7920470	0.937666	0.820143	-0.228127	-6.12193	-0.014748
7971511	0.937666	0.820162	0.228103	-6.12193	0.0277142
7961673	0.937683	0.820258	-0.227978	-6.12196	-0.0132968	GYS2	glycogen synthase 2
8052583	0.937683	0.820283	-0.227946	-6.12197	-0.0152481
8095646	0.937683	0.820317	0.227903	-6.12198	0.0131729	AFP	alpha fetoprotein
8085581	0.937683	0.820365	-0.227841	-6.12199	-0.017206	COLQ	collagen like tail subunit of asymmetric acetylcholinesterase
7926123	0.937683	0.820395	0.227802	-6.122	0.0177675
8129309	0.937683	0.820442	-0.227742	-6.12201	-0.0319293
7954029	0.937683	0.820442	-0.227741	-6.12201	-0.0173847	CDKN1B	cyclin dependent kinase inhibitor 1B
8125321	0.937683	0.820549	0.227604	-6.12204	0.0148881	PRRT1	proline rich transmembrane protein 1
7971663	0.937683	0.820552	-0.2276	-6.12205	-0.0157541	DLEU7	deleted in lymphocytic leukemia, 7
8177280	0.937683	0.820553	0.227599	-6.12205	0.0292663
8156538	0.937683	0.820559	-0.227591	-6.12205	-0.0235722	MFSD14B	major facilitator superfamily domain containing 14B
8149208	0.937683	0.820585	0.227556	-6.12205	0.0175884	LOC650293///OR7E125P///OR7E5P///OR7E91P///OR7E2P	seven transmembrane helix receptor///olfactory receptor family 7 subfamily E member 125 pseudogene///olfactory receptor family 7 subfamily E member 5 pseudogene///olfactory receptor family 7 subfamily E member 91 pseudogene///olfactory receptor family 7 subfamily E member 2 pseudogene
8052022	0.937683	0.820595	0.227544	-6.12206	0.0197764
8000409	0.937683	0.820599	-0.227539	-6.12206	-0.0234351	HMGN2	high mobility group nucleosomal binding domain 2
7896712	0.937683	0.820611	-0.227523	-6.12206	-0.126706
8039092	0.937683	0.820651	0.227472	-6.12207	0.0145559
8113759	0.937683	0.820656	0.227465	-6.12207	0.0204988
7908178	0.93771	0.820707	0.227399	-6.12209	0.0236087	SWT1	SWT1, RNA endoribonuclease homolog
8116559	0.937793	0.820824	-0.227248	-6.12212	-0.0575409	IRF4	interferon regulatory factor 4
7930790	0.937793	0.820837	0.227232	-6.12213	0.0155643	PNLIPRP1	pancreatic lipase related protein 1
7909890	0.937943	0.820996	0.227026	-6.12217	0.0239568	HLX	H2.0 like homeobox
8100338	0.93795	0.821046	0.226962	-6.12219	0.0161809	ERVMER34-1	endogenous retrovirus group MER34 member 1
8025303	0.93795	0.821059	0.226945	-6.12219	0.0167941	CLEC4M	C-type lectin domain family 4 member M
8025035	0.937952	0.821138	-0.226843	-6.12221	-0.0206017	ALKBH7	alkB homolog 7
8069133	0.937952	0.821146	0.226833	-6.12221	0.0115984
8126934	0.937952	0.821233	-0.22672	-6.12224	-0.0150011	DEFB114	defensin beta 114
7976073	0.937952	0.821259	0.226687	-6.12225	0.0416175	FLRT2	fibronectin leucine rich transmembrane protein 2
8125843	0.937952	0.821264	0.22668	-6.12225	0.0356606	SPDEF	SAM pointed domain containing ETS transcription factor
8080962	0.937952	0.821278	0.226662	-6.12225	0.0344743
8157153	0.937952	0.821281	-0.226659	-6.12225	-0.0397935	PALM2-AKAP2///PALM2///AKAP2	PALM2-AKAP2 readthrough///paralemmin 2///A-kinase anchoring protein 2
8079229	0.937952	0.82132	0.226609	-6.12226	0.0167651	ZNF501	zinc finger protein 501
8055600	0.937952	0.821339	-0.226584	-6.12227	-0.00980389
7893072	0.937952	0.821351	-0.226569	-6.12227	-0.0297431
7957452	0.937952	0.821392	-0.226516	-6.12228	-0.0152532	ALX1	ALX homeobox 1
7907790	0.937952	0.821399	-0.226507	-6.12229	-0.0273815	CEP350	centrosomal protein 350
8143555	0.937957	0.821431	-0.226464	-6.12229	-0.0166183	OR9A2	olfactory receptor family 9 subfamily A member 2
7932788	0.937968	0.821504	0.226371	-6.12231	0.0165862
7915468	0.937968	0.821546	0.226317	-6.12233	0.0432579	SVBP	small vasohibin binding protein
7937363	0.937968	0.821611	-0.226232	-6.12235	-0.0256324	PKP3	plakophilin 3
8127666	0.937968	0.821615	-0.226227	-6.12235	-0.0107324	IMPG1	interphotoreceptor matrix proteoglycan 1
8041027	0.937968	0.821657	-0.226173	-6.12236	-0.0157802	MRPL33///MRPL33	mitochondrial ribosomal protein L33///mitochondrial ribosomal protein L33
7946426	0.937968	0.821697	0.226122	-6.12237	0.0335496
8129179	0.937968	0.821698	0.226121	-6.12237	0.0125102
7894948	0.937968	0.821729	0.226081	-6.12238	0.0436042
8053171	0.937968	0.821729	0.22608	-6.12238	0.0185562	CCDC142	coiled-coil domain containing 142
7919888	0.937968	0.821748	0.226056	-6.12238	0.0293278	CDC42SE1	CDC42 small effector 1
8063869	0.937968	0.821771	-0.226027	-6.12239	-0.0157504	LOC105369209	putative uncharacterized protein FLJ44790
7894906	0.937968	0.821779	-0.226016	-6.12239	-0.0323279
7930106	0.938018	0.821852	0.225922	-6.12241	0.0165936	MFSD13A	major facilitator superfamily domain containing 13A
8042346	0.938037	0.821953	0.225791	-6.12244	0.0161515	LOC440867	uncharacterized LOC440867
8149521	0.938037	0.821953	0.225791	-6.12244	0.0223896	FGL1	fibrinogen like 1
8089459	0.938037	0.82198	-0.225756	-6.12245	-0.0117769
8162631	0.938037	0.821981	0.225755	-6.12245	0.0208194	ZNF510	zinc finger protein 510
8101609	0.938037	0.82201	-0.225719	-6.12246	-0.0162269	SLC10A6	solute carrier family 10 member 6
7896721	0.938089	0.822109	0.22559	-6.12249	0.0477254
7893865	0.938089	0.822132	0.225561	-6.12249	0.0271767
7997942	0.938089	0.822145	0.225544	-6.1225	0.0184136	CPNE7	copine 7
8129783	0.938089	0.822185	-0.225492	-6.12251	-0.0337752	MAP7	microtubule associated protein 7
8031949	0.938089	0.822246	-0.225414	-6.12252	-0.0121967	ZNF324B	zinc finger protein 324B
7985147	0.938089	0.822255	0.225402	-6.12253	0.0232204	DNAJA4	DnaJ heat shock protein family (Hsp40) member A4
7952526	0.938089	0.822259	0.225397	-6.12253	0.0211107	CDON	cell adhesion associated, oncogene regulated
8046084	0.938089	0.822285	-0.225364	-6.12253	-0.0202883
8165334	0.938089	0.822309	0.225333	-6.12254	0.0147036	CLIC3	chloride intracellular channel 3
7960427	0.938163	0.822405	0.225208	-6.12257	0.0151261	AKAP3	A-kinase anchoring protein 3
8180406	0.938163	0.822457	-0.225142	-6.12258	-0.0218991	SPRR2G	small proline rich protein 2G
7905092	0.938163	0.822458	-0.22514	-6.12258	-0.0147314	BOLA1	bolA family member 1
7899005	0.938187	0.822507	-0.225076	-6.1226	-0.0148755	TMEM50A	transmembrane protein 50A
8168500	0.938394	0.822719	-0.224803	-6.12266	-0.0182303	PGK1	phosphoglycerate kinase 1
8081456	0.938394	0.822811	0.224685	-6.12268	0.0145022
8156321	0.938394	0.822904	-0.224565	-6.12271	-0.018792	SYK	spleen associated tyrosine kinase
8010696	0.938394	0.822923	-0.22454	-6.12271	-0.0181431	NPB	neuropeptide B
8019693	0.938394	0.822923	-0.22454	-6.12271	-0.0181431	NPB	neuropeptide B
8002421	0.938394	0.822923	0.22454	-6.12271	0.0217706	VAC14	Vac14, PIKFYVE complex component
7895910	0.938394	0.82293	0.224531	-6.12272	0.0374924
8097034	0.938394	0.822978	0.224469	-6.12273	0.0110694
8160238	0.938394	0.823021	0.224414	-6.12274	0.0261271	PSIP1	PC4 and SFRS1 interacting protein 1
8135587	0.938394	0.823021	0.224414	-6.12274	0.0404751	CAV2///LOC105375463///CAV2	caveolin 2///uncharacterized LOC105375463///caveolin 2
8010512	0.938394	0.823023	0.224412	-6.12274	0.0129178	RPTOR	regulatory associated protein of MTOR complex 1
7895827	0.938394	0.823028	0.224405	-6.12274	0.0437424
8009585	0.938474	0.823126	-0.224278	-6.12277	-0.0137973	DNAI2	dynein axonemal intermediate chain 2
8112333	0.938547	0.823232	0.224142	-6.1228	0.0162404	HTR1A	5-hydroxytryptamine receptor 1A
8154254	0.938547	0.823246	-0.224123	-6.1228	-0.0212968	RIC1	RIC1 homolog, RAB6A GEF complex partner 1
8012464	0.938612	0.823337	0.224007	-6.12283	0.0218815	LOC100128288	uncharacterized LOC100128288
8013305	0.938612	0.82336	-0.223976	-6.12284	-0.0211318	ZNF286B///ZNF286A	zinc finger protein 286B///zinc finger protein 286A
8063955	0.938623	0.823418	0.223901	-6.12285	0.0153824	OGFR	opioid growth factor receptor
7953012	0.938623	0.823426	0.223891	-6.12285	0.0135823	WNT5B	Wnt family member 5B
7986822	0.938721	0.823541	-0.223744	-6.12289	-0.029991	GABRB3	gamma-aminobutyric acid type A receptor beta3 subunit
8079999	0.93875	0.823594	-0.223675	-6.1229	-0.0128297
8064059	0.938788	0.823655	0.223596	-6.12292	0.0142284	COL20A1	collagen type XX alpha 1 chain
8167910	0.938858	0.823762	0.223458	-6.12295	0.0329403
8015572	0.938858	0.823774	0.223443	-6.12295	0.0149659	HCRT	hypocretin neuropeptide precursor
7975705	0.938895	0.823834	0.223365	-6.12297	0.0105029	ISCA2	iron-sulfur cluster assembly 2
8149699	0.93892	0.823885	-0.2233	-6.12298	-0.0130181	PHYHIP	phytanoyl-CoA 2-hydroxylase interacting protein
7999769	0.938942	0.823932	0.223239	-6.123	0.0212381	PKD1P6-NPIPP1///NPIPA8///NPIPA7///NPIPA5///NPIPB5///NPIPB6///NPIPA2///NPIPA3///NPIPB4///PKD1P1///PDXDC2P///PKD1P2///NPIPB3///NPIPA1///PKD1///NPIPB5///NPIPB4///NPIPB3	PKD1P6-NPIPP1 readthrough///nuclear pore complex interacting protein family member A8///nuclear pore complex interacting protein family member A7///nuclear pore complex interacting protein family member A5///nuclear pore complex interacting protein family member B5///nuclear pore complex interacting protein family member B6///nuclear pore complex interacting protein family member A2///nuclear pore complex interacting protein family member A3///nuclear pore complex interacting protein family member B4///polycystin 1, transient receptor potential channel interacting pseudogene 1///pyridoxal dependent decarboxylase domain containing 2, pseudogene///polycystin 1, transient receptor potential channel interacting pseudogene 2///nuclear pore complex interacting protein family member B3///nuclear pore complex interacting protein family member A1///polycystin 1, transient receptor potential channel interacting///nuclear pore complex interacting protein family member B5///nuclear pore complex interacting protein family member B4///nuclear pore complex interacting protein family member B3
8175319	0.938976	0.82399	-0.223164	-6.12301	-0.0167325	ZNF75D	zinc finger protein 75D
8107691	0.939071	0.824102	0.22302	-6.12304	0.0208523	PHAX	phosphorylated adaptor for RNA export
7934161	0.93924	0.824279	0.222792	-6.12309	0.0288259	PRF1	perforin 1
7911237	0.939248	0.824314	-0.222747	-6.1231	-0.0142812	OR2L13	olfactory receptor family 2 subfamily L member 13
7895572	0.939255	0.824361	0.222685	-6.12311	0.0174329
7895027	0.939255	0.824376	0.222666	-6.12312	0.0492845
8147047	0.939256	0.824427	-0.222601	-6.12313	-0.0124209
7989725	0.939256	0.824434	-0.222592	-6.12313	-0.0124816	PDCD7	programmed cell death 7
8031076	0.939267	0.824472	0.222543	-6.12315	0.0143828	CACNG7	calcium voltage-gated channel auxiliary subunit gamma 7
7923772	0.939359	0.824581	-0.222403	-6.12318	-0.013012	LEMD1	LEM domain containing 1
8007263	0.939382	0.824651	0.222312	-6.1232	0.017492	HSD17B1	hydroxysteroid 17-beta dehydrogenase 1
7951207	0.939382	0.824693	0.222258	-6.12321	0.0318456	TMEM123	transmembrane protein 123
7901601	0.939382	0.824698	-0.222252	-6.12321	-0.0158567	MRPL37	mitochondrial ribosomal protein L37
7947548	0.939382	0.824738	0.2222	-6.12322	0.0155331	RAG2	recombination activating gene 2
8007130	0.939382	0.824752	0.222181	-6.12322	0.0146926	KRTAP9-6///KRTAP9-4///KRTAP9-8///KRTAP9-3///KRTAP9-2///KRTAP9-9	keratin associated protein 9-6///keratin associated protein 9-4///keratin associated protein 9-8///keratin associated protein 9-3///keratin associated protein 9-2///keratin associated protein 9-9
8064188	0.939382	0.824773	0.222155	-6.12323	0.0176578
8094772	0.939382	0.824808	0.222109	-6.12324	0.0170835
8094704	0.939382	0.824829	0.222083	-6.12324	0.0136687	UBE2K	ubiquitin conjugating enzyme E2 K
7893772	0.939382	0.824855	-0.222049	-6.12325	-0.0329479
8100523	0.939425	0.824923	-0.221962	-6.12327	-0.0126561	SPINK2	serine peptidase inhibitor, Kazal type 2
8152451	0.939425	0.824951	0.221926	-6.12328	0.0151797
7933772	0.939425	0.824978	0.221891	-6.12329	0.0288625	ANK3	ankyrin 3, node of Ranvier (ankyrin G)
7894369	0.939464	0.825057	-0.221789	-6.12331	-0.0274478
8148263	0.939464	0.825077	0.221763	-6.12331	0.0177633	TRMT12	tRNA methyltransferase 12 homolog
8077526	0.939464	0.825103	0.221729	-6.12332	0.0309072
8004938	0.939464	0.825134	-0.22169	-6.12333	-0.0141474
8035315	0.939464	0.825153	-0.221665	-6.12333	-0.0150625	NXNL1	nucleoredoxin-like 1
7932826	0.939496	0.825209	-0.221593	-6.12335	-0.0274911	KIAA1462	KIAA1462
8131339	0.939508	0.825248	-0.221542	-6.12336	-0.0405184	FSCN1	fascin actin-bundling protein 1
8119490	0.939543	0.825307	0.221466	-6.12338	0.0109905
7943519	0.93955	0.825342	-0.221421	-6.12339	-0.0127998
8039524	0.93955	0.825383	0.221368	-6.1234	0.0151975	ZNF579	zinc finger protein 579
7892509	0.93955	0.825398	0.221349	-6.1234	0.0306206
7918151	0.939577	0.82545	-0.221282	-6.12342	-0.0125724
8101002	0.939588	0.825508	0.221207	-6.12343	0.0155706	BTC	betacellulin
8023816	0.939588	0.825516	-0.221196	-6.12343	-0.0132724	GTSCR1	Gilles de la Tourette syndrome chromosome region, candidate 1 (non-protein coding)
7894484	0.939654	0.825642	-0.221034	-6.12347	-0.0228186
7996647	0.939654	0.82565	-0.221024	-6.12347	-0.0150691	PARD6A	par-6 family cell polarity regulator alpha
7980700	0.939654	0.825659	-0.221013	-6.12347	-0.0808588
7894238	0.939773	0.825792	0.220842	-6.12351	0.0819938
8094163	0.939775	0.825822	-0.220803	-6.12352	-0.015192
7977784	0.939781	0.825868	-0.220744	-6.12353	-0.0136094
7901445	0.939781	0.825893	-0.220711	-6.12354	-0.0134743	PLA2G12AP1	phospholipase A2 group XIIA pseudogene 1
7990090	0.939781	0.825912	0.220687	-6.12354	0.0235465
7896121	0.939921	0.826091	-0.220456	-6.12359	-0.0206889
8037408	0.939921	0.826091	-0.220456	-6.12359	-0.03573	KCNN4	potassium calcium-activated channel subfamily N member 4
8019643	0.940163	0.82634	0.220135	-6.12366	0.0481271	DOC2B	double C2 domain beta
8074789	0.940163	0.826372	-0.220094	-6.12367	-0.0176265
7942839	0.940163	0.826407	0.220049	-6.12368	0.0159636	PCF11	PCF11 cleavage and polyadenylation factor subunit
8021695	0.940163	0.826417	-0.220036	-6.12368	-0.0135252	DOK6	docking protein 6
7896468	0.940208	0.826485	0.219948	-6.1237	0.0206883
7946089	0.940216	0.82652	-0.219903	-6.12371	-0.0186907	TRIM5	tripartite motif containing 5
8045157	0.94025	0.826579	0.219828	-6.12373	0.0122812
8031213	0.940317	0.826666	0.219715	-6.12375	0.0497278	LILRA1	leukocyte immunoglobulin like receptor A1
7896594	0.940426	0.82687	-0.219452	-6.12381	-0.0147356
8033605	0.940426	0.826902	-0.219411	-6.12381	-0.0439359	MYO1F	myosin IF
8159583	0.940426	0.826941	0.219361	-6.12383	0.0132959	GRIN1	glutamate ionotropic receptor NMDA type subunit 1
7922525	0.940426	0.826983	0.219307	-6.12384	0.0121417	ASTN1	astrotactin 1
7896347	0.940426	0.826998	-0.219287	-6.12384	-0.041572
8088047	0.940426	0.827042	-0.219231	-6.12385	-0.0229572	TMEM110-MUSTN1///MUSTN1	TMEM110-MUSTN1 readthrough///musculoskeletal, embryonic nuclear protein 1
8078832	0.940426	0.827054	0.219215	-6.12386	0.0229509
7894636	0.940426	0.827058	0.21921	-6.12386	0.0232409
7927155	0.940426	0.827072	0.219192	-6.12386	0.0146687	FXYD4	FXYD domain containing ion transport regulator 4
7940173	0.940426	0.827076	0.219187	-6.12386	0.0170014	OR5A1	olfactory receptor family 5 subfamily A member 1
8103695	0.940426	0.827103	-0.219152	-6.12387	-0.0180664	MFAP3L	microfibrillar associated protein 3 like
8071907	0.940426	0.82711	0.219143	-6.12387	0.0174266	UPB1	beta-ureidopropionase 1
8071444	0.940426	0.827165	-0.219072	-6.12389	-0.026841	AIFM3	apoptosis inducing factor, mitochondria associated 3
8021594	0.940426	0.827174	-0.219061	-6.12389	-0.011562	SERPINB12	serpin family B member 12
7960984	0.940426	0.827186	-0.219045	-6.12389	-0.0135906	PZP	PZP, alpha-2-macroglobulin like
8146941	0.94047	0.827284	-0.218918	-6.12392	-0.014973
8047379	0.94047	0.827293	0.218907	-6.12392	0.0360017
7923889	0.94047	0.827309	-0.218886	-6.12393	-0.017216	EIF2D	eukaryotic translation initiation factor 2D
8079107	0.940499	0.827363	-0.218817	-6.12394	-0.0114716	KLHL40	kelch like family member 40
8101699	0.940576	0.827517	0.218618	-6.12398	0.033387	PPM1K	protein phosphatase, Mg2+/Mn2+ dependent 1K
8004580	0.940576	0.82752	0.218615	-6.12398	0.0131933	DNAH2	dynein axonemal heavy chain 2
8085537	0.940576	0.82756	0.218563	-6.12399	0.0150499	RBSN	rabenosyn, RAB effector
8013484	0.940576	0.827561	0.218562	-6.12399	0.0156701
7998679	0.940576	0.827597	0.218515	-6.124	0.012613	ZNF598	zinc finger protein 598
7919168	0.940576	0.827601	-0.218511	-6.124	-0.0203927	LOC100996724///PDE4DIP	phosphodiesterase 4D interacting protein-like///phosphodiesterase 4D interacting protein
8048926	0.940716	0.827752	-0.218316	-6.12405	-0.0247258	SP140L	SP140 nuclear body protein like
8095221	0.94077	0.82786	0.218176	-6.12408	0.0287364	PAICS	phosphoribosylaminoimidazole carboxylase; phosphoribosylaminoimidazolesuccinocarboxamide synthase
7898988	0.94077	0.827864	-0.218172	-6.12408	-0.0502969	CLIC4	chloride intracellular channel 4
7901187	0.94077	0.827884	-0.218146	-6.12408	-0.017658	LURAP1	leucine rich adaptor protein 1
8040211	0.94083	0.827965	-0.218042	-6.1241	-0.0223612	KLF11	Kruppel like factor 11
7969438	0.940833	0.828002	0.217994	-6.12411	0.044496	LMO7	LIM domain 7
7893215	0.940833	0.828037	-0.217948	-6.12412	-0.0432993
7916654	0.940833	0.828053	0.217928	-6.12413	0.0147471	KANK4	KN motif and ankyrin repeat domains 4
7895825	0.940863	0.828107	-0.217858	-6.12414	-0.0327277
8104838	0.940865	0.828177	-0.217769	-6.12416	-0.0176949	DNAJC21	DnaJ heat shock protein family (Hsp40) member C21
7948344	0.940865	0.828183	-0.217761	-6.12416	-0.015549	GLYAT	glycine-N-acyltransferase
7955129	0.940865	0.828315	0.217591	-6.1242	0.0137977	OR8S1	olfactory receptor family 8 subfamily S member 1
7935553	0.940865	0.828318	0.217588	-6.1242	0.0134353	LOXL4	lysyl oxidase like 4
8077877	0.940865	0.828321	-0.217583	-6.1242	-0.0154551	LOC100130924	uncharacterized LOC100130924
7901788	0.940865	0.828339	0.21756	-6.12421	0.0257873	NFIA	nuclear factor I A
7905490	0.940865	0.828345	-0.217552	-6.12421	-0.0170803	LCE3C	late cornified envelope 3C
7989806	0.940865	0.828358	0.217536	-6.12421	0.0159545	DPP8	dipeptidyl peptidase 8
8176093	0.940865	0.828364	0.217528	-6.12421	0.011745	LAGE3	L antigen family member 3
8020451	0.940942	0.828482	-0.217376	-6.12424	-0.0148846
8013177	0.940942	0.828513	0.217336	-6.12425	0.0126531
7996498	0.940942	0.828517	-0.217331	-6.12425	-0.0130231	SLC9A5	solute carrier family 9 member A5
8160581	0.940943	0.828546	0.217294	-6.12426	0.0169654	TOPORS	TOP1 binding arginine/serine rich protein
8129379	0.940969	0.828597	0.217227	-6.12428	0.0282189	ECHDC1	ethylmalonyl-CoA decarboxylase 1
7900192	0.940983	0.82866	0.217147	-6.12429	0.0184476	C1orf122	chromosome 1 open reading frame 122
8029299	0.940983	0.828703	0.217092	-6.1243	0.0210219
8052585	0.940983	0.82871	-0.217083	-6.12431	-0.0149278	TMEM17	transmembrane protein 17
8016546	0.940983	0.828723	-0.217066	-6.12431	-0.0155442	ZNF652	zinc finger protein 652
8014160	0.941023	0.828825	-0.216934	-6.12434	-0.0398111	CCL1	C-C motif chemokine ligand 1
8086372	0.941023	0.828827	-0.216931	-6.12434	-0.0177792	ULK4	unc-51 like kinase 4
8163956	0.941023	0.828883	0.216859	-6.12435	0.0114853	OR1J1	olfactory receptor family 1 subfamily J member 1
8092594	0.941023	0.8289	0.216838	-6.12436	0.0152036
8114211	0.941023	0.828913	0.216821	-6.12436	0.0314065
7896744	0.941023	0.828991	-0.216721	-6.12438	-0.0286754	OR4F29///OR4F21///OR4F16///OR4F3	olfactory receptor family 4 subfamily F member 29///olfactory receptor family 4 subfamily F member 21///olfactory receptor family 4 subfamily F member 16///olfactory receptor family 4 subfamily F member 3
7911345	0.941023	0.828991	-0.216721	-6.12438	-0.0286754	OR4F29///OR4F21///OR4F16///OR4F3	olfactory receptor family 4 subfamily F member 29///olfactory receptor family 4 subfamily F member 21///olfactory receptor family 4 subfamily F member 16///olfactory receptor family 4 subfamily F member 3
8110672	0.941023	0.828991	-0.216721	-6.12438	-0.0286754	OR4F29///OR4F21///OR4F16///OR4F3	olfactory receptor family 4 subfamily F member 29///olfactory receptor family 4 subfamily F member 21///olfactory receptor family 4 subfamily F member 16///olfactory receptor family 4 subfamily F member 3
8103849	0.941023	0.829059	0.216633	-6.1244	0.0178658
8112409	0.941023	0.829097	0.216584	-6.12441	0.0351847	SGTB	small glutamine rich tetratricopeptide repeat containing beta
7991453	0.941023	0.829098	0.216583	-6.12441	0.0178193	FAM174B	family with sequence similarity 174 member B
8131155	0.941023	0.829098	-0.216583	-6.12441	-0.0158346	IQCE	IQ motif containing E
8052372	0.941027	0.829151	-0.216514	-6.12442	-0.013001	MIR217	microRNA 217
8045171	0.941027	0.829157	-0.216506	-6.12443	-0.0153345	IMP4	IMP4 homolog, U3 small nucleolar ribonucleoprotein
7896018	0.941054	0.82921	0.216439	-6.12444	0.0269501
8150149	0.941112	0.829308	0.216312	-6.12447	0.025118
7924443	0.941112	0.829339	0.216272	-6.12448	0.0189337
7951695	0.941112	0.829346	-0.216264	-6.12448	-0.0137025	PLET1	placenta expressed transcript 1
7939237	0.941165	0.82942	0.216167	-6.1245	0.0169958	KIAA1549L	KIAA1549 like
7957570	0.941209	0.829501	0.216064	-6.12452	0.0570393	PLXNC1	plexin C1
8148902	0.941209	0.829516	0.216044	-6.12452	0.0340662	GPT	glutamic--pyruvic transaminase
7972803	0.941219	0.829564	0.215983	-6.12454	0.0135979
8060526	0.941219	0.829581	-0.215961	-6.12454	-0.0148565
7917910	0.941237	0.829658	0.215862	-6.12456	0.0150873
8124859	0.941237	0.82972	-0.215782	-6.12458	-0.0148103	C6orf15	chromosome 6 open reading frame 15
8080714	0.941237	0.829721	-0.21578	-6.12458	-0.0264568	FLNB	filamin B
8094899	0.941237	0.829731	-0.215768	-6.12458	-0.0114278
8091954	0.941237	0.829755	0.215737	-6.12459	0.0299418	GOLIM4	golgi integral membrane protein 4
8127544	0.941237	0.829768	-0.215721	-6.12459	-0.0237307
8075553	0.941274	0.829844	0.215622	-6.12461	0.0238306
7936661	0.941274	0.829856	-0.215606	-6.12461	-0.0158883	PRDX3	peroxiredoxin 3
8007584	0.941396	0.829992	0.215431	-6.12465	0.0145783	ASB16	ankyrin repeat and SOCS box containing 16
7894362	0.941401	0.830025	-0.215389	-6.12466	-0.050561
8063534	0.941402	0.830055	-0.215351	-6.12467	-0.0207329
7895931	0.941417	0.830111	-0.215278	-6.12468	-0.0356852
7893924	0.941417	0.830124	-0.215261	-6.12469	-0.0742786
7940431	0.941471	0.8302	0.215164	-6.12471	0.025848	PGA4///PGA3///PGA5	pepsinogen 4, group I (pepsinogen A)///pepsinogen 3, group I (pepsinogen A)///pepsinogen 5, group I (pepsinogen A)
8109661	0.941485	0.830288	-0.21505	-6.12473	-0.010481
8081710	0.941485	0.830293	0.215044	-6.12473	0.0276852	SIDT1	SID1 transmembrane family member 1
8082165	0.941485	0.830329	0.214998	-6.12474	0.0137476	KALRN	kalirin, RhoGEF kinase
8111203	0.941485	0.830349	-0.214972	-6.12475	-0.0164978	LOC285696	uncharacterized LOC285696
7893259	0.941485	0.830354	0.214966	-6.12475	0.0304192
7970347	0.94153	0.830422	-0.214879	-6.12477	-0.0161652	CDC16	cell division cycle 16
7896345	0.941631	0.83054	-0.214727	-6.1248	-0.0179196
7942586	0.941709	0.830637	0.214602	-6.12482	0.016367	RPS3	ribosomal protein S3
7897006	0.9418	0.830745	-0.214463	-6.12485	-0.0148423	MMP23A///MMP23B	matrix metallopeptidase 23A (pseudogene)///matrix metallopeptidase 23B
7963869	0.94182	0.830815	-0.214373	-6.12487	-0.0293634	PHC1	polyhomeotic homolog 1
7959473	0.94182	0.83082	-0.214366	-6.12487	-0.0175749	DENR	density regulated re-initiation and release factor
7983979	0.941847	0.830872	0.214299	-6.12489	0.0127847
8049682	0.941887	0.830935	0.214217	-6.1249	0.0173733	MIR149	microRNA 149
8111506	0.941892	0.830999	0.214136	-6.12492	0.0100937	CAPSL	calcyphosine like
7979583	0.941892	0.831021	0.214107	-6.12493	0.0169212	ESR2	estrogen receptor 2
8081501	0.941892	0.831027	0.2141	-6.12493	0.0181383
8075897	0.941892	0.831063	-0.214053	-6.12494	-0.0203476	C1QTNF6	C1q and tumor necrosis factor related protein 6
7936994	0.941892	0.831081	0.21403	-6.12494	0.0194543
7892515	0.941961	0.831184	-0.213897	-6.12497	-0.0198006
7893486	0.941961	0.831199	-0.213878	-6.12497	-0.016257
8005555	0.941972	0.83129	0.213761	-6.125	0.0146447	LOC79999	uncharacterized LOC79999
8013327	0.941972	0.83129	0.213761	-6.125	0.0146447	LOC79999	uncharacterized LOC79999
8067950	0.941972	0.831294	0.213757	-6.125	0.0151609
8110318	0.942057	0.831414	0.213602	-6.12503	0.0205811	PRELID1	PRELI domain containing 1
8162132	0.942057	0.831425	0.213588	-6.12503	0.0184908	C9orf153	chromosome 9 open reading frame 153
8100070	0.94208	0.831483	0.213513	-6.12505	0.0131335	KCTD8	potassium channel tetramerization domain containing 8
8024111	0.94208	0.831525	0.213459	-6.12506	0.0447935	CNN2	calponin 2
7896418	0.94208	0.83153	0.213452	-6.12506	0.0304591
7895081	0.942106	0.831582	0.213386	-6.12507	0.0440344
7904965	0.942168	0.831675	0.213266	-6.1251	0.022984
7892858	0.942168	0.831693	0.213242	-6.1251	0.0213761
8039740	0.942184	0.831774	-0.213139	-6.12513	-0.0174654	ZNF329	zinc finger protein 329
8044548	0.942184	0.831822	0.213076	-6.12514	0.0137329	IL36A	interleukin 36, alpha
8023394	0.942184	0.831843	0.21305	-6.12514	0.012302	STARD6	StAR related lipid transfer domain containing 6
8103986	0.942184	0.831851	0.21304	-6.12515	0.0118783	LRP2BP	LRP2 binding protein
8117849	0.942184	0.831953	-0.212909	-6.12517	-0.0330318	TRIM15	tripartite motif containing 15
8177760	0.942184	0.831953	-0.212909	-6.12517	-0.0330318	TRIM15	tripartite motif containing 15
8179070	0.942184	0.831953	-0.212909	-6.12517	-0.0330318	TRIM15	tripartite motif containing 15
8027864	0.942184	0.831963	0.212895	-6.12518	0.0144079	GAPDHS	glyceraldehyde-3-phosphate dehydrogenase, spermatogenic
8098498	0.942184	0.831967	-0.21289	-6.12518	-0.0137898
8024038	0.942184	0.831991	-0.212859	-6.12518	-0.0162746	AZU1	azurocidin 1
8031031	0.94219	0.832041	0.212795	-6.1252	0.0175176	MIR516B2	microRNA 516b-2
7895397	0.94219	0.83206	0.212771	-6.1252	0.024816
7899016	0.94219	0.832081	0.212744	-6.12521	0.0216622	SDHD	succinate dehydrogenase complex subunit D
8068651	0.942238	0.832152	0.212652	-6.12523	0.0177236	PCP4	Purkinje cell protein 4
8052667	0.942315	0.832364	-0.21238	-6.12528	-0.0240633
8129214	0.942315	0.832389	-0.212347	-6.12529	-0.0194969	MCM9	minichromosome maintenance 9 homologous recombination repair factor
7894321	0.942315	0.83242	-0.212307	-6.1253	-0.0623683
8030015	0.942315	0.832426	0.212299	-6.1253	0.0169355	SYNGR4	synaptogyrin 4
8127997	0.942315	0.832427	-0.212298	-6.1253	-0.0126108
8018754	0.942315	0.832439	-0.212283	-6.1253	-0.0294507	CYGB	cytoglobin
7904562	0.942315	0.8325	0.212204	-6.12532	0.0214654	NBPF25P///NBPF19///NBPF20///NBPF10///NBPF8///NBPF9///NBPF15///NBPF11///NBPF12///NBPF3///NBPF1///NBPF14	neuroblastoma breakpoint family member 25, pseudogene///neuroblastoma breakpoint family member 19///neuroblastoma breakpoint family member 20///neuroblastoma breakpoint family member 10///neuroblastoma breakpoint family member 8///neuroblastoma breakpoint family member 9///neuroblastoma breakpoint family member 15///neuroblastoma breakpoint family member 11///neuroblastoma breakpoint family member 12///neuroblastoma breakpoint family member 3///neuroblastoma breakpoint family member 1///neuroblastoma breakpoint family member 14
8022243	0.942315	0.832521	0.212177	-6.12532	0.0128209
8019930	0.942315	0.832531	0.212165	-6.12533	0.0149633	MYL12B	myosin light chain 12B
8064522	0.942315	0.832543	-0.212149	-6.12533	-0.0147187	IDH3B	isocitrate dehydrogenase 3 (NAD(+)) beta
8000974	0.942315	0.832546	0.212145	-6.12533	0.0143241	ZNF668	zinc finger protein 668
7969693	0.942315	0.83256	-0.212128	-6.12533	-0.0194109	RAP2A	RAP2A, member of RAS oncogene family
7977003	0.942347	0.832616	-0.212055	-6.12535	-0.0142238	RCOR1	REST corepressor 1
8155458	0.942379	0.832673	0.211982	-6.12536	0.0213751	RBPJ	recombination signal binding protein for immunoglobulin kappa J region
7896089	0.942417	0.832734	-0.211903	-6.12538	-0.0181028
8126916	0.942472	0.832824	0.211787	-6.1254	0.0172414	PGK2	phosphoglycerate kinase 2
8147693	0.942472	0.83284	0.211767	-6.12541	0.0112506	NACAP1	nascent polypeptide associated complex alpha subunit pseudogene 1
7896484	0.942498	0.83291	-0.211677	-6.12543	-0.0173674
7896686	0.942498	0.832919	0.211665	-6.12543	0.0376685
8151952	0.942603	0.833043	-0.211506	-6.12546	-0.0252387	NIPAL2	NIPA like domain containing 2
8100664	0.942603	0.83307	-0.211472	-6.12547	-0.0130108	TMPRSS11D	transmembrane protease, serine 11D
8069200	0.94264	0.83313	-0.211394	-6.12548	-0.0136107	LINC00334	long intergenic non-protein coding RNA 334
8072229	0.942643	0.833161	0.211354	-6.12549	0.0107521	NEFH	neurofilament heavy polypeptide
7898607	0.942703	0.833243	-0.21125	-6.12551	-0.0181729
7893744	0.942717	0.833366	-0.211091	-6.12555	-0.0215331
8165911	0.942717	0.833401	0.211046	-6.12556	0.0404451	TBL1X	transducin (beta)-like 1X-linked
7894047	0.942717	0.83341	-0.211034	-6.12556	-0.0232144
8126653	0.942717	0.833419	0.211023	-6.12556	0.0141012	MRPL14	mitochondrial ribosomal protein L14
8072931	0.942717	0.833422	-0.211019	-6.12556	-0.0169199	GCAT	glycine C-acetyltransferase
7960407	0.942717	0.833458	0.210973	-6.12557	0.0152577	FGF6	fibroblast growth factor 6
8154962	0.942717	0.83348	-0.210945	-6.12558	-0.0220678	DNAJB5	DnaJ heat shock protein family (Hsp40) member B5
8143825	0.942717	0.833496	0.210923	-6.12558	0.0153656	KCNH2	potassium voltage-gated channel subfamily H member 2
8005043	0.942717	0.833536	0.210872	-6.12559	0.0136133	LINC00670	long intergenic non-protein coding RNA 670
7951422	0.942717	0.833581	0.210814	-6.1256	0.0154177	MSANTD4	Myb/SANT DNA binding domain containing 4 with coiled-coils
7931840	0.942717	0.833593	0.210799	-6.12561	0.0120594	AKR1C8P	aldo-keto reductase family 1 member C8, pseudogene
8128260	0.942717	0.83362	-0.210764	-6.12561	-0.0111332	MAP3K7	mitogen-activated protein kinase kinase kinase 7
7896242	0.942717	0.833642	-0.210736	-6.12562	-0.021681
8079561	0.942717	0.833668	0.210702	-6.12563	0.0137717
7991120	0.942717	0.83368	0.210687	-6.12563	0.0183849	UBE2Q2P1	ubiquitin conjugating enzyme E2 Q2 pseudogene 1
8045695	0.942754	0.83377	-0.210572	-6.12565	-0.039007
7895417	0.942754	0.833795	0.21054	-6.12566	0.0409252
7894107	0.942754	0.833798	-0.210535	-6.12566	-0.0222307
7905530	0.942765	0.833887	0.210421	-6.12568	0.0111135	SMCP	sperm mitochondria associated cysteine rich protein
7985253	0.942765	0.833978	-0.210304	-6.12571	-0.0129432	ST20-AS1	ST20 antisense RNA 1
8105179	0.942765	0.834006	-0.210267	-6.12571	-0.0228784
7894450	0.942765	0.834014	0.210257	-6.12572	0.0341873
8137151	0.942765	0.834032	0.210235	-6.12572	0.0139643	SSPO	SCO-spondin
7894418	0.942765	0.834041	0.210223	-6.12572	0.0236795
7916743	0.942765	0.834054	0.210206	-6.12573	0.0147151
8140828	0.942765	0.834067	0.210189	-6.12573	0.0301594	SRI	sorcin
8138277	0.942765	0.834071	0.210184	-6.12573	0.0178167	VWDE	von Willebrand factor D and EGF domains
8005117	0.942765	0.834114	0.210129	-6.12574	0.0156682	TBC1D26	TBC1 domain family member 26
8020684	0.942765	0.83412	-0.210122	-6.12574	-0.0400296	HRH4	histamine receptor H4
7894572	0.942857	0.834251	-0.209952	-6.12578	-0.0323739
8044882	0.942857	0.834258	0.209944	-6.12578	0.0241104	EPB41L5	erythrocyte membrane protein band 4.1 like 5
7949896	0.942871	0.834299	0.209891	-6.12579	0.0164718	LOC650293	seven transmembrane helix receptor
7933731	0.942871	0.834327	-0.209855	-6.1258	-0.0155987
7982062	0.942886	0.834393	-0.20977	-6.12581	-0.0106829	SNORD115-28	small nucleolar RNA, C/D box 115-28
8102869	0.942886	0.834406	-0.209753	-6.12582	-0.0164869
8020352	0.942886	0.834437	-0.209714	-6.12583	-0.023524
7895372	0.942886	0.834454	-0.209692	-6.12583	-0.0193292
8110755	0.942983	0.834567	0.209546	-6.12586	0.0176749	SLC12A7	solute carrier family 12 member 7
7893997	0.942989	0.834601	0.209503	-6.12587	0.0289545
7935819	0.943005	0.834676	0.209407	-6.12589	0.0116424	MRPL43	mitochondrial ribosomal protein L43
8138822	0.943005	0.834697	-0.209379	-6.12589	-0.026236
8128618	0.943005	0.834701	-0.209374	-6.12589	-0.0103545
8150249	0.943119	0.834838	-0.209198	-6.12593	-0.0138445	ADRB3	adrenoceptor beta 3
7899407	0.943119	0.834883	0.20914	-6.12594	0.0267066	SMPDL3B	sphingomyelin phosphodiesterase acid like 3B
7905503	0.943119	0.834894	0.209126	-6.12594	0.0233641	LCE2C	late cornified envelope 2C
8099091	0.943119	0.834915	0.209099	-6.12595	0.0130509
7919598	0.943148	0.834993	0.208999	-6.12597	0.0186678
7893597	0.943148	0.834997	-0.208993	-6.12597	-0.0205123
7924977	0.943207	0.835106	-0.208854	-6.126	-0.0140759	PGBD5	piggyBac transposable element derived 5
8129482	0.943207	0.835106	0.208853	-6.126	0.0184551	SAMD3	sterile alpha motif domain containing 3
8070398	0.943219	0.835171	-0.20877	-6.12602	-0.0134125	LCA5L	LCA5L, lebercilin like
8086555	0.943219	0.835173	-0.208767	-6.12602	-0.0206461	LZTFL1	leucine zipper transcription factor like 1
8087409	0.943329	0.83531	0.208591	-6.12605	0.0104278	RHOA	ras homolog family member A
7981525	0.943329	0.835328	0.208569	-6.12606	0.0144618	CDCA4	cell division cycle associated 4
8106573	0.94338	0.835402	0.208474	-6.12608	0.0126172	THBS4	thrombospondin 4
7896515	0.943406	0.835456	-0.208404	-6.12609	-0.0264385
7893558	0.943406	0.835519	0.208323	-6.12611	0.0202661
8119357	0.943406	0.835524	-0.208317	-6.12611	-0.0257088	DAAM2	dishevelled associated activator of morphogenesis 2
8116582	0.943406	0.835586	-0.208236	-6.12612	-0.0198412	FOXF2	forkhead box F2
8180230	0.943406	0.835632	-0.208178	-6.12614	-0.00925405	DDX19A	DEAD-box helicase 19A
8120937	0.943406	0.835669	0.20813	-6.12615	0.0104024	RIPPLY2	ripply transcriptional repressor 2
8019570	0.943406	0.835686	-0.208109	-6.12615	-0.0124445	KRTAP4-7///KRTAP4-9///KRTAP4-8///KRTAP4-11///KRTAP4-2///KRTAP4-5///KRTAP4-4///KRTAP4-12///KRTAP4-6///KRTAP4-7	keratin associated protein 4-7///keratin associated protein 4-9///keratin associated protein 4-8///keratin associated protein 4-11///keratin associated protein 4-2///keratin associated protein 4-5///keratin associated protein 4-4///keratin associated protein 4-12///keratin associated protein 4-6///keratin associated protein 4-7
7993112	0.943406	0.83569	-0.208103	-6.12615	-0.0142334
8170282	0.943406	0.835695	0.208097	-6.12615	0.0130436	SPANXN4	SPANX family member N4
7893120	0.943406	0.835708	-0.20808	-6.12616	-0.0311765
8022711	0.943495	0.835815	0.207942	-6.12618	0.0426377	DSC2	desmocollin 2
7893792	0.943498	0.835885	-0.207852	-6.1262	-0.0213085
8058693	0.943498	0.835931	0.207794	-6.12621	0.0137748
8144428	0.943498	0.835988	0.20772	-6.12623	0.0149658	FAM90A2P///FAM90A10P///FAM90A7P///FAM90A25P///FAM90A1	family with sequence similarity 90, member A2 pseudogene///putative protein FAM90A10///putative protein FAM90A7///family with sequence similarity 90, member A7 pseudogene///family with sequence similarity 90 member A1
8144432	0.943498	0.835988	0.20772	-6.12623	0.0149658	FAM90A2P///FAM90A10P///FAM90A7P///FAM90A25P///FAM90A1	family with sequence similarity 90, member A2 pseudogene///putative protein FAM90A10///putative protein FAM90A7///family with sequence similarity 90, member A7 pseudogene///family with sequence similarity 90 member A1
8144436	0.943498	0.835988	0.20772	-6.12623	0.0149658	FAM90A2P///FAM90A10P///FAM90A7P///FAM90A25P///FAM90A1	family with sequence similarity 90, member A2 pseudogene///putative protein FAM90A10///putative protein FAM90A7///family with sequence similarity 90, member A7 pseudogene///family with sequence similarity 90 member A1
8144444	0.943498	0.835988	0.20772	-6.12623	0.0149658	FAM90A2P///FAM90A10P///FAM90A7P///FAM90A25P///FAM90A1	family with sequence similarity 90, member A2 pseudogene///putative protein FAM90A10///putative protein FAM90A7///family with sequence similarity 90, member A7 pseudogene///family with sequence similarity 90 member A1
8110982	0.943499	0.836018	-0.207682	-6.12624	-0.0150413	DAP	death associated protein
8124684	0.943511	0.836057	-0.207632	-6.12625	-0.0327228	ZFP57	ZFP57 zinc finger protein
7896283	0.943526	0.836098	-0.207578	-6.12626	-0.057185
7963427	0.943542	0.836217	0.207426	-6.12629	0.0182316	KRT5	keratin 5
7896298	0.943542	0.836217	0.207425	-6.12629	0.0270692
7939983	0.943542	0.836227	0.207413	-6.12629	0.0140729	OR8U9///OR8U8///OR8U1	olfactory receptor family 8 subfamily U member 9///olfactory receptor family 8 subfamily U member 8///olfactory receptor family 8 subfamily U member 1
8149898	0.943542	0.836263	0.207366	-6.1263	0.0143048	STMN4	stathmin 4
7895511	0.943542	0.836277	-0.207348	-6.1263	-0.0441953
7996313	0.943542	0.836284	-0.20734	-6.1263	-0.014669	CMTM2	CKLF like MARVEL transmembrane domain containing 2
8063380	0.943542	0.836327	-0.207284	-6.12632	-0.0236429
7950321	0.943542	0.836339	0.207268	-6.12632	0.0140112	UCP3	uncoupling protein 3
7898869	0.943582	0.836418	0.207167	-6.12634	0.0159606	MDS2	myelodysplastic syndrome 2 translocation associated
8142102	0.943582	0.836432	0.20715	-6.12634	0.0222073	ATXN7L1	ataxin 7 like 1
8022831	0.94365	0.836521	0.207036	-6.12637	0.00961519	CCDC178	coiled-coil domain containing 178
8016128	0.94369	0.836584	0.206954	-6.12638	0.0134023	GFAP	glial fibrillary acidic protein
7932909	0.943779	0.836704	-0.2068	-6.12641	-0.0154605
8173665	0.943779	0.83672	0.20678	-6.12642	0.0147597	MAGEE2	MAGE family member E2
8112388	0.943783	0.836752	-0.206739	-6.12642	-0.0157322	TRIM23	tripartite motif containing 23
7894753	0.943931	0.83693	-0.20651	-6.12647	-0.0285911
7894566	0.943931	0.836939	0.206497	-6.12647	0.0321213
8130539	0.943988	0.837019	0.206396	-6.12649	0.0691897	TAGAP	T-cell activation RhoGTPase activating protein
8098463	0.944134	0.837182	-0.206186	-6.12654	-0.0127094
8177130	0.944134	0.837205	-0.206157	-6.12654	-0.0313859	SLC9B1	solute carrier family 9 member B1
8024511	0.944169	0.837309	-0.206023	-6.12657	-0.0155597	ZNF554	zinc finger protein 554
8035993	0.944169	0.83733	0.205996	-6.12657	0.0124557	SLC7A10	solute carrier family 7 member 10
8151679	0.944169	0.837358	0.205959	-6.12658	0.0113191	DCAF4L2	DDB1 and CUL4 associated factor 4 like 2
8019183	0.944169	0.837375	-0.205937	-6.12658	-0.0106202	ACTG1	actin gamma 1
7944285	0.944169	0.837378	-0.205934	-6.12659	-0.0137746	ARCN1	archain 1
8175524	0.944225	0.837478	-0.205806	-6.12661	-0.0126381	CXorf66	chromosome X open reading frame 66
8034084	0.944225	0.837485	-0.205797	-6.12661	-0.0358191	AP1M2	adaptor related protein complex 1 mu 2 subunit
7895010	0.944237	0.837523	0.205747	-6.12662	0.045326
8032909	0.944354	0.837655	-0.205578	-6.12666	-0.0281284	PLIN3	perilipin 3
8145085	0.944402	0.837727	-0.205486	-6.12667	-0.0158086	POLR3D	RNA polymerase III subunit D
7998538	0.94442	0.837837	0.205344	-6.1267	0.0126863	PTX4	pentraxin 4
8053718	0.94442	0.837877	-0.205293	-6.12671	-0.0856206
8011678	0.94442	0.837913	-0.205246	-6.12672	-0.0139591
8020844	0.94442	0.837987	0.205152	-6.12674	0.0129693	ASXL3	additional sex combs like 3, transcriptional regulator
8152376	0.94442	0.838029	-0.205098	-6.12675	-0.0109944	CSMD3	CUB and Sushi multiple domains 3
8116033	0.94442	0.838039	-0.205085	-6.12675	-0.0127591	F12	coagulation factor XII
8033635	0.94442	0.838089	0.205021	-6.12677	0.01947	ADAMTS10	ADAM metallopeptidase with thrombospondin type 1 motif 10
8101340	0.94442	0.838091	0.205018	-6.12677	0.0148765	HNRNPDL	heterogeneous nuclear ribonucleoprotein D like
7952022	0.94442	0.838116	-0.204986	-6.12677	-0.041167	JAML	junction adhesion molecule like
8007427	0.94442	0.838213	-0.204862	-6.1268	-0.0186608	AOC3	amine oxidase, copper containing 3
7893567	0.94442	0.838217	-0.204856	-6.1268	-0.03714
7896465	0.94442	0.838226	0.204845	-6.1268	0.025729
8167201	0.94442	0.838262	0.204799	-6.12681	0.0146751	ZNF81	zinc finger protein 81
8159096	0.94442	0.838278	-0.204778	-6.12681	-0.0138624	DBH	dopamine beta-hydroxylase
7894100	0.94442	0.838305	0.204744	-6.12682	0.0243215
7982040	0.94442	0.838337	0.204702	-6.12683	0.0135128	SNORD115-43///SNORD115-39///SNORD115-36///SNORD115-29///SNORD115-26///SNORD115-25///SNORD115-22///SNORD115-20///SNORD115-19///SNORD115-18///SNORD115-17///SNORD115-12///SNORD115-11///SNORD115-9///SNORD115-7///SNORD115-5///SNORD115-3///SNRPN	small nucleolar RNA, C/D box 115-43///small nucleolar RNA, C/D box 115-39///small nucleolar RNA, C/D box 115-36///small nucleolar RNA, C/D box 115-29///small nucleolar RNA, C/D box 115-26///small nucleolar RNA, C/D box 115-25///small nucleolar RNA, C/D box 115-22///small nucleolar RNA, C/D box 115-20///small nucleolar RNA, C/D box 115-19///small nucleolar RNA, C/D box 115-18///small nucleolar RNA, C/D box 115-17///small nucleolar RNA, C/D box 115-12///small nucleolar RNA, C/D box 115-11///small nucleolar RNA, C/D box 115-9///small nucleolar RNA, C/D box 115-7///small nucleolar RNA, C/D box 115-5///small nucleolar RNA, C/D box 115-3///small nuclear ribonucleoprotein polypeptide N
7982042	0.94442	0.838337	0.204702	-6.12683	0.0135128	SNORD115-43///SNORD115-39///SNORD115-36///SNORD115-29///SNORD115-26///SNORD115-25///SNORD115-22///SNORD115-20///SNORD115-19///SNORD115-18///SNORD115-17///SNORD115-12///SNORD115-11///SNORD115-9///SNORD115-7///SNORD115-5///SNORD115-3///SNRPN	small nucleolar RNA, C/D box 115-43///small nucleolar RNA, C/D box 115-39///small nucleolar RNA, C/D box 115-36///small nucleolar RNA, C/D box 115-29///small nucleolar RNA, C/D box 115-26///small nucleolar RNA, C/D box 115-25///small nucleolar RNA, C/D box 115-22///small nucleolar RNA, C/D box 115-20///small nucleolar RNA, C/D box 115-19///small nucleolar RNA, C/D box 115-18///small nucleolar RNA, C/D box 115-17///small nucleolar RNA, C/D box 115-12///small nucleolar RNA, C/D box 115-11///small nucleolar RNA, C/D box 115-9///small nucleolar RNA, C/D box 115-7///small nucleolar RNA, C/D box 115-5///small nucleolar RNA, C/D box 115-3///small nuclear ribonucleoprotein polypeptide N
7982044	0.94442	0.838337	0.204702	-6.12683	0.0135128	SNORD115-43///SNORD115-39///SNORD115-36///SNORD115-29///SNORD115-26///SNORD115-25///SNORD115-22///SNORD115-20///SNORD115-19///SNORD115-18///SNORD115-17///SNORD115-12///SNORD115-11///SNORD115-9///SNORD115-7///SNORD115-5///SNORD115-3///SNRPN	small nucleolar RNA, C/D box 115-43///small nucleolar RNA, C/D box 115-39///small nucleolar RNA, C/D box 115-36///small nucleolar RNA, C/D box 115-29///small nucleolar RNA, C/D box 115-26///small nucleolar RNA, C/D box 115-25///small nucleolar RNA, C/D box 115-22///small nucleolar RNA, C/D box 115-20///small nucleolar RNA, C/D box 115-19///small nucleolar RNA, C/D box 115-18///small nucleolar RNA, C/D box 115-17///small nucleolar RNA, C/D box 115-12///small nucleolar RNA, C/D box 115-11///small nucleolar RNA, C/D box 115-9///small nucleolar RNA, C/D box 115-7///small nucleolar RNA, C/D box 115-5///small nucleolar RNA, C/D box 115-3///small nuclear ribonucleoprotein polypeptide N
8143144	0.94442	0.838359	0.204674	-6.12684	0.0130017	PTN	pleiotrophin
7894152	0.94442	0.838367	-0.204663	-6.12684	-0.0282196
7905129	0.94442	0.838371	-0.204659	-6.12684	-0.0149541
8017776	0.94442	0.838456	-0.20455	-6.12686	-0.0143102	HELZ	helicase with zinc finger
8160459	0.94442	0.838462	-0.204542	-6.12686	-0.0114211	ELAVL2	ELAV like neuron-specific RNA binding protein 2
7971862	0.94442	0.838471	-0.20453	-6.12686	-0.0158876
7950128	0.94442	0.838505	-0.204487	-6.12687	-0.0181422	ANAPC15	anaphase promoting complex subunit 15
7987892	0.94442	0.838538	0.204444	-6.12688	0.0143946	ZNF106	zinc finger protein 106
7950271	0.94442	0.838547	0.204432	-6.12688	0.013476	FAM168A	family with sequence similarity 168 member A
7896656	0.94442	0.83855	0.204429	-6.12688	0.0247804
7934959	0.94442	0.838566	0.204408	-6.12689	0.0212271	MIR107	microRNA 107
8138662	0.944509	0.838674	-0.20427	-6.12692	-0.0124306	NPVF	neuropeptide VF precursor
8079420	0.944524	0.838737	0.204189	-6.12693	0.0107299	LRRC2-AS1	LRRC2 antisense RNA 1
8078916	0.944524	0.838764	-0.204154	-6.12694	-0.0301111	SNORA6	small nucleolar RNA, H/ACA box 6
8036737	0.944524	0.838772	-0.204143	-6.12694	-0.018961	RPS16	ribosomal protein S16
7916570	0.944573	0.838864	0.204025	-6.12696	0.0179975	OMA1	OMA1 zinc metallopeptidase
8113577	0.944573	0.838909	-0.203968	-6.12698	-0.0376312	TRIM36	tripartite motif containing 36
8034827	0.944573	0.838929	-0.203942	-6.12698	-0.0270783	GIPC1	GIPC PDZ domain containing family member 1
8157674	0.944573	0.838929	0.203942	-6.12698	0.0177558	OR1N2	olfactory receptor family 1 subfamily N member 2
7895840	0.944606	0.838987	0.203868	-6.12699	0.0404018
8126135	0.944691	0.839091	0.203734	-6.12702	0.0295654	GLO1	glyoxalase I
7950751	0.944719	0.839145	0.203665	-6.12703	0.0164337	SNORA70E	small nucleolar RNA, H/ACA box 70E
8089757	0.944788	0.839234	-0.20355	-6.12706	-0.0112149
7975408	0.944862	0.839356	-0.203394	-6.12709	-0.0136841
7963863	0.944862	0.839357	0.203393	-6.12709	0.0158085
8115600	0.944882	0.839404	-0.203332	-6.1271	-0.0170423	ZBED8	zinc finger BED-type containing 8
8180278	0.944882	0.839475	0.203241	-6.12712	0.021564	PCDHA4	protocadherin alpha 4
7950032	0.944882	0.839499	0.20321	-6.12712	0.0119585	FGF4	fibroblast growth factor 4
7893125	0.944882	0.839539	0.203159	-6.12713	0.0306204
7895063	0.944882	0.83955	0.203145	-6.12714	0.0252352
7892985	0.944882	0.839557	0.203136	-6.12714	0.0379287
8067860	0.944882	0.839573	-0.203115	-6.12714	-0.014726
7940377	0.944884	0.839603	-0.203077	-6.12715	-0.0225689	TMEM132A	transmembrane protein 132A
7993341	0.944904	0.839649	0.203018	-6.12716	0.0166908	BFAR	bifunctional apoptosis regulator
7914000	0.944909	0.839682	-0.202975	-6.12717	-0.0631979	NR0B2	nuclear receptor subfamily 0 group B member 2
8174291	0.945072	0.839856	0.202752	-6.12721	0.0128676	ESX1	ESX homeobox 1
8160682	0.945092	0.839902	-0.202693	-6.12723	-0.0199706	NOL6	nucleolar protein 6
8149148	0.945126	0.839963	-0.202614	-6.12724	-0.0154793	LOC650293///OR7E125P///OR7E2P	seven transmembrane helix receptor///olfactory receptor family 7 subfamily E member 125 pseudogene///olfactory receptor family 7 subfamily E member 2 pseudogene
7896952	0.945126	0.839988	-0.202582	-6.12725	-0.0136764	ATAD3A	ATPase family, AAA domain containing 3A
8136641	0.945185	0.84008	0.202464	-6.12727	0.0155948	TAS2R3	taste 2 receptor member 3
8111698	0.945185	0.840098	-0.202441	-6.12727	-0.0226181	RICTOR	RPTOR independent companion of MTOR complex 2
8088739	0.945186	0.84018	-0.202336	-6.1273	-0.00990504	LMOD3	leiomodin 3
8147038	0.945186	0.840243	0.202255	-6.12731	0.0138998
8132209	0.945186	0.840249	0.202247	-6.12731	0.0201634	ZNRF2P1	zinc and ring finger 2 pseudogene 1
7893340	0.945186	0.84025	0.202246	-6.12731	0.0355104
8067206	0.945186	0.840265	0.202227	-6.12732	0.0153957	CTCFL	CCCTC-binding factor like
7942381	0.945186	0.840356	0.20211	-6.12734	0.0174116	ATG16L2	autophagy related 16 like 2
7894027	0.945186	0.840436	-0.202008	-6.12736	-0.0253342
8158666	0.945186	0.840438	-0.202004	-6.12736	-0.026899	HMCN2	hemicentin 2
7895753	0.945186	0.840449	-0.20199	-6.12736	-0.0321033
8067554	0.945186	0.840463	0.201972	-6.12737	0.0145321	TCFL5	transcription factor like 5
7964983	0.945186	0.840479	0.201953	-6.12737	0.0135509
8100001	0.945186	0.840552	-0.201858	-6.12739	-0.017022
8159318	0.945186	0.840599	0.201798	-6.1274	0.012741	GPSM1	G-protein signaling modulator 1
7984317	0.945186	0.84062	0.201771	-6.12741	0.0125571
8154758	0.945186	0.840655	0.201726	-6.12741	0.0125203
8083897	0.945186	0.840667	0.201711	-6.12742	0.0180661	TMEM212	transmembrane protein 212
7896187	0.945186	0.840669	-0.201709	-6.12742	-0.0168153
8156098	0.945186	0.840683	0.20169	-6.12742	0.0112388	SPATA31D1///SPATA31D3///SPATA31D4///SPATA31D5P	SPATA31 subfamily D member 1///SPATA31 subfamily D member 3///SPATA31 subfamily D member 4///SPATA31 subfamily D member 5, pseudogene
8100308	0.945186	0.840749	-0.201605	-6.12744	-0.043132
7932528	0.945186	0.840757	-0.201595	-6.12744	-0.0125445	EBLN1	endogenous Bornavirus-like nucleoprotein 1
8050687	0.945186	0.840814	0.201522	-6.12745	0.0147994
8167874	0.945186	0.84082	-0.201514	-6.12746	-0.0173929
8019347	0.945186	0.840842	-0.201486	-6.12746	-0.0203882
7893945	0.945186	0.840857	-0.201467	-6.12747	-0.036725
8131515	0.945186	0.840873	0.201447	-6.12747	0.0172258
8126382	0.945186	0.840917	-0.201391	-6.12748	-0.029741	C6orf132	chromosome 6 open reading frame 132
7895408	0.945186	0.840971	-0.20132	-6.12749	-0.0274576
8180402	0.945186	0.840972	-0.20132	-6.12749	-0.0105485	UBE2V1	ubiquitin conjugating enzyme E2 V1
8174675	0.945186	0.840972	0.20132	-6.12749	0.0131407	SLC25A5-AS1	SLC25A5 antisense RNA 1
7972921	0.945186	0.840975	0.201316	-6.12749	0.0257119
7914496	0.945186	0.840989	0.201298	-6.1275	0.0233521
7960817	0.945186	0.841008	0.201273	-6.1275	0.0138192
8137215	0.945189	0.84104	0.201233	-6.12751	0.0140275	LRRC61	leucine rich repeat containing 61
8162082	0.945322	0.841186	-0.201044	-6.12755	-0.0195652
7917370	0.945359	0.841307	-0.20089	-6.12758	-0.0151001	COL24A1	collagen type XXIV alpha 1 chain
8067901	0.945359	0.841318	-0.200876	-6.12758	-0.0105133
8131356	0.945359	0.841322	-0.20087	-6.12758	-0.00935261	CCZ1B///CCZ1	CCZ1 homolog B, vacuolar protein trafficking and biogenesis associated///CCZ1 homolog, vacuolar protein trafficking and biogenesis associated
7965060	0.945359	0.841357	-0.200825	-6.12759	-0.0234794	BBS10	Bardet-Biedl syndrome 10
8072659	0.945359	0.841361	0.20082	-6.12759	0.0195591	TOM1	target of myb1 membrane trafficking protein
8041360	0.945371	0.841438	-0.200721	-6.12761	-0.0213618	TTC27	tetratricopeptide repeat domain 27
7894598	0.945371	0.841454	0.200701	-6.12761	0.0265074
7894966	0.945371	0.841458	-0.200696	-6.12762	-0.0233631
7983985	0.945469	0.841583	0.200536	-6.12765	0.0138868	LDHAL6B	lactate dehydrogenase A like 6B
8148973	0.945469	0.841625	0.200481	-6.12766	0.0145785	TDRP	testis development related protein
8007148	0.945469	0.841641	0.200461	-6.12766	0.0170892	GAST	gastrin
8042052	0.945469	0.841659	-0.200438	-6.12766	-0.0204312	RPS27A	ribosomal protein S27a
7932211	0.945501	0.841715	0.200366	-6.12768	0.020767
7893706	0.94553	0.841769	0.200296	-6.12769	0.0311068
8146645	0.945567	0.841864	-0.200175	-6.12772	-0.0151435	BHLHE22	basic helix-loop-helix family member e22
7965650	0.945567	0.841866	-0.200172	-6.12772	-0.021232
8065334	0.945567	0.841905	0.200123	-6.12773	0.0169905	NKX2-2	NK2 homeobox 2
7895458	0.945567	0.841917	-0.200107	-6.12773	-0.0598253
7998910	0.945578	0.841976	-0.200031	-6.12774	-0.0190813	BICDL2	BICD family like cargo adaptor 2
8111251	0.945578	0.842029	-0.199963	-6.12776	-0.0182915
8148917	0.945578	0.842056	0.199928	-6.12776	0.0189218	MFSD3	major facilitator superfamily domain containing 3
8036351	0.945578	0.842119	0.199848	-6.12778	0.0154215	ZNF850	zinc finger protein 850
8105603	0.945578	0.842126	-0.199839	-6.12778	-0.015046
7892983	0.945578	0.842169	0.199783	-6.12779	0.0186974
7948354	0.945578	0.842169	-0.199783	-6.12779	-0.017783	GLYATL2	glycine-N-acyltransferase like 2
7894219	0.945578	0.842189	0.199758	-6.1278	0.0274276
8047463	0.945578	0.84221	-0.199731	-6.1278	-0.0123661
8135224	0.945578	0.842211	0.19973	-6.1278	0.0137568	NFE4	nuclear factor, erythroid 4
8097056	0.94558	0.842241	0.199691	-6.12781	0.0545703	SNORA24	small nucleolar RNA, H/ACA box 24
7895206	0.945621	0.842306	0.199608	-6.12783	0.0329484
8075838	0.945627	0.842362	-0.199535	-6.12784	-0.0119599	PVALB	parvalbumin
8122099	0.945627	0.842368	0.199528	-6.12784	0.0484769	ENPP1	ectonucleotide pyrophosphatase/phosphodiesterase 1
8153776	0.945646	0.842453	0.199419	-6.12786	0.0145328	VPS28	VPS28, ESCRT-I subunit
8165686	0.945646	0.842458	-0.199412	-6.12786	-0.0108299
8096718	0.945646	0.842509	0.199347	-6.12788	0.012308	AIMP1	aminoacyl tRNA synthetase complex interacting multifunctional protein 1
8150318	0.945646	0.842522	0.19933	-6.12788	0.0299504	FGFR1	fibroblast growth factor receptor 1
8161938	0.945646	0.842527	0.199324	-6.12788	0.0169561
8114136	0.945672	0.842588	0.199246	-6.1279	0.0104487
8180294	0.945672	0.842609	-0.199219	-6.1279	-0.0245761
7964739	0.945672	0.842636	0.199185	-6.12791	0.0116103	LLPH	LLP homolog, long-term synaptic facilitation
8060314	0.94568	0.842676	0.199133	-6.12792	0.0103509	DEFB127	defensin beta 127
7893613	0.94568	0.842699	-0.199103	-6.12792	-0.0271581
8083704	0.945699	0.842759	0.199027	-6.12794	0.0161411
8156054	0.945699	0.842785	0.198993	-6.12794	0.0123856
8141795	0.945699	0.842802	-0.198972	-6.12795	-0.0177767	POLR2J3///POLR2J2///POLR2J4///POLR2J	RNA polymerase II subunit J3///RNA polymerase II subunit J2///RNA polymerase II subunit J4, pseudogene///RNA polymerase II subunit J
8180280	0.945701	0.842958	-0.198771	-6.12799	-0.0178843	PCDHA7	protocadherin alpha 7
7893381	0.945701	0.842969	0.198757	-6.12799	0.0262973
8123714	0.945701	0.843	0.198717	-6.128	0.015488
7944603	0.945701	0.843002	0.198714	-6.128	0.0118655	GRIK4	glutamate ionotropic receptor kainate type subunit 4
8072731	0.945701	0.843005	-0.198711	-6.128	-0.0105036
8041149	0.945701	0.843076	0.19862	-6.12802	0.023792	WDR43	WD repeat domain 43
7900076	0.945701	0.843077	0.198618	-6.12802	0.0169039	TEKT2	tektin 2
8034521	0.945701	0.843086	-0.198608	-6.12802	-0.0269336	HOOK2	hook microtubule tethering protein 2
7893728	0.945701	0.843196	0.198466	-6.12805	0.0262623
8151510	0.945701	0.843204	0.198455	-6.12805	0.016192
8062862	0.945701	0.843227	-0.198426	-6.12805	-0.0113964
8147756	0.945701	0.843237	0.198413	-6.12806	0.012126	BAALC	brain and acute leukemia, cytoplasmic
8118611	0.945701	0.843286	0.19835	-6.12807	0.016008
8052594	0.945701	0.843294	-0.198341	-6.12807	-0.0114749	DBIL5P2	diazepam binding inhibitor-like 5 pseudogene 2
8106597	0.945701	0.843313	-0.198316	-6.12807	-0.0135949	SPZ1	spermatogenic leucine zipper 1
8084124	0.945701	0.843362	0.198253	-6.12809	0.0123484
8003230	0.945701	0.843364	0.19825	-6.12809	0.027035	LINC00917	long intergenic non-protein coding RNA 917
8058477	0.945701	0.843366	0.198248	-6.12809	0.0281249	KLF7	Kruppel like factor 7
8035682	0.945701	0.843388	0.19822	-6.12809	0.0140824
8106504	0.945701	0.843404	0.198199	-6.1281	0.0104288	BHMT	betaine--homocysteine S-methyltransferase
7911532	0.945701	0.843413	0.198187	-6.1281	0.0111759	AURKAIP1	aurora kinase A interacting protein 1
8027543	0.945701	0.843429	-0.198167	-6.1281	-0.011707	WDR88	WD repeat domain 88
8052798	0.945703	0.843459	-0.198128	-6.12811	-0.0204662	AAK1	AP2 associated kinase 1
7973008	0.94573	0.843527	0.198042	-6.12813	0.0232178	OR4M1///OR4M2	olfactory receptor family 4 subfamily M member 1///olfactory receptor family 4 subfamily M member 2
7903393	0.94573	0.84357	0.197986	-6.12814	0.0330808	S1PR1	sphingosine-1-phosphate receptor 1
8086201	0.94573	0.843579	-0.197975	-6.12814	-0.0308675	ACAA1	acetyl-CoA acyltransferase 1
7950501	0.94573	0.843598	0.197951	-6.12814	0.0122553	GDPD5	glycerophosphodiester phosphodiesterase domain containing 5
7965767	0.945733	0.843628	0.197912	-6.12815	0.0244822
7896276	0.945763	0.843684	0.19784	-6.12817	0.0282561
7990027	0.94577	0.843725	-0.197788	-6.12818	-0.0227535	ANP32A-IT1	ANP32A intronic transcript 1
8171653	0.94577	0.843764	-0.197738	-6.12818	-0.00969819	MAP3K15	mitogen-activated protein kinase kinase kinase 15
8071819	0.94577	0.843803	0.197688	-6.12819	0.0225575
8065563	0.94577	0.843804	0.197686	-6.12819	0.0123412	DEFB121	defensin beta 121
7899073	0.945857	0.84391	0.197551	-6.12822	0.0150782
8103092	0.945879	0.843998	0.197438	-6.12824	0.0138414	LOC100129572	uncharacterized LOC100129572
8116952	0.945879	0.844023	0.197405	-6.12825	0.0635289
8098084	0.945879	0.84403	0.197397	-6.12825	0.0430517	ETFDH	electron transfer flavoprotein dehydrogenase
7893551	0.945879	0.844043	0.197379	-6.12825	0.019353
7995237	0.94597	0.844153	0.197239	-6.12828	0.0108311	AHSP	alpha hemoglobin stabilizing protein
7895415	0.945994	0.844203	-0.197175	-6.12829	-0.0239503
8141328	0.946017	0.844286	0.197068	-6.12831	0.0729838	CYP3A5	cytochrome P450 family 3 subfamily A member 5
7895385	0.946017	0.844302	-0.197048	-6.12832	-0.0262092
7896498	0.946017	0.844309	-0.197039	-6.12832	-0.0142515
8017391	0.946085	0.844397	-0.196925	-6.12834	-0.00971595
7895366	0.946135	0.844491	0.196805	-6.12836	0.0253389
8061035	0.946135	0.844519	-0.196769	-6.12837	-0.0101073	MACROD2	MACRO domain containing 2
7963878	0.946135	0.844553	-0.196725	-6.12838	-0.0126075	OR6C70	olfactory receptor family 6 subfamily C member 70
8005992	0.946135	0.844609	-0.196654	-6.12839	-0.0109099
8168264	0.946135	0.844656	-0.196593	-6.1284	-0.0113335	NLGN3	neuroligin 3
7964594	0.946135	0.844657	-0.196592	-6.1284	-0.0149838
8001780	0.946135	0.844671	0.196575	-6.12841	0.0136708
7964927	0.946135	0.844684	-0.196558	-6.12841	-0.0684834	TSPAN8	tetraspanin 8
7967879	0.946135	0.844699	0.196539	-6.12841	0.0130195	FAM58DP///FAM58A	family with sequence similarity 58, member A pseudogene///family with sequence similarity 58 member A
7956739	0.946148	0.844752	-0.196471	-6.12843	-0.00991644
7978653	0.946148	0.844767	-0.196452	-6.12843	-0.0212794	RALGAPA1	Ral GTPase activating protein catalytic alpha subunit 1
8136969	0.946177	0.844821	-0.196382	-6.12844	-0.0150522	OR2A25	olfactory receptor family 2 subfamily A member 25
8113250	0.946228	0.844895	-0.196287	-6.12846	-0.0256142	ERAP1	endoplasmic reticulum aminopeptidase 1
7893308	0.94625	0.844944	-0.196224	-6.12847	-0.0381057
7893509	0.94625	0.844972	-0.196189	-6.12848	-0.0260431
7934544	0.946252	0.845002	-0.196149	-6.12849	-0.0139532	COMTD1	catechol-O-methyltransferase domain containing 1
8164196	0.946298	0.845115	0.196006	-6.12851	0.0163892	LOC51145	uncharacterized LOC51145
8161407	0.946298	0.845127	0.19599	-6.12852	0.0169425	FAM74A6///FAM74A4///FAM74A1	family with sequence similarity 74 member A6///family with sequence similarity 74 member A4///family with sequence similarity 74 member A1
7989885	0.946298	0.845128	-0.195988	-6.12852	-0.017604	LOC646358///DNAJB14	DnaJ heat shock protein family (Hsp40) member B14 pseudogene///DnaJ heat shock protein family (Hsp40) member B14
8081298	0.946335	0.84519	-0.195909	-6.12853	-0.067339	ADGRG7	adhesion G protein-coupled receptor G7
8127943	0.946379	0.845258	0.195822	-6.12855	0.0205555	SNX14	sorting nexin 14
8171313	0.946382	0.845344	0.195712	-6.12857	0.0186499	ARHGAP6	Rho GTPase activating protein 6
8144405	0.946382	0.845346	-0.195709	-6.12857	-0.016786	DEFB107B///DEFB107A	defensin beta 107B///defensin beta 107A
8149230	0.946382	0.845346	-0.195709	-6.12857	-0.016786	DEFB107B///DEFB107A	defensin beta 107B///defensin beta 107A
7994926	0.946407	0.845396	0.195645	-6.12858	0.0159329	SNORA30	small nucleolar RNA, H/ACA box 30
8114152	0.946467	0.845494	0.195519	-6.12861	0.0172204	SKP1	S-phase kinase-associated protein 1
8136495	0.946467	0.845507	-0.195503	-6.12861	-0.0123139	TTC26	tetratricopeptide repeat domain 26
8120163	0.946554	0.845616	0.195362	-6.12864	0.010672
7926916	0.946554	0.845642	-0.195329	-6.12864	-0.0410041	ZEB1	zinc finger E-box binding homeobox 1
7970907	0.946618	0.845747	0.195194	-6.12867	0.0159035	N4BP2L2	NEDD4 binding protein 2 like 2
7969563	0.946618	0.845774	-0.19516	-6.12867	-0.00918297
7984862	0.946618	0.845805	-0.195121	-6.12868	-0.0138235	CYP1A2	cytochrome P450 family 1 subfamily A member 2
7986509	0.946618	0.84587	0.195037	-6.1287	0.0427766
7986512	0.946618	0.84587	0.195037	-6.1287	0.0427766
7986527	0.946618	0.84587	0.195037	-6.1287	0.0427766
7965723	0.946759	0.846035	0.194825	-6.12874	0.0172161	UHRF1BP1L	UHRF1 binding protein 1 like
8060395	0.946759	0.846098	-0.194745	-6.12875	-0.0145266	RAD21L1	RAD21 cohesin complex component like 1
7896619	0.946759	0.846109	0.194731	-6.12876	0.0355104
8116622	0.946759	0.84611	-0.19473	-6.12876	-0.0162413	RIPK1	receptor interacting serine/threonine kinase 1
8090180	0.946777	0.846154	-0.194673	-6.12877	-0.0678489	MUC13	mucin 13, cell surface associated
8047565	0.946805	0.846233	0.194572	-6.12879	0.0160763	FAM117B	family with sequence similarity 117 member B
7939080	0.946805	0.846255	-0.194544	-6.12879	-0.0120325	FSHB	follicle stimulating hormone beta subunit
8076072	0.946805	0.846265	-0.194532	-6.12879	-0.0132295	KCNJ4	potassium voltage-gated channel subfamily J member 4
8104625	0.946805	0.846317	0.194464	-6.12881	0.029886
8042115	0.946805	0.846321	-0.194459	-6.12881	-0.0112934
7927280	0.946846	0.846386	0.194375	-6.12882	0.0461417	CH17-360D5.1///NPY4R	neuropeptide Y receptor type 4-like///neuropeptide Y receptor Y4
8137466	0.946859	0.846447	-0.194298	-6.12884	-0.0164944
7893474	0.946859	0.846465	-0.194274	-6.12884	-0.0246819
7895562	0.946859	0.84652	-0.194204	-6.12885	-0.0401086
7893665	0.946859	0.846537	-0.194182	-6.12886	-0.028376
7892968	0.946859	0.846541	-0.194178	-6.12886	-0.028007
7963479	0.946895	0.846601	-0.1941	-6.12887	-0.00982931	KRT2	keratin 2
8082504	0.946897	0.846632	-0.194061	-6.12888	-0.0107822	HMCES	5-hydroxymethylcytosine (hmC) binding, ES cell-specific
8158725	0.946901	0.846663	-0.19402	-6.12889	-0.0137315	ABL1	ABL proto-oncogene 1, non-receptor tyrosine kinase
8046461	0.946958	0.846745	-0.193916	-6.12891	-0.0265908	ZAK	sterile alpha motif and leucine zipper containing kinase AZK
8133229	0.946958	0.846776	-0.193876	-6.12892	-0.0127675
7895474	0.946958	0.8468	-0.193846	-6.12892	-0.0127658
8069744	0.946992	0.846859	0.19377	-6.12894	0.0197853	RWDD2B	RWD domain containing 2B
7929947	0.947	0.846895	0.193724	-6.12894	0.0167879	TLX1	T-cell leukemia homeobox 1
8079731	0.94701	0.846932	0.193677	-6.12895	0.0141671
8058542	0.947045	0.847004	-0.193584	-6.12897	-0.00971982	C2orf80	chromosome 2 open reading frame 80
8136844	0.947045	0.84702	0.193563	-6.12897	0.0134631	TAS2R39	taste 2 receptor member 39
7892657	0.947045	0.84706	-0.193513	-6.12898	-0.0234871
8031732	0.947045	0.847077	-0.19349	-6.12899	-0.0166922	ZNF547///TRAPPC2B	zinc finger protein 547///trafficking protein particle complex 2B
7905329	0.947188	0.847233	-0.19329	-6.12903	-0.0214855	MLLT11	myeloid/lymphoid or mixed-lineage leukemia; translocated to, 11
7953901	0.947204	0.847288	-0.19322	-6.12904	-0.0343882	CLEC12A	C-type lectin domain family 12 member A
7899394	0.947204	0.847322	0.193176	-6.12905	0.0487612	THEMIS2	thymocyte selection associated family member 2
8118696	0.947204	0.847338	-0.193155	-6.12905	-0.0105563	ZBTB9///SYNGAP1	zinc finger and BTB domain containing 9///synaptic Ras GTPase activating protein 1
7913169	0.947204	0.847362	0.193125	-6.12906	0.0113093	CAPZB	capping actin protein of muscle Z-line beta subunit
7940177	0.947237	0.84742	-0.193051	-6.12907	-0.015783	OR4D10	olfactory receptor family 4 subfamily D member 10
7910494	0.947297	0.847502	-0.192946	-6.12909	-0.0196723	ARV1///ARV1	ARV1 homolog, fatty acid homeostasis modulator///ARV1 homolog, fatty acid homeostasis modulator
7921713	0.947321	0.847552	0.192881	-6.1291	0.0206777	TSTD1///F11R	thiosulfate sulfurtransferase like domain containing 1///F11 receptor
7895026	0.947335	0.847593	0.192829	-6.12911	0.0352192
8060330	0.947359	0.847643	0.192766	-6.12912	0.0124949	ZCCHC3	zinc finger CCHC-type containing 3
8058106	0.947385	0.847695	-0.192699	-6.12914	-0.0170584
8118302	0.947393	0.84773	0.192654	-6.12914	0.0131973	MSH5-SAPCD1///SAPCD1	MSH5-SAPCD1 readthrough (NMD candidate)///suppressor APC domain containing 1
8002937	0.947419	0.847782	-0.192587	-6.12916	-0.0160656
8048452	0.947435	0.847825	-0.192532	-6.12917	-0.0133742	WNT10A	Wnt family member 10A
8043100	0.947485	0.847906	-0.192428	-6.12919	-0.0163178	TMSB10	thymosin beta 10
8065200	0.947485	0.847926	0.192402	-6.12919	0.0145547
7931348	0.947507	0.847977	-0.192337	-6.1292	-0.0125644	FOXI2	forkhead box I2
8081335	0.947507	0.848007	-0.192299	-6.12921	-0.0129524
7961371	0.947507	0.848031	-0.192267	-6.12922	-0.0203278	DUSP16	dual specificity phosphatase 16
8156581	0.947511	0.848128	0.192144	-6.12924	0.0145204	ERCC6L2	ERCC excision repair 6 like 2
8036460	0.947511	0.848153	0.192112	-6.12924	0.0112042	DPF1	double PHD fingers 1
7993999	0.947511	0.848153	-0.192111	-6.12925	-0.0222565	LOC101060386///SMG1P3///SMG1P1///SMG1P5///SMG1P2///SMG1	putative uncharacterized SMG1-like protein///SMG1P3, nonsense mediated mRNA decay associated PI3K related kinase pseudogene 3///SMG1P1, nonsense mediated mRNA decay associated PI3K related kinase pseudogene 1///SMG1P5, nonsense mediated mRNA decay associated PI3K related kinase pseudogene 5///SMG1P2, nonsense mediated mRNA decay associated PI3K related kinase pseudogene 2///SMG1, nonsense mediated mRNA decay associated PI3K related kinase
8000222	0.947511	0.848153	-0.192111	-6.12925	-0.0222565	LOC101060386///SMG1P3///SMG1P1///SMG1P5///SMG1P2///SMG1	putative uncharacterized SMG1-like protein///SMG1P3, nonsense mediated mRNA decay associated PI3K related kinase pseudogene 3///SMG1P1, nonsense mediated mRNA decay associated PI3K related kinase pseudogene 1///SMG1P5, nonsense mediated mRNA decay associated PI3K related kinase pseudogene 5///SMG1P2, nonsense mediated mRNA decay associated PI3K related kinase pseudogene 2///SMG1, nonsense mediated mRNA decay associated PI3K related kinase
8007715	0.947511	0.848241	-0.191999	-6.12927	-0.0126946	NMT1	N-myristoyltransferase 1
7931930	0.947511	0.848257	0.191978	-6.12927	0.0220041	PRKCQ	protein kinase C theta
8101862	0.947511	0.848263	-0.191971	-6.12927	-0.0604495	ADH6	alcohol dehydrogenase 6 (class V)
8038890	0.947511	0.848359	0.191848	-6.12929	0.0133619	HAS1	hyaluronan synthase 1
7894089	0.947511	0.848396	-0.191801	-6.1293	-0.031815
7894203	0.947511	0.848402	-0.191793	-6.1293	-0.0333383
7938010	0.947511	0.848406	0.191787	-6.12931	0.015835	OR52B6	olfactory receptor family 52 subfamily B member 6
7989195	0.947511	0.848423	0.191766	-6.12931	0.0172742
8174654	0.947511	0.848425	0.191764	-6.12931	0.0307745	KLHL13	kelch like family member 13
8066345	0.947511	0.848434	-0.191751	-6.12931	-0.0154378
8004545	0.947589	0.848532	-0.191626	-6.12934	-0.0178934	ATP1B2	ATPase Na+/K+ transporting subunit beta 2
8133089	0.947657	0.848623	0.19151	-6.12936	0.0160208	ZNF92	zinc finger protein 92
8092724	0.947671	0.848663	0.191459	-6.12937	0.00974857
8112478	0.947775	0.848805	-0.191277	-6.1294	-0.0383827	NAIP	NLR family apoptosis inhibitory protein
7929047	0.947775	0.84883	-0.191245	-6.12941	-0.0401225	IFIT2	interferon induced protein with tetratricopeptide repeats 2
8001131	0.947775	0.848855	0.191212	-6.12941	0.0139181
8051707	0.947775	0.848941	-0.191103	-6.12943	-0.0182782	MAP4K3	mitogen-activated protein kinase kinase kinase kinase 3
8021438	0.947775	0.848948	-0.191093	-6.12943	-0.0142167
7936923	0.947775	0.84896	0.191078	-6.12944	0.0129708	ALDOAP2	aldolase, fructose-bisphosphate A pseudogene 2
7933872	0.947775	0.848961	-0.191076	-6.12944	-0.0302759	EGR2	early growth response 2
8091239	0.947775	0.848985	-0.191046	-6.12944	-0.0253782
8137330	0.94782	0.849053	0.190959	-6.12946	0.0139769
8093683	0.948007	0.849335	0.190597	-6.12953	0.0207565
7908637	0.948007	0.849371	-0.190551	-6.12953	-0.0135506	GPR25	G protein-coupled receptor 25
8121392	0.948007	0.849443	-0.190459	-6.12955	-0.021	CEP57L1	centrosomal protein 57 like 1
8050497	0.948007	0.849461	-0.190437	-6.12955	-0.014719	OSR1	odd-skipped related transciption factor 1
8094393	0.948007	0.849461	-0.190436	-6.12955	-0.0146069	ZCCHC4	zinc finger CCHC-type containing 4
7895438	0.948007	0.849471	-0.190423	-6.12956	-0.0469422
7940421	0.948007	0.849494	0.190395	-6.12956	0.0226779	PGA4///PGA3///PGA5	pepsinogen 4, group I (pepsinogen A)///pepsinogen 3, group I (pepsinogen A)///pepsinogen 5, group I (pepsinogen A)
7896025	0.948007	0.849518	0.190364	-6.12957	0.0173292
7892921	0.948007	0.849544	0.19033	-6.12957	0.0199668
7934690	0.948007	0.849568	0.190299	-6.12958	0.0170421	ZCCHC24	zinc finger CCHC-type containing 24
7895850	0.948007	0.849602	-0.190256	-6.12959	-0.026633
7894919	0.948007	0.849608	0.190248	-6.12959	0.0290693
8155455	0.948007	0.849614	-0.190241	-6.12959	-0.0222194	LINC00268	long intergenic non-protein coding RNA 268
7922846	0.948007	0.84962	-0.190233	-6.12959	-0.0436646	FAM129A	family with sequence similarity 129 member A
8063156	0.948017	0.849657	-0.190185	-6.1296	-0.0323011	CD40	CD40 molecule
8112306	0.94804	0.849713	-0.190114	-6.12961	-0.0119864	LOC57399	uncharacterized gastric protein ZA52P
7896073	0.94804	0.849735	-0.190086	-6.12962	-0.0178612
8180219	0.948058	0.84978	-0.190028	-6.12963	-0.0157619
8055269	0.948086	0.849833	0.18996	-6.12964	0.00726366
7896156	0.948136	0.849925	0.189843	-6.12966	0.020432
8061402	0.948136	0.849935	-0.189829	-6.12967	-0.0204377
8087833	0.948212	0.85007	0.189657	-6.1297	0.0264673	DUSP7	dual specificity phosphatase 7
7979444	0.948212	0.850075	0.18965	-6.1297	0.0140468	CCDC175	coiled-coil domain containing 175
8174715	0.948212	0.850088	-0.189633	-6.1297	-0.0164457	SNORA69	small nucleolar RNA, H/ACA box 69
8024808	0.948268	0.850168	0.189531	-6.12972	0.0120517	SHD	Src homology 2 domain containing transforming protein D
7906662	0.948268	0.850196	-0.189496	-6.12973	-0.0102508	UFC1	ubiquitin-fold modifier conjugating enzyme 1
7930629	0.948274	0.85025	0.189426	-6.12974	0.0118188
8013026	0.948274	0.850258	-0.189416	-6.12974	-0.0144553	ZNF287	zinc finger protein 287
7935930	0.9484	0.8504	-0.189234	-6.12978	-0.0167928	KCNIP2	potassium voltage-gated channel interacting protein 2
8026806	0.948421	0.850447	0.189174	-6.12979	0.0188276	COLGALT1	collagen beta(1-O)galactosyltransferase 1
7996879	0.948427	0.850481	-0.18913	-6.12979	-0.008576
7974835	0.948519	0.850592	-0.188989	-6.12982	-0.0293011	PRKCH	protein kinase C eta
8105852	0.948598	0.850691	-0.188861	-6.12984	-0.0280959	MRPS36	mitochondrial ribosomal protein S36
8170393	0.948639	0.85078	-0.188748	-6.12986	-0.0135198	CXorf40A	chromosome X open reading frame 40A
8083092	0.948639	0.850799	0.188723	-6.12987	0.0167433	ZBTB38	zinc finger and BTB domain containing 38
7896715	0.948639	0.850813	0.188705	-6.12987	0.0750215
8171105	0.948643	0.850872	0.18863	-6.12989	0.0417771	CRLF2///CRLF2	cytokine receptor-like factor 2///cytokine receptor-like factor 2
8040473	0.948643	0.850875	0.188626	-6.12989	0.0232348	RHOB	ras homolog family member B
8063551	0.948764	0.851044	-0.18841	-6.12993	-0.0104406	SPO11	SPO11, initiator of meiotic double stranded breaks
8049079	0.948764	0.851062	0.188387	-6.12993	0.014724	C2orf57	chromosome 2 open reading frame 57
7905374	0.948764	0.851069	0.188378	-6.12993	0.00910855	PSMD4	proteasome 26S subunit, non-ATPase 4
8144388	0.948774	0.851123	0.188308	-6.12994	0.0153453	FAM90A10P///FAM90A7P///FAM90A25P///FAM90A1	putative protein FAM90A10///putative protein FAM90A7///family with sequence similarity 90, member A7 pseudogene///family with sequence similarity 90 member A1
8144658	0.948774	0.851135	-0.188293	-6.12995	-0.0134892	NEIL2	nei like DNA glycosylase 2
7986665	0.948867	0.851247	0.18815	-6.12997	0.0141959	NIPA2	non imprinted in Prader-Willi/Angelman syndrome 2
7940749	0.948899	0.851304	-0.188077	-6.12999	-0.0134995	SLC22A9	solute carrier family 22 member 9
8102829	0.94899	0.851414	-0.187936	-6.13001	-0.0140711
7960434	0.949026	0.851496	-0.187831	-6.13003	-0.0103741
7917015	0.949026	0.851504	0.187821	-6.13003	0.0108358
8025888	0.949031	0.851543	-0.187771	-6.13004	-0.011381	SWSAP1	SWIM-type zinc finger 7 associated protein 1
7894064	0.949031	0.851565	0.187742	-6.13005	0.0533297
8113008	0.949057	0.851683	0.187592	-6.13007	0.0174076
7896390	0.949057	0.851711	-0.187556	-6.13008	-0.0290426
7905020	0.949057	0.851725	0.187538	-6.13008	0.0133569	LOC101060524///DRD5P2///DRD5	D(1B) dopamine receptor-like///dopamine receptor D5 pseudogene 2///dopamine receptor D5
8091881	0.949057	0.851726	-0.187536	-6.13008	-0.0149486
8142232	0.949057	0.851731	-0.18753	-6.13009	-0.0115889	LAMB4	laminin subunit beta 4
7907156	0.949068	0.851811	-0.187428	-6.1301	-0.0284034	XCL1	X-C motif chemokine ligand 1
8088322	0.949068	0.85182	-0.187416	-6.13011	-0.0116581	DNAH12	dynein axonemal heavy chain 12
7941694	0.949068	0.851827	0.187408	-6.13011	0.0149771	RBM14	RNA binding motif protein 14
8139909	0.94907	0.851974	0.187219	-6.13014	0.02118
8093110	0.94907	0.85198	0.187212	-6.13014	0.0144878
7908650	0.94907	0.851992	0.187197	-6.13015	0.0131722	IGFN1	immunoglobulin-like and fibronectin type III domain containing 1
7893315	0.94907	0.852053	-0.187118	-6.13016	-0.0436106
8109570	0.94907	0.852054	0.187116	-6.13016	0.00795606
8105434	0.94907	0.852094	-0.187065	-6.13017	-0.0337309
8093878	0.94907	0.852116	-0.187038	-6.13018	-0.0209865	EVC	EvC ciliary complex subunit 1
8060447	0.94907	0.852116	0.187037	-6.13018	0.0104003	TGM6	transglutaminase 6
8173579	0.94907	0.852139	0.187007	-6.13018	0.0121855
8019699	0.94907	0.852147	0.186998	-6.13018	0.0116445	KRTAP4-7///KRTAP4-9///KRTAP4-8///KRTAP4-11///KRTAP4-2///KRTAP4-5///KRTAP4-4///KRTAP4-12///KRTAP4-6///KRTAP4-7	keratin associated protein 4-7///keratin associated protein 4-9///keratin associated protein 4-8///keratin associated protein 4-11///keratin associated protein 4-2///keratin associated protein 4-5///keratin associated protein 4-4///keratin associated protein 4-12///keratin associated protein 4-6///keratin associated protein 4-7
8105463	0.94907	0.852172	-0.186965	-6.13019	-0.0136947	GPBP1	GC-rich promoter binding protein 1
8094960	0.94907	0.852189	0.186944	-6.13019	0.0124525	SLC10A4	solute carrier family 10 member 4
8084838	0.94907	0.852224	-0.186899	-6.1302	-0.00979025	HRASLS	HRAS like suppressor
7995655	0.94907	0.852228	-0.186894	-6.1302	-0.0157205	FTO	fat mass and obesity associated
7951034	0.949091	0.852301	0.186801	-6.13022	0.0320434	SNORA8///TAF1D	small nucleolar RNA, H/ACA box 8///TATA-box binding protein associated factor, RNA polymerase I subunit D
8067903	0.949091	0.85238	0.1867	-6.13024	0.0138565	USP25	ubiquitin specific peptidase 25
8029701	0.949091	0.852401	-0.186673	-6.13024	-0.0189716	PPM1N	protein phosphatase, Mg2+/Mn2+ dependent 1N (putative)
8094240	0.949091	0.852409	0.186662	-6.13024	0.0512613	CD38	CD38 molecule
8124181	0.949091	0.852501	-0.186545	-6.13026	-0.00933404
8017150	0.949091	0.852501	-0.186544	-6.13026	-0.0163015	TUBD1	tubulin delta 1
7893639	0.949091	0.852542	0.186492	-6.13027	0.0145587
8005777	0.949091	0.852569	0.186458	-6.13028	0.0142859	TBC1D3P5	TBC1 domain family member 3 pseudogene 5
8100791	0.949091	0.852571	-0.186455	-6.13028	-0.0109305	UGT2A2///UGT2A1	UDP glucuronosyltransferase family 2 member A2///UDP glucuronosyltransferase family 2 member A1 complex locus
8053648	0.949091	0.852576	-0.186449	-6.13028	-0.0221173	KRCC1	lysine rich coiled-coil 1
7922889	0.949091	0.852619	-0.186394	-6.13029	-0.0300058	IVNS1ABP	influenza virus NS1A binding protein
8050176	0.949091	0.85262	-0.186392	-6.13029	-0.018073	ITGB1BP1	integrin subunit beta 1 binding protein 1
7895882	0.949091	0.852651	-0.186353	-6.1303	-0.0279876
7994647	0.949091	0.8527	0.18629	-6.13031	0.011853	PRRT2	proline rich transmembrane protein 2
7893982	0.949091	0.852728	0.186255	-6.13032	0.0306979
7935690	0.949091	0.852735	-0.186245	-6.13032	-0.00812537
7941460	0.949091	0.852753	0.186222	-6.13032	0.0129871	DRAP1	DR1 associated protein 1
7963534	0.949091	0.852777	0.186192	-6.13033	0.00952841	KRT4	keratin 4
8133112	0.949091	0.852858	-0.186088	-6.13035	-0.0198354	LOC84214	uncharacterized LOC84214
7922908	0.949091	0.852873	-0.186069	-6.13035	-0.0102655
8123920	0.949091	0.85289	0.186047	-6.13035	0.0236566	ELOVL2	ELOVL fatty acid elongase 2
7895837	0.949091	0.852891	-0.186046	-6.13035	-0.0205553
8056457	0.949091	0.852903	0.18603	-6.13036	0.0112048	SCN1A	sodium voltage-gated channel alpha subunit 1
7894874	0.949137	0.852974	-0.18594	-6.13037	-0.0214764
8074886	0.949167	0.85303	-0.185868	-6.13039	-0.0131453
8068664	0.949167	0.85307	0.185817	-6.1304	0.0119808
8113551	0.949167	0.853128	-0.185743	-6.13041	-0.0237476	MCC	mutated in colorectal cancers
7893296	0.949167	0.853128	-0.185742	-6.13041	-0.0444599
7894968	0.949167	0.853143	0.185724	-6.13041	0.0210219
8152314	0.949196	0.853223	-0.185621	-6.13043	-0.0201937	RSPO2	R-spondin 2
7937483	0.949196	0.853252	0.185584	-6.13044	0.0459792	SNORA52	small nucleolar RNA, H/ACA box 52
7895788	0.949196	0.853254	-0.185581	-6.13044	-0.037998
8168841	0.949219	0.853303	0.185518	-6.13045	0.00892511
7988990	0.949268	0.853376	-0.185425	-6.13047	-0.0194181	WDR72	WD repeat domain 72
8167742	0.949294	0.853428	-0.185358	-6.13048	-0.017972	XAGE5	X antigen family member 5
7924910	0.94934	0.853498	-0.185269	-6.13049	-0.0121407	ACTA1	actin, alpha 1, skeletal muscle
8049166	0.949351	0.853555	-0.185196	-6.13051	-0.0108248	CHRNG	cholinergic receptor nicotinic gamma subunit
8054517	0.949351	0.853565	0.185183	-6.13051	0.0443519	LINC01123///LINC01106	long intergenic non-protein coding RNA 1123///long intergenic non-protein coding RNA 1106
7893984	0.949389	0.853726	0.184978	-6.13055	0.0216524
7940626	0.949389	0.853734	-0.184967	-6.13055	-0.0181592	SCGB2A1	secretoglobin family 2A member 1
7917996	0.949389	0.853762	-0.184931	-6.13055	-0.0125268	LRRC39	leucine rich repeat containing 39
7956399	0.949389	0.853778	0.184911	-6.13056	0.00962643
8123726	0.949389	0.853796	0.184888	-6.13056	0.0135287
7894716	0.949389	0.853805	-0.184876	-6.13056	-0.0156622
8023437	0.949389	0.853812	0.184868	-6.13057	0.0102523	LOC642484	uncharacterized LOC642484
8121588	0.949389	0.853898	0.184757	-6.13059	0.0468635	DSE	dermatan sulfate epimerase
8043071	0.949389	0.853913	-0.184739	-6.13059	-0.0143308	DNAH6	dynein axonemal heavy chain 6
8065045	0.949389	0.854015	-0.184608	-6.13061	-0.0101688	SEL1L2	SEL1L2 ERAD E3 ligase adaptor subunit
8071371	0.949389	0.854028	0.184591	-6.13061	0.0133614
8071543	0.949389	0.854028	0.184591	-6.13061	0.0133614
8074746	0.949389	0.854028	0.184591	-6.13061	0.0133614
8092228	0.949389	0.854045	0.184569	-6.13062	0.0165921
8097327	0.949389	0.854078	-0.184527	-6.13063	-0.011737	SLC25A31	solute carrier family 25 member 31
8064218	0.949389	0.854116	-0.184478	-6.13063	-0.0099783	PRPF6	pre-mRNA processing factor 6
7992402	0.949389	0.854146	0.18444	-6.13064	0.0155767	NDUFB10	NADH:ubiquinone oxidoreductase subunit B10
8077572	0.949389	0.854182	0.184394	-6.13065	0.0083449	CPNE9	copine family member 9
7954460	0.949389	0.854239	-0.184321	-6.13066	-0.0241773	LYRM5	LYR motif containing 5
8142403	0.949389	0.854341	0.184191	-6.13069	0.0101304
8022801	0.949389	0.854363	-0.184163	-6.13069	-0.0137913
7895394	0.949389	0.854402	0.184113	-6.1307	0.0191881
8006423	0.949389	0.85441	0.184103	-6.1307	0.0126072	SPACA3	sperm acrosome associated 3
7893712	0.949389	0.854422	0.184087	-6.1307	0.0244841
7930170	0.949389	0.854454	0.184046	-6.13071	0.0224769	BORCS7-ASMT///BORCS7	BORCS7-ASMT readthrough (NMD candidate)///BLOC-1 related complex subunit 7
7922656	0.949389	0.854469	-0.184027	-6.13072	-0.0120063	ACBD6	acyl-CoA binding domain containing 6
8016400	0.949389	0.854555	-0.183917	-6.13073	-0.011612	MIR152	microRNA 152
8155323	0.949389	0.854578	-0.183887	-6.13074	-0.017851
8159220	0.949389	0.854584	-0.18388	-6.13074	-0.0287378	OLFM1	olfactomedin 1
7994339	0.949389	0.85464	-0.183809	-6.13075	-0.0127639
7976812	0.949389	0.854662	-0.18378	-6.13076	-0.0227074	SNORD113-4	small nucleolar RNA, C/D box 113-4
7913385	0.949389	0.854675	0.183764	-6.13076	0.0293516	RAP1GAP	RAP1 GTPase activating protein
7954645	0.949389	0.854703	-0.183728	-6.13077	-0.0408099	TSPAN11	tetraspanin 11
7914580	0.949389	0.854714	0.183713	-6.13077	0.010511	FNDC5	fibronectin type III domain containing 5
8157454	0.949389	0.854754	0.183663	-6.13078	0.0116637	ATP6V1G1	ATPase H+ transporting V1 subunit G1
8116418	0.949389	0.854771	-0.183641	-6.13078	-0.0519773	GFPT2	glutamine-fructose-6-phosphate transaminase 2
8083166	0.949389	0.854801	0.183602	-6.13079	0.0286789	TRPC1	transient receptor potential cation channel subfamily C member 1
8123651	0.949389	0.854853	0.183536	-6.1308	0.0124342	TUBB2B	tubulin beta 2B class IIb
8120675	0.949389	0.854868	0.183516	-6.13081	0.0101165	KHDC3L	KH domain containing 3 like, subcortical maternal complex member
7911323	0.949389	0.854925	0.183444	-6.13082	0.0135319	FAM138E///FAM138D///FAM138C///FAM138B///FAM138A///FAM138F	family with sequence similarity 138 member E///family with sequence similarity 138 member D///family with sequence similarity 138 member C///family with sequence similarity 138 member B///family with sequence similarity 138 member A///family with sequence similarity 138 member F
8031984	0.949389	0.854925	0.183444	-6.13082	0.0135319	FAM138E///FAM138D///FAM138C///FAM138B///FAM138A///FAM138F	family with sequence similarity 138 member E///family with sequence similarity 138 member D///family with sequence similarity 138 member C///family with sequence similarity 138 member B///family with sequence similarity 138 member A///family with sequence similarity 138 member F
7940582	0.949389	0.854927	-0.183442	-6.13082	-0.0295759	BEST1	bestrophin 1
8157804	0.949389	0.854937	0.183428	-6.13082	0.015171	OLFML2A	olfactomedin like 2A
8049071	0.949389	0.85494	0.183425	-6.13082	0.0152708
8114780	0.949389	0.854956	-0.183403	-6.13083	-0.0178013	PCDH12	protocadherin 12
8089464	0.949389	0.854988	0.183363	-6.13083	0.0203621	LOC151760	putative uncharacterized protein LOC151760
7900095	0.949389	0.855024	0.183317	-6.13084	0.0125827	MAP7D1	MAP7 domain containing 1
7974461	0.949389	0.855044	0.183292	-6.13085	0.0260061	LGALS3	lectin, galactoside binding soluble 3
8130582	0.949389	0.855047	0.183288	-6.13085	0.0101913	SLC22A2	solute carrier family 22 member 2
8144584	0.949389	0.855051	0.183283	-6.13085	0.0128843
8047769	0.949389	0.85507	0.183258	-6.13085	0.0125651
8016387	0.949389	0.855084	0.183241	-6.13085	0.0464226	PRR15L	proline rich 15 like
7912547	0.949389	0.855157	-0.183147	-6.13087	-0.0101443	LOC101930169///PRAMEF15///PRAMEF6///PRAMEF11///PRAMEF4///PRAMEF9///PRAMEF5	putative PRAME family member 26///PRAME family member 15///PRAME family member 6///PRAME family member 11///PRAME family member 4///PRAME family member 9///PRAME family member 5
7894031	0.949389	0.855158	0.183146	-6.13087	0.0263049
8138065	0.949389	0.855169	-0.183131	-6.13087	-0.0183155
8156923	0.94939	0.855199	-0.183093	-6.13088	-0.0130557	PLPPR1	phospholipid phosphatase related 1
8065185	0.949393	0.855238	-0.183043	-6.13089	-0.0209134	OVOL2	ovo like zinc finger 2
8094778	0.949393	0.855259	0.183016	-6.13089	0.0190832	UCHL1	ubiquitin C-terminal hydrolase L1
8023855	0.949492	0.85538	-0.182862	-6.13092	-0.041128	CYB5A	cytochrome b5 type A
7895862	0.949492	0.855408	0.182826	-6.13093	0.0181427
7913290	0.949492	0.855444	0.182779	-6.13094	0.0133263	SH2D5	SH2 domain containing 5
8076533	0.949492	0.855462	-0.182757	-6.13094	-0.0170652	PACSIN2	protein kinase C and casein kinase substrate in neurons 2
8018400	0.949515	0.855521	0.182682	-6.13095	0.0105082	RECQL5	RecQ like helicase 5
7981911	0.949515	0.85554	0.182657	-6.13096	0.0135251	MKRN3	makorin ring finger protein 3
8065016	0.949561	0.85561	0.182568	-6.13097	0.0212442
8068014	0.949586	0.855672	0.182489	-6.13099	0.00927948
7965916	0.949586	0.855714	0.182434	-6.131	0.0104918
8164649	0.949586	0.855718	0.182429	-6.131	0.0111497	PRRC2B	proline rich coiled-coil 2B
8107204	0.949612	0.855791	0.182336	-6.13101	0.0304533
8069153	0.949612	0.855799	0.182326	-6.13102	0.0132568	KRTAP10-10	keratin associated protein 10-10
8013616	0.949651	0.855863	0.182245	-6.13103	0.0573597	SLC46A1	solute carrier family 46 member 1
7946323	0.949682	0.855923	-0.182167	-6.13104	-0.0137207	OR5P2	olfactory receptor family 5 subfamily P member 2
8092501	0.949682	0.855965	-0.182114	-6.13105	-0.0104926	THPO	thrombopoietin
8075118	0.949682	0.855985	0.182088	-6.13106	0.012642	CRYBB1	crystallin beta B1
7909990	0.949682	0.856069	-0.181981	-6.13108	-0.0217579	LOC100287934///LOC100287497	uncharacterized LOC100287934///septin 7 pseudogene
8115941	0.949682	0.856091	0.181953	-6.13108	0.0136779	GPRIN1	G protein regulated inducer of neurite outgrowth 1
8057441	0.949682	0.856104	0.181936	-6.13109	0.0135922	CWC22	CWC22 homolog, spliceosome-associated protein
7965867	0.949682	0.856105	0.181935	-6.13109	0.00990719	PMCH	pro-melanin concentrating hormone
8127824	0.949682	0.856147	-0.181881	-6.13109	-0.0105355	UBE3D	ubiquitin protein ligase E3D
8093256	0.949682	0.856172	0.181849	-6.1311	0.0161487
7892965	0.949682	0.856194	0.181821	-6.13111	0.0181394
7964868	0.949682	0.856205	-0.181807	-6.13111	-0.0119683
8096274	0.949713	0.856262	-0.181735	-6.13112	-0.00977378	DMP1	dentin matrix acidic phosphoprotein 1
8019149	0.9498	0.856369	0.181598	-6.13114	0.0105939	SLC38A10	solute carrier family 38 member 10
8039084	0.949815	0.85641	-0.181545	-6.13115	-0.0107993
8048715	0.949826	0.856449	-0.181495	-6.13116	-0.00998514
8066212	0.949907	0.856677	0.181204	-6.13121	0.0155734
8119898	0.949907	0.856693	-0.181183	-6.13122	-0.0211819	VEGFA	vascular endothelial growth factor A
8078033	0.949907	0.856722	0.181146	-6.13122	0.01212	TMEM135///CCDC174	transmembrane protein 135///coiled-coil domain containing 174
8072226	0.949907	0.856779	0.181073	-6.13124	0.0165589	RFPL1	ret finger protein like 1
8019960	0.949907	0.856785	0.181066	-6.13124	0.0101336
8172658	0.949907	0.856813	-0.18103	-6.13124	-0.012872
7943943	0.949907	0.856823	0.181017	-6.13125	0.00899842	ANKK1	ankyrin repeat and kinase domain containing 1
8080773	0.949907	0.85687	0.180957	-6.13126	0.0160887	RPP14	ribonuclease P/MRP subunit p14
8093013	0.949907	0.856915	0.180899	-6.13127	0.0126755	TNK2	tyrosine kinase non receptor 2
8131881	0.949907	0.856929	-0.180881	-6.13127	-0.0206594	FAM221A	family with sequence similarity 221 member A
8085716	0.949907	0.85693	0.18088	-6.13127	0.022807	SATB1	SATB homeobox 1
7937257	0.949907	0.856983	0.180813	-6.13128	0.0111642	SCGB1C2///SCGB1C1	secretoglobin family 1C member 2///secretoglobin family 1C member 1
8050115	0.949907	0.85701	-0.180777	-6.13129	-0.0146038	LINC00299	long intergenic non-protein coding RNA 299
8108679	0.949907	0.857048	-0.18073	-6.1313	-0.0120815	PCDHB1	protocadherin beta 1
8027247	0.949907	0.857051	0.180726	-6.1313	0.0215453	ZNF93	zinc finger protein 93
7952617	0.949907	0.857067	0.180706	-6.1313	0.0111716	KCNJ1	potassium voltage-gated channel subfamily J member 1
8136832	0.949907	0.857087	-0.180679	-6.13131	-0.0142699	C7orf34	chromosome 7 open reading frame 34
7895632	0.949907	0.857104	-0.180657	-6.13131	-0.0206092
7929589	0.949907	0.857108	-0.180652	-6.13131	-0.0143457
8163729	0.949907	0.857174	-0.180568	-6.13132	-0.016022	MIR147A	microRNA 147a
8012326	0.949907	0.857209	0.180524	-6.13133	0.0102197	ALOXE3	arachidonate lipoxygenase 3
7894654	0.949907	0.857232	-0.180493	-6.13134	-0.023989
8169750	0.949907	0.857275	0.18044	-6.13135	0.017515	STAG2	stromal antigen 2
8131438	0.949907	0.857282	-0.18043	-6.13135	-0.0117343	ZNF316	zinc finger protein 316
7961455	0.949907	0.857357	0.180335	-6.13137	0.0560384	GUCY2C	guanylate cyclase 2C
8063839	0.949907	0.857374	0.180312	-6.13137	0.00974448	SS18L1	SS18L1, nBAF chromatin remodeling complex subunit
8104601	0.949907	0.857375	0.180311	-6.13137	0.0383524	BASP1	brain abundant membrane attached signal protein 1
8155707	0.949907	0.857392	0.180289	-6.13137	0.0184611	TJP2	tight junction protein 2
8115410	0.949907	0.857404	0.180275	-6.13138	0.0164846	GEMIN5	gem nuclear organelle associated protein 5
8145780	0.949907	0.857405	-0.180273	-6.13138	-0.0120753
8095185	0.949907	0.857424	-0.180248	-6.13138	-0.016714
8030498	0.949907	0.857451	-0.180214	-6.13139	-0.00964344	MED25	mediator complex subunit 25
7997245	0.949907	0.857465	-0.180197	-6.13139	-0.0159141
8106477	0.949999	0.857625	0.179992	-6.13143	0.0145228
7965884	0.949999	0.857627	-0.179989	-6.13143	-0.00997626	PAH	phenylalanine hydroxylase
8143035	0.949999	0.857633	0.179981	-6.13143	0.0171731
7943515	0.950007	0.857669	0.179936	-6.13144	0.0259828
7938225	0.950012	0.857702	-0.179894	-6.13144	-0.046	OLFML1	olfactomedin like 1
8107823	0.950021	0.857739	-0.179846	-6.13145	-0.0115341	ADAMTS19	ADAM metallopeptidase with thrombospondin type 1 motif 19
8180201	0.950021	0.857785	0.179788	-6.13146	0.0145855	ERVV-1	endogenous retrovirus group V member 1
8136971	0.950021	0.857818	-0.179744	-6.13147	-0.0120569	OR2A12	olfactory receptor family 2 subfamily A member 12
7895638	0.950021	0.857825	-0.179736	-6.13147	-0.0382038
8086417	0.950056	0.857884	0.17966	-6.13148	0.0197896
7903878	0.95009	0.857958	-0.179566	-6.1315	-0.0131948	RBM15	RNA binding motif protein 15
7917357	0.95009	0.857973	-0.179547	-6.1315	-0.0148021
8060528	0.950145	0.858051	0.179447	-6.13152	0.0112946	C20orf141	chromosome 20 open reading frame 141
8176373	0.950145	0.85811	0.179372	-6.13153	0.0113182
7927389	0.950145	0.858134	-0.179341	-6.13154	-0.0230012	MAPK8	mitogen-activated protein kinase 8
8139891	0.950145	0.858136	-0.179338	-6.13154	-0.0154563	SBDS	SBDS ribosome assembly guanine nucleotide exchange factor
8148208	0.950225	0.858237	0.179209	-6.13156	0.0170633	FAM91A1	family with sequence similarity 91 member A1
8050425	0.950235	0.858283	0.179151	-6.13157	0.0125171
8163672	0.950235	0.858303	-0.179125	-6.13158	-0.0145977	PAPPA-AS1	PAPPA antisense RNA 1
7910694	0.950388	0.858485	-0.178893	-6.13162	-0.0109099	EDARADD	EDAR associated death domain
8065580	0.950388	0.858499	0.178875	-6.13162	0.0108686	DUSP15	dual specificity phosphatase 15
8003158	0.950475	0.858606	0.178738	-6.13164	0.0147385	TLDC1	TBC/LysM-associated domain containing 1
7936064	0.950497	0.858655	-0.178676	-6.13165	-0.0248354	NT5C2///NT5C2	5'-nucleotidase, cytosolic II///5'-nucleotidase, cytosolic II
7893944	0.950564	0.858744	0.178562	-6.13167	0.0141555
8132710	0.950682	0.858879	0.17839	-6.1317	0.0143751	C7orf69	chromosome 7 open reading frame 69
7928291	0.950743	0.859016	-0.178214	-6.13173	-0.0172703	CHST3	carbohydrate sulfotransferase 3
8107897	0.950743	0.859024	-0.178204	-6.13173	-0.0187801	PDLIM4	PDZ and LIM domain 4
8153486	0.950743	0.859024	-0.178204	-6.13174	-0.0138007	CCDC166	coiled-coil domain containing 166
7894828	0.950743	0.859049	0.178172	-6.13174	0.0337761
8061746	0.950756	0.859094	0.178115	-6.13175	0.0104725	DNMT3B	DNA methyltransferase 3 beta
8021442	0.950756	0.859136	-0.17806	-6.13176	-0.0300782	ZNF532	zinc finger protein 532
7916841	0.950756	0.859146	0.178048	-6.13176	0.0106994
7922174	0.950931	0.859332	-0.17781	-6.1318	-0.0454096	F5	coagulation factor V
7921222	0.950937	0.859366	0.177767	-6.13181	0.011302	ETV3L	ETS variant 3 like
8034897	0.951044	0.859492	-0.177606	-6.13184	-0.0096797	OR7A10	olfactory receptor family 7 subfamily A member 10
8112740	0.951124	0.859593	0.177477	-6.13186	0.0113892	ZBED3	zinc finger BED-type containing 3
7989922	0.951186	0.859711	-0.177327	-6.13189	-0.0114347	SCARNA14	small Cajal body-specific RNA 14
8032530	0.951186	0.859734	0.177297	-6.13189	0.0104969	SGTA	small glutamine rich tetratricopeptide repeat containing alpha
8120715	0.951186	0.859778	-0.17724	-6.1319	-0.012127
7892956	0.951186	0.859789	0.177226	-6.1319	0.011512
8124922	0.951186	0.859792	0.177222	-6.1319	0.0147321
7928064	0.951254	0.859886	-0.177102	-6.13192	-0.0103643	C10orf35	chromosome 10 open reading frame 35
8120151	0.951254	0.859911	0.177071	-6.13193	0.0127621	OPN5	opsin 5
8170576	0.951359	0.860034	-0.176914	-6.13196	-0.0146428	CSAG1	chondrosarcoma associated gene 1
7946579	0.951385	0.860087	0.176845	-6.13197	0.0503602	LYVE1	lymphatic vessel endothelial hyaluronan receptor 1
8075585	0.951385	0.860115	-0.17681	-6.13197	-0.019785	RTCB	RNA 2',3'-cyclic phosphate and 5'-OH ligase
8121803	0.951386	0.860218	0.176679	-6.132	0.0100618	CLVS2	clavesin 2
8081073	0.951386	0.86029	0.176586	-6.13201	0.0135991	C3orf38	chromosome 3 open reading frame 38
8166230	0.951386	0.860291	-0.176585	-6.13201	-0.0166644	TXLNG	taxilin gamma
8029907	0.951386	0.860294	-0.176581	-6.13201	-0.0389512	C5AR1	complement component 5a receptor 1
8089851	0.951386	0.860327	-0.176539	-6.13202	-0.043944	HGD	homogentisate 1,2-dioxygenase
8093278	0.951386	0.860327	-0.176539	-6.13202	-0.043944	HGD	homogentisate 1,2-dioxygenase
7915178	0.951386	0.86033	0.176536	-6.13202	0.012255	GJA9-MYCBP///GJA9	GJA9-MYCBP readthrough///gap junction protein alpha 9
8086784	0.951386	0.860356	0.176502	-6.13203	0.0112391	ELP6	elongator acetyltransferase complex subunit 6
7976061	0.951386	0.86041	-0.176433	-6.13204	-0.0140308
7896319	0.951386	0.860423	0.176417	-6.13204	0.013852
7917082	0.951386	0.860439	0.176396	-6.13204	0.0102585	ASB17	ankyrin repeat and SOCS box containing 17
8051234	0.951386	0.860506	0.176311	-6.13206	0.0118095
8166671	0.951386	0.860527	-0.176284	-6.13206	-0.0102928	CFAP47	cilia and flagella associated protein 47
8030569	0.951386	0.860545	0.176261	-6.13207	0.0121265	ZNF473	zinc finger protein 473
7904050	0.951386	0.860545	0.176261	-6.13207	0.0151571	MOV10	Mov10 RISC complex RNA helicase
7908966	0.951407	0.860593	-0.1762	-6.13208	-0.0139812	LINC00260	long intergenic non-protein coding RNA 260
8151629	0.951414	0.860628	-0.176155	-6.13209	-0.0296333	REXO1L1P	REX1, RNA exonuclease 1 homolog-like 1, pseudogene
7967636	0.951583	0.860809	-0.175924	-6.13213	-0.0211678
7952897	0.95161	0.860862	0.175857	-6.13214	0.012751	IQSEC3	IQ motif and Sec7 domain 3
7905515	0.95162	0.8609	0.175808	-6.13215	0.0093765	KPRP	keratinocyte proline rich protein
8066619	0.951654	0.860959	-0.175733	-6.13216	-0.0413593	PLTP	phospholipid transfer protein
7896700	0.951672	0.861004	0.175675	-6.13217	0.0625088
8081032	0.951707	0.861064	-0.175598	-6.13218	-0.0117513
8064978	0.951729	0.861113	-0.175536	-6.13219	-0.0241838	JAG1	jagged 1
7973105	0.951818	0.861222	-0.175397	-6.13221	-0.0114711	RNASE3	ribonuclease A family member 3
8034940	0.951831	0.861263	-0.175344	-6.13222	-0.0249061	NOTCH3	notch 3
8078382	0.95185	0.861308	-0.175287	-6.13223	-0.027038
7894080	0.951907	0.861388	-0.175184	-6.13225	-0.022521
7971077	0.951972	0.861476	0.175072	-6.13227	0.0863312	POSTN	periostin
8097080	0.951973	0.861505	0.175035	-6.13228	0.0433122	SYNPO2	synaptopodin 2
8169210	0.952054	0.861607	-0.174905	-6.1323	-0.0313407	CLDN2	claudin 2
8122263	0.952085	0.861673	0.174821	-6.13231	0.00944966
8072645	0.952085	0.861718	-0.174763	-6.13232	-0.00874494	HMGXB4	HMG-box containing 4
7903667	0.952085	0.861737	0.174739	-6.13233	0.0100899	SYPL2	synaptophysin like 2
7975747	0.952085	0.86175	0.174723	-6.13233	0.014815	DLST	dihydrolipoamide S-succinyltransferase
8126007	0.952178	0.861863	-0.174578	-6.13235	-0.00973621	PXT1	peroxisomal, testis specific 1
7894664	0.952196	0.861907	0.174521	-6.13236	0.053009
8044417	0.952229	0.861991	-0.174414	-6.13238	-0.021185	TMEM87B	transmembrane protein 87B
8152242	0.952229	0.861995	-0.17441	-6.13238	-0.0102098
8148280	0.952278	0.862172	0.174183	-6.13242	0.0388331	SQLE	squalene epoxidase
8019772	0.952278	0.862245	-0.17409	-6.13244	-0.0212401	ALYREF	Aly/REF export factor
8071981	0.952278	0.862285	0.174039	-6.13244	0.0177607	KIAA1671	KIAA1671
8090291	0.952278	0.862289	-0.174034	-6.13245	-0.0174671	ALG1L	ALG1, chitobiosyldiphosphodolichol beta-mannosyltransferase like
8084092	0.952278	0.862299	0.174021	-6.13245	0.0202385	NDUFB5	NADH:ubiquinone oxidoreductase subunit B5
8037775	0.952278	0.862341	0.173968	-6.13246	0.0189589	PTGIR	prostaglandin I2 (prostacyclin) receptor (IP)
7990873	0.952278	0.862353	-0.173952	-6.13246	-0.00851007	MEX3B	mex-3 RNA binding family member B
8083594	0.952278	0.862363	-0.173939	-6.13246	-0.0187609	PTX3	pentraxin 3
7898167	0.952278	0.862368	-0.173933	-6.13246	-0.0132871	CTRC	chymotrypsin C
8139784	0.952278	0.862379	0.173918	-6.13246	0.0111999
7961306	0.952278	0.862397	-0.173895	-6.13247	-0.01063	PRB2///PRB4///PRB3///PRB1	proline rich protein BstNI subfamily 2///proline rich protein BstNI subfamily 4///proline rich protein BstNI subfamily 3///proline rich protein BstNI subfamily 1
8095456	0.952278	0.862415	0.173873	-6.13247	0.0231906	ODAM	odontogenic, ameloblast asssociated
7894493	0.952278	0.862455	0.173822	-6.13248	0.0183137
8176681	0.952278	0.862469	-0.173804	-6.13248	-0.0101133	HSFY2///HSFY1	heat shock transcription factor, Y-linked 2///heat shock transcription factor, Y-linked 1
8177201	0.952278	0.862469	-0.173804	-6.13248	-0.0101133	HSFY2///HSFY1	heat shock transcription factor, Y-linked 2///heat shock transcription factor, Y-linked 1
8063315	0.952287	0.862506	0.173757	-6.13249	0.012154	DDX27	DEAD-box helicase 27
7989832	0.952304	0.86255	0.173701	-6.1325	0.00881986
7978628	0.952317	0.86259	0.173649	-6.13251	0.0150842	PPP2R3C	protein phosphatase 2 regulatory subunit B''gamma
8124492	0.952395	0.862689	-0.173523	-6.13253	-0.024638	HIST1H2BK	histone cluster 1, H2bk
8139656	0.952414	0.862735	0.173464	-6.13254	0.0202709	GRB10	growth factor receptor bound protein 10
8103722	0.952524	0.862886	-0.173272	-6.13257	-0.028654	HSP90AA6P	heat shock protein 90 alpha family class A member 6, pseudogene
8103561	0.952524	0.862892	0.173264	-6.13257	0.0107585
8144315	0.952557	0.862974	-0.173159	-6.13259	-0.0109025	ARHGEF10	Rho guanine nucleotide exchange factor 10
8123609	0.952557	0.862979	-0.173153	-6.13259	-0.0641097	SERPINB9	serpin family B member 9
7896402	0.952558	0.863009	0.173115	-6.1326	0.0233154
7940914	0.952589	0.863065	0.173043	-6.13261	0.0136077	FKBP2	FK506 binding protein 2
8175102	0.95272	0.863212	-0.172855	-6.13264	-0.0121415	ENOX2	ecto-NOX disulfide-thiol exchanger 2
7926356	0.952841	0.863351	-0.172678	-6.13267	-0.0181465	PTER	phosphotriesterase related
8021919	0.952935	0.863467	0.17253	-6.1327	0.00905272	TUBBP5///TUBB8///TUBB8P7	tubulin beta pseudogene 5///tubulin beta 8 class VIII///tubulin beta 8 class VIII pseudogene 7
8130462	0.952935	0.863501	0.172487	-6.1327	0.0159265
7893871	0.952935	0.863554	0.172419	-6.13272	0.0189216
8089299	0.952935	0.863576	-0.17239	-6.13272	-0.0207833	CD47	CD47 molecule
8123364	0.952935	0.863579	0.172386	-6.13272	0.0257353	CCR6	C-C motif chemokine receptor 6
7959927	0.952936	0.863629	-0.172323	-6.13273	-0.00969888	SFSWAP	splicing factor SWAP homolog
8094843	0.952936	0.863655	0.17229	-6.13274	0.0104663	DCAF4L1	DDB1 and CUL4 associated factor 4 like 1
8173428	0.952936	0.863667	-0.172275	-6.13274	-0.0155304
7991153	0.953071	0.863871	-0.172014	-6.13278	-0.0149594
8120402	0.953071	0.86388	-0.172003	-6.13278	-0.0253022	BAG2	BCL2 associated athanogene 2
8153920	0.953071	0.863921	0.17195	-6.13279	0.0152659	ZNF250	zinc finger protein 250
8037750	0.953071	0.863945	0.171919	-6.1328	0.0116744	IGFL4	IGF like family member 4
7894935	0.953071	0.863954	0.171909	-6.1328	0.0384352
8161906	0.953071	0.86396	-0.1719	-6.1328	-0.0150386	GNAQ	G protein subunit alpha q
7894824	0.953105	0.86402	-0.171824	-6.13281	-0.0148881
8089544	0.953147	0.864086	0.171739	-6.13283	0.0582307	CCDC80	coiled-coil domain containing 80
8161537	0.953199	0.864163	0.171642	-6.13284	0.0176812	CBWD6///CBWD3///CBWD5///CBWD2///CBWD1///CBWD6///CBWD3///CBWD5///CBWD1	COBW domain containing 6///COBW domain containing 3///COBW domain containing 5///COBW domain containing 2///COBW domain containing 1///COBW domain containing 6///COBW domain containing 3///COBW domain containing 5///COBW domain containing 1
7942879	0.953446	0.864415	-0.17132	-6.1329	-0.012536	TMEM126B	transmembrane protein 126B
8009515	0.953451	0.864448	0.171277	-6.13291	0.0143179	LINC01152	long intergenic non-protein coding RNA 1152
8105218	0.953469	0.86453	-0.171173	-6.13292	-0.0110111
8003758	0.953469	0.86455	0.171148	-6.13293	0.0145337	PAFAH1B1	platelet activating factor acetylhydrolase 1b regulatory subunit 1
8099581	0.953469	0.864577	0.171113	-6.13293	0.0243555	LCORL	ligand dependent nuclear receptor corepressor like
8094028	0.953469	0.864588	-0.171099	-6.13293	-0.0515823	AFAP1-AS1	AFAP1 antisense RNA 1
7991070	0.953469	0.864613	0.171068	-6.13294	0.0317222	HDGFRP3	hepatoma-derived growth factor, related protein 3
7896538	0.953469	0.864637	0.171036	-6.13295	0.024457
8081333	0.953551	0.86474	0.170905	-6.13297	0.00959931
7920687	0.953551	0.864771	-0.170865	-6.13297	-0.0154241	GBAP1	glucosylceramidase beta pseudogene 1
7948324	0.953551	0.864797	-0.170832	-6.13298	-0.0119556	OR5B3	olfactory receptor family 5 subfamily B member 3
8169085	0.953594	0.864865	-0.170746	-6.13299	-0.0105288	FAM199X	family with sequence similarity 199, X-linked
7909127	0.95364	0.864948	0.170639	-6.13301	0.0301926	MFSD4A	major facilitator superfamily domain containing 4A
8021480	0.95364	0.864974	0.170607	-6.13302	0.0125524
8153320	0.95364	0.864992	-0.170583	-6.13302	-0.019878
8117138	0.95366	0.865039	-0.170523	-6.13303	-0.012052
8089568	0.953688	0.86514	0.170395	-6.13305	0.0197202	CD200R1	CD200 receptor 1
8147305	0.953688	0.865166	-0.170361	-6.13306	-0.0154379
7974146	0.953688	0.865167	0.170361	-6.13306	0.0195405	PRPF39	pre-mRNA processing factor 39
7895785	0.953688	0.86518	0.170344	-6.13306	0.0323383
7969565	0.953738	0.865269	-0.17023	-6.13308	-0.0119643
8041383	0.953738	0.865298	-0.170193	-6.13308	-0.0349749	LTBP1	latent transforming growth factor beta binding protein 1
8075857	0.953738	0.865317	-0.170169	-6.13309	-0.0331209	TST	thiosulfate sulfurtransferase
8002711	0.953738	0.865354	-0.170121	-6.1331	-0.0173461
8180269	0.953738	0.865407	0.170054	-6.13311	0.0185178	TATDN1	TatD DNase domain containing 1
8151334	0.953738	0.865415	0.170044	-6.13311	0.0410627	MSC	musculin
8135716	0.953738	0.865425	-0.170031	-6.13311	-0.00978952
8144724	0.953746	0.865462	-0.169984	-6.13312	-0.0112123
8126095	0.953762	0.865505	-0.16993	-6.13313	-0.0183657	CCDC167	coiled-coil domain containing 167
7892976	0.953775	0.865581	0.169832	-6.13314	0.0222325
7972977	0.953775	0.865584	-0.169828	-6.13314	-0.0166386
7985777	0.953775	0.865603	-0.169805	-6.13315	-0.0182996	ISG20	interferon stimulated exonuclease gene 20
8088458	0.953795	0.865653	0.16974	-6.13316	0.0147264	FHIT	fragile histidine triad
7896580	0.953795	0.865678	-0.169708	-6.13316	-0.021556
7895978	0.953925	0.865825	0.169521	-6.13319	0.0188111
8036902	0.954	0.865922	0.169397	-6.13322	0.012141	SERTAD1	SERTA domain containing 1
8048146	0.954043	0.865997	-0.169302	-6.13323	-0.0112098	XRCC5	X-ray repair cross complementing 5
8008723	0.954043	0.866018	-0.169275	-6.13324	-0.0109842	EPX	eosinophil peroxidase
7930137	0.954053	0.866066	0.169214	-6.13325	0.0156979
7893249	0.954053	0.866085	0.16919	-6.13325	0.0181893
8097957	0.954067	0.866169	0.169082	-6.13327	0.0532716	GUCY1A3	guanylate cyclase 1 soluble subunit alpha
7956257	0.954067	0.866172	-0.169078	-6.13327	-0.0128014	SPRYD4	SPRY domain containing 4
8118556	0.954067	0.866183	-0.169064	-6.13327	-0.061297	HLA-DQA1	major histocompatibility complex, class II, DQ alpha 1
8055277	0.954076	0.86622	0.169017	-6.13328	0.00748508
8002087	0.954169	0.866342	0.168861	-6.1333	0.0089742	RANBP10	RAN binding protein 10
7896725	0.954169	0.866411	0.168774	-6.13332	0.0104777
7894777	0.954169	0.866465	-0.168705	-6.13333	-0.0232039
7909027	0.954169	0.866492	0.16867	-6.13333	0.0162956	NFASC	neurofascin
8097951	0.954169	0.866495	0.168666	-6.13333	0.00854755
8010673	0.954169	0.866496	0.168665	-6.13333	0.0196075	SLC25A10	solute carrier family 25 member 10
7899790	0.954169	0.866506	-0.168653	-6.13334	-0.0104824	TSSK3	testis specific serine kinase 3
7909965	0.954179	0.866586	-0.168551	-6.13335	-0.0116365	CCDC185	coiled-coil domain containing 185
7893466	0.954179	0.866599	-0.168533	-6.13336	-0.00955799
7895041	0.954179	0.866611	0.168518	-6.13336	0.024425
8036155	0.954179	0.86663	-0.168495	-6.13336	-0.00847941	PRODH2	proline dehydrogenase 2
8090433	0.954203	0.866695	0.168412	-6.13338	0.0196707	MGLL	monoglyceride lipase
7895240	0.954203	0.866719	0.16838	-6.13338	0.0248612
7895213	0.954203	0.866748	0.168343	-6.13339	0.0267067
8059578	0.954203	0.866767	0.16832	-6.13339	0.0182102
7893838	0.954203	0.866795	-0.168284	-6.1334	-0.0139949
7930614	0.954273	0.866887	0.168166	-6.13342	0.0135547	NHLRC2///NHLRC2	NHL repeat containing 2///NHL repeat containing 2
8023727	0.954323	0.867028	-0.167986	-6.13345	-0.0246145	DSEL	dermatan sulfate epimerase-like
7896485	0.954323	0.867033	0.16798	-6.13345	0.0155156
7897257	0.954323	0.867038	-0.167973	-6.13345	-0.0110524	RNF207	ring finger protein 207
7994267	0.954323	0.867055	0.167952	-6.13345	0.00954104	C16orf82	chromosome 16 open reading frame 82
7906878	0.954323	0.867092	0.167905	-6.13346	0.0436547	DDR2	discoidin domain receptor tyrosine kinase 2
8050844	0.954323	0.867105	0.167888	-6.13346	0.0131423	LOC100131510	uncharacterized LOC100131510
8052399	0.954465	0.867283	0.167661	-6.1335	0.026867	BCL11A	B-cell CLL/lymphoma 11A
7893646	0.954465	0.867323	-0.16761	-6.13351	-0.0240844
8016487	0.954465	0.867341	0.167587	-6.13351	0.0222664	HOXB13	homeobox B13
8003861	0.954465	0.867349	0.167577	-6.13351	0.0101814	SPNS3	sphingolipid transporter 3 (putative)
7893216	0.954553	0.86748	-0.167411	-6.13354	-0.0264863
7951591	0.954553	0.867508	-0.167374	-6.13354	-0.0106344
7989887	0.954553	0.867549	-0.167322	-6.13355	-0.0102629	MEGF11	multiple EGF like domains 11
7894583	0.954553	0.867554	-0.167316	-6.13355	-0.0206214
8151816	0.954553	0.867572	-0.167293	-6.13356	-0.0295418	GEM	GTP binding protein overexpressed in skeletal muscle
7893800	0.95457	0.867616	-0.167237	-6.13357	-0.0213729
8133010	0.954641	0.867709	0.167118	-6.13359	0.00931382
8175209	0.95475	0.867837	0.166954	-6.13361	0.00982912	TFDP3	transcription factor Dp family member 3
7981447	0.954832	0.86794	-0.166823	-6.13363	-0.011328	XRCC3	X-ray repair cross complementing 3
7950553	0.95491	0.86804	-0.166696	-6.13365	-0.013466
8042066	0.954935	0.868091	-0.166631	-6.13366	-0.0135094	CFAP36	cilia and flagella associated protein 36
8146480	0.95499	0.868196	0.166497	-6.13369	0.0138637
8094340	0.95499	0.868212	0.166477	-6.13369	0.0152299	MIR218-1	microRNA 218-1
8122634	0.95499	0.868254	-0.166423	-6.1337	-0.0157424	SAMD5	sterile alpha motif domain containing 5
8016245	0.95499	0.868256	0.16642	-6.1337	0.0339518	LRRC37A2///LRRC37A6P///LRRC37A3///LRRC37A4P///LRRC37A	leucine rich repeat containing 37 member A2///leucine rich repeat containing 37 member A6, pseudogene///leucine rich repeat containing 37 member A3///leucine rich repeat containing 37 member A4, pseudogene///leucine rich repeat containing 37A
8130701	0.95499	0.868285	-0.166383	-6.1337	-0.00990341
7981065	0.954997	0.86832	0.166338	-6.13371	0.0126137	SERPINA2	serpin family A member 2 (gene/pseudogene)
8122856	0.95502	0.86837	0.166276	-6.13372	0.0145883
8136539	0.955156	0.868522	-0.166081	-6.13375	-0.00747475	C7orf55-LUC7L2///LUC7L2	C7orf55-LUC7L2 readthrough///LUC7 like 2, pre-mRNA splicing factor
8129271	0.95519	0.868582	-0.166005	-6.13377	-0.00951502
8165024	0.955214	0.868632	-0.16594	-6.13378	-0.00917774	C9orf116	chromosome 9 open reading frame 116
8079563	0.955242	0.8687	-0.165855	-6.13379	-0.00874702	DHX30	DEAH-box helicase 30
8151492	0.955242	0.868722	0.165826	-6.13379	0.00897634
8044541	0.955242	0.86876	-0.165778	-6.1338	-0.011524	IL36G	interleukin 36, gamma
7976412	0.955242	0.868799	-0.165728	-6.13381	-0.0101598	LINC00521	long intergenic non-protein coding RNA 521
8171798	0.955242	0.868801	-0.165726	-6.13381	-0.0132091
8007917	0.955302	0.868886	0.165618	-6.13383	0.0193454
8134079	0.955302	0.868942	-0.165546	-6.13384	-0.0136969	GTPBP10	GTP binding protein 10
7893993	0.955302	0.86897	0.16551	-6.13384	0.0172205
7896321	0.955302	0.868971	-0.165509	-6.13384	-0.0184025
7894029	0.955307	0.869056	-0.1654	-6.13386	-0.0185538
8078956	0.955307	0.869071	0.165382	-6.13386	0.0137991
7896285	0.955307	0.869087	0.165361	-6.13387	0.0246945
8137133	0.955307	0.869092	0.165354	-6.13387	0.0117927	KRBA1	KRAB-A domain containing 1
8010059	0.955307	0.869119	-0.16532	-6.13387	-0.012404
8133004	0.955327	0.869208	0.165207	-6.13389	0.0148885
7897801	0.955327	0.869237	-0.16517	-6.1339	-0.0478467	RNU5E-1	RNA, U5E small nuclear 1
7950838	0.955327	0.869249	0.165155	-6.1339	0.0115137	PICALM	phosphatidylinositol binding clathrin assembly protein
8026383	0.955327	0.869253	-0.16515	-6.1339	-0.0105497
8069872	0.955394	0.869388	-0.164978	-6.13393	-0.0101971	KRTAP11-1	keratin associated protein 11-1
8015173	0.955394	0.869445	-0.164904	-6.13394	-0.00791817	KRTAP3-1	keratin associated protein 3-1
8019593	0.955394	0.869445	-0.164904	-6.13394	-0.00791817	KRTAP3-1	keratin associated protein 3-1
8070771	0.955394	0.869452	-0.164896	-6.13394	-0.0171971	KRTAP10-1	keratin associated protein 10-1
8061013	0.955394	0.869457	0.16489	-6.13394	0.00978268	ISM1	isthmin 1, angiogenesis inhibitor
8027363	0.955395	0.869486	0.164852	-6.13395	0.0159711	ZNF726	zinc finger protein 726
7973020	0.955432	0.869549	-0.164772	-6.13396	-0.0104033
8088919	0.955454	0.869669	-0.164619	-6.13399	-0.0375896	ROBO1	roundabout guidance receptor 1
8129947	0.955454	0.869722	0.164551	-6.134	0.0118355	NMBR	neuromedin B receptor
7943740	0.955454	0.869738	0.16453	-6.134	0.00880609	C11orf88	chromosome 11 open reading frame 88
7968798	0.955454	0.869741	-0.164527	-6.134	-0.0237102
7898192	0.955454	0.869757	0.164507	-6.134	0.0117261	DNAJC16	DnaJ heat shock protein family (Hsp40) member C16
8175016	0.955454	0.869817	-0.16443	-6.13402	-0.0120273	APLN	apelin
8119722	0.955454	0.869825	-0.16442	-6.13402	-0.00883906	CUL9	cullin 9
8172084	0.955454	0.869827	-0.164418	-6.13402	-0.00810206
7933632	0.955454	0.869827	0.164417	-6.13402	0.012729
8112865	0.955543	0.869994	-0.164205	-6.13405	-0.0194037	SERINC5	serine incorporator 5
7892578	0.955543	0.870005	-0.164191	-6.13405	-0.0289006
8015240	0.955543	0.870064	0.164116	-6.13407	0.0116538	KRTAP4-3	keratin associated protein 4-3
7904281	0.955543	0.87007	-0.164108	-6.13407	-0.00944116	C1orf137	chromosome 1 open reading frame 137
7893018	0.955543	0.870111	0.164055	-6.13408	0.0331436
8076455	0.955543	0.870123	0.16404	-6.13408	0.0163054	RRP7A	ribosomal RNA processing 7 homolog A
7925056	0.955543	0.870177	0.163972	-6.13409	0.0124262
7939052	0.955543	0.870207	0.163933	-6.1341	0.0360038	FIBIN	fin bud initiation factor homolog (zebrafish)
7918457	0.955543	0.870234	0.163899	-6.1341	0.041455	KCNA3	potassium voltage-gated channel subfamily A member 3
8151401	0.955543	0.870246	0.163883	-6.1341	0.0169471	UBE2W	ubiquitin conjugating enzyme E2 W (putative)
8075969	0.955543	0.870252	-0.163876	-6.1341	-0.0115656
7993274	0.955543	0.870279	0.163841	-6.13411	0.0134501	SNX29	sorting nexin 29
7928342	0.955543	0.870282	-0.163838	-6.13411	-0.012859	NUDT13	nudix hydrolase 13
7988346	0.955676	0.870432	-0.163647	-6.13414	-0.0191454
8038225	0.955731	0.870511	-0.163546	-6.13416	-0.00922677	PLEKHA4	pleckstrin homology domain containing A4
7896411	0.95582	0.87066	-0.163355	-6.13419	-0.025182
7981068	0.95582	0.870668	-0.163346	-6.13419	-0.0232431	SERPINA1	serpin family A member 1
8072587	0.95582	0.870714	0.163287	-6.1342	0.0736383	SLC5A1	solute carrier family 5 member 1
7893032	0.95582	0.870719	0.163281	-6.1342	0.0126864
8098611	0.95582	0.870736	0.163259	-6.1342	0.0371191	TLR3	toll like receptor 3
8151413	0.955906	0.870862	-0.163098	-6.13423	-0.0121524	TCEB1	transcription elongation factor B subunit 1
7895855	0.955906	0.870871	0.163087	-6.13423	0.0267636
8096580	0.955918	0.870912	0.163035	-6.13424	0.108401	MTTP	microsomal triglyceride transfer protein
8131042	0.955976	0.871122	-0.162767	-6.13428	-0.0129514
7958749	0.955976	0.871143	-0.162741	-6.13428	-0.0187097	SH2B3	SH2B adaptor protein 3
7965152	0.955976	0.871144	0.162739	-6.13428	0.0187685
7906061	0.955976	0.871153	-0.162727	-6.13429	-0.0353287	SYT11	synaptotagmin 11
7952065	0.955976	0.871155	-0.162725	-6.13429	-0.0102636
7918323	0.955976	0.871155	0.162725	-6.13429	0.023151	SORT1	sortilin 1
8046790	0.955976	0.871179	-0.162694	-6.13429	-0.0139415
8025515	0.955976	0.871194	0.162676	-6.13429	0.0113231	RDH8	retinol dehydrogenase 8 (all-trans)
7979129	0.956017	0.871267	0.162582	-6.13431	0.012007
8149380	0.956017	0.871346	-0.162481	-6.13432	-0.0177554	DEFB109P1B///DEFB109P1	defensin beta 109 pseudogene 1B///defensin beta 109 pseudogene 1
7968212	0.956017	0.871384	-0.162433	-6.13433	-0.0184165	WASF3	WAS protein family member 3
8042970	0.956017	0.871399	0.162414	-6.13434	0.0159657
8095834	0.956017	0.871433	0.162371	-6.13434	0.0265671	SHROOM3	shroom family member 3
8039687	0.956017	0.871444	0.162356	-6.13434	0.0163862	ZNF552	zinc finger protein 552
7959986	0.956017	0.871457	0.16234	-6.13435	0.0105017	PUS1	pseudouridylate synthase 1
7973303	0.956017	0.871461	0.162335	-6.13435	0.0340037	OR6C4	olfactory receptor family 6 subfamily C member 4
8033674	0.95614	0.871602	0.162156	-6.13438	0.0122141	MUC16	mucin 16, cell surface associated
8023462	0.95614	0.871643	-0.162103	-6.13438	-0.0198925
8080509	0.95614	0.871685	0.16205	-6.13439	0.0124764
8060660	0.95614	0.871689	-0.162045	-6.13439	-0.0122552	HSPA12B	heat shock protein family A (Hsp70) member 12B
7948744	0.956207	0.871778	-0.161931	-6.13441	-0.00814814	GANAB	glucosidase II alpha subunit
7892566	0.956227	0.871875	0.161808	-6.13443	0.0240984
7998692	0.956227	0.87195	0.161712	-6.13445	0.0105108	NTHL1	nth like DNA glycosylase 1
8143088	0.956227	0.871996	0.161654	-6.13445	0.0108942	CNOT4	CCR4-NOT transcription complex subunit 4
8047854	0.956227	0.872001	-0.161647	-6.13446	-0.0246957	CCNYL1	cyclin Y like 1
8127500	0.956227	0.872017	-0.161626	-6.13446	-0.0126995	MIR30A	microRNA 30a
8122561	0.956227	0.87205	-0.161584	-6.13447	-0.0106102	ADGB	androglobin
8040488	0.956227	0.872053	0.161581	-6.13447	0.0133089
7903803	0.956227	0.872075	0.161553	-6.13447	0.0133681	AHCYL1	adenosylhomocysteinase like 1
8008277	0.956227	0.872083	-0.161542	-6.13447	-0.0101657	SGCA	sarcoglycan alpha
8061272	0.956227	0.872134	-0.161478	-6.13448	-0.00864647	CFAP61	cilia and flagella associated protein 61
8109969	0.956227	0.872199	0.161394	-6.13449	0.0116905	TLX3	T-cell leukemia homeobox 3
8011724	0.956227	0.872206	-0.161386	-6.1345	-0.0152684	VMO1	vitelline membrane outer layer 1 homolog
7926403	0.956227	0.872241	0.161341	-6.1345	0.0612851	TMEM236	transmembrane protein 236
7926445	0.956227	0.872241	0.161341	-6.1345	0.0612851	TMEM236	transmembrane protein 236
7936280	0.956227	0.872296	0.161271	-6.13451	0.0138063
8104611	0.956227	0.872307	0.161257	-6.13452	0.00791708
7953111	0.956227	0.872314	0.161249	-6.13452	0.0108451	ITFG2	integrin alpha FG-GAP repeat containing 2
8002209	0.956227	0.872314	-0.161248	-6.13452	-0.0134132
8133858	0.956235	0.87235	0.161203	-6.13452	0.013519
8180369	0.95629	0.872429	-0.161101	-6.13454	-0.0113456	OR4N4	olfactory receptor family 4 subfamily N member 4
8139782	0.956379	0.872539	0.160962	-6.13456	0.00847551
8136788	0.956401	0.872637	-0.160837	-6.13458	-0.0137856
7894332	0.956401	0.872679	0.160783	-6.13459	0.0448028
8151281	0.956401	0.872696	-0.160762	-6.13459	-0.0114481	TRAM1	translocation associated membrane protein 1
7926766	0.956401	0.872701	0.160756	-6.13459	0.00984802	GAD2	glutamate decarboxylase 2
8131871	0.956401	0.872703	-0.160752	-6.1346	-0.0128969	CCDC126	coiled-coil domain containing 126
8149243	0.956416	0.872752	0.160691	-6.1346	0.0175395	USP17L15///USP17L20///USP17L3///USP17L4///USP17L8///USP17L9P///USP17L6P///USP17L2	ubiquitin specific peptidase 17-like family member 15///ubiquitin specific peptidase 17-like family member 20///ubiquitin specific peptidase 17-like family member 3///ubiquitin specific peptidase 17-like family member 4///ubiquitin specific peptidase 17-like family member 8///ubiquitin specific peptidase 17-like family member 9, pseudogene///ubiquitin specific peptidase 17-like family member 6, pseudogene///ubiquitin specific peptidase 17-like family member 2
7993024	0.956416	0.872774	0.160662	-6.13461	0.0104313	C16orf71	chromosome 16 open reading frame 71
8144982	0.95648	0.872862	-0.160551	-6.13463	-0.0133486	NPM2	nucleophosmin/nucleoplasmin 2
8116545	0.956481	0.872891	-0.160514	-6.13463	-0.0108365	LOC642316	uncharacterized LOC642316
8175706	0.956531	0.87297	-0.160413	-6.13465	-0.0122507	MIR105-2///MIR105-1	microRNA 105-2///microRNA 105-1
8069610	0.956531	0.87305	0.160311	-6.13466	0.0127204
8172345	0.956531	0.873051	0.160309	-6.13466	0.00985606	ELK1	ELK1, ETS transcription factor
8022426	0.956531	0.873051	-0.160309	-6.13466	-0.0115575
7993146	0.956539	0.873091	0.160258	-6.13467	0.0122874
8176677	0.956539	0.873145	-0.160189	-6.13468	-0.0142671
8177178	0.956539	0.873145	-0.160189	-6.13468	-0.0142671
8089818	0.95655	0.873242	-0.160066	-6.1347	-0.0155502
7982955	0.95655	0.873269	-0.160031	-6.13471	-0.0147345
8149086	0.95655	0.873274	0.160026	-6.13471	0.0103701	XKR5	XK related 5
8020375	0.95655	0.873285	-0.160011	-6.13471	-0.00997535
8112664	0.95655	0.873299	0.159993	-6.13471	0.00988715
7898102	0.956601	0.873399	0.159866	-6.13473	0.0089093	KAZN///KAZN	kazrin, periplakin interacting protein///kazrin, periplakin interacting protein
8114938	0.956601	0.873408	-0.159855	-6.13473	-0.0134234	JAKMIP2	janus kinase and microtubule interacting protein 2
8101411	0.956601	0.873448	-0.159804	-6.13474	-0.00986881	LIN54	lin-54 DREAM MuvB core complex component
8042391	0.956601	0.873488	0.159753	-6.13475	0.0727335	PLEK	pleckstrin
8171205	0.956601	0.873492	-0.159748	-6.13475	-0.021222	NLGN4X	neuroligin 4, X-linked
8169790	0.956601	0.873544	-0.159682	-6.13476	-0.010762
7904014	0.956601	0.873547	0.159677	-6.13476	0.00938147
7892811	0.95673	0.873735	-0.159439	-6.1348	-0.0228323
7904500	0.95673	0.873737	0.159435	-6.1348	0.0155444	NBPF25P///NBPF19///NBPF20///NBPF10///NBPF8///NBPF9///NBPF15///NBPF11///NBPF12///NBPF3///NBPF1///NBPF14	neuroblastoma breakpoint family member 25, pseudogene///neuroblastoma breakpoint family member 19///neuroblastoma breakpoint family member 20///neuroblastoma breakpoint family member 10///neuroblastoma breakpoint family member 8///neuroblastoma breakpoint family member 9///neuroblastoma breakpoint family member 15///neuroblastoma breakpoint family member 11///neuroblastoma breakpoint family member 12///neuroblastoma breakpoint family member 3///neuroblastoma breakpoint family member 1///neuroblastoma breakpoint family member 14
7962516	0.95673	0.873751	-0.159417	-6.1348	-0.02275	SLC38A1	solute carrier family 38 member 1
7948090	0.956766	0.873813	-0.159339	-6.13481	-0.0122262	OR4C12	olfactory receptor family 4 subfamily C member 12
8099805	0.956843	0.87394	-0.159177	-6.13484	-0.0149958
7957092	0.956843	0.873952	0.159162	-6.13484	0.0537214	MYRFL	myelin regulatory factor-like
7913663	0.956843	0.873996	-0.159106	-6.13485	-0.0102122
7991138	0.956843	0.873998	-0.159103	-6.13485	-0.0131932	NMB	neuromedin B
8000184	0.956851	0.874034	-0.159057	-6.13486	-0.0626144	IGSF6	immunoglobulin superfamily member 6
8083630	0.956887	0.874102	-0.158971	-6.13487	-0.0141125	GFM1	G elongation factor mitochondrial 1
8045527	0.956887	0.874137	0.158927	-6.13488	0.00962563
8069174	0.956887	0.874154	-0.158905	-6.13488	-0.0116408	FAM207A	family with sequence similarity 207 member A
8131087	0.956988	0.874292	-0.158729	-6.13491	-0.0128714	UNCX	UNC homeobox
8016789	0.956988	0.874304	0.158714	-6.13491	0.0145422	MBTD1	mbt domain containing 1
7894135	0.956995	0.874339	0.15867	-6.13492	0.0127142
8043038	0.957117	0.87449	0.158477	-6.13495	0.00996585
8097417	0.957117	0.874534	-0.15842	-6.13495	-0.00952404	JADE1	jade family PHD finger 1
8031992	0.957117	0.874537	0.158417	-6.13496	0.0192705	LOC100133331///LOC100132217///LOC100132062///LOC729737///LOC729218///LINC01000///LOC401357///LINC01061///LINC01002///LINC00999///LINC00265///LOC100132062///LINC01347///LINC01000	uncharacterized LOC100133331///uncharacterized LOC100132217///uncharacterized LOC100132062///uncharacterized LOC729737///uncharacterized LOC729218///long intergenic non-protein coding RNA 1000///uncharacterized LOC401357///long intergenic non-protein coding RNA 1061///long intergenic non-protein coding RNA 1002///long intergenic non-protein coding RNA 999///long intergenic non-protein coding RNA 265///uncharacterized LOC100132062///long intergenic non-protein coding RNA 1347///long intergenic non-protein coding RNA 1000
8180270	0.95714	0.874586	0.158354	-6.13496	0.0189591	PCDHA10	protocadherin alpha 10
8081818	0.957144	0.874619	0.158313	-6.13497	0.0202481
7915971	0.957147	0.874669	0.158249	-6.13498	0.0106746	AGBL4	ATP/GTP binding protein like 4
7929003	0.957147	0.874685	0.158228	-6.13498	0.00908341	LIPM	lipase family member M
7894635	0.957147	0.874708	0.158199	-6.13499	0.0315537
8079124	0.957208	0.874792	-0.158092	-6.13501	-0.00974676	ZNF662	zinc finger protein 662
8144683	0.957272	0.874942	0.157901	-6.13503	0.0144075
8151490	0.957272	0.874952	0.157888	-6.13504	0.0111343
8176663	0.957272	0.874966	-0.15787	-6.13504	-0.0129532
8177176	0.957272	0.874966	-0.15787	-6.13504	-0.0129532
7960848	0.957349	0.875076	0.157731	-6.13506	0.00755722
7951654	0.957349	0.875108	0.15769	-6.13507	0.0106737	FDXACB1	ferredoxin-fold anticodon binding domain containing 1
7893633	0.957349	0.875127	0.157666	-6.13507	0.0168409
8073039	0.957349	0.875151	-0.157635	-6.13507	-0.00943044	GTPBP1	GTP binding protein 1
7894354	0.957355	0.875211	0.157559	-6.13509	0.0257482
8142663	0.957355	0.875214	0.157554	-6.13509	0.0167819	NDUFA5	NADH:ubiquinone oxidoreductase subunit A5
7921552	0.95739	0.875275	0.157477	-6.1351	0.010477	DCAF8	DDB1 and CUL4 associated factor 8
7945678	0.957413	0.875351	0.15738	-6.13511	0.0135291
7904879	0.957413	0.875373	0.157352	-6.13512	0.0161297
8120719	0.957413	0.875405	-0.157312	-6.13512	-0.0317508	CD109	CD109 molecule
7892797	0.957413	0.87544	-0.157267	-6.13513	-0.0166029
8066981	0.957413	0.875459	-0.157243	-6.13513	-0.0164335
8072133	0.957413	0.875469	0.15723	-6.13514	0.00947403	TTC28-AS1	TTC28 antisense RNA 1
8011990	0.95747	0.875576	-0.157094	-6.13516	-0.01215	TEKT1	tektin 1
8057557	0.95747	0.875579	-0.15709	-6.13516	-0.0069929
7934068	0.957508	0.875665	-0.156981	-6.13517	-0.00798442
7943859	0.957508	0.875683	-0.156958	-6.13518	-0.00868514	TEX12	testis expressed 12
8097445	0.957508	0.8757	0.156936	-6.13518	0.00851421
7924733	0.957574	0.875789	-0.156822	-6.1352	-0.0188905	PARP1	poly(ADP-ribose) polymerase 1
7950492	0.957585	0.875836	0.156762	-6.13521	0.0080358	KLHL35	kelch like family member 35
8065332	0.957585	0.875857	-0.156737	-6.13521	-0.00961492
8149833	0.957616	0.875914	-0.156664	-6.13522	-0.0189314
8069444	0.957658	0.875981	-0.156579	-6.13524	-0.0119333
8072687	0.957723	0.876069	-0.156466	-6.13525	-0.018704	MCM5	minichromosome maintenance complex component 5
8006477	0.95773	0.876108	-0.156417	-6.13526	-0.00985631	ZNF830	zinc finger protein 830
8144742	0.95773	0.876134	-0.156384	-6.13526	-0.0143012	MICU3	mitochondrial calcium uptake family member 3
7994058	0.957772	0.876201	-0.156299	-6.13528	-0.0160608	SCNN1G	sodium channel epithelial 1 gamma subunit
8071382	0.957792	0.876247	0.156239	-6.13529	0.00878765	ZNF74	zinc finger protein 74
7981777	0.957798	0.87629	0.156185	-6.13529	0.0111845	LOC400968	uncharacterized LOC400968
7918792	0.957798	0.876332	0.156132	-6.1353	0.0102031
7894732	0.957798	0.876377	0.156074	-6.13531	0.0177639
7914750	0.957798	0.876407	-0.156036	-6.13532	-0.0100038	SMIM12	small integral membrane protein 12
7899627	0.957798	0.876415	0.156025	-6.13532	0.0212099	TINAGL1	tubulointerstitial nephritis antigen like 1
8156706	0.957798	0.876427	-0.156011	-6.13532	-0.0171078	TMOD1	tropomodulin 1
8154635	0.957904	0.876592	-0.1558	-6.13535	-0.0114154	MTAP	methylthioadenosine phosphorylase
7997907	0.957904	0.876609	0.155779	-6.13536	0.00864363	ANKRD11	ankyrin repeat domain 11
8170322	0.957904	0.876609	0.155779	-6.13536	0.00864363	ANKRD11	ankyrin repeat domain 11
8152062	0.957943	0.876679	0.15569	-6.13537	0.00858057	SNX31	sorting nexin 31
7968195	0.957943	0.876703	-0.155659	-6.13537	-0.0110772
8126482	0.958019	0.876829	0.155499	-6.1354	0.0120659
7969533	0.958019	0.87683	-0.155497	-6.1354	-0.0292085	SLAIN1	SLAIN motif family member 1
8168733	0.958036	0.876881	-0.155433	-6.13541	-0.0123438
8028380	0.958036	0.876903	-0.155405	-6.13541	-0.00927611	PSMD8	proteasome 26S subunit, non-ATPase 8
8156935	0.958116	0.877005	-0.155274	-6.13543	-0.0125023	ZNF189	zinc finger protein 189
8176986	0.958148	0.877064	0.1552	-6.13544	0.0105334	PPP2R3B	protein phosphatase 2 regulatory subunit B''beta
7911339	0.958161	0.877136	-0.155108	-6.13546	-0.0245476
8165698	0.958161	0.877136	-0.155108	-6.13546	-0.0245476
7893901	0.958161	0.877162	-0.155076	-6.13546	-0.0146994
8154012	0.958166	0.877206	-0.155019	-6.13547	-0.0128153	KANK1	KN motif and ankyrin repeat domains 1
8017964	0.958166	0.877224	0.154996	-6.13547	0.0243888	ABCA6	ATP binding cassette subfamily A member 6
8075707	0.958181	0.877275	-0.154932	-6.13548	-0.00856039
7893262	0.958181	0.877295	-0.154906	-6.13549	-0.0182289
7968004	0.958297	0.877436	0.154726	-6.13551	0.0103722	SGCG	sarcoglycan gamma
8040616	0.958297	0.87746	0.154696	-6.13552	0.0087694
8138598	0.958297	0.877488	0.15466	-6.13552	0.00900959
8140461	0.958298	0.877518	0.154622	-6.13553	0.0142801	FAM185A	family with sequence similarity 185 member A
7998615	0.95838	0.877674	0.154424	-6.13556	0.0102332	MEIOB	meiosis specific with OB domains
8041711	0.95838	0.8777	0.15439	-6.13556	0.0104815
8082560	0.95838	0.877708	0.154381	-6.13557	0.0106721	H1FOO	H1 histone family member O, oocyte specific
8056823	0.95838	0.877728	-0.154354	-6.13557	-0.0112144
8043036	0.95838	0.877737	0.154343	-6.13557	0.0237725	LOC1720///DHFR	dihydrofolate reductase pseudogene///dihydrofolate reductase
8162586	0.958506	0.877886	-0.154153	-6.1356	-0.0252202	SLC35D2	solute carrier family 35 member D2
8155393	0.958506	0.877955	-0.154066	-6.13561	-0.0120019	LOC102724238///LOC554249///GLIDR	uncharacterized LOC102724238///uncharacterized LOC554249///glioblastoma down-regulated RNA
8161451	0.958506	0.877955	-0.154066	-6.13561	-0.0120019	LOC102724238///LOC554249///GLIDR	uncharacterized LOC102724238///uncharacterized LOC554249///glioblastoma down-regulated RNA
7963523	0.958506	0.877967	0.15405	-6.13562	0.00878828	KRT3	keratin 3
7932765	0.958556	0.878042	-0.153955	-6.13563	-0.0188723	MPP7	membrane palmitoylated protein 7
7998902	0.958598	0.878151	0.153817	-6.13565	0.00892895	HCFC1R1///PHRF1	host cell factor C1 regulator 1///PHD and ring finger domains 1
8078134	0.958598	0.878199	-0.153755	-6.13566	-0.0218265
7940210	0.958598	0.878256	0.153683	-6.13567	0.010429	OOSP2	oocyte secreted protein 2
8018038	0.958598	0.87826	0.153678	-6.13567	0.0312883	ABCA5	ATP binding cassette subfamily A member 5
7983924	0.958598	0.878265	-0.153671	-6.13567	-0.0357975
8067869	0.958598	0.87829	0.15364	-6.13568	0.0134731	RBM11	RNA binding motif protein 11
7893793	0.958598	0.878295	0.153633	-6.13568	0.0182067
8036787	0.958598	0.878311	-0.153613	-6.13568	-0.0551364	FCGBP	Fc fragment of IgG binding protein
8061859	0.958696	0.87843	-0.153461	-6.1357	-0.00980907	BPIFA4P	BPI fold containing family A member 4, pseudogene
8095758	0.958719	0.878497	-0.153377	-6.13572	-0.0107119
7943707	0.958719	0.878513	0.153356	-6.13572	0.00964176	SKCG-1	sporadic kidney cancer gene 1
8110461	0.958719	0.878538	0.153324	-6.13572	0.0109173
8157522	0.95872	0.878574	0.153278	-6.13573	0.0103449
8116969	0.95872	0.878599	-0.153246	-6.13573	-0.0107584	NOL7	nucleolar protein 7
7899719	0.95872	0.878647	0.153185	-6.13574	0.00733506	CCDC28B	coiled-coil domain containing 28B
8080617	0.95872	0.878674	-0.153151	-6.13575	-0.0125612
7984631	0.95872	0.878702	0.153115	-6.13575	0.0117095	HEXA-AS1	HEXA antisense RNA 1
8012843	0.95872	0.878711	-0.153104	-6.13576	-0.00901239	ZNF18	zinc finger protein 18
7977216	0.95875	0.87879	-0.153004	-6.13577	-0.00995	KIF26A	kinesin family member 26A
7938258	0.95875	0.878843	-0.152936	-6.13578	-0.00982261
7924150	0.95875	0.878847	-0.15293	-6.13578	-0.0121206	TMEM206	transmembrane protein 206
8157679	0.95875	0.87888	0.152889	-6.13579	0.0147419	OR1Q1	olfactory receptor family 1 subfamily Q member 1
8007169	0.95875	0.878883	-0.152885	-6.13579	-0.00779403	KLHL10	kelch like family member 10
7936134	0.958847	0.879027	-0.152702	-6.13582	-0.0117791	OBFC1	oligonucleotide/oligosaccharide binding fold containing 1
8016263	0.958847	0.87903	0.152698	-6.13582	0.0117768	MAPT-AS1	MAPT antisense RNA 1
8141676	0.958878	0.879121	0.152582	-6.13583	0.0336488	MOGAT3	monoacylglycerol O-acyltransferase 3
7976698	0.958878	0.879214	-0.152464	-6.13585	-0.0213125	EML1	echinoderm microtubule associated protein like 1
7896431	0.958878	0.879233	-0.152439	-6.13585	-0.0282123
7941599	0.958878	0.879241	0.15243	-6.13586	0.0113894	NPAS4	neuronal PAS domain protein 4
8169294	0.958878	0.879255	0.152411	-6.13586	0.0094159	COL4A5	collagen type IV alpha 5 chain
8053869	0.958878	0.879272	0.15239	-6.13586	0.00946183	ADRA2B	adrenoceptor alpha 2B
7926983	0.958878	0.879283	0.152376	-6.13586	0.0133598	CREM	cAMP responsive element modulator
7893166	0.958878	0.879302	0.152352	-6.13587	0.0294186
7986110	0.958878	0.879318	-0.152332	-6.13587	-0.0107679	FES	FES proto-oncogene, tyrosine kinase
8047381	0.959053	0.879508	0.15209	-6.13591	0.0157105	CFLAR	CASP8 and FADD like apoptosis regulator
7923041	0.959053	0.879536	-0.152055	-6.13591	-0.00902911
8163341	0.959061	0.879572	0.152008	-6.13592	0.00940715	LRRC37A5P	leucine rich repeat containing 37 member A5, pseudogene
8081105	0.959161	0.879692	0.151856	-6.13594	0.0116758
7912031	0.959194	0.879762	-0.151766	-6.13595	-0.0101082	HES2	hes family bHLH transcription factor 2
7893869	0.959194	0.879781	0.151743	-6.13596	0.0206947
8033996	0.959343	0.879963	0.151512	-6.13599	0.0083364	TYK2	tyrosine kinase 2
7939072	0.959343	0.880014	-0.151446	-6.136	-0.0129464	METTL15	methyltransferase like 15
7893097	0.959343	0.880025	0.151432	-6.136	0.0160585
8177079	0.959343	0.880086	-0.151355	-6.13601	-0.00990572
8093936	0.959343	0.880087	-0.151354	-6.13601	-0.00748459	MRFAP1	Morf4 family associated protein 1
8079759	0.959343	0.88009	0.15135	-6.13601	0.00905299	BSN	bassoon presynaptic cytomatrix protein
8077270	0.959418	0.880188	-0.151225	-6.13603	-0.0359347	CHL1	cell adhesion molecule L1 like
7929487	0.959458	0.880265	0.151127	-6.13605	0.0712021	CYP2C9	cytochrome P450 family 2 subfamily C member 9
8080511	0.959458	0.880282	-0.151105	-6.13605	-0.0247509	CACNA1D	calcium voltage-gated channel subunit alpha1 D
7895800	0.959548	0.880394	-0.150963	-6.13607	-0.0205753
7975390	0.959548	0.880423	0.150926	-6.13608	0.0189019	SMOC1	SPARC related modular calcium binding 1
8098307	0.959621	0.880555	0.150758	-6.1361	0.0103073	GALNTL6	polypeptide N-acetylgalactosaminyltransferase-like 6
7921930	0.959621	0.880558	-0.150754	-6.1361	-0.0143892
8100428	0.959621	0.88058	0.150727	-6.1361	0.0169314	CLOCK	clock circadian regulator
7947934	0.959621	0.880641	0.150649	-6.13612	0.0184811	MTCH2	mitochondrial carrier 2
8117995	0.959621	0.880691	-0.150585	-6.13613	-0.0177204	TUBB	tubulin beta class I
8177858	0.959621	0.880691	-0.150585	-6.13613	-0.0177204	TUBB	tubulin beta class I
8179174	0.959621	0.880691	-0.150585	-6.13613	-0.0177204	TUBB	tubulin beta class I
7959025	0.959634	0.880732	-0.150533	-6.13613	-0.0136066	RNFT2	ring finger protein, transmembrane 2
8084880	0.959637	0.880809	-0.150435	-6.13615	-0.0174844	HES1	hes family bHLH transcription factor 1
8164931	0.959637	0.880874	0.150352	-6.13616	0.00893378	TMEM8C	transmembrane protein 8C
8141762	0.959637	0.880887	-0.150336	-6.13616	-0.0112039	POLR2J	RNA polymerase II subunit J
8106962	0.959637	0.880944	0.150264	-6.13617	0.0154136	ARSK	arylsulfatase family member K
8139196	0.959637	0.88096	0.150243	-6.13618	0.00843258
8144669	0.959637	0.880966	-0.150235	-6.13618	-0.0170574	FDFT1///FDFT1	farnesyl-diphosphate farnesyltransferase 1///farnesyl-diphosphate farnesyltransferase 1
8144082	0.959637	0.880975	0.150224	-6.13618	0.0134342	C7orf13	chromosome 7 open reading frame 13
8169015	0.959637	0.880977	-0.150221	-6.13618	-0.0112708	TCEAL7	transcription elongation factor A like 7
8007123	0.959637	0.881045	-0.150135	-6.13619	-0.010651	KRTAP9-6///KRTAP9-7///KRTAP9-1///KRTAP9-4///KRTAP9-8///KRTAP9-3///KRTAP9-2///KRTAP9-9	keratin associated protein 9-6///keratin associated protein 9-7///keratin associated protein 9-1///keratin associated protein 9-4///keratin associated protein 9-8///keratin associated protein 9-3///keratin associated protein 9-2///keratin associated protein 9-9
7892752	0.959637	0.881052	-0.150126	-6.13619	-0.0281381
7947099	0.959637	0.881078	-0.150093	-6.1362	-0.00948552	CSRP3	cysteine and glycine rich protein 3
8120362	0.959637	0.881083	-0.150087	-6.1362	-0.00876312	BEND6	BEN domain containing 6
7895959	0.959637	0.88111	0.150052	-6.1362	0.0305228
7943779	0.959722	0.881248	-0.149877	-6.13623	-0.0125149	C11orf1	chromosome 11 open reading frame 1
8156846	0.959722	0.881255	0.149868	-6.13623	0.0110203
8119856	0.959722	0.881275	-0.149843	-6.13623	-0.0101073
7901359	0.959738	0.881319	-0.149787	-6.13624	-0.00674149
7975167	0.959815	0.881443	0.149629	-6.13626	0.0116107	GPHN	gephyrin
7945283	0.959815	0.881448	-0.149623	-6.13627	-0.00948677	ACAD8	acyl-CoA dehydrogenase family member 8
8021725	0.959815	0.881476	-0.149587	-6.13627	-0.0126125
8133176	0.959835	0.881547	-0.149496	-6.13628	-0.0120702	RABGEF1	RAB guanine nucleotide exchange factor 1
7893851	0.959835	0.881552	-0.149491	-6.13628	-0.0236465
8085732	0.959852	0.881597	0.149433	-6.13629	0.010094	EFHB	EF-hand domain family member B
7983775	0.959859	0.881667	-0.149344	-6.13631	-0.0139291
7950893	0.959859	0.881684	-0.149322	-6.13631	-0.00890377
7998002	0.959859	0.881704	0.149297	-6.13631	0.00966253	ZNF276	zinc finger protein 276
8039692	0.959859	0.881718	-0.149279	-6.13631	-0.0262456	ZNF814	zinc finger protein 814
7895426	0.959919	0.881802	0.149172	-6.13633	0.0135312
8076497	0.959935	0.881846	0.149116	-6.13634	0.0170117	A4GALT	alpha 1,4-galactosyltransferase
8144726	0.960147	0.882098	-0.148796	-6.13638	-0.0249119	TUSC3	tumor suppressor candidate 3
7965789	0.960147	0.882098	-0.148796	-6.13638	-0.0135571	ARL1	ADP ribosylation factor like GTPase 1
7921786	0.960169	0.882148	-0.148733	-6.13639	-0.00898698	PFDN2	prefoldin subunit 2
8072122	0.96017	0.882213	-0.14865	-6.13641	-0.0100286
7998835	0.96017	0.882218	0.148643	-6.13641	0.0146568	ERVK13-1	endogenous retrovirus group K13 member 1
8148315	0.96017	0.882262	0.148587	-6.13641	0.0141456	POU5F1B	POU class 5 homeobox 1B
7945394	0.96017	0.882266	0.148582	-6.13642	0.0229869	ANO9	anoctamin 9
8045529	0.96017	0.882293	-0.148548	-6.13642	-0.00974925
7981779	0.960325	0.882478	-0.148313	-6.13645	-0.011756
8112043	0.960325	0.8825	0.148284	-6.13646	0.01386
7892899	0.960325	0.882589	-0.148172	-6.13647	-0.0134929
8076025	0.960325	0.882592	-0.148168	-6.13647	-0.0111733	PLA2G6	phospholipase A2 group VI
7977452	0.960325	0.882625	0.148126	-6.13648	0.0118984	LINC01296	long intergenic non-protein coding RNA 1296
8131867	0.960325	0.882626	-0.148124	-6.13648	-0.0272286
7998634	0.960325	0.882637	-0.14811	-6.13648	-0.0107602	HS3ST6	heparan sulfate-glucosamine 3-sulfotransferase 6
8175254	0.960351	0.88269	-0.148043	-6.13649	-0.0155267
8047036	0.960395	0.882815	0.147885	-6.13652	0.0157517
8156971	0.960395	0.882821	0.147877	-6.13652	0.008556	CYLC2	cylicin 2
7910672	0.960395	0.882844	-0.147847	-6.13652	-0.00776741
8139486	0.960395	0.882846	-0.147845	-6.13652	-0.01115	SNORA5B	small nucleolar RNA, H/ACA box 5B
7969114	0.960423	0.8829	-0.147776	-6.13653	-0.014515	SETDB2	SET domain bifurcated 2
8175977	0.960537	0.883062	0.147571	-6.13656	0.0103982	IRAK1	interleukin 1 receptor associated kinase 1
8046408	0.960537	0.883077	0.147551	-6.13656	0.0301471	PDK1	pyruvate dehydrogenase kinase 1
8114285	0.960537	0.883092	0.147532	-6.13657	0.0105819
8094531	0.960571	0.883153	-0.147455	-6.13658	-0.00949362
7910241	0.960578	0.883188	-0.14741	-6.13658	-0.00855273	GUK1	guanylate kinase 1
7892763	0.96067	0.883301	-0.147267	-6.1366	-0.0196903
7892817	0.960892	0.883534	-0.14697	-6.13665	-0.00790638
7900009	0.960939	0.883652	0.14682	-6.13667	0.0104263	AGO4	argonaute 4, RISC catalytic component
7921332	0.960939	0.88372	0.146734	-6.13668	0.00793317	CD5L	CD5 molecule like
8083777	0.960939	0.883741	-0.146707	-6.13668	-0.0102624
8077099	0.960939	0.883741	-0.146707	-6.13668	-0.0109722	SCO2	SCO2 cytochrome c oxidase assembly protein
7944845	0.960939	0.883743	0.146705	-6.13668	0.00877589	PANX3	pannexin 3
8180344	0.960939	0.883755	0.146689	-6.13669	0.0144235	GNAQ	G protein subunit alpha q
7962083	0.960939	0.883779	-0.146659	-6.13669	-0.0277276
8180338	0.960983	0.883849	0.14657	-6.1367	0.00864215	CXorf56	chromosome X open reading frame 56
7901052	0.961014	0.883906	-0.146497	-6.13671	-0.0211428	SNORD38B	small nucleolar RNA, C/D box 38B
7912145	0.961143	0.884055	-0.146309	-6.13674	-0.0432217	TNFRSF9	TNF receptor superfamily member 9
7930274	0.961143	0.884132	-0.14621	-6.13675	-0.0224483
7948150	0.961143	0.884135	0.146206	-6.13675	0.00842054	OR5M1	olfactory receptor family 5 subfamily M member 1
8145942	0.961143	0.884159	0.146176	-6.13676	0.0134821	LETM2	leucine zipper and EF-hand containing transmembrane protein 2
8052735	0.961143	0.88417	0.146162	-6.13676	0.0128243	CNRIP1	cannabinoid receptor interacting protein 1
7940851	0.961152	0.884252	0.146058	-6.13677	0.00996247	FLRT1	fibronectin leucine rich transmembrane protein 1
8058535	0.961152	0.884276	-0.146027	-6.13678	-0.00959299	CRYGA	crystallin gamma A
7893442	0.961152	0.884292	-0.146007	-6.13678	-0.0217483
8138950	0.961152	0.884338	-0.145949	-6.13679	-0.00851377	RP9	retinitis pigmentosa 9 (autosomal dominant)
8159373	0.961152	0.884346	0.145938	-6.13679	0.011905	FAM69B	family with sequence similarity 69 member B
8152491	0.961152	0.884351	-0.145932	-6.13679	-0.0152104	EXT1	exostosin glycosyltransferase 1
7896865	0.961156	0.884409	-0.145859	-6.1368	-0.00950235	TTLL10	tubulin tyrosine ligase like 10
8017702	0.961156	0.884414	0.145851	-6.1368	0.0167048
7894578	0.961156	0.88448	-0.145768	-6.13682	-0.0151856
7896643	0.961156	0.884491	0.145754	-6.13682	0.0196599
8098021	0.961156	0.884499	0.145743	-6.13682	0.00894852	GRIA2	glutamate ionotropic receptor AMPA type subunit 2
7916851	0.96119	0.884669	0.145528	-6.13685	0.00937704
8161917	0.96119	0.884672	0.145523	-6.13685	0.00921508
8050480	0.96119	0.884708	-0.145478	-6.13686	-0.0073241	NT5C1B-RDH14///NT5C1B	NT5C1B-RDH14 readthrough///5'-nucleotidase, cytosolic IB
7966631	0.96119	0.884722	-0.145461	-6.13686	-0.0109739	LHX5	LIM homeobox 5
8022356	0.96119	0.884805	0.145355	-6.13687	0.0193927	SPIRE1	spire type actin nucleation factor 1
8149165	0.96119	0.884818	0.145338	-6.13688	0.0158033	LINC00965///LINC00965	long intergenic non-protein coding RNA 965///long intergenic non-protein coding RNA 965
8149167	0.96119	0.884818	0.145338	-6.13688	0.0158033	LINC00965///LINC00965	long intergenic non-protein coding RNA 965///long intergenic non-protein coding RNA 965
8139678	0.96119	0.884914	-0.145216	-6.13689	-0.010258
8068062	0.96119	0.884935	-0.14519	-6.1369	-0.0120547	USP16	ubiquitin specific peptidase 16
8180364	0.96119	0.884948	0.145173	-6.1369	0.0129483	RALGAPA1	Ral GTPase activating protein catalytic alpha subunit 1
8180365	0.96119	0.884948	0.145173	-6.1369	0.0129483	RALGAPA1	Ral GTPase activating protein catalytic alpha subunit 1
8074061	0.96119	0.884967	0.145148	-6.1369	0.0158571
8161618	0.96119	0.884968	-0.145148	-6.1369	-0.00812926	APBA1	amyloid beta precursor protein binding family A member 1
8029726	0.96119	0.885004	0.145102	-6.13691	0.0114612
8099073	0.96119	0.885047	0.145047	-6.13692	0.0129199	LRPAP1	LDL receptor related protein associated protein 1
8172670	0.96119	0.885064	-0.145026	-6.13692	-0.00810818	DGKK	diacylglycerol kinase kappa
8172252	0.96119	0.885083	-0.145002	-6.13692	-0.0119804
8012450	0.96119	0.885096	0.144985	-6.13693	0.00966852	SLC25A35	solute carrier family 25 member 35
7972438	0.96119	0.885107	0.144971	-6.13693	0.00957384	RNF113B	ring finger protein 113B
8015218	0.96119	0.885121	-0.144953	-6.13693	-0.0106247	KRTAP4-7///KRTAP4-9///KRTAP4-8///KRTAP4-11///KRTAP4-2///KRTAP4-5///KRTAP4-4///KRTAP4-12///KRTAP4-6///KRTAP4-7	keratin associated protein 4-7///keratin associated protein 4-9///keratin associated protein 4-8///keratin associated protein 4-11///keratin associated protein 4-2///keratin associated protein 4-5///keratin associated protein 4-4///keratin associated protein 4-12///keratin associated protein 4-6///keratin associated protein 4-7
7935863	0.96119	0.885138	0.144932	-6.13693	0.0104745
8144691	0.961204	0.88521	-0.14484	-6.13695	-0.00828487	ZNF705B///ZNF705G///ZNF705D///ZNF705A	zinc finger protein 705B///zinc finger protein 705G///zinc finger protein 705D///zinc finger protein 705A
7951668	0.961204	0.885221	0.144826	-6.13695	0.0195453
7893189	0.961204	0.885269	0.144765	-6.13696	0.008068
8117563	0.961204	0.885416	-0.144578	-6.13698	-0.0147001
8179713	0.961204	0.885426	0.144566	-6.13698	0.0102976	C6orf15	chromosome 6 open reading frame 15
7934334	0.961204	0.885429	-0.144561	-6.13699	-0.00892626	CFAP70	cilia and flagella associated protein 70
7898084	0.961204	0.885441	-0.144546	-6.13699	-0.0108686	KAZN	kazrin, periplakin interacting protein
7893395	0.961204	0.885466	-0.144514	-6.13699	-0.015829
8023380	0.961204	0.885515	-0.144452	-6.137	-0.0112005
8098958	0.961204	0.885516	0.144451	-6.137	0.00787344	POLN	DNA polymerase nu
8153935	0.961204	0.885564	-0.14439	-6.13701	-0.0226311	ZNF252P	zinc finger protein 252, pseudogene
7996807	0.961204	0.885591	0.144355	-6.13701	0.0158903	ZFP90	ZFP90 zinc finger protein
8118804	0.961204	0.885688	0.144233	-6.13703	0.00892513	PACSIN1	protein kinase C and casein kinase substrate in neurons 1
8065868	0.961204	0.885696	0.144223	-6.13703	0.0137674	EIF6	eukaryotic translation initiation factor 6
7927964	0.961204	0.885731	0.144179	-6.13704	0.0442878	SRGN	serglycin
7924969	0.961204	0.885764	-0.144136	-6.13704	-0.00840151	TAF5L	TATA-box binding protein associated factor 5 like
8012126	0.961204	0.885769	0.14413	-6.13705	0.0365895	CLDN7	claudin 7
8006161	0.961204	0.885771	-0.144127	-6.13705	-0.00956255	TBC1D29	TBC1 domain family member 29
8028607	0.961204	0.8858	-0.14409	-6.13705	-0.0141722	IFNL2	interferon lambda 2
7894008	0.961204	0.885822	0.144062	-6.13705	0.031165
8138045	0.961204	0.885823	-0.144062	-6.13705	-0.0105909	EIF2AK1	eukaryotic translation initiation factor 2 alpha kinase 1
7898294	0.961204	0.885834	0.144047	-6.13706	0.00696333
7894982	0.961204	0.885867	0.144005	-6.13706	0.0174257
7921362	0.961204	0.885878	0.143992	-6.13706	0.0106667	OR6P1	olfactory receptor family 6 subfamily P member 1
7940996	0.961204	0.885879	0.14399	-6.13706	0.0125344	PRDX5	peroxiredoxin 5
7924166	0.961204	0.885902	-0.143961	-6.13707	-0.0121156	BATF3	basic leucine zipper ATF-like transcription factor 3
8061222	0.961209	0.885936	-0.143918	-6.13707	-0.0128833
7948161	0.961315	0.886062	-0.143757	-6.1371	-0.0113973	OR5G5P	olfactory receptor family 5 subfamily G member 5 pseudogene
8071276	0.961427	0.886267	-0.143497	-6.13713	-0.0109648	TBX1	T-box 1
7894515	0.961427	0.886276	0.143486	-6.13713	0.0158925
7899602	0.961427	0.886282	-0.143478	-6.13714	-0.0103609
8116760	0.961427	0.886292	-0.143465	-6.13714	-0.0131707	RIOK1	RIO kinase 1
8131203	0.961427	0.88631	-0.143442	-6.13714	-0.00929743
8102004	0.961428	0.886363	-0.143375	-6.13715	-0.0149773
7959482	0.961428	0.886448	0.143267	-6.13717	0.0301568
8025103	0.961428	0.886472	-0.143236	-6.13717	-0.0332017	ADGRE1	adhesion G protein-coupled receptor E1
8115196	0.961428	0.886485	-0.14322	-6.13717	-0.0127944	ZNF300	zinc finger protein 300
7893678	0.961428	0.886497	-0.143205	-6.13717	-0.0207631
7952475	0.961428	0.8865	-0.143201	-6.13717	-0.0100882	HEPACAM	hepatic and glial cell adhesion molecule
8017098	0.961428	0.886513	-0.143184	-6.13718	-0.015255
7892887	0.961483	0.886608	-0.143064	-6.13719	-0.0143239
8173752	0.961483	0.886622	0.143046	-6.1372	0.00819986	ZCCHC5	zinc finger CCHC-type containing 5
7898750	0.961492	0.886681	-0.142971	-6.13721	-0.011831	ZBTB40	zinc finger and BTB domain containing 40
8069026	0.961492	0.886692	-0.142957	-6.13721	-0.0100409	C21orf33	chromosome 21 open reading frame 33
8120004	0.961492	0.886752	0.142881	-6.13722	0.0109244	TMEM151B	transmembrane protein 151B
7978093	0.961492	0.886764	0.142866	-6.13722	0.0101465	JPH4	junctophilin 4
7892655	0.961492	0.88679	-0.142832	-6.13723	-0.0194088
7997712	0.961492	0.886804	0.142815	-6.13723	0.0208108	IRF8	interferon regulatory factor 8
8030383	0.961534	0.886872	-0.142729	-6.13724	-0.0183294	RCN3	reticulocalbin 3
8052091	0.961578	0.886941	-0.14264	-6.13725	-0.0107654	NRXN1	neurexin 1
7967322	0.96158	0.886972	-0.142602	-6.13726	-0.0690189	HCAR3	hydroxycarboxylic acid receptor 3
7894517	0.9616	0.887024	0.142536	-6.13727	0.0269197
8032478	0.9616	0.887052	0.142499	-6.13727	0.00932648	LINGO3	leucine rich repeat and Ig domain containing 3
7972157	0.9616	0.887089	0.142453	-6.13728	0.0290131	EDNRB	endothelin receptor type B
8172268	0.9616	0.887106	-0.142431	-6.13728	-0.0218077	MIR222	microRNA 222
8030978	0.961739	0.887263	0.142232	-6.13731	0.0206563	ZNF845	zinc finger protein 845
8062844	0.961742	0.887324	0.142155	-6.13732	0.014405	TTPAL	alpha tocopherol transfer protein like
8098439	0.961742	0.887367	-0.142099	-6.13733	-0.058818	EPCAM	epithelial cell adhesion molecule
8152522	0.961742	0.887369	-0.142097	-6.13733	-0.0399715	ENPP2	ectonucleotide pyrophosphatase/phosphodiesterase 2
8148070	0.961742	0.887388	-0.142073	-6.13733	-0.0356227	COL14A1	collagen type XIV alpha 1 chain
7955450	0.961742	0.887439	0.142009	-6.13734	0.0166723	LETMD1	LETM1 domain containing 1
8130447	0.961742	0.88744	-0.142007	-6.13734	-0.00858971	NOX3	NADPH oxidase 3
8040113	0.961761	0.887502	0.141929	-6.13735	0.0172175	ASAP2	ArfGAP with SH3 domain, ankyrin repeat and PH domain 2
7952319	0.961761	0.887515	0.141912	-6.13735	0.0087989
8020702	0.961761	0.887543	0.141876	-6.13736	0.0234715	TAF4B	TATA-box binding protein associated factor 4b
8070925	0.961844	0.887668	0.141717	-6.13738	0.00984181
7895302	0.961844	0.887678	0.141704	-6.13738	0.0273642
8021645	0.961887	0.887764	-0.141595	-6.1374	-0.00874883	SERPINB10	serpin family B member 10
8069838	0.961887	0.887776	0.141581	-6.1374	0.012533	KRTAP19-5	keratin associated protein 19-5
8119241	0.961909	0.887864	-0.141469	-6.13741	-0.0159553
7940307	0.961909	0.887898	0.141425	-6.13742	0.0069789	MS4A13	membrane spanning 4-domains A13
8038314	0.961909	0.887928	0.141386	-6.13742	0.00995417	C19orf73	chromosome 19 open reading frame 73
8052125	0.961909	0.887958	0.141349	-6.13743	0.00929293	GPR75-ASB3///ASB3	GPR75-ASB3 readthrough///ankyrin repeat and SOCS box containing 3
8025990	0.961909	0.887983	-0.141317	-6.13743	-0.00775582
7895660	0.961909	0.88801	0.141282	-6.13744	0.02123
8015906	0.961909	0.888018	-0.141273	-6.13744	-0.00703725
7895367	0.961909	0.888054	0.141226	-6.13745	0.0236123
7925720	0.961909	0.888056	0.141225	-6.13745	0.0106888	OR2C3	olfactory receptor family 2 subfamily C member 3
8157976	0.961946	0.888119	0.141144	-6.13746	0.0101873	GARNL3	GTPase activating Rap/RanGAP domain like 3
8004880	0.961997	0.888195	0.141048	-6.13747	0.0124506	NTN1	netrin 1
7893577	0.962002	0.888241	-0.140989	-6.13748	-0.0229256
7977951	0.962002	0.888257	-0.140969	-6.13748	-0.0151435
7894649	0.962035	0.888318	0.140892	-6.13749	0.0243946
7895387	0.962085	0.888393	0.140797	-6.1375	0.0202686
8178377	0.962104	0.888439	-0.140738	-6.13751	-0.00676943	DHX16	DEAH-box helicase 16
8101000	0.962104	0.888468	0.140701	-6.13752	0.00855283	LOC541467	uncharacterized LOC541467
8148261	0.962116	0.888507	-0.140651	-6.13752	-0.00803909
7978956	0.962132	0.888551	0.140595	-6.13753	0.0104122	L2HGDH	L-2-hydroxyglutarate dehydrogenase
8097118	0.962247	0.888686	-0.140424	-6.13756	-0.0107374
7971780	0.962274	0.888741	0.140355	-6.13756	0.0188063	NEK3	NIMA related kinase 3
7983469	0.962333	0.888829	-0.140242	-6.13758	-0.0143617	SPATA5L1	spermatogenesis associated 5 like 1
8136138	0.962333	0.888892	-0.140163	-6.13759	-0.0136844
8136200	0.962333	0.888922	0.140125	-6.1376	0.00725183	CPA4	carboxypeptidase A4
7951552	0.962333	0.888938	-0.140105	-6.1376	-0.0126158
8109995	0.962333	0.88894	0.140102	-6.1376	0.00903969	LOC100288254	uncharacterized LOC100288254
7940108	0.962542	0.889209	0.13976	-6.13765	0.0108638	OR6Q1	olfactory receptor family 6 subfamily Q member 1 (gene/pseudogene)
8134789	0.962542	0.889219	-0.139747	-6.13765	-0.0121755	STAG3L5P-PVRIG2P-PILRB///PILRB	STAG3L5P-PVRIG2P-PILRB readthrough///paired immunoglobin-like type 2 receptor beta
8106626	0.962542	0.889238	0.139724	-6.13765	0.0116443	FAM151B	family with sequence similarity 151 member B
7971013	0.962542	0.889249	-0.13971	-6.13765	-0.013531
7937996	0.962548	0.889283	-0.139666	-6.13766	-0.00874525	OR51B6	olfactory receptor family 51 subfamily B member 6
8093576	0.962573	0.889335	0.1396	-6.13767	0.0249147	SCARNA22	small Cajal body-specific RNA 22
7992049	0.962621	0.889415	0.139499	-6.13768	0.0109138	HAGHL	hydroxyacylglutathione hydrolase-like
8116051	0.962621	0.889467	0.139433	-6.13769	0.013961	DBN1	drebrin 1
7944850	0.962621	0.889494	-0.139399	-6.13769	-0.00842677	TBRG1	transforming growth factor beta regulator 1
8114203	0.962621	0.889547	-0.139331	-6.1377	-0.00755185
7993255	0.962621	0.889552	-0.139325	-6.1377	-0.0111038
8102065	0.962621	0.889553	-0.139323	-6.1377	-0.0313173	BDH2	3-hydroxybutyrate dehydrogenase, type 2
8087624	0.962747	0.889699	-0.139138	-6.13773	-0.010533	HYAL2	hyaluronoglucosaminidase 2
8120210	0.962801	0.889817	0.138989	-6.13775	0.0127999	IL17A	interleukin 17A
8044530	0.962801	0.889887	-0.1389	-6.13776	-0.0110192
7943345	0.962801	0.889896	0.138888	-6.13776	0.00972519
7940018	0.962801	0.889904	0.138878	-6.13776	0.00802608
8052622	0.962801	0.889916	0.138862	-6.13777	0.0161224
8003465	0.962801	0.889963	0.138802	-6.13777	0.0103405
8123876	0.962801	0.889975	-0.138788	-6.13778	-0.00819885	LINC00518	long intergenic non-protein coding RNA 518
7963923	0.962801	0.88998	-0.138781	-6.13778	-0.00783449	SARNP	SAP domain containing ribonucleoprotein
7920552	0.96285	0.890054	-0.138687	-6.13779	-0.0167301	KCNN3	potassium calcium-activated channel subfamily N member 3
8143142	0.963144	0.890403	0.138245	-6.13785	0.00733835
8124634	0.963144	0.890418	0.138225	-6.13785	0.00956945
8133845	0.963144	0.89042	-0.138223	-6.13785	-0.0114504
7895016	0.963144	0.890442	-0.138195	-6.13786	-0.0183145
8024056	0.963213	0.890534	0.138077	-6.13787	0.0112496	ELANE	elastase, neutrophil expressed
7987815	0.963269	0.890643	-0.137939	-6.13789	-0.0207085	PLA2G4F	phospholipase A2 group IVF
8132646	0.963269	0.890644	-0.137938	-6.13789	-0.0120492	CCM2	CCM2 scaffolding protein
8154973	0.963292	0.890768	-0.137781	-6.13791	-0.00830809	C9orf131	chromosome 9 open reading frame 131
8027292	0.963292	0.89079	-0.137753	-6.13791	-0.0133989	ZNF431	zinc finger protein 431
7985224	0.963292	0.890813	-0.137724	-6.13792	-0.0167784	LOC646938///TBC1D2B	TBC1 domain family member 2B pseudogene///TBC1 domain family member 2B
8105801	0.963292	0.890849	0.137679	-6.13792	0.0102255	SLC30A5	solute carrier family 30 member 5
8162084	0.963292	0.890884	0.137634	-6.13793	0.009755
8133500	0.963292	0.89091	-0.1376	-6.13793	-0.0101393
8098165	0.963292	0.890911	-0.137599	-6.13794	-0.00663502
8128698	0.963292	0.890916	-0.137593	-6.13794	-0.0138852	SESN1	sestrin 1
7934531	0.963292	0.890926	-0.13758	-6.13794	-0.00992612
7995040	0.963316	0.890977	-0.137515	-6.13795	-0.00957158	BCKDK	branched chain ketoacid dehydrogenase kinase
7915329	0.963321	0.891011	-0.137472	-6.13795	-0.0101046
8075776	0.96341	0.891122	-0.137331	-6.13797	-0.00975895
7976778	0.96344	0.891263	0.137153	-6.13799	0.00928244	LINC00523	long intergenic non-protein coding RNA 523
8157038	0.96344	0.891274	0.137138	-6.138	0.0160187	SLC44A1	solute carrier family 44 member 1
7945536	0.96344	0.891334	-0.137062	-6.13801	-0.00963094	CEND1	cell cycle exit and neuronal differentiation 1
8060370	0.96344	0.891416	0.136958	-6.13802	0.00777469	FAM110A	family with sequence similarity 110 member A
8122875	0.96344	0.891441	-0.136927	-6.13802	-0.0120289
7977987	0.96344	0.891445	0.136922	-6.13803	0.00885432	MYH6	myosin heavy chain 6
7965589	0.96344	0.891452	0.136912	-6.13803	0.00715066	CCDC38	coiled-coil domain containing 38
7896396	0.96344	0.891455	0.136909	-6.13803	0.0134087
8036363	0.96344	0.891457	-0.136906	-6.13803	-0.0178841
8098671	0.96344	0.891481	-0.136875	-6.13803	-0.0364406	F11	coagulation factor XI
7950921	0.96344	0.891482	-0.136874	-6.13803	-0.00754226	GRM5	glutamate metabotropic receptor 5
7953737	0.96344	0.891498	-0.136855	-6.13803	-0.056215	CLEC6A	C-type lectin domain family 6 member A
7897128	0.96347	0.891563	-0.136772	-6.13804	-0.0090332	ACTRT2	actin related protein T2
8149228	0.96347	0.891615	-0.136706	-6.13805	-0.0159884	LINC00965///LINC00965	long intergenic non-protein coding RNA 965///long intergenic non-protein coding RNA 965
8007388	0.96347	0.891623	-0.136696	-6.13805	-0.00860513	CNTD1	cyclin N-terminal domain containing 1
8068735	0.96347	0.891726	0.136565	-6.13807	0.0083589	ZNF295-AS1	ZNF295 antisense RNA 1
8095477	0.96347	0.891753	0.136531	-6.13808	0.0105084	CSN3	casein kappa
8140915	0.96347	0.891772	0.136507	-6.13808	0.0113923	PEX1	peroxisomal biogenesis factor 1
8157686	0.96347	0.891804	-0.136466	-6.13809	-0.00745218	OR1L4	olfactory receptor family 1 subfamily L member 4
8007446	0.96347	0.891854	-0.136402	-6.13809	-0.0173493	IFI35	interferon induced protein 35
8139083	0.96347	0.891859	0.136396	-6.13809	0.0135115
8020802	0.96347	0.891893	0.136352	-6.1381	0.00827132
7892717	0.96347	0.891903	-0.13634	-6.1381	-0.0187167
8109610	0.96347	0.891925	-0.136313	-6.13811	-0.0107071
8076415	0.96347	0.891962	-0.136265	-6.13811	-0.016727	SNORD13P1	small nucleolar RNA, C/D box 13 pseudogene 1
8050443	0.96347	0.891964	0.136263	-6.13811	0.0167292	SMC6	structural maintenance of chromosomes 6
8115355	0.96347	0.892005	-0.136211	-6.13812	-0.00976355	GLRA1	glycine receptor alpha 1
8058708	0.96347	0.89207	-0.136128	-6.13813	-0.0293283	ABCA12	ATP binding cassette subfamily A member 12
7984914	0.96347	0.892085	-0.136109	-6.13813	-0.00840402	CPLX3	complexin 3
7927827	0.96347	0.892106	-0.136083	-6.13814	-0.01518	MYPN	myopalladin
8032623	0.96347	0.89211	-0.136078	-6.13814	-0.0108805	TBXA2R	thromboxane A2 receptor
7937667	0.96347	0.892118	0.136067	-6.13814	0.00755669	BRSK2	BR serine/threonine kinase 2
7953622	0.96347	0.892134	-0.136047	-6.13814	-0.00865453	C1RL-AS1	C1RL antisense RNA 1
8031617	0.963562	0.892274	0.135869	-6.13816	0.00858918	ZNF444	zinc finger protein 444
8036444	0.963562	0.892305	0.13583	-6.13817	0.0106475	ZNF573	zinc finger protein 573
7896197	0.963562	0.892306	-0.135829	-6.13817	-0.0262371
8143708	0.963595	0.892412	-0.135695	-6.13819	-0.010168	ZNF425	zinc finger protein 425
7977780	0.963595	0.892491	0.135593	-6.1382	0.00827036
7894593	0.963595	0.892496	-0.135587	-6.1382	-0.0195253
8085112	0.963595	0.892548	-0.135521	-6.13821	-0.00926152
7894030	0.963595	0.892589	0.135469	-6.13822	0.0253089
7947676	0.963595	0.892634	0.135413	-6.13822	0.00901665	HARBI1	harbinger transposase derived 1
8014397	0.963595	0.892646	0.135398	-6.13823	0.0135502	TBC1D3I///TBC1D3E///LOC101060389///TBC1D3L///TBC1D3K///TBC1D3G///TBC1D3H///TBC1D3///TBC1D3P2///TBC1D3C///TBC1D3B///TBC1D3F	TBC1 domain family member 3I///TBC1 domain family member 3E///TBC1 domain family member-like///TBC1 domain family member 3L///TBC1 domain family member 3K///TBC1 domain family member 3G///TBC1 domain family member 3H///TBC1 domain family member 3///TBC1 domain family member 3 pseudogene 2///TBC1 domain family member 3C///TBC1 domain family member 3B///TBC1 domain family member 3F
8172272	0.963595	0.892668	-0.13537	-6.13823	-0.00794898
8015115	0.963595	0.892671	-0.135365	-6.13823	-0.0300302	KRT12	keratin 12
7916304	0.963595	0.892704	0.135324	-6.13824	0.00834492	GLIS1	GLIS family zinc finger 1
8144448	0.963595	0.89271	-0.135316	-6.13824	-0.00972833	FAM90A2P///FAM90A10P///FAM90A7P///FAM90A25P///FAM90A1	family with sequence similarity 90, member A2 pseudogene///putative protein FAM90A10///putative protein FAM90A7///family with sequence similarity 90, member A7 pseudogene///family with sequence similarity 90 member A1
8164328	0.963595	0.892711	-0.135314	-6.13824	-0.00885948	PIP5KL1	phosphatidylinositol-4-phosphate 5-kinase like 1
7966668	0.963595	0.892714	-0.135311	-6.13824	-0.00757363	TBX5	T-box 5
8062842	0.963711	0.892853	-0.135135	-6.13826	-0.0107102
7957499	0.963711	0.892879	-0.135102	-6.13826	-0.0106174
7894723	0.963715	0.892955	0.135005	-6.13828	0.0131789
7961829	0.963715	0.892957	0.135002	-6.13828	0.0338796	BCAT1	branched chain amino acid transaminase 1
7895381	0.963715	0.892969	0.134987	-6.13828	0.0175138
8055350	0.963766	0.893046	0.13489	-6.13829	0.0306996	TMEM163	transmembrane protein 163
7945631	0.963859	0.893161	-0.134743	-6.13831	-0.00675919	MOB2	MOB kinase activator 2
8055474	0.963879	0.893208	-0.134684	-6.13832	-0.0111103
8051370	0.963948	0.89332	0.134542	-6.13834	0.0134025
8092931	0.963948	0.89333	-0.134529	-6.13834	-0.0142906
7961120	0.964082	0.893488	-0.134329	-6.13837	-0.0284968	CLEC7A	C-type lectin domain family 7 member A
7930750	0.964082	0.893513	0.134297	-6.13837	0.00763538	CCDC172	coiled-coil domain containing 172
7894101	0.964086	0.893569	-0.134226	-6.13838	-0.0160081
7912552	0.964086	0.893575	0.134219	-6.13838	0.0118126	HNRNPCL1	heterogeneous nuclear ribonucleoprotein C-like 1
8144422	0.964165	0.893689	-0.134073	-6.1384	-0.0101289	LOC650293///OR7E125P///OR7E5P///OR7E91P///OR7E2P	seven transmembrane helix receptor///olfactory receptor family 7 subfamily E member 125 pseudogene///olfactory receptor family 7 subfamily E member 5 pseudogene///olfactory receptor family 7 subfamily E member 91 pseudogene///olfactory receptor family 7 subfamily E member 2 pseudogene
7918444	0.964165	0.893706	-0.134053	-6.1384	-0.0087135	KCNA10	potassium voltage-gated channel subfamily A member 10
7894999	0.964176	0.893745	-0.134003	-6.13841	-0.00884015
8005233	0.964177	0.893787	0.13395	-6.13841	0.0182703
8129087	0.964177	0.89383	-0.133894	-6.13842	-0.0113114
8049349	0.964177	0.893832	0.133892	-6.13842	0.0452101	UGT1A3///UGT1A1///UGT1A4///UGT1A9///UGT1A5///UGT1A6///UGT1A7///UGT1A8///UGT1A10	UDP glucuronosyltransferase family 1 member A3///UDP glucuronosyltransferase family 1 member A1///UDP glucuronosyltransferase family 1 member A4///UDP glucuronosyltransferase family 1 member A9///UDP glucuronosyltransferase family 1 member A5///UDP glucuronosyltransferase family 1 member A6///UDP glucuronosyltransferase family 1 member A7///UDP glucuronosyltransferase family 1 member A8///UDP glucuronosyltransferase family 1 member A10
8110821	0.964268	0.893963	-0.133727	-6.13844	-0.00818775	SLC6A3	solute carrier family 6 member 3
8061366	0.964268	0.893974	-0.133711	-6.13845	-0.00944097	SSTR4	somatostatin receptor 4
8052380	0.96428	0.894015	0.13366	-6.13845	0.00894078
7953977	0.964465	0.894215	-0.133406	-6.13848	-0.0111996
8075693	0.964465	0.894272	-0.133334	-6.13849	-0.0110815
8105499	0.964465	0.894273	-0.133332	-6.13849	-0.00662434	NDUFAF2	NADH:ubiquinone oxidoreductase complex assembly factor 2
8023156	0.964503	0.89438	0.133197	-6.13851	0.00963403	TCEB3CL2///TCEB3CL///TCEB3C///TCEB3B	transcription elongation factor B subunit 3C like 2///transcription elongation factor B subunit 3C like///transcription elongation factor B subunit 3C///transcription elongation factor B subunit 3B
8125713	0.964503	0.894417	-0.13315	-6.13852	-0.00838278	TAPBP	TAP binding protein (tapasin)
8094169	0.964503	0.894422	0.133143	-6.13852	0.0140127	CPEB2	cytoplasmic polyadenylation element binding protein 2
8154388	0.964503	0.89445	0.133108	-6.13852	0.0110458
8130464	0.964503	0.894476	0.133075	-6.13853	0.0109844	TMEM242	transmembrane protein 242
8083146	0.964503	0.894482	0.133067	-6.13853	0.046688	PLS1	plastin 1
8012218	0.964588	0.89459	0.13293	-6.13855	0.0191836
7958600	0.964598	0.89467	0.132829	-6.13856	0.0109235	ANKRD13A	ankyrin repeat domain 13A
7894092	0.964598	0.894719	0.132766	-6.13857	0.0148084
8145568	0.964598	0.894742	-0.132738	-6.13857	-0.011541
7908839	0.964598	0.894746	-0.132732	-6.13857	-0.00862021
8017810	0.964598	0.894754	0.132722	-6.13857	0.00936821	PSMD12	proteasome 26S subunit, non-ATPase 12
7912580	0.964598	0.894774	0.132698	-6.13858	0.00782952	HNRNPCL2	heterogeneous nuclear ribonucleoprotein C-like 2
7969776	0.964621	0.894838	0.132617	-6.13859	0.00500675	UBAC2	UBA domain containing 2
7894205	0.964621	0.894853	-0.132597	-6.13859	-0.0202838
8072486	0.964742	0.895006	-0.132402	-6.13861	-0.0102031	LINC01521	long intergenic non-protein coding RNA 1521
8047635	0.964742	0.895023	-0.132381	-6.13862	-0.0104129	RPL12	ribosomal protein L12
7920506	0.964745	0.895073	0.132317	-6.13862	0.0123326	SHE	Src homology 2 domain containing E
7914282	0.964745	0.895128	-0.132248	-6.13863	-0.0177624	SDC3	syndecan 3
7954240	0.964745	0.895135	-0.132239	-6.13863	-0.0079295	CAPZA3	capping actin protein of muscle Z-line alpha subunit 3
8074927	0.964745	0.895142	0.13223	-6.13864	0.012049	GUSBP11	glucuronidase, beta pseudogene 11
8151223	0.964777	0.895201	0.132156	-6.13865	0.0138648	SLCO5A1	solute carrier organic anion transporter family member 5A1
8151745	0.964946	0.895455	-0.131833	-6.13869	-0.00897342
7913609	0.964946	0.895503	-0.131773	-6.13869	-0.0119809	ASAP3	ArfGAP with SH3 domain, ankyrin repeat and PH domain 3
7903111	0.964946	0.895535	0.131732	-6.1387	0.00744307
8084943	0.964946	0.895543	0.131722	-6.1387	0.00820142	UBXN7-AS1	UBXN7 antisense RNA 1
8126259	0.964946	0.895562	0.131698	-6.1387	0.0119411	OARD1	O-acyl-ADP-ribose deacylase 1
7893337	0.964946	0.895564	-0.131695	-6.1387	-0.012714
7908593	0.964946	0.895576	-0.13168	-6.13871	-0.0101253
8154245	0.964946	0.89559	0.131662	-6.13871	0.0436472	PDCD1LG2	programmed cell death 1 ligand 2
8132843	0.964985	0.895655	-0.131579	-6.13872	-0.0225247	HAUS6	HAUS augmin like complex subunit 6
8082795	0.965042	0.895757	0.13145	-6.13874	0.011848
8123985	0.965042	0.895767	-0.131438	-6.13874	-0.00994633
8060609	0.965089	0.895839	0.131347	-6.13875	0.0120073
8157016	0.96513	0.895928	-0.131233	-6.13876	-0.00890062	OR13D1	olfactory receptor family 13 subfamily D member 1
8096531	0.96513	0.895935	-0.131225	-6.13876	-0.00688051
7999727	0.965132	0.89597	-0.13118	-6.13877	-0.0242665	ABCC6	ATP binding cassette subfamily C member 6
8149809	0.965132	0.895995	0.131149	-6.13877	0.0130836
7893844	0.965254	0.896191	0.1309	-6.1388	0.0243105
8061912	0.965254	0.896235	0.130844	-6.13881	0.00818749
8089606	0.965254	0.896238	-0.13084	-6.13881	-0.0131554	CFAP44	cilia and flagella associated protein 44
7895141	0.965254	0.896239	0.130839	-6.13881	0.0217374
7985053	0.965254	0.896253	0.130821	-6.13881	0.00782596	FBXO22	F-box protein 22
8118607	0.965279	0.896306	0.130754	-6.13882	0.0118659	HLA-DPB2	major histocompatibility complex, class II, DP beta 2 (pseudogene)
7906767	0.965322	0.896374	-0.130667	-6.13883	-0.0506464	FCGR2C///FCGR2B	Fc fragment of IgG receptor IIc (gene/pseudogene)///Fc fragment of IgG receptor IIb
8019005	0.965476	0.896573	-0.130416	-6.13887	-0.0088789	RBFOX3	RNA binding protein, fox-1 homolog 3
8177261	0.965476	0.896576	0.130412	-6.13887	0.010776	TTTY10	testis-specific transcript, Y-linked 10 (non-protein coding)
7934097	0.965507	0.896641	0.130328	-6.13888	0.0109607
7895171	0.965507	0.89672	-0.130229	-6.13889	-0.0170999
7912347	0.965507	0.896723	0.130225	-6.13889	0.0228485	CASZ1	castor zinc finger 1
7923824	0.965507	0.896776	0.130157	-6.1389	0.0193312	SLC41A1	solute carrier family 41 member 1
8085138	0.965507	0.896793	-0.130136	-6.1389	-0.00639123	OXTR	oxytocin receptor
8062576	0.965507	0.896827	0.130093	-6.13891	0.010455	DHX35	DEAH-box helicase 35
7895331	0.965507	0.896834	0.130084	-6.13891	0.0393865
8165406	0.965507	0.896845	0.130071	-6.13891	0.0127154	NPDC1	neural proliferation, differentiation and control 1
7895007	0.965507	0.896872	-0.130036	-6.13891	-0.0122203
7988581	0.965507	0.896895	0.130007	-6.13892	0.0105487	SECISBP2L	SECIS binding protein 2 like
8080985	0.965509	0.896926	0.129968	-6.13892	0.00916844
7895730	0.965596	0.897036	0.129828	-6.13894	0.0180804
8131412	0.965607	0.89711	0.129734	-6.13895	0.0100979
8045470	0.965607	0.897126	-0.129714	-6.13895	-0.00727827	THSD7B	thrombospondin type 1 domain containing 7B
7904448	0.965607	0.897132	-0.129706	-6.13896	-0.00883764
7974190	0.965637	0.897218	-0.129597	-6.13897	-0.0110061	DNAJC19	DnaJ heat shock protein family (Hsp40) member C19
8008213	0.965637	0.897252	0.129554	-6.13897	0.0105647	KAT7	lysine acetyltransferase 7
8122071	0.965637	0.897315	0.129474	-6.13898	0.0666338	ENPP3	ectonucleotide pyrophosphatase/phosphodiesterase 3
8062532	0.965637	0.897324	-0.129463	-6.13899	-0.00974211	ARHGAP40	Rho GTPase activating protein 40
8022418	0.965637	0.897345	0.129436	-6.13899	0.0124412
8124689	0.965637	0.897359	0.129418	-6.13899	0.0118835	HCG4	HLA complex group 4 (non-protein coding)
7938563	0.965637	0.897386	0.129385	-6.139	0.0174403	ARNTL	aryl hydrocarbon receptor nuclear translocator like
8100966	0.965637	0.8974	-0.129367	-6.139	-0.00862007	PF4	platelet factor 4
8102993	0.965637	0.897452	-0.1293	-6.13901	-0.0101453	GYPB	glycophorin B (MNS blood group)
8111913	0.965637	0.897488	-0.129254	-6.13901	-0.0111886
7942912	0.965637	0.897515	-0.129221	-6.13902	-0.0173296
8137332	0.965637	0.897527	0.129206	-6.13902	0.00755566	ABCB8	ATP binding cassette subfamily B member 8
8131205	0.965637	0.897567	0.129155	-6.13902	0.0220213	SDK1	sidekick cell adhesion molecule 1
8061668	0.965637	0.897567	-0.129155	-6.13902	-0.0320827	HCK	HCK proto-oncogene, Src family tyrosine kinase
7895271	0.965652	0.897635	-0.129069	-6.13904	-0.00825594
7961182	0.965652	0.89764	0.129063	-6.13904	0.0184296	KLRC2	killer cell lectin like receptor C2
7946121	0.965681	0.897696	-0.128992	-6.13904	-0.00800295
7902934	0.9657	0.897742	0.128933	-6.13905	0.00744785	BRDT	bromodomain testis associated
7915229	0.965708	0.897778	0.128887	-6.13906	0.00959058	HEYL	hes related family bHLH transcription factor with YRPW motif-like
8131135	0.965725	0.897849	-0.128797	-6.13907	-0.00879617	CHST12	carbohydrate (chondroitin 4) sulfotransferase 12
7921882	0.965725	0.897881	0.128757	-6.13907	0.0288783	OLFML2B	olfactomedin like 2B
8055267	0.965725	0.897881	-0.128756	-6.13907	-0.00779626
8169061	0.965746	0.89793	0.128694	-6.13908	0.0198955	PLP1	proteolipid protein 1
8043572	0.965797	0.898006	0.128598	-6.13909	0.00926073
7981190	0.965798	0.898036	-0.12856	-6.1391	-0.00822004	LOC100130815	uncharacterized LOC100130815
8045497	0.965848	0.898139	0.128429	-6.13911	0.0104649
8097949	0.965848	0.898153	0.128412	-6.13912	0.0127025
7914038	0.965848	0.89817	0.12839	-6.13912	0.00970035
8164034	0.965858	0.898209	0.128341	-6.13913	0.00842639	DENND1A	DENN domain containing 1A
8078888	0.965891	0.898276	-0.128256	-6.13914	-0.0113435	CCR8	C-C motif chemokine receptor 8
7893265	0.965891	0.898297	-0.128229	-6.13914	-0.0206149
8001041	0.965975	0.898404	0.128093	-6.13916	0.00937274	COX6A2	cytochrome c oxidase subunit 6A2
7893237	0.966126	0.898573	0.127879	-6.13918	0.0123588
8144740	0.966143	0.898619	0.127821	-6.13919	0.00674549
8115734	0.966146	0.89865	-0.127781	-6.1392	-0.0356716	LCP2	lymphocyte cytosolic protein 2
8174444	0.966204	0.898792	0.127602	-6.13922	0.00874791	IRS4	insulin receptor substrate 4
8168280	0.966204	0.898804	-0.127587	-6.13922	-0.00774087	NONO	non-POU domain containing, octamer-binding
8060255	0.966204	0.89882	-0.127567	-6.13922	-0.00708181
8108949	0.966204	0.898821	-0.127565	-6.13922	-0.00713438	POU4F3	POU class 4 homeobox 3
8063914	0.96623	0.898874	0.127497	-6.13923	0.008935	MIR1-1HG	MIR1-1 host gene
7895250	0.966252	0.898923	-0.127435	-6.13924	-0.0265102
8028311	0.966301	0.899027	0.127303	-6.13925	0.0198933	SPINT2	serine peptidase inhibitor, Kunitz type 2
7991425	0.966301	0.899043	0.127283	-6.13926	0.00861449
8176460	0.966301	0.899057	0.127266	-6.13926	0.02249	PRKY	protein kinase, Y-linked, pseudogene
8126102	0.966387	0.899165	-0.127128	-6.13928	-0.0174539	MDGA1	MAM domain containing glycosylphosphatidylinositol anchor 1
8027556	0.966412	0.899217	0.127062	-6.13928	0.00875294	LRP3	LDL receptor related protein 3
7939657	0.966509	0.899337	-0.126911	-6.1393	-0.00978921	DGKZ	diacylglycerol kinase zeta
8085311	0.966544	0.899398	0.126833	-6.13931	0.00788954	ATP2B2	ATPase plasma membrane Ca2+ transporting 2
8142270	0.966548	0.899457	-0.126759	-6.13932	-0.03007	NRCAM	neuronal cell adhesion molecule
8150276	0.966548	0.899461	0.126754	-6.13932	0.00935186	PLPP5	phospholipid phosphatase 5
8099612	0.966555	0.899523	-0.126676	-6.13933	-0.016108	ADGRA3	adhesion G protein-coupled receptor A3
7971541	0.966555	0.899525	0.126673	-6.13933	0.01737	SUCLA2	succinate-CoA ligase ADP-forming beta subunit
8066027	0.966613	0.899647	-0.126517	-6.13935	-0.0151959
7895196	0.966613	0.899662	0.126499	-6.13935	0.00750928
8092682	0.966613	0.899666	0.126493	-6.13935	0.0289022	SST	somatostatin
8157151	0.966623	0.899705	-0.126445	-6.13936	-0.0125781
7970084	0.966651	0.899761	-0.126373	-6.13937	-0.00729955	NAXD	NAD(P)HX dehydratase
8101952	0.966651	0.899789	0.126338	-6.13937	0.00915165	DDIT4L	DNA damage inducible transcript 4 like
8142912	0.966696	0.899876	0.126228	-6.13939	0.0133124	TMEM209	transmembrane protein 209
7950374	0.966696	0.899905	-0.12619	-6.13939	-0.0119421	P4HA3	prolyl 4-hydroxylase subunit alpha 3
8061517	0.966696	0.899924	0.126167	-6.13939	0.00803724
7971104	0.966696	0.899962	0.126118	-6.1394	0.0102851	TRPC4	transient receptor potential cation channel subfamily C member 4
8119661	0.966696	0.899976	-0.1261	-6.1394	-0.0110026	RRP36	ribosomal RNA processing 36
7893655	0.966749	0.900055	-0.126001	-6.13941	-0.0199939
7917080	0.96676	0.900107	0.125935	-6.13942	0.0120394	DLSTP1	dihydrolipoamide S-succinyltransferase pseudogene 1
8083998	0.96676	0.900124	-0.125913	-6.13942	-0.00695133
8040655	0.96676	0.900176	-0.125848	-6.13943	-0.0268097	EPT1	ethanolaminephosphotransferase 1
7977234	0.96676	0.900255	-0.125748	-6.13944	-0.00922265	C14orf180	chromosome 14 open reading frame 180
8029754	0.96676	0.900258	0.125744	-6.13944	0.0155159	FOXA3	forkhead box A3
7973032	0.96676	0.900258	-0.125743	-6.13944	-0.00981898
8120067	0.96676	0.900325	-0.125659	-6.13946	-0.0177235	SLC25A27	solute carrier family 25 member 27
8074597	0.96676	0.900338	-0.125642	-6.13946	-0.00989041	LOC729461///FAM230B///FAM230C	uncharacterized LOC729461///family with sequence similarity 230 member B (non-protein coding)///family with sequence similarity 230 member C
7913667	0.96676	0.900386	-0.125581	-6.13946	-0.0196736	GALE	UDP-galactose-4-epimerase
7894773	0.96676	0.900405	-0.125557	-6.13947	-0.0133257
7941408	0.96676	0.900407	-0.125554	-6.13947	-0.0155312	SNX32	sorting nexin 32
8038655	0.96676	0.900414	-0.125546	-6.13947	-0.00656501	KLK4	kallikrein related peptidase 4
7992271	0.96676	0.900442	-0.12551	-6.13947	-0.00815338	TELO2	telomere maintenance 2
8056047	0.966827	0.900539	0.125387	-6.13949	0.0108593	WDSUB1	WD repeat, sterile alpha motif and U-box domain containing 1
7895000	0.966827	0.900578	0.125338	-6.13949	0.0227188
7923731	0.966827	0.900625	0.125278	-6.1395	0.00678507	DSTYK	dual serine/threonine and tyrosine protein kinase
8157524	0.966827	0.900677	0.125213	-6.13951	0.0373263	TLR4	toll like receptor 4
8154866	0.966827	0.900693	-0.125192	-6.13951	-0.0124853
8099142	0.966827	0.900723	-0.125154	-6.13952	-0.00862494
8143471	0.966827	0.900739	-0.125133	-6.13952	-0.0335679	CLEC5A	C-type lectin domain family 5 member A
8017148	0.966827	0.900754	0.125115	-6.13952	0.00638594
7953761	0.966827	0.900767	0.125098	-6.13952	0.00811845
8180368	0.966876	0.900842	-0.125003	-6.13953	-0.0108076	DPPA3	developmental pluripotency associated 3
8112521	0.966897	0.900937	-0.124883	-6.13955	-0.0242411	NAIP	NLR family apoptosis inhibitory protein
8177527	0.966897	0.900937	-0.124883	-6.13955	-0.0242411	NAIP	NLR family apoptosis inhibitory protein
7896015	0.966897	0.900948	0.124869	-6.13955	0.0194334
7997179	0.966983	0.901141	-0.124624	-6.13958	-0.0086834	DHODH	dihydroorotate dehydrogenase (quinone)
7993257	0.966983	0.901195	0.124556	-6.13959	0.00838569
8107470	0.966983	0.901204	0.124544	-6.13959	0.00747525	PTMA///PTMA	prothymosin, alpha///prothymosin, alpha
8172531	0.966983	0.901243	-0.124496	-6.1396	-0.016792	PRAF2	PRA1 domain family member 2
8131703	0.966983	0.901265	-0.124467	-6.1396	-0.00787837
7893329	0.966983	0.90128	0.124448	-6.1396	0.0116947
7971935	0.966983	0.90129	0.124435	-6.1396	0.00620088
7985695	0.966983	0.901335	-0.124379	-6.13961	-0.0106045	AKAP13	A-kinase anchoring protein 13
7899173	0.966983	0.901412	-0.124281	-6.13962	-0.0155238	DHDDS	dehydrodolichyl diphosphate synthase subunit
8173892	0.966983	0.901441	0.124245	-6.13963	0.0107152	CHM	CHM, Rab escort protein 1
8099235	0.966983	0.901443	0.124242	-6.13963	0.00573596	MRFAP1L1	Morf4 family associated protein 1 like 1
7975224	0.966983	0.901448	-0.124236	-6.13963	-0.0136055	EIF2S1	eukaryotic translation initiation factor 2 subunit alpha
7958051	0.966983	0.90147	-0.124208	-6.13963	-0.00868219	ASCL1	achaete-scute family bHLH transcription factor 1
8009721	0.966983	0.901549	0.124107	-6.13964	0.0183606	CDR2L	cerebellar degeneration related protein 2 like
7947590	0.966983	0.901558	-0.124096	-6.13964	-0.0183394	SYT13	synaptotagmin 13
8102050	0.966983	0.901601	-0.124042	-6.13965	-0.0357407	SLC9B2	solute carrier family 9 member B2
8144392	0.966983	0.901613	0.124026	-6.13965	0.0118848	DEFB109P1B///DEFB109P1	defensin beta 109 pseudogene 1B///defensin beta 109 pseudogene 1
8149245	0.966983	0.901613	0.124026	-6.13965	0.0118848	DEFB109P1B///DEFB109P1	defensin beta 109 pseudogene 1B///defensin beta 109 pseudogene 1
8008965	0.966983	0.901646	0.123984	-6.13966	0.0259465
8090960	0.966983	0.901674	0.123948	-6.13966	0.00865161	DBR1	debranching RNA lariats 1
7892831	0.966983	0.901749	0.123854	-6.13967	0.0250409
8131385	0.966983	0.901753	-0.123849	-6.13967	-0.0101237
8013179	0.966983	0.90177	-0.123828	-6.13968	-0.00672321	ATPAF2	ATP synthase mitochondrial F1 complex assembly factor 2
8033075	0.966983	0.90177	0.123827	-6.13968	0.00529368	RANBP3	RAN binding protein 3
8176832	0.966983	0.901828	0.123754	-6.13968	0.0134015	DAZ4///DAZ2///DAZ3///DAZ1	deleted in azoospermia 4///deleted in azoospermia 2///deleted in azoospermia 3///deleted in azoospermia 1
8176878	0.966983	0.901828	0.123754	-6.13968	0.0134015	DAZ4///DAZ2///DAZ3///DAZ1	deleted in azoospermia 4///deleted in azoospermia 2///deleted in azoospermia 3///deleted in azoospermia 1
8177354	0.966983	0.901828	0.123754	-6.13968	0.0134015	DAZ4///DAZ2///DAZ3///DAZ1	deleted in azoospermia 4///deleted in azoospermia 2///deleted in azoospermia 3///deleted in azoospermia 1
7943760	0.966983	0.901853	-0.123722	-6.13969	-0.00771965	SIK2	salt inducible kinase 2
7896302	0.966983	0.901872	0.123698	-6.13969	0.00922935
8035694	0.967026	0.901941	0.12361	-6.1397	0.00908528	PBX4	PBX homeobox 4
8109697	0.967056	0.902013	-0.123519	-6.13971	-0.018636	CCNG1	cyclin G1
7979351	0.967056	0.902027	-0.123501	-6.13972	-0.00761076	KTN1-AS1	KTN1 antisense RNA 1
7964852	0.967067	0.902067	-0.123451	-6.13972	-0.0048784	BEST3	bestrophin 3
8160256	0.967097	0.902134	-0.123366	-6.13973	-0.00721282
8013042	0.967097	0.902186	0.123301	-6.13974	0.0148423	KRT17	keratin 17
8137537	0.967097	0.902195	-0.123289	-6.13974	-0.00797078	EN2	engrailed homeobox 2
8074980	0.967097	0.902237	-0.123235	-6.13975	-0.0672048	GSTT1	glutathione S-transferase theta 1
7910636	0.967097	0.902262	-0.123203	-6.13975	-0.0216574
7896282	0.967097	0.902276	-0.123186	-6.13975	-0.0117035
8104634	0.967097	0.902298	0.123158	-6.13976	0.0102114	PRDM9	PR/SET domain 9
7906486	0.967139	0.902395	0.123036	-6.13977	0.0367945	SLAMF8	SLAM family member 8
7991665	0.967139	0.902443	0.122975	-6.13978	0.0120312
7951479	0.967139	0.90245	0.122966	-6.13978	0.00645926	SLN	sarcolipin
7934570	0.967139	0.902515	-0.122883	-6.13979	-0.0179261	KCNMA1	potassium calcium-activated channel subfamily M alpha 1
7896115	0.967139	0.902524	0.122872	-6.13979	0.0105047
7893045	0.967139	0.902536	-0.122857	-6.13979	-0.0116244
7995712	0.967139	0.902552	-0.122836	-6.13979	-0.0104727	CAPNS2	calpain small subunit 2
7933080	0.967139	0.902627	-0.122742	-6.13981	-0.0137746
8034101	0.967139	0.902642	-0.122722	-6.13981	-0.00627134	TMED1	transmembrane p24 trafficking protein 1
7932445	0.967139	0.902655	0.122706	-6.13981	0.00945201
8152465	0.967139	0.902658	-0.122703	-6.13981	-0.00719578	EIF3H	eukaryotic translation initiation factor 3 subunit H
8002533	0.967231	0.902772	0.122558	-6.13983	0.00580434	ZNF23	zinc finger protein 23
8121489	0.967327	0.902891	-0.122407	-6.13985	-0.0129177	AMD1	adenosylmethionine decarboxylase 1
7957467	0.967623	0.903196	0.12202	-6.13989	0.0131247	C12orf29	chromosome 12 open reading frame 29
8028254	0.967631	0.903372	0.121797	-6.13992	0.00864128	ZNF793	zinc finger protein 793
8108566	0.967631	0.903434	0.121719	-6.13993	0.00638005
8045163	0.967631	0.903439	0.121713	-6.13993	0.00610024
8172800	0.967631	0.903452	0.121696	-6.13993	0.00840219	SPANXN5	SPANX family member N5
8064894	0.967631	0.903478	-0.121663	-6.13993	-0.00933677	LRRN4	leucine rich repeat neuronal 4
8120967	0.967631	0.903486	0.121654	-6.13993	0.0350877	NT5E	5'-nucleotidase ecto
8066393	0.967631	0.903488	-0.12165	-6.13993	-0.00761055	JPH2	junctophilin 2
8119198	0.967631	0.903558	-0.121561	-6.13994	-0.00822312	CMTR1	cap methyltransferase 1
8054192	0.967631	0.903567	-0.121551	-6.13995	-0.00859427	MITD1	microtubule interacting and trafficking domain containing 1
8175947	0.967631	0.903615	0.12149	-6.13995	0.0103048	HCFC1	host cell factor C1
8146943	0.967631	0.903624	-0.121479	-6.13995	-0.00722948
8176478	0.967631	0.90364	-0.121458	-6.13996	-0.00587832
7895870	0.967631	0.90364	0.121458	-6.13996	0.0145088
8177725	0.967631	0.903658	0.121435	-6.13996	0.0076721	HLA-H///HLA-G///HLA-C///HLA-A///HLA-A	major histocompatibility complex, class I, H (pseudogene)///major histocompatibility complex, class I, G///major histocompatibility complex, class I, C///major histocompatibility complex, class I, A///major histocompatibility complex, class I, A
8179034	0.967631	0.903658	0.121435	-6.13996	0.0076721	HLA-H///HLA-G///HLA-C///HLA-A///HLA-A	major histocompatibility complex, class I, H (pseudogene)///major histocompatibility complex, class I, G///major histocompatibility complex, class I, C///major histocompatibility complex, class I, A///major histocompatibility complex, class I, A
8169580	0.967631	0.903672	0.121417	-6.13996	0.0118942	IL13RA1	interleukin 13 receptor subunit alpha 1
7895605	0.967631	0.903699	-0.121384	-6.13997	-0.0181007
7946061	0.967704	0.903796	-0.121261	-6.13998	-0.00983241	HBE1	hemoglobin subunit epsilon 1
8032789	0.967858	0.903984	0.121023	-6.14001	0.0252313	STAP2	signal transducing adaptor family member 2
8151764	0.967858	0.904028	0.120966	-6.14001	0.00858252
7961187	0.967858	0.904054	-0.120934	-6.14002	-0.0184	KLRC1	killer cell lectin like receptor C1
7908003	0.967858	0.904092	0.120886	-6.14002	0.0213173	NPL	N-acetylneuraminate pyruvate lyase
8101814	0.967858	0.904139	0.120825	-6.14003	0.00720634
8076329	0.967858	0.904163	0.120796	-6.14003	0.0105298
7923440	0.967858	0.904172	0.120785	-6.14004	0.00952734
8124924	0.967858	0.904189	-0.120762	-6.14004	-0.00781359
7934779	0.967858	0.904202	-0.120747	-6.14004	-0.00733568	LRIT2	leucine rich repeat, Ig-like and transmembrane domains 2
7956426	0.967863	0.904235	-0.120704	-6.14005	-0.00800055	INHBE	inhibin beta E subunit
7944952	0.9679	0.904299	0.120623	-6.14005	0.00653235	KRT18P59	keratin 18 pseudogene 59
8006746	0.9679	0.904364	-0.120541	-6.14006	-0.0125862	TBC1D3I///TBC1D3E///LOC101060389///TBC1D3L///TBC1D3K///TBC1D3G///TBC1D3H///TBC1D3///TBC1D3P2///TBC1D3C///TBC1D3B///TBC1D3F	TBC1 domain family member 3I///TBC1 domain family member 3E///TBC1 domain family member-like///TBC1 domain family member 3L///TBC1 domain family member 3K///TBC1 domain family member 3G///TBC1 domain family member 3H///TBC1 domain family member 3///TBC1 domain family member 3 pseudogene 2///TBC1 domain family member 3C///TBC1 domain family member 3B///TBC1 domain family member 3F
8117071	0.9679	0.904399	0.120497	-6.14007	0.0102471	FAM8A1	family with sequence similarity 8 member A1
8054796	0.9679	0.904431	-0.120456	-6.14007	-0.00814318
8137542	0.9679	0.904437	-0.120449	-6.14008	-0.00916089	RBM33	RNA binding motif protein 33
8064208	0.9679	0.904445	0.120439	-6.14008	0.00815873	DNAJC5	DnaJ heat shock protein family (Hsp40) member C5
7893210	0.96796	0.904529	-0.120332	-6.14009	-0.0176486
8095616	0.96798	0.904621	-0.120215	-6.1401	-0.00666955	NPFFR2	neuropeptide FF receptor 2
8171403	0.96798	0.904624	-0.120212	-6.1401	-0.00660696	ASB11	ankyrin repeat and SOCS box containing 11
8052828	0.96798	0.904649	-0.120179	-6.14011	-0.00809783	ASPRV1	aspartic peptidase, retroviral-like 1
8115871	0.96798	0.904679	-0.120142	-6.14011	-0.0221225	FLJ16171	FLJ16171 protein
7986336	0.96798	0.904707	-0.120106	-6.14012	-0.00758863
7950235	0.96798	0.904738	-0.120068	-6.14012	-0.0166973	STARD10	StAR related lipid transfer domain containing 10
7957253	0.96798	0.904772	-0.120024	-6.14012	-0.00692947	GLIPR1L2	GLI pathogenesis-related 1 like 2
8123176	0.96798	0.904782	-0.120012	-6.14013	-0.0101643	MAS1	MAS1 proto-oncogene, G protein-coupled receptor
8027920	0.96812	0.904957	0.11979	-6.14015	0.00785427	ETV2	ETS variant 2
8171034	0.96812	0.905028	0.1197	-6.14016	0.00870408	SPRY3	sprouty RTK signaling antagonist 3
8176955	0.96812	0.905028	0.1197	-6.14016	0.00870408	SPRY3	sprouty RTK signaling antagonist 3
8082597	0.96812	0.905029	-0.119699	-6.14016	-0.0103174	COL6A6	collagen type VI alpha 6 chain
8167526	0.96814	0.9051	-0.119609	-6.14017	-0.0133383	GAGE10///GAGE12D///GAGE8///GAGE12F///GAGE2A///GAGE12H///GAGE12E///GAGE12B///GAGE12C///GAGE2D///GAGE12J///GAGE12G///GAGE13///GAGE2B///GAGE2E///GAGE12I///GAGE7///GAGE6///GAGE5///GAGE4///GAGE3///GAGE2C///GAGE1	G antigen 10///G antigen 12D///G antigen 8///G antigen 12F///G antigen 2A///G antigen 12H///G antigen 12E///G antigen 12B///G antigen 12C///G antigen 2D///G antigen 12J///G antigen 12G///G antigen 13///G antigen 2B///G antigen 2E///G antigen 12I///G antigen 7///G antigen 6///G antigen 5///G antigen 4///G antigen 3///G antigen 2C///G antigen 1
8138930	0.96814	0.905106	0.119601	-6.14017	0.00830536	RP9P	retinitis pigmentosa 9 pseudogene
7893170	0.968142	0.905211	0.119468	-6.14019	0.0195193
8146330	0.968142	0.905284	0.119376	-6.1402	0.012371
8054338	0.968142	0.905293	-0.119365	-6.1402	-0.00696425	CREG2	cellular repressor of E1A stimulated genes 2
8124775	0.968142	0.905299	-0.119356	-6.1402	-0.0058177	DHX16	DEAH-box helicase 16
8036913	0.968142	0.905306	0.119347	-6.1402	0.0163419	BLVRB	biliverdin reductase B
8115666	0.968142	0.905356	0.119285	-6.14021	0.00983584	NUDCD2	NudC domain containing 2
8146625	0.968142	0.905374	0.119262	-6.14021	0.00740865	NKAIN3	Na+/K+ transporting ATPase interacting 3
7998129	0.968142	0.905423	0.1192	-6.14022	0.00831817	POLR3K	RNA polymerase III subunit K
7980390	0.968142	0.905438	0.119181	-6.14022	0.00981832	NOXRED1	NADP dependent oxidoreductase domain containing 1
8157949	0.968142	0.90544	-0.119179	-6.14022	-0.0182362	RALGPS1	Ral GEF with PH domain and SH3 binding motif 1
8149720	0.968142	0.905459	-0.119154	-6.14023	-0.0185336	EGR3	early growth response 3
8146105	0.968142	0.905481	-0.119126	-6.14023	-0.0223495	IDO2	indoleamine 2,3-dioxygenase 2
8060187	0.968142	0.905485	0.119121	-6.14023	0.00952539	C2orf54	chromosome 2 open reading frame 54
8022176	0.968149	0.905522	-0.119075	-6.14023	-0.0076848	LAMA1	laminin subunit alpha 1
7961291	0.968294	0.905686	0.118867	-6.14026	0.0183502	TAS2R31	taste 2 receptor member 31
7959212	0.968294	0.905716	-0.118829	-6.14026	-0.00762404	UNC119B	unc-119 lipid binding chaperone B
8002992	0.968351	0.905821	0.118696	-6.14028	0.00749643	C16orf46	chromosome 16 open reading frame 46
7944843	0.968351	0.905827	0.118688	-6.14028	0.0095963	OR8A1	olfactory receptor family 8 subfamily A member 1
7894915	0.968376	0.90588	-0.118621	-6.14029	-0.0176801
7937200	0.968379	0.905912	-0.118581	-6.14029	-0.00723203	CALY	calcyon neuron specific vesicular protein
8006786	0.968425	0.905984	0.11849	-6.1403	0.0122965	ARHGAP23	Rho GTPase activating protein 23
7896255	0.96846	0.906045	-0.118412	-6.14031	-0.0165042
8162825	0.968493	0.906106	0.118335	-6.14032	0.010908
7893961	0.968571	0.906208	-0.118206	-6.14033	-0.0139693
7982060	0.968572	0.906237	0.118169	-6.14034	0.00775951	SNORD115-27	small nucleolar RNA, C/D box 115-27
7985871	0.968611	0.906325	0.118057	-6.14035	0.00965232	MIR9-3	microRNA 9-3
7912361	0.968611	0.906351	0.118025	-6.14035	0.00722236	MASP2	mannan binding lectin serine peptidase 2
8081407	0.968611	0.906362	-0.118011	-6.14036	-0.00617571	ZPLD1	zona pellucida like domain containing 1
8086341	0.968628	0.90641	-0.11795	-6.14036	-0.00870338	XIRP1	xin actin binding repeat containing 1
8144931	0.968628	0.906435	-0.117918	-6.14037	-0.0136909	ATP6V1B2	ATPase H+ transporting V1 subunit B2
8137437	0.968655	0.90659	-0.117722	-6.14039	-0.0051535	GALNTL5	polypeptide N-acetylgalactosaminyltransferase-like 5
8038202	0.968655	0.906597	0.117713	-6.14039	0.00980057	BCAT2	branched chain amino acid transaminase 2
8111925	0.968655	0.906632	0.117669	-6.1404	0.0127629	ANXA2R	annexin A2 receptor
7893042	0.968655	0.906655	-0.11764	-6.1404	-0.0105971
8151906	0.968655	0.90666	-0.117633	-6.1404	-0.00777049	GDF6	growth differentiation factor 6
8091032	0.968655	0.906708	0.117573	-6.14041	0.0088666	FOXL2	forkhead box L2
8065880	0.968655	0.906708	-0.117573	-6.14041	-0.00956155	FAM83C	family with sequence similarity 83 member C
8153065	0.968655	0.906787	-0.117473	-6.14042	-0.0102888	MIR30B	microRNA 30b
8039805	0.968655	0.90682	0.117431	-6.14042	0.00729293	UBE2M	ubiquitin conjugating enzyme E2 M
7982152	0.968655	0.906829	0.117419	-6.14042	0.014109
7986661	0.968655	0.906829	0.117419	-6.14042	0.014109
7986943	0.968655	0.906829	0.117419	-6.14042	0.014109
7920057	0.968655	0.90684	0.117405	-6.14043	0.00960761	TDRKH	tudor and KH domain containing
7962783	0.968711	0.906921	0.117303	-6.14044	0.00914306	ASB8	ankyrin repeat and SOCS box containing 8
8100760	0.968742	0.906979	-0.117229	-6.14045	-0.0769513	UGT2A3	UDP glucuronosyltransferase family 2 member A3
7945169	0.968765	0.907051	-0.117138	-6.14046	-0.0327152	TMEM45B	transmembrane protein 45B
8013399	0.968765	0.907059	-0.117128	-6.14046	-0.0101201	ULK2	unc-51 like autophagy activating kinase 2
7892771	0.968788	0.907134	-0.117034	-6.14047	-0.0128944
8085412	0.968788	0.907139	0.117027	-6.14047	0.017374	IQSEC1	IQ motif and Sec7 domain 1
7973158	0.968793	0.907173	-0.116984	-6.14047	-0.0104209	ARHGEF40	Rho guanine nucleotide exchange factor 40
7994102	0.968793	0.907263	-0.116869	-6.14049	-0.00786463	DCTN5	dynactin subunit 5
8068126	0.968793	0.90727	0.116861	-6.14049	0.0065083	GRIK1-AS1	GRIK1 antisense RNA 1
7941179	0.968793	0.907309	0.116811	-6.14049	0.0115395	CAPN1	calpain 1
8033479	0.968793	0.907332	0.116783	-6.1405	0.00675277	ELAVL1	ELAV like RNA binding protein 1
8030251	0.968793	0.907342	0.11677	-6.1405	0.0164845	TRPM4	transient receptor potential cation channel subfamily M member 4
8024605	0.968793	0.907347	-0.116763	-6.1405	-0.00816176	CELF5	CUGBP, Elav-like family member 5
7895709	0.968811	0.907475	-0.116602	-6.14052	-0.021489
8042144	0.968811	0.907518	0.116547	-6.14052	0.0165242	REL	REL proto-oncogene, NF-kB subunit
8121015	0.968811	0.907527	-0.116536	-6.14052	-0.00498641	CFAP206	cilia and flagella associated protein 206
7960889	0.968811	0.907543	0.116516	-6.14053	0.00849395
8120464	0.968811	0.907592	-0.116453	-6.14053	-0.0113186
7894719	0.968811	0.907621	-0.116416	-6.14054	-0.0143006
8074939	0.968811	0.907641	0.116392	-6.14054	0.00913167	CHCHD10	coiled-coil-helix-coiled-coil-helix domain containing 10
7974793	0.968811	0.907657	-0.116371	-6.14054	-0.00740021	SIX6	SIX homeobox 6
8001782	0.968811	0.907662	0.116365	-6.14054	0.0129395	RPS27A	ribosomal protein S27a
7893208	0.968811	0.907689	-0.116331	-6.14055	-0.0180529
8073430	0.968811	0.907702	0.116314	-6.14055	0.0170699	ACO2	aconitase 2
8013094	0.968811	0.907739	0.116268	-6.14055	0.00909224	COPS3	COP9 signalosome subunit 3
8180379	0.968811	0.907743	0.116262	-6.14055	0.0163244	MXRA7	matrix remodeling associated 7
8109663	0.968812	0.907819	0.116166	-6.14057	0.00647584	GABRA1	gamma-aminobutyric acid type A receptor alpha1 subunit
7909446	0.968812	0.907848	0.116129	-6.14057	0.0208088	HSD11B1	hydroxysteroid 11-beta dehydrogenase 1
7893925	0.968812	0.907859	-0.116115	-6.14057	-0.0144863
8110043	0.968812	0.90786	0.116114	-6.14057	0.00796513	BNIP1	BCL2 interacting protein 1
7995379	0.968812	0.907974	-0.11597	-6.14059	-0.00848233
8022799	0.968812	0.908027	0.115903	-6.14059	0.00680773
8010841	0.968812	0.908036	-0.115892	-6.1406	-0.0151646	FN3K	fructosamine 3 kinase
8131957	0.968812	0.908045	-0.11588	-6.1406	-0.0359281	SNX10	sorting nexin 10
8050803	0.968812	0.908051	0.115872	-6.1406	0.005781
7926882	0.968812	0.908063	0.115857	-6.1406	0.00633778	C10orf126	chromosome 10 open reading frame 126
8166632	0.968812	0.908064	0.115855	-6.1406	0.0262121	GK3P///GK	glycerol kinase 3 pseudogene///glycerol kinase
7976838	0.968894	0.908217	0.115662	-6.14062	0.00581123	MIR376C	microRNA 376c
7960898	0.968894	0.908217	-0.115662	-6.14062	-0.0110362	LOC650293	seven transmembrane helix receptor
8130211	0.968894	0.908229	0.115647	-6.14062	0.0118705	SYNE1	spectrin repeat containing nuclear envelope protein 1
8104661	0.968895	0.908259	0.115609	-6.14063	0.00715017
8001337	0.968905	0.908297	0.11556	-6.14063	0.00885089	ZNF423	zinc finger protein 423
8102513	0.968936	0.908359	-0.115482	-6.14064	-0.00690681	LOC101929762	uncharacterized LOC101929762
7892912	0.968936	0.908385	-0.11545	-6.14065	-0.0152942
8175193	0.969078	0.908587	0.115194	-6.14067	0.0111118
8125775	0.969078	0.908622	0.11515	-6.14068	0.0155534	UQCC2	ubiquinol-cytochrome c reductase complex assembly factor 2
8094774	0.969078	0.90864	-0.115127	-6.14068	-0.00726678
8072757	0.969078	0.90866	0.115101	-6.14068	0.0346937	CSF2RB	colony stimulating factor 2 receptor beta common subunit
8133610	0.969078	0.908681	0.115075	-6.14069	0.0105458	STAG3L5P-PVRIG2P-PILRB///STAG3L2///STAG3L3///STAG3L1	STAG3L5P-PVRIG2P-PILRB readthrough///stromal antigen 3-like 2 (pseudogene)///stromal antigen 3-like 3 (pseudogene)///stromal antigen 3-like 1 (pseudogene)
8066275	0.969078	0.908693	0.11506	-6.14069	0.00807
7970563	0.969087	0.908746	0.114992	-6.1407	0.00719106
8052307	0.969087	0.90876	0.114975	-6.1407	0.00774138	PPP4R3B	protein phosphatase 4 regulatory subunit 3B
7899486	0.9691	0.908825	-0.114893	-6.14071	-0.00598905	TRNAU1AP	tRNA selenocysteine 1 associated protein 1
7997188	0.9691	0.90883	0.114886	-6.14071	0.0156959	HP	haptoglobin
8075481	0.969246	0.909049	0.11461	-6.14074	0.0209206
8108166	0.969246	0.909078	0.114573	-6.14074	0.00925236	TXNDC15	thioredoxin domain containing 15
8171901	0.969246	0.909081	-0.114569	-6.14074	-0.00814054	TAB3	TGF-beta activated kinase 1/MAP3K7 binding protein 3
8142876	0.969246	0.909084	-0.114565	-6.14074	-0.0123419
7895526	0.969289	0.909153	0.114478	-6.14075	0.00886292
8175583	0.969443	0.909354	-0.114224	-6.14078	-0.00860891
7976863	0.969443	0.909355	-0.114221	-6.14078	-0.00605237	PPP2R5C	protein phosphatase 2 regulatory subunit B'gamma
8032507	0.969449	0.90939	-0.114177	-6.14079	-0.00719197
8116710	0.969621	0.909581	0.113936	-6.14081	0.00695165	CDYL	chromodomain Y-like
8100870	0.96971	0.909735	0.113741	-6.14083	0.0107092	ADAMTS3	ADAM metallopeptidase with thrombospondin type 1 motif 3
7960177	0.96971	0.909793	0.113667	-6.14084	0.0113399	SLC6A12	solute carrier family 6 member 12
7893179	0.96971	0.909794	-0.113667	-6.14084	-0.0184749
7893937	0.96971	0.909807	0.113649	-6.14084	0.0139487
8052902	0.96971	0.90981	0.113646	-6.14085	0.00589192	FIGLA	folliculogenesis specific bHLH transcription factor
7987403	0.969837	0.909994	0.113412	-6.14087	0.0116736
7892799	0.969837	0.910007	-0.113396	-6.14087	-0.0170933
7980327	0.969837	0.910074	-0.113312	-6.14088	-0.0102562	ANGEL1	angel homolog 1
8001394	0.969837	0.910094	-0.113286	-6.14088	-0.0187378	TOX3	TOX high mobility group box family member 3
8106660	0.969837	0.9101	-0.113279	-6.14089	-0.0176335	RASGRF2	Ras protein specific guanine nucleotide releasing factor 2
7911056	0.969837	0.910104	0.113273	-6.14089	0.00717724	C1orf101	chromosome 1 open reading frame 101
8097794	0.969837	0.910134	-0.113236	-6.14089	-0.010804	PRSS48	protease, serine 48
7951565	0.969918	0.910239	0.113103	-6.1409	0.0111223	ARHGAP20	Rho GTPase activating protein 20
7923360	0.96993	0.910279	-0.113052	-6.14091	-0.00748918	TNNI1	troponin I1, slow skeletal type
8141035	0.97001	0.91039	-0.112911	-6.14093	-0.0242422	SGCE	sarcoglycan epsilon
8154981	0.97001	0.910427	-0.112865	-6.14093	-0.0158339	UNC13B	unc-13 homolog B
7962013	0.97001	0.910473	-0.112807	-6.14094	-0.0122499	ERGIC2	ERGIC and golgi 2
8063857	0.97001	0.910551	-0.112708	-6.14095	-0.00689957	MTG2	mitochondrial ribosome associated GTPase 2
8022640	0.97001	0.910584	-0.112666	-6.14095	-0.0121804	DHFR	dihydrofolate reductase
7952766	0.97001	0.910615	0.112627	-6.14096	0.00737888
8061986	0.97001	0.910633	-0.112604	-6.14096	-0.0066896	ITCH	itchy E3 ubiquitin protein ligase
7893649	0.97001	0.910648	-0.112586	-6.14096	-0.0103297
8107119	0.97001	0.910654	0.112578	-6.14096	0.0089826	FAM174A	family with sequence similarity 174 member A
7962183	0.97001	0.910724	-0.112489	-6.14097	-0.0352318	AK4	adenylate kinase 4
7893773	0.97001	0.910737	-0.112473	-6.14097	-0.00854146
7892730	0.97001	0.910775	0.112425	-6.14098	0.0181339
8099200	0.97001	0.910782	0.112415	-6.14098	0.00713378	JAKMIP1	janus kinase and microtubule interacting protein 1
7933086	0.97001	0.910835	0.112349	-6.14099	0.00641296
8040985	0.97001	0.91084	-0.112343	-6.14099	-0.0114081	ZNF512	zinc finger protein 512
7896878	0.97001	0.910849	-0.112331	-6.14099	-0.00764112	B3GALT6	beta-1,3-galactosyltransferase 6
8044613	0.97001	0.91085	0.11233	-6.14099	0.0102454	CBWD6///CBWD3///CBWD5///CBWD2///CBWD1///CBWD6///CBWD3///CBWD5///CBWD1	COBW domain containing 6///COBW domain containing 3///COBW domain containing 5///COBW domain containing 2///COBW domain containing 1///COBW domain containing 6///COBW domain containing 3///COBW domain containing 5///COBW domain containing 1
7949946	0.970089	0.910979	0.112167	-6.14101	0.0083015
8157582	0.970089	0.911022	0.112112	-6.14101	0.0152624	GSN	gelsolin
7909561	0.970089	0.911039	0.11209	-6.14102	0.0108526	LINC00467	long intergenic non-protein coding RNA 467
8115041	0.970089	0.911042	0.112087	-6.14102	0.0118726	PDE6A	phosphodiesterase 6A
8143850	0.970129	0.911107	0.112004	-6.14102	0.00795846	CDK5	cyclin dependent kinase 5
8168461	0.970142	0.91124	0.111836	-6.14104	0.00837501
8176284	0.970142	0.91124	0.111836	-6.14104	0.00837501
8070386	0.970142	0.911281	0.111785	-6.14105	0.00788613	BRWD1-IT2	BRWD1 intronic transcript 2 (non-protein coding)
7951246	0.970142	0.911283	-0.111781	-6.14105	-0.0293182	MMP8	matrix metallopeptidase 8
8075785	0.970142	0.911284	-0.111781	-6.14105	-0.00989024	FOXRED2	FAD dependent oxidoreductase domain containing 2
8005632	0.970142	0.911306	-0.111753	-6.14105	-0.0143728
7894739	0.970142	0.911324	-0.11173	-6.14105	-0.0179469
7895167	0.970202	0.911439	-0.111584	-6.14107	-0.0181105
7892540	0.970202	0.911461	-0.111556	-6.14107	-0.0197779
8125038	0.970202	0.911527	0.111473	-6.14108	0.00825639	LY6G6E	lymphocyte antigen 6 complex, locus G6E
8178582	0.970202	0.911527	0.111473	-6.14108	0.00825639	LY6G6E	lymphocyte antigen 6 complex, locus G6E
8179810	0.970202	0.911527	0.111473	-6.14108	0.00825639	LY6G6E	lymphocyte antigen 6 complex, locus G6E
8162419	0.970298	0.911646	0.111322	-6.1411	0.00475259
8094101	0.970318	0.911694	-0.111262	-6.1411	-0.00913306	CPZ	carboxypeptidase Z
8094550	0.970456	0.911853	-0.111061	-6.14113	-0.0231399	C4orf19	chromosome 4 open reading frame 19
8153262	0.970483	0.911907	0.110992	-6.14113	0.0121167	SLC45A4	solute carrier family 45 member 4
7973371	0.97056	0.912008	0.110864	-6.14115	0.0069707	C14orf119	chromosome 14 open reading frame 119
8176471	0.97056	0.912061	0.110797	-6.14115	0.00719126	TTTY12///TTTY12	testis-specific transcript, Y-linked 12 (non-protein coding)///testis-specific transcript, Y-linked 12 (non-protein coding)
8157777	0.97056	0.912068	-0.110788	-6.14116	-0.00858614	ADGRD2	adhesion G protein-coupled receptor D2
7909285	0.97056	0.912114	-0.110731	-6.14116	-0.0163887	PFKFB2	6-phosphofructo-2-kinase/fructose-2,6-biphosphatase 2
8156577	0.97056	0.912125	0.110716	-6.14116	0.00754986
7896137	0.970582	0.912175	-0.110653	-6.14117	-0.0233816
8124459	0.970605	0.912235	-0.110578	-6.14118	-0.00999116	ZNF322	zinc finger protein 322
8063476	0.970605	0.912256	0.110551	-6.14118	0.00805571	MC3R	melanocortin 3 receptor
7958826	0.970651	0.912328	0.11046	-6.14119	0.00586562
7954711	0.970667	0.912373	-0.110403	-6.1412	-0.0148023	KIAA1551	KIAA1551
7960436	0.970733	0.912463	0.110288	-6.14121	0.00738791	FLJ44874	FLJ44874 protein
7894584	0.970863	0.912614	-0.110097	-6.14123	-0.0113606
7919568	0.970864	0.912646	0.110058	-6.14123	0.0109782
8068684	0.970864	0.912683	-0.110011	-6.14124	-0.0401514	FAM3B	family with sequence similarity 3 member B
7894778	0.970864	0.912703	0.109985	-6.14124	0.0160043
8014633	0.970871	0.912741	0.109937	-6.14125	0.0111862	TBC1D3I///TBC1D3E///LOC101060389///TBC1D3L///TBC1D3K///TBC1D3G///TBC1D3H///TBC1D3///TBC1D3P2///TBC1D3C///TBC1D3B///TBC1D3F	TBC1 domain family member 3I///TBC1 domain family member 3E///TBC1 domain family member-like///TBC1 domain family member 3L///TBC1 domain family member 3K///TBC1 domain family member 3G///TBC1 domain family member 3H///TBC1 domain family member 3///TBC1 domain family member 3 pseudogene 2///TBC1 domain family member 3C///TBC1 domain family member 3B///TBC1 domain family member 3F
8049239	0.970871	0.912768	-0.109903	-6.14125	-0.00788959	C2orf82	chromosome 2 open reading frame 82
8127756	0.970884	0.91281	-0.10985	-6.14126	-0.00842961	LCA5	LCA5, lebercilin
7934852	0.970925	0.912878	0.109764	-6.14126	0.0137803	GLUD2///GLUD1	glutamate dehydrogenase 2///glutamate dehydrogenase 1
8030133	0.970959	0.912958	-0.109662	-6.14128	-0.0121735	NUCB1	nucleobindin 1
7911796	0.970959	0.912969	-0.109648	-6.14128	-0.00754326	LINC00982	long intergenic non-protein coding RNA 982
8038407	0.970959	0.913013	-0.109593	-6.14128	-0.00878874	RRAS	related RAS viral (r-ras) oncogene homolog
8126486	0.970959	0.913026	0.109576	-6.14128	0.00553526	CUL7	cullin 7
7977454	0.970991	0.913151	0.109419	-6.1413	0.00610842	POTEF///POTEM///POTEE///POTEKP	POTE ankyrin domain family member F///POTE ankyrin domain family member M///POTE ankyrin domain family member E///POTE ankyrin domain family member K, pseudogene
8045330	0.970991	0.913199	0.109358	-6.14131	0.00707194	LOC441666	zinc finger protein 91 pseudogene
7999936	0.970991	0.913218	0.109333	-6.14131	0.00569747	UMOD	uromodulin
8058969	0.970991	0.913232	0.109316	-6.14131	0.00705957
7960124	0.970991	0.913236	-0.109311	-6.14131	-0.00706213	PGAM5	PGAM family member 5, mitochondrial serine/threonine protein phosphatase
8144571	0.970991	0.913282	-0.109252	-6.14132	-0.00559962	PRSS55	protease, serine 55
7947607	0.970991	0.913316	0.10921	-6.14132	0.0146419
8009382	0.970991	0.913318	-0.109208	-6.14132	-0.00768897	BPTF	bromodomain PHD finger transcription factor
8158664	0.970991	0.91333	0.109192	-6.14133	0.0097266
8022625	0.970991	0.913396	0.109108	-6.14133	0.00769548	SS18	SS18, nBAF chromatin remodeling complex subunit
7936968	0.970991	0.913399	-0.109105	-6.14133	-0.0272874	ADAM12	ADAM metallopeptidase domain 12
8078012	0.970991	0.913406	-0.109095	-6.14134	-0.00873732
8130372	0.971117	0.913554	-0.108909	-6.14136	-0.00830128
8097903	0.971125	0.913591	0.108862	-6.14136	0.0253614	TLR2	toll like receptor 2
7944516	0.97113	0.913625	0.108819	-6.14136	0.00668554
8038960	0.971155	0.913678	-0.108752	-6.14137	-0.00652724
8056716	0.971229	0.913788	-0.108613	-6.14139	-0.00650867	METTL5	methyltransferase like 5
7966397	0.971229	0.913805	-0.108591	-6.14139	-0.00715765	ATXN2	ataxin 2
8069168	0.971233	0.913875	-0.108502	-6.1414	-0.0116219	KRTAP10-12	keratin associated protein 10-12
7952126	0.971233	0.913932	0.108431	-6.14141	0.00528095	RPL23AP64	ribosomal protein L23a pseudogene 64
7897322	0.971233	0.913988	0.108359	-6.14141	0.00494776	PHF13	PHD finger protein 13
8069876	0.971233	0.914004	-0.10834	-6.14141	-0.00679735	KRTAP19-8	keratin associated protein 19-8
7895698	0.971233	0.91407	-0.108256	-6.14142	-0.0185975
8039378	0.971233	0.914117	-0.108197	-6.14143	-0.0076618	SYT5	synaptotagmin 5
7934838	0.971233	0.914152	0.108153	-6.14143	0.00696133
7968029	0.971233	0.914179	0.108118	-6.14144	0.0107238	C1QTNF9B-AS1	C1QTNF9B antisense RNA 1
7901867	0.971233	0.914201	0.10809	-6.14144	0.00784276	USP1	ubiquitin specific peptidase 1
7892543	0.971233	0.914237	0.108045	-6.14145	0.0163097
8155493	0.971233	0.914251	0.108027	-6.14145	0.0188237
8155519	0.971233	0.914251	0.108027	-6.14145	0.0188237
8155567	0.971233	0.914251	0.108027	-6.14145	0.0188237
8161429	0.971233	0.914251	0.108027	-6.14145	0.0188237
8161440	0.971233	0.914251	0.108027	-6.14145	0.0188237
8152248	0.971233	0.914277	-0.107994	-6.14145	-0.00828845
7902317	0.971344	0.914411	0.107825	-6.14147	0.00525499	FPGT-TNNI3K///TNNI3K	FPGT-TNNI3K readthrough///TNNI3 interacting kinase
8035825	0.971371	0.914491	0.107723	-6.14148	0.0077025	ZNF676	zinc finger protein 676
8144667	0.971371	0.914494	-0.107719	-6.14148	-0.00922404
8083538	0.9714	0.914556	0.107641	-6.14149	0.00616961
7894591	0.9714	0.914592	-0.107596	-6.14149	-0.0164976
8063785	0.9714	0.91467	-0.107497	-6.1415	-0.00664048	C20orf197	chromosome 20 open reading frame 197
8047300	0.9714	0.914675	0.107491	-6.1415	0.0233343	AOX1	aldehyde oxidase 1
7930917	0.9714	0.914689	0.107473	-6.14151	0.0101319	GRK5	G protein-coupled receptor kinase 5
8102464	0.9714	0.914725	-0.107428	-6.14151	-0.00747353	TRAM1L1	translocation associated membrane protein 1-like 1
7939003	0.9714	0.914776	-0.107364	-6.14152	-0.00613338
7941707	0.9714	0.914779	-0.10736	-6.14152	-0.0116259	RBM14	RNA binding motif protein 14
7946015	0.9714	0.914797	0.107336	-6.14152	0.00994476	OR51A4	olfactory receptor family 51 subfamily A member 4
7893307	0.9714	0.914814	-0.107315	-6.14152	-0.0244864
7901309	0.971431	0.914873	-0.107241	-6.14153	-0.00850827	FOXE3	forkhead box E3
7893877	0.971446	0.914915	0.107187	-6.14154	0.0174959
8091867	0.971492	0.914988	-0.107095	-6.14154	-0.00940458	BCHE	butyrylcholinesterase
8133633	0.971567	0.915096	-0.106958	-6.14156	-0.00927265	NSUN5P2///NSUN5P1///NSUN5	NOP2/Sun RNA methyltransferase family member 5 pseudogene 2///NOP2/Sun RNA methyltransferase family member 5 pseudogene 1///NOP2/Sun RNA methyltransferase family member 5
7895020	0.971567	0.915117	-0.106931	-6.14156	-0.011855
7977125	0.971569	0.915171	0.106864	-6.14157	0.00902496
8137101	0.971569	0.915177	-0.106856	-6.14157	-0.00534563	ZNF282	zinc finger protein 282
8104490	0.971726	0.915406	0.106566	-6.1416	0.00951272
8091385	0.971726	0.915411	0.10656	-6.1416	0.0467073	CP	ceruloplasmin (ferroxidase)
8032057	0.971726	0.915413	0.106557	-6.1416	0.00641716	POLRMT	RNA polymerase mitochondrial
8039766	0.971809	0.915533	0.106406	-6.14162	0.00722812	ZNF837	zinc finger protein 837
7976481	0.971809	0.915569	-0.106361	-6.14162	-0.00961424	SERPINA4	serpin family A member 4
8005529	0.971809	0.915579	0.106347	-6.14162	0.00660268	SLC5A10	solute carrier family 5 member 10
8164627	0.971822	0.91562	-0.106295	-6.14163	-0.00744143	LOC401554	uncharacterized LOC401554
8055096	0.971822	0.91565	0.106258	-6.14163	0.00809291	AMMECR1L	AMMECR1 like
8065756	0.971859	0.915714	-0.106177	-6.14164	-0.0113081
8083455	0.971937	0.915838	0.106021	-6.14166	0.00695108
7924180	0.971937	0.915852	-0.106003	-6.14166	-0.00693295	SPATA45	spermatogenesis associated 45
8167103	0.971937	0.9159	-0.105942	-6.14166	-0.00743479	CDK16	cyclin dependent kinase 16
7893434	0.971937	0.915931	0.105903	-6.14167	0.0112206
8142814	0.971937	0.915939	-0.105892	-6.14167	-0.00732016	OPN1SW	opsin 1 (cone pigments), short-wave-sensitive
8167973	0.971937	0.915995	-0.105821	-6.14168	-0.0250349	HEPH	hephaestin
8061138	0.971937	0.916035	0.105771	-6.14168	0.0105948	PET117///KAT14	PET117 homolog///lysine acetyltransferase 14
8090364	0.971937	0.916043	0.105761	-6.14168	0.00845221	ZXDC	ZXD family zinc finger C
8008530	0.971937	0.916076	-0.105719	-6.14169	-0.00776773	UTP18	UTP18, small subunit processome component
8101260	0.971937	0.916083	-0.10571	-6.14169	-0.0130068	ANTXR2	anthrax toxin receptor 2
8102785	0.971937	0.916108	0.105678	-6.14169	0.00569472
8012344	0.971951	0.91617	0.105601	-6.1417	0.00732685	HES7	hes family bHLH transcription factor 7
7974194	0.971951	0.916209	0.105551	-6.1417	0.0078438
8072626	0.971951	0.916209	-0.10555	-6.1417	-0.024012	TIMP3	TIMP metallopeptidase inhibitor 3
8083848	0.971986	0.916329	0.105399	-6.14172	0.0195434
8108724	0.971986	0.916348	-0.105376	-6.14172	-0.00928034	PCDHB10	protocadherin beta 10
8166580	0.971986	0.916402	0.105307	-6.14173	0.00839471
8132694	0.971986	0.916413	-0.105294	-6.14173	-0.00845156	IGFBP1	insulin like growth factor binding protein 1
7898263	0.971986	0.916424	0.10528	-6.14173	0.00877828	FBLIM1	filamin binding LIM protein 1
7980908	0.971986	0.916429	-0.105272	-6.14173	-0.0208279	FBLN5	fibulin 5
8091556	0.971986	0.916465	0.105227	-6.14174	0.00709895
7982036	0.971986	0.91654	0.105133	-6.14175	0.00775924	SNORD115-42///SNORD115-15///SNORD115-6	small nucleolar RNA, C/D box 115-42///small nucleolar RNA, C/D box 115-15///small nucleolar RNA, C/D box 115-6
8159815	0.971986	0.916581	-0.10508	-6.14175	-0.0101273	CBWD6///CBWD3///CBWD5///CBWD2///CBWD1///CBWD6///CBWD3///CBWD5///CBWD1	COBW domain containing 6///COBW domain containing 3///COBW domain containing 5///COBW domain containing 2///COBW domain containing 1///COBW domain containing 6///COBW domain containing 3///COBW domain containing 5///COBW domain containing 1
7963513	0.971986	0.916586	0.105074	-6.14175	0.00780742	KRT76	keratin 76
8138958	0.971986	0.916595	0.105063	-6.14175	0.00540849	NPSR1-AS1	NPSR1 antisense RNA 1
7893894	0.971986	0.916621	-0.10503	-6.14176	-0.0156893
8122933	0.971986	0.916623	0.105028	-6.14176	0.0297054	TIAM2	T-cell lymphoma invasion and metastasis 2
7998637	0.972028	0.916704	-0.104925	-6.14177	-0.0119974	MSRB1	methionine sulfoxide reductase B1
8100555	0.972028	0.916748	-0.10487	-6.14177	-0.00585404
8025474	0.972028	0.91675	0.104867	-6.14177	0.00762677
7966568	0.972031	0.916782	-0.104827	-6.14178	-0.00725817
7913787	0.972036	0.916821	-0.104777	-6.14178	-0.0184542	STPG1	sperm tail PG-rich repeat containing 1
8100549	0.972036	0.916846	-0.104746	-6.14179	-0.00491982
8147837	0.972045	0.916883	-0.104699	-6.14179	-0.0166245	ZFPM2	zinc finger protein, FOG family member 2
7967082	0.972049	0.916916	0.104657	-6.14179	0.00987764
8112890	0.972068	0.916963	-0.104597	-6.1418	-0.00960599	CRSP8P///MED27	mediator complex subunit 27 pseudogene///mediator complex subunit 27
8096556	0.97207	0.917016	-0.104531	-6.14181	-0.00864492	METAP1	methionyl aminopeptidase 1
7976808	0.97207	0.917027	0.104517	-6.14181	0.00787288	LOC100288160	esophagus cancer-related gene-2 interaction susceptibility protein
7894204	0.97207	0.917065	0.104469	-6.14181	0.0229147
7896273	0.97207	0.917103	-0.10442	-6.14182	-0.0159005
8078330	0.97207	0.917111	0.104411	-6.14182	0.0185462	RBMS3	RNA binding motif single stranded interacting protein 3
8119974	0.972118	0.917185	0.104317	-6.14183	0.0124597	SLC29A1	solute carrier family 29 member 1 (Augustine blood group)
8062117	0.972121	0.917218	-0.104276	-6.14183	-0.0122983
8074897	0.972129	0.917255	0.104229	-6.14184	0.00836323	LOC388882	uncharacterized LOC388882
7931379	0.972172	0.917339	-0.104123	-6.14185	-0.00883079	MGMT	O-6-methylguanine-DNA methyltransferase
7894574	0.972172	0.917354	-0.104104	-6.14185	-0.0116911
8137805	0.972206	0.917415	0.104026	-6.14186	0.00482971	MAD1L1	MAD1 mitotic arrest deficient like 1
7892897	0.972218	0.917455	0.103976	-6.14186	0.0175575
7931353	0.97223	0.917496	0.103924	-6.14187	0.0120692	PTPRE	protein tyrosine phosphatase, receptor type E
8029814	0.972244	0.917538	-0.10387	-6.14187	-0.00577483	PPP5C	protein phosphatase 5 catalytic subunit
7984952	0.972365	0.917712	-0.103651	-6.1419	-0.00933872	C15orf39	chromosome 15 open reading frame 39
7893540	0.972365	0.917719	-0.103643	-6.1419	-0.00705159
7941769	0.972365	0.91774	-0.103615	-6.1419	-0.00656701	KDM2A	lysine demethylase 2A
8066264	0.972388	0.917791	0.103551	-6.14191	0.00731851
7998963	0.972488	0.917915	0.103394	-6.14192	0.00559286
8073022	0.972772	0.91822	0.103009	-6.14196	0.0066619	CBY1	chibby family member 1, beta catenin antagonist
8023267	0.972772	0.918241	-0.102982	-6.14196	-0.0217176	MYO5B	myosin VB
7928531	0.972777	0.918306	0.1029	-6.14197	0.0110038	ZNF503-AS2	ZNF503 antisense RNA 2
8136940	0.972777	0.918333	0.102865	-6.14197	0.0114038	TCAF2P1///TCAF2	TRPM8 channel associated factor 2 pseudogene 1///TRPM8 channel associated factor 2
8101721	0.972777	0.918365	-0.102826	-6.14198	-0.00702011
7948033	0.972777	0.918419	-0.102757	-6.14198	-0.00668518
8161526	0.972777	0.918433	0.102739	-6.14199	0.0101883	LOC440896	uncharacterized LOC440896
8069831	0.972777	0.918443	-0.102727	-6.14199	-0.00765255	KRTAP19-3	keratin associated protein 19-3
8091458	0.972777	0.918451	0.102717	-6.14199	0.00590449	SERP1	stress-associated endoplasmic reticulum protein 1
7894217	0.972867	0.918566	-0.102572	-6.142	-0.0140855
8160297	0.9729	0.918671	0.102438	-6.14202	0.0286147	PLIN2	perilipin 2
7927955	0.9729	0.918702	-0.102399	-6.14202	-0.00794203	KIF1BP	KIF1 binding protein
8084128	0.9729	0.918708	-0.102392	-6.14202	-0.0106948	TTC14	tetratricopeptide repeat domain 14
8172156	0.9729	0.918729	-0.102366	-6.14202	-0.0101195
8129037	0.9729	0.918742	0.102348	-6.14203	0.00762757
8175369	0.972964	0.918833	-0.102234	-6.14204	-0.0160919	MAP7D3	MAP7 domain containing 3
7985039	0.97299	0.918912	-0.102134	-6.14205	-0.0110991
8143575	0.97299	0.918915	-0.10213	-6.14205	-0.0119153	EPHA1	EPH receptor A1
7995206	0.973129	0.919076	-0.101926	-6.14207	-0.011612	TGFB1I1	transforming growth factor beta 1 induced transcript 1
8101697	0.973295	0.919281	-0.101668	-6.14209	-0.00567807
8118826	0.973295	0.919291	-0.101655	-6.14209	-0.0081387	SNRPC	small nuclear ribonucleoprotein polypeptide C
8157700	0.973301	0.919326	0.10161	-6.1421	0.00876814	RABGAP1	RAB GTPase activating protein 1
8088828	0.973358	0.919434	0.101474	-6.14211	0.0063343
8064432	0.973358	0.919439	-0.101468	-6.14211	-0.00898474	FKBP1A	FK506 binding protein 1A
8028744	0.97336	0.919477	-0.10142	-6.14212	-0.00969492	LGALS17A	galectin 14 pseudogene
7895982	0.97336	0.919506	0.101383	-6.14212	0.00909823
8006509	0.97336	0.919554	0.101322	-6.14213	0.00802957	UNC45B	unc-45 myosin chaperone B
8023640	0.97336	0.91964	0.101213	-6.14214	0.00755539
7943892	0.97336	0.919704	0.101133	-6.14215	0.0141331	NCAM1	neural cell adhesion molecule 1
7894844	0.97336	0.919708	-0.101128	-6.14215	-0.0166178
8022170	0.97336	0.919734	0.101094	-6.14215	0.00966235	RPL6P27///RPL6	ribosomal protein L6 pseudogene 27///ribosomal protein L6
7908529	0.97336	0.919738	0.10109	-6.14215	0.00609121	LHX9	LIM homeobox 9
7960088	0.97336	0.919825	0.10098	-6.14216	0.00563157	FBRSL1	fibrosin like 1
8014257	0.97336	0.919845	0.100955	-6.14216	0.0143184	SLFN12L	schlafen family member 12 like
7895650	0.97336	0.919872	0.10092	-6.14217	0.0168649
8014391	0.97336	0.919911	-0.100871	-6.14217	-0.0237948	CCL3L3///CCL3L1///CCL3	C-C motif chemokine ligand 3 like 3///C-C motif chemokine ligand 3 like 1///C-C motif chemokine ligand 3
8014414	0.97336	0.919911	-0.100871	-6.14217	-0.0237948	CCL3L3///CCL3L1///CCL3	C-C motif chemokine ligand 3 like 3///C-C motif chemokine ligand 3 like 1///C-C motif chemokine ligand 3
8019731	0.97336	0.919911	-0.100871	-6.14217	-0.0237948	CCL3L3///CCL3L1///CCL3	C-C motif chemokine ligand 3 like 3///C-C motif chemokine ligand 3 like 1///C-C motif chemokine ligand 3
8015210	0.97336	0.919919	0.100861	-6.14217	0.00586576	KRTAP2-3///KRTAP2-2///KRTAP2-4///KRTAP2-1	keratin associated protein 2-3///keratin associated protein 2-2///keratin associated protein 2-4///keratin associated protein 2-1
8019576	0.97336	0.919919	0.100861	-6.14217	0.00586576	KRTAP2-3///KRTAP2-2///KRTAP2-4///KRTAP2-1	keratin associated protein 2-3///keratin associated protein 2-2///keratin associated protein 2-4///keratin associated protein 2-1
8102998	0.97336	0.919959	0.10081	-6.14218	0.00699887	GYPA	glycophorin A (MNS blood group)
7962347	0.97336	0.919987	-0.100775	-6.14218	-0.00530665
7895500	0.97336	0.920005	-0.100752	-6.14218	-0.010718
7963233	0.97336	0.920034	-0.100716	-6.14219	-0.00648438
8049536	0.97336	0.920056	-0.100689	-6.14219	-0.00803684	LRRFIP1	LRR binding FLII interacting protein 1
7937217	0.973381	0.920127	-0.100598	-6.1422	-0.0108575	ECHS1	enoyl-CoA hydratase, short chain 1
7984511	0.973381	0.920148	-0.100571	-6.1422	-0.00472023	EWSAT1	Ewing sarcoma associated transcript 1
7893156	0.973381	0.920163	-0.100553	-6.1422	-0.0167349
7957958	0.973508	0.920312	0.100364	-6.14222	0.00526422
8066247	0.973546	0.920378	0.100281	-6.14223	0.0106422	SNHG17	small nucleolar RNA host gene 17
7894237	0.973586	0.920465	-0.100172	-6.14224	-0.0132991
8147748	0.973586	0.920474	-0.10016	-6.14224	-0.00520878
7968637	0.973599	0.920515	-0.100108	-6.14224	-0.00637847	CCNA1	cyclin A1
8060947	0.973612	0.920568	-0.100041	-6.14225	-0.0108808
7982597	0.973612	0.920603	0.0999968	-6.14226	0.0289267	THBS1	thrombospondin 1
8159519	0.973612	0.920632	0.0999596	-6.14226	0.00697312
8068350	0.973612	0.920645	-0.0999434	-6.14226	-0.0101556
7964981	0.97363	0.920718	0.0998515	-6.14227	0.00486413
8095260	0.97363	0.920749	0.0998116	-6.14227	0.0104008
7971150	0.97363	0.920778	-0.099775	-6.14228	-0.0286048	LHFP	lipoma HMGIC fusion partner
8054943	0.97363	0.920817	0.0997257	-6.14228	0.00679073
7946659	0.97363	0.92088	-0.0996465	-6.14229	-0.00611087
7894829	0.97363	0.920888	0.0996364	-6.14229	0.00812685
8122672	0.97363	0.92091	0.0996082	-6.14229	0.00821495	TAB2	TGF-beta activated kinase 1/MAP3K7 binding protein 2
7895448	0.97363	0.920917	0.0995994	-6.14229	0.0184311
7894969	0.97363	0.920947	-0.0995624	-6.1423	-0.00864466
7896570	0.97363	0.920961	-0.0995447	-6.1423	-0.0139297
7940171	0.97363	0.920984	-0.0995157	-6.1423	-0.00617036	OR5AN1	olfactory receptor family 5 subfamily AN member 1
7951157	0.973716	0.92111	-0.0993557	-6.14232	-0.00988625	CCDC82	coiled-coil domain containing 82
7893301	0.973716	0.921138	-0.0993204	-6.14232	-0.0144784
8035980	0.973716	0.921153	-0.0993012	-6.14232	-0.0185933	RHPN2	rhophilin Rho GTPase binding protein 2
7979269	0.973744	0.921237	-0.0991954	-6.14233	-0.0125759	GCH1	GTP cyclohydrolase 1
7969611	0.973744	0.92128	-0.0991412	-6.14234	-0.00676798
8069563	0.973744	0.921311	0.0991024	-6.14234	0.00713131
7981909	0.973744	0.921311	0.0991019	-6.14234	0.0110357
7994445	0.973744	0.921326	0.0990833	-6.14234	0.00748129	SH2B1	SH2B adaptor protein 1
8166613	0.973745	0.921364	0.0990348	-6.14235	0.00704256	MAGEB3	MAGE family member B3
8016578	0.973745	0.921386	0.0990071	-6.14235	0.0120359	SLC35B1	solute carrier family 35 member B1
7919582	0.973745	0.921415	0.0989707	-6.14235	0.00905538
8146669	0.973823	0.921518	-0.0988407	-6.14237	-0.00479733	TRIM55	tripartite motif containing 55
8107282	0.973868	0.92159	0.0987501	-6.14238	0.0103863	WDR36	WD repeat domain 36
8025728	0.973881	0.921676	0.0986406	-6.14239	0.00664134	QTRT1	queuine tRNA-ribosyltransferase catalytic subunit 1
8077499	0.973881	0.921687	0.0986268	-6.14239	0.00700555	LINC00312	long intergenic non-protein coding RNA 312
7926127	0.973881	0.921726	0.0985782	-6.14239	0.0154036	CELF2	CUGBP, Elav-like family member 2
7988077	0.973881	0.921739	-0.0985611	-6.14239	-0.00786747	LCMT2	leucine carboxyl methyltransferase 2
8085114	0.973881	0.921748	-0.0985494	-6.14239	-0.0164733
7990080	0.973933	0.921865	0.0984027	-6.14241	0.0119799	LARP6	La ribonucleoprotein domain family member 6
7893775	0.973933	0.921866	0.0984012	-6.14241	0.0138881
7975066	0.973933	0.921909	-0.0983471	-6.14241	-0.0164255	AKAP5	A-kinase anchoring protein 5
8090509	0.973933	0.921915	0.0983391	-6.14241	0.0142332	RAB7A	RAB7A, member RAS oncogene family
8072962	0.974115	0.922146	-0.0980471	-6.14244	-0.00572694	MICALL1	MICAL like 1
7935054	0.974115	0.922163	-0.098026	-6.14244	-0.00656787
8096765	0.974115	0.922175	0.0980107	-6.14245	0.00686579	RPL34	ribosomal protein L34
7952185	0.974258	0.922357	-0.0977804	-6.14247	-0.00928701	DPAGT1	dolichyl-phosphate N-acetylglucosaminephosphotransferase 1
7892967	0.974258	0.922431	0.0976871	-6.14248	0.011047
8023995	0.974258	0.922437	-0.0976792	-6.14248	-0.0106001	FSTL3	follistatin like 3
8109526	0.974258	0.922443	-0.0976724	-6.14248	-0.00498277
7914516	0.974258	0.922468	0.0976408	-6.14248	0.007325	MTMR9LP	myotubularin related protein 9-like, pseudogene
7924499	0.974258	0.922519	0.0975752	-6.14249	0.0124776	TLR5	toll like receptor 5
7892721	0.974258	0.922546	0.0975415	-6.14249	0.0086947
8156356	0.974258	0.922551	-0.0975356	-6.14249	-0.00534016
8060308	0.974258	0.922581	-0.0974973	-6.14249	-0.00775875	DEFB126	defensin beta 126
7939298	0.974258	0.922603	0.0974694	-6.1425	0.0154723	CAT	catalase
8075192	0.974283	0.922656	0.0974026	-6.1425	0.00502128	C22orf31	chromosome 22 open reading frame 31
7954997	0.974286	0.922697	-0.0973504	-6.14251	-0.0260421	ANO6	anoctamin 6
7896445	0.974286	0.922762	-0.0972685	-6.14252	-0.0143312
8089462	0.974286	0.922775	0.0972519	-6.14252	0.00987557
8011193	0.974286	0.922776	-0.097251	-6.14252	-0.0123864	MIR22HG	MIR22 host gene
7899955	0.974297	0.922846	0.0971621	-6.14253	0.0140294
7994280	0.974297	0.922881	-0.0971188	-6.14253	-0.0100236	IL4R	interleukin 4 receptor
7908779	0.974297	0.922903	0.0970902	-6.14253	0.0104971	RNPEP	arginyl aminopeptidase
8049784	0.974297	0.92292	0.0970691	-6.14253	0.00429389	PPP1R7	protein phosphatase 1 regulatory subunit 7
7964660	0.974297	0.922938	0.0970464	-6.14254	0.0107169	AVPR1A	arginine vasopressin receptor 1A
8091039	0.974297	0.922963	0.0970151	-6.14254	0.00706899	PRR23B	proline rich 23B
7909283	0.974316	0.92301	0.096955	-6.14255	0.00638837
7894285	0.974336	0.923093	-0.0968505	-6.14256	-0.0221278
8026163	0.974336	0.923124	0.0968116	-6.14256	0.00823439	IER2	immediate early response 2
8151637	0.974336	0.923168	0.0967561	-6.14256	0.0057425	SLC7A13	solute carrier family 7 member 13
8017259	0.974336	0.923178	-0.0967429	-6.14257	-0.00602171	NACA2	nascent polypeptide associated complex alpha subunit 2
8113276	0.974336	0.923189	0.09673	-6.14257	0.00434364
7946027	0.974336	0.923205	0.0967093	-6.14257	0.00767174
8099093	0.974414	0.92332	0.0965638	-6.14258	0.00671902	OTOP1	otopetrin 1
8089287	0.974414	0.923338	-0.0965415	-6.14258	-0.00592787
8157281	0.974541	0.923494	0.096344	-6.1426	0.00826474
7900490	0.974541	0.923516	-0.0963163	-6.1426	-0.00992962	MIR30C1	microRNA 30c-1
7901535	0.974566	0.923574	0.0962425	-6.14261	0.013695	PODN	podocan
8121739	0.974566	0.923599	0.0962108	-6.14261	0.00821399
8091279	0.974566	0.923628	0.0961746	-6.14262	0.0058048
7949568	0.974571	0.923662	-0.0961322	-6.14262	-0.00718785	LOC100131232	uncharacterized LOC100131232
8134827	0.974601	0.92372	0.096059	-6.14263	0.00586917	NYAP1	neuronal tyrosine phosphorylated phosphoinositide-3-kinase adaptor 1
7942228	0.974633	0.92378	0.0959831	-6.14264	0.00649538	SHANK2-AS3	SHANK2 antisense RNA 3
7953590	0.974678	0.923865	0.0958753	-6.14265	0.0176657	MIR200C	microRNA 200c
8095402	0.974678	0.92388	0.0958562	-6.14265	0.0501093	UGT2A3	UDP glucuronosyltransferase family 2 member A3
8060082	0.974821	0.924045	0.0956476	-6.14267	0.00545302	PRR21	proline rich 21
7942941	0.974849	0.924101	0.0955771	-6.14267	0.00450517	CCDC81	coiled-coil domain containing 81
7955869	0.974852	0.924134	0.0955358	-6.14268	0.00719771	HOXC8	homeobox C8
7976407	0.974859	0.924169	0.0954913	-6.14268	0.00596062	FAM181A	family with sequence similarity 181 member A
8096808	0.974867	0.924206	0.0954444	-6.14269	0.0216662	MCUB	mitochondrial calcium uniporter dominant negative beta subunit
7901227	0.974895	0.924286	-0.0953436	-6.1427	-0.00800573
7896191	0.974895	0.924318	0.0953035	-6.1427	0.00645881
7895341	0.974895	0.924361	0.0952488	-6.1427	0.0138754
8032770	0.974895	0.92442	0.0951745	-6.14271	0.00781047	SIRT6	sirtuin 6
8087271	0.974895	0.924437	0.0951529	-6.14271	0.00588985	QRICH1	glutamine rich 1
7977596	0.974895	0.924452	0.0951333	-6.14271	0.0056882	RNASE9	ribonuclease A family member 9 (inactive)
8139769	0.974895	0.924463	-0.0951194	-6.14272	-0.00753191	LOC401357	uncharacterized LOC401357
8038725	0.974895	0.924467	-0.0951149	-6.14272	-0.0269861	KLK10	kallikrein related peptidase 10
8100318	0.974917	0.924561	0.0949967	-6.14273	0.010105	SGCB	sarcoglycan beta
7984276	0.974917	0.924602	0.094944	-6.14273	0.00678339	SLC24A1	solute carrier family 24 member 1
7998655	0.974917	0.924615	0.0949276	-6.14273	0.00754861	RPS2	ribosomal protein S2
7892941	0.974917	0.924616	-0.0949262	-6.14273	-0.010337
7896579	0.974917	0.924635	0.094903	-6.14274	0.0178271
8142661	0.974941	0.92471	0.0948075	-6.14274	0.00509032
8034099	0.974941	0.924716	-0.0948	-6.14275	-0.00632914	MIR199A1	microRNA 199a-1
7948320	0.974975	0.924778	-0.0947221	-6.14275	-0.00510511
8093829	0.974988	0.92482	-0.0946696	-6.14276	-0.00492707	ZBTB49	zinc finger and BTB domain containing 49
8167728	0.975031	0.92492	-0.0945434	-6.14277	-0.00594669	SSX2B///SSX4B///SSX9///SSX8///SSX7///SSX6///SSX3///SSX4///SSX5///SSX2///SSX1///SSX2B///SSX2	SSX family member 2B///SSX family member 4B///SSX family member 9, pseudogene///SSX family member 8///SSX family member 7///SSX family member 6, pseudogene///SSX family member 3///SSX family member 4///SSX family member 5///SSX family member 2///SSX family member 1///SSX family member 2B///SSX family member 2
8155636	0.975031	0.92492	-0.0945423	-6.14277	-0.0093886	CBWD6///CBWD3///CBWD5///CBWD2///CBWD1///CBWD6///CBWD3///CBWD5///CBWD1	COBW domain containing 6///COBW domain containing 3///COBW domain containing 5///COBW domain containing 2///COBW domain containing 1///COBW domain containing 6///COBW domain containing 3///COBW domain containing 5///COBW domain containing 1
7979131	0.975031	0.924959	-0.0944937	-6.14277	-0.00813247	GNG2	G protein subunit gamma 2
7938559	0.975031	0.924979	0.0944677	-6.14278	0.00778065	RASSF10	Ras association domain family member 10
8078529	0.975031	0.925006	-0.0944337	-6.14278	-0.00575324	STAC	SH3 and cysteine rich domain
7895696	0.9751	0.92518	-0.0942146	-6.1428	-0.0121122
7998072	0.9751	0.92525	0.0941254	-6.14281	0.00510047	DEF8	differentially expressed in FDCP 8 homolog
8055183	0.9751	0.925317	-0.0940419	-6.14281	-0.00773117	SMPD4	sphingomyelin phosphodiesterase 4
7893211	0.9751	0.925329	-0.094026	-6.14282	-0.0122227
7965935	0.9751	0.925382	0.0939592	-6.14282	0.0054894	TTC41P	tetratricopeptide repeat domain 41, pseudogene
8021015	0.9751	0.925396	0.0939414	-6.14282	0.00644874	PIK3C3	phosphatidylinositol 3-kinase catalytic subunit type 3
8067185	0.9751	0.925446	-0.0938785	-6.14283	-0.0106671	BMP7	bone morphogenetic protein 7
8134403	0.9751	0.925464	0.0938551	-6.14283	0.0150047
8080918	0.9751	0.925466	-0.093853	-6.14283	-0.0133748	FAM19A1	family with sequence similarity 19 member A1, C-C motif chemokine like
7894139	0.9751	0.9255	-0.09381	-6.14284	-0.0165019
8158554	0.9751	0.925539	-0.0937612	-6.14284	-0.00686584	PRRX2	paired related homeobox 2
7896754	0.9751	0.925589	-0.0936985	-6.14285	-0.011136	LOC100287934///LOC100287497	uncharacterized LOC100287934///septin 7 pseudogene
7895744	0.9751	0.925627	-0.0936504	-6.14285	-0.0119021
7916566	0.9751	0.925635	0.0936396	-6.14285	0.00494895
7933437	0.9751	0.925636	0.093638	-6.14285	0.0100177	PTPN20	protein tyrosine phosphatase, non-receptor type 20
8088480	0.9751	0.925642	0.0936307	-6.14285	0.00508684	ID2B	inhibitor of DNA binding 2B, HLH protein (pseudogene)
7901948	0.9751	0.925662	-0.0936052	-6.14285	-0.00610377	DLEU2L	deleted in lymphocytic leukemia 2-like
8042761	0.9751	0.925714	-0.0935404	-6.14286	-0.00628526	ALMS1P1	ALMS1, centrosome and basal body associated protein pseudogene 1
8077786	0.9751	0.925744	-0.0935023	-6.14286	-0.0174216	IRAK2	interleukin 1 receptor associated kinase 2
7894504	0.9751	0.925761	0.0934811	-6.14287	0.0122722
8079733	0.9751	0.925784	0.0934514	-6.14287	0.00853971	KLHDC8B	kelch domain containing 8B
7893414	0.9751	0.925796	-0.0934363	-6.14287	-0.00654527
7999435	0.9751	0.925798	0.0934336	-6.14287	0.00729242	PRM2	protamine 2
8173007	0.9751	0.925803	0.0934272	-6.14287	0.0103462	MIRLET7F2	microRNA let-7f-2
7917752	0.9751	0.925838	0.0933829	-6.14287	0.00835341
8056890	0.9751	0.925862	-0.0933533	-6.14288	-0.0259248	CHN1	chimerin 1
7896221	0.9751	0.925864	-0.0933506	-6.14288	-0.00956743
8112584	0.975167	0.925957	-0.0932334	-6.14289	-0.010127	ZNF366	zinc finger protein 366
8080804	0.975253	0.926068	-0.0930925	-6.1429	-0.00519124	KCTD6	potassium channel tetramerization domain containing 6
7895479	0.975253	0.926123	-0.0930235	-6.14291	-0.0129765
8095404	0.975253	0.926126	-0.0930191	-6.14291	-0.00703982	UGT2B28	UDP glucuronosyltransferase family 2 member B28
8021832	0.975259	0.926232	-0.0928861	-6.14292	-0.00502404	ATP9B	ATPase phospholipid transporting 9B (putative)
8135931	0.975259	0.926237	-0.0928799	-6.14292	-0.00789085	LINC01000///LINC00266-1	long intergenic non-protein coding RNA 1000///long intergenic non-protein coding RNA 266-1
7899069	0.975259	0.926242	0.0928737	-6.14292	0.00732854
7955179	0.975259	0.926284	-0.0928201	-6.14292	-0.0102251	TUBA1C	tubulin alpha 1c
7945436	0.975259	0.926319	-0.0927766	-6.14293	-0.00609633	HRAS	HRas proto-oncogene, GTPase
8099685	0.975259	0.926359	-0.092726	-6.14293	-0.0139126	LGI2	leucine rich repeat LGI family member 2
7962358	0.975259	0.926385	-0.092693	-6.14294	-0.00624173	YAF2	YY1 associated factor 2
8150906	0.975259	0.926399	0.0926746	-6.14294	0.0137038	IMPAD1	inositol monophosphatase domain containing 1
8106976	0.975259	0.926405	-0.0926675	-6.14294	-0.00703957	GPR150	G protein-coupled receptor 150
7977782	0.975259	0.926438	0.0926254	-6.14294	0.0057905
8004889	0.975259	0.926477	-0.0925767	-6.14295	-0.00500377	CFAP52	cilia and flagella associated protein 52
8155354	0.975259	0.926521	0.0925208	-6.14295	0.00655991	FAM74A6///FAM74A4///FAM74A1	family with sequence similarity 74 member A6///family with sequence similarity 74 member A4///family with sequence similarity 74 member A1
8075918	0.975259	0.926521	-0.0925204	-6.14295	-0.00593887	LOC100506271	uncharacterized LOC100506271
7895025	0.975259	0.92657	0.092459	-6.14296	0.0173675
7896265	0.975259	0.926572	-0.0924563	-6.14296	-0.00813565
8015273	0.975315	0.926655	0.0923521	-6.14297	0.00777339	KRT31	keratin 31
7987165	0.975332	0.92673	-0.0922565	-6.14298	-0.00700925	AVEN	apoptosis and caspase activation inhibitor
8031358	0.975332	0.926757	-0.0922231	-6.14298	-0.00689428	KIR2DS2///KIR2DL5B///KIR3DL3///KIR2DL5A///KIR3DS1///KIR3DL2///KIR3DL1///KIR2DS5///KIR2DS4///KIR2DS3///KIR2DS1///KIR2DL4///KIR2DL3///KIR2DL2///KIR2DL1///KIR3DS1///KIR3DL2///KIR3DL1///KIR2DS5///KIR2DS3///KIR2DL1	killer cell immunoglobulin like receptor, two Ig domains and short cytoplasmic tail 2///killer cell immunoglobulin like receptor, two Ig domains and long cytoplasmic tail 5B///killer cell immunoglobulin like receptor, three Ig domains and long cytoplasmic tail 3///killer cell immunoglobulin like receptor, two Ig domains and long cytoplasmic tail 5A///killer cell immunoglobulin like receptor, three Ig domains and short cytoplasmic tail 1///killer cell immunoglobulin like receptor, three Ig domains and long cytoplasmic tail 2///killer cell immunoglobulin like receptor, three Ig domains and long cytoplasmic tail 1///killer cell immunoglobulin like receptor, two Ig domains and short cytoplasmic tail 5///killer cell immunoglobulin like receptor, two Ig domains and short cytoplasmic tail 4///killer cell immunoglobulin like receptor, two Ig domains and short cytoplasmic tail 3///killer cell immunoglobulin like receptor, two Ig domains and short cytoplasmic tail 1///killer cell immunoglobulin like receptor, two Ig domains and long cytoplasmic tail 4///killer cell immunoglobulin like receptor, two Ig domains and long cytoplasmic tail 3///killer cell immunoglobulin like receptor, two Ig domains and long cytoplasmic tail 2///killer cell immunoglobulin like receptor, two Ig domains and long cytoplasmic tail 1///killer cell immunoglobulin like receptor, three Ig domains and short cytoplasmic tail 1///killer cell immunoglobulin like receptor, three Ig domains and long cytoplasmic tail 2///killer cell immunoglobulin like receptor, three Ig domains and long cytoplasmic tail 1///killer cell immunoglobulin like receptor, two Ig domains and short cytoplasmic tail 5///killer cell immunoglobulin like receptor, two Ig domains and short cytoplasmic tail 3///killer cell immunoglobulin like receptor, two Ig domains and long cytoplasmic tail 1
7945958	0.975332	0.926776	0.0921988	-6.14298	0.0075016	OR52B4	olfactory receptor family 52 subfamily B member 4 (gene/pseudogene)
8047963	0.975332	0.926788	-0.0921837	-6.14298	-0.0063698
8114213	0.975342	0.926827	-0.0921347	-6.14299	-0.0172156
8047702	0.975344	0.926858	0.0920952	-6.14299	0.0254449	ICOS	inducible T-cell costimulator
7967473	0.975498	0.927062	0.0918379	-6.14301	0.00565993	EIF2B1	eukaryotic translation initiation factor 2B subunit alpha
8002590	0.975498	0.927064	0.0918356	-6.14301	0.00877958	SNORA70D	small nucleolar RNA, H/ACA box 70D
8152453	0.9755	0.927128	0.0917546	-6.14302	0.0236631	TRPS1	transcriptional repressor GATA binding 1
7943197	0.9755	0.92717	0.0917009	-6.14302	0.00646275	HEPHL1	hephaestin like 1
8122265	0.9755	0.927203	0.0916592	-6.14303	0.0207958	TNFAIP3	TNF alpha induced protein 3
8032595	0.9755	0.927215	0.0916447	-6.14303	0.00557727	DOHH	deoxyhypusine hydroxylase/monooxygenase
7931403	0.9755	0.92722	-0.0916383	-6.14303	-0.00618252
7894552	0.9755	0.927241	0.0916118	-6.14303	0.00696981
8116130	0.975557	0.927359	0.0914631	-6.14305	0.0077697	FAM153C///FAM153A///FAM153B	family with sequence similarity 153, member C///family with sequence similarity 153 member A///family with sequence similarity 153 member B
8069800	0.975557	0.927367	0.0914522	-6.14305	0.00650446	KRTAP24-1	keratin associated protein 24-1
8120335	0.975557	0.927396	-0.0914154	-6.14305	-0.0215137	FAM83B	family with sequence similarity 83 member B
8153322	0.975557	0.927415	-0.0913925	-6.14305	-0.00671431	ARC	activity regulated cytoskeleton associated protein
7960259	0.975557	0.927442	0.0913582	-6.14305	0.00672101
7922969	0.975579	0.927492	0.0912943	-6.14306	0.00606183	PDC	phosducin
7895117	0.9756	0.927541	0.0912323	-6.14307	0.0135461
8164002	0.975617	0.927603	-0.0911551	-6.14307	-0.00567937	ZBTB26	zinc finger and BTB domain containing 26
8006834	0.975617	0.927616	0.0911376	-6.14307	0.00947642	LASP1	LIM and SH3 protein 1
8089489	0.975621	0.927683	-0.091053	-6.14308	-0.0050769	SLC9C1	solute carrier family 9 member C1
7978066	0.975621	0.927686	-0.0910497	-6.14308	-0.00656068	AP1G2	adaptor related protein complex 1 gamma 2 subunit
8026442	0.975621	0.927708	-0.0910217	-6.14308	-0.0063265	CYP4F8	cytochrome P450 family 4 subfamily F member 8
7909142	0.975621	0.927748	0.0909711	-6.14309	0.00687016	NUCKS1	nuclear casein kinase and cyclin dependent kinase substrate 1
7931439	0.975621	0.927773	0.0909402	-6.14309	0.00561474	DPYSL4	dihydropyrimidinase like 4
8171802	0.975621	0.927797	-0.0909092	-6.14309	-0.0115456	ACOT9	acyl-CoA thioesterase 9
8025255	0.975621	0.927826	-0.0908735	-6.1431	-0.00600092	STXBP2	syntaxin binding protein 2
8110347	0.975658	0.927902	0.0907773	-6.14311	0.00606248	SLC34A1	solute carrier family 34 member 1
8110169	0.975658	0.927925	-0.0907485	-6.14311	-0.00506127	FAF2	Fas associated factor family member 2
8031047	0.975658	0.927949	0.0907178	-6.14311	0.0134231	MYADM	myeloid associated differentiation marker
7983734	0.975685	0.928004	0.0906486	-6.14312	0.0162723	TMOD2	tropomodulin 2
7917674	0.975788	0.928132	-0.0904873	-6.14313	-0.0108098	SETSIP///SET	SET-like protein///SET nuclear proto-oncogene
7914094	0.975788	0.928161	0.0904506	-6.14313	0.00547173	WASF2	WAS protein family member 2
8042059	0.975842	0.928242	-0.0903483	-6.14314	-0.00550373	PRORSD1P	prolyl-tRNA synthetase associated domain containing 1, pseudogene
8080938	0.97586	0.928324	-0.0902442	-6.14315	-0.0116194	MITF	melanogenesis associated transcription factor
8039096	0.97586	0.928334	-0.0902322	-6.14315	-0.00975101	NLRP12	NLR family pyrin domain containing 12
7894786	0.97586	0.928389	-0.0901627	-6.14316	-0.0133464
8014437	0.97586	0.928411	-0.0901349	-6.14316	-0.00931847	TBC1D3I///TBC1D3E///LOC101060389///TBC1D3L///TBC1D3K///TBC1D3G///TBC1D3H///TBC1D3///TBC1D3P2///TBC1D3C///TBC1D3B///TBC1D3F	TBC1 domain family member 3I///TBC1 domain family member 3E///TBC1 domain family member-like///TBC1 domain family member 3L///TBC1 domain family member 3K///TBC1 domain family member 3G///TBC1 domain family member 3H///TBC1 domain family member 3///TBC1 domain family member 3 pseudogene 2///TBC1 domain family member 3C///TBC1 domain family member 3B///TBC1 domain family member 3F
8137962	0.97586	0.928443	-0.0900935	-6.14317	-0.00633132	LOC100129484	uncharacterized LOC100129484
8117565	0.97586	0.928475	-0.0900533	-6.14317	-0.00957161
7908492	0.97586	0.928486	-0.0900391	-6.14317	-0.00888169	CFHR4	complement factor H related 4
8094030	0.97586	0.928511	-0.0900077	-6.14317	-0.00654791	LOC389199	uncharacterized LOC389199
8035271	0.97586	0.928523	-0.0899931	-6.14317	-0.004589	ABHD8	abhydrolase domain containing 8
7964629	0.976012	0.928697	0.0897737	-6.14319	0.00604778
8148220	0.976031	0.928744	0.0897137	-6.1432	0.0243562	FER1L6	fer-1 like family member 6
8120239	0.97607	0.92881	0.0896304	-6.14321	0.0106198	TMEM14A	transmembrane protein 14A
8135763	0.976102	0.928871	-0.0895542	-6.14321	-0.0053829	WNT16	Wnt family member 16
7893543	0.976108	0.928956	-0.089447	-6.14322	-0.00790702
8104131	0.976108	0.928995	-0.0893972	-6.14323	-0.00793548	MGC39584	uncharacterized LOC441058
8011188	0.976108	0.929068	-0.0893049	-6.14323	-0.00938831	TLCD2	TLC domain containing 2
8069700	0.976108	0.929075	-0.0892958	-6.14324	-0.00729699	N6AMT1	N-6 adenine-specific DNA methyltransferase 1 (putative)
8047262	0.976108	0.929091	-0.0892765	-6.14324	-0.00713571	C2orf69	chromosome 2 open reading frame 69
7893718	0.976108	0.929095	-0.0892714	-6.14324	-0.011037
8141127	0.976108	0.929114	-0.0892465	-6.14324	-0.00541516	C7orf76	chromosome 7 open reading frame 76
7966183	0.976108	0.929136	0.0892186	-6.14324	0.00602772	ALKBH2	alkB homolog 2, alpha-ketoglutarate dependent dioxygenase
8111271	0.976108	0.92914	-0.0892137	-6.14324	-0.00591285	CDH9	cadherin 9
8023212	0.97612	0.929197	0.0891426	-6.14325	0.0148271	ZBTB7C	zinc finger and BTB domain containing 7C
7906797	0.97612	0.92925	-0.0890754	-6.14325	-0.0057037	FCRLB	Fc receptor like B
8157189	0.97612	0.929281	0.0890361	-6.14326	0.00572621
8124594	0.97612	0.929307	-0.0890036	-6.14326	-0.00594945	ZBED9	zinc finger BED-type containing 9
8076374	0.97612	0.929318	-0.0889896	-6.14326	-0.00596295	SNU13///ANXA2	SNU13 homolog, small nuclear ribonucleoprotein (U4/U6.U5)///annexin A2
7916789	0.97612	0.929353	-0.0889453	-6.14327	-0.0164012	WDR78	WD repeat domain 78
8058512	0.97612	0.929357	-0.0889406	-6.14327	-0.00810242	PLEKHM3	pleckstrin homology domain containing M3
8116662	0.976161	0.929426	-0.0888537	-6.14327	-0.00559789
7893193	0.976235	0.929526	0.0887274	-6.14328	0.0263932
8037433	0.976236	0.929555	0.0886898	-6.14329	0.00652739	ZNF45	zinc finger protein 45
8168373	0.976252	0.929632	0.0885935	-6.1433	0.00683595
8058147	0.976252	0.929641	-0.0885817	-6.1433	-0.00866902	PPIL3	peptidylprolyl isomerase like 3
8021001	0.976252	0.929659	-0.0885592	-6.1433	-0.0050425	KIAA1328	KIAA1328
7937407	0.976329	0.929787	0.0883979	-6.14331	0.00586724	RASSF7	Ras association domain family member 7
8131581	0.976329	0.929838	0.0883336	-6.14332	0.0102328
8127393	0.976329	0.929917	-0.0882328	-6.14333	-0.00598898	EYS	eyes shut homolog (Drosophila)
8009653	0.976329	0.929926	0.0882222	-6.14333	0.0146089	CD300A	CD300a molecule
8178754	0.976329	0.929934	0.0882115	-6.14333	0.00567792	PRRT1	proline rich transmembrane protein 1
8179950	0.976329	0.929934	0.0882115	-6.14333	0.00567792	PRRT1	proline rich transmembrane protein 1
7921652	0.976329	0.929938	0.0882064	-6.14333	0.0200184	SLAMF1	signaling lymphocytic activation molecule family member 1
8169711	0.976424	0.930088	-0.088017	-6.14334	-0.00667623	GLUD2	glutamate dehydrogenase 2
8146921	0.976424	0.93009	0.0880145	-6.14335	0.0147408	RDH10	retinol dehydrogenase 10 (all-trans)
8038382	0.976424	0.930116	0.0879815	-6.14335	0.00472596	PIH1D1	PIH1 domain containing 1
7894389	0.976435	0.930157	0.0879309	-6.14335	0.00641666
8003771	0.976464	0.930213	-0.0878592	-6.14336	-0.00693225
8177426	0.976468	0.930247	0.0878169	-6.14336	0.00923357	DAZ4///DAZ2///DAZ3///DAZ1	deleted in azoospermia 4///deleted in azoospermia 2///deleted in azoospermia 3///deleted in azoospermia 1
8169806	0.976468	0.930318	-0.0877275	-6.14337	-0.00780365
7897210	0.976468	0.930356	-0.0876794	-6.14337	-0.00512137	DFFB	DNA fragmentation factor subunit beta
8109490	0.976468	0.930367	-0.0876657	-6.14337	-0.0103095	SGCD	sarcoglycan delta
7893233	0.976468	0.930377	0.0876522	-6.14338	0.0118928
8019908	0.976468	0.930393	0.0876324	-6.14338	0.00755951
8129062	0.976613	0.930561	-0.0874202	-6.1434	-0.0068503	HS3ST5	heparan sulfate-glucosamine 3-sulfotransferase 5
7922328	0.976643	0.930645	-0.0873141	-6.1434	-0.00912584	DNM3OS///MIR199A2	DNM3 opposite strand/antisense RNA///microRNA 199a-2
7971163	0.976643	0.930665	0.0872894	-6.14341	0.00841564
8015396	0.976643	0.930678	0.0872731	-6.14341	0.00625105	HAP1	huntingtin associated protein 1
7965838	0.976664	0.930727	-0.0872105	-6.14341	-0.00645987
8027312	0.97677	0.930857	0.0870466	-6.14343	0.0146643	ZNF429	zinc finger protein 429
7901046	0.976771	0.930899	-0.0869933	-6.14343	-0.00950527	SNORD55	small nucleolar RNA, C/D box 55
8028213	0.976771	0.930917	0.0869708	-6.14343	0.00845611	ZNF568	zinc finger protein 568
8076511	0.976799	0.930991	-0.0868782	-6.14344	-0.0074085	RPL5	ribosomal protein L5
8030950	0.976799	0.931002	0.0868637	-6.14344	0.0112864	ZNF701	zinc finger protein 701
7951093	0.976848	0.931079	-0.0867669	-6.14345	-0.00587547	FAM76B	family with sequence similarity 76 member B
7895212	0.976908	0.931165	-0.0866584	-6.14346	-0.0105336
7963768	0.976927	0.931222	0.0865867	-6.14347	0.00672015
7971526	0.976927	0.931242	-0.086561	-6.14347	-0.00744266	HTR2A	5-hydroxytryptamine receptor 2A
8001178	0.976948	0.931292	0.0864983	-6.14347	0.00980396	C16orf87	chromosome 16 open reading frame 87
7894163	0.976962	0.931343	0.0864332	-6.14348	0.0111128
8098060	0.976962	0.931378	-0.0863887	-6.14348	-0.00619771	RXFP1	relaxin/insulin like family peptide receptor 1
7893868	0.976962	0.931393	0.0863702	-6.14348	0.0140458
8133896	0.976966	0.931426	-0.0863282	-6.14349	-0.00835177
7932285	0.977021	0.931508	0.0862257	-6.1435	0.0078823	FAM188A	family with sequence similarity 188 member A
8060897	0.977183	0.931692	-0.085993	-6.14352	-0.0234606	PLCB4	phospholipase C beta 4
8086505	0.977183	0.931721	0.0859569	-6.14352	0.0079671	ZDHHC3	zinc finger DHHC-type containing 3
8097934	0.977187	0.931754	0.0859146	-6.14352	0.00602869
7896105	0.977206	0.931802	-0.0858547	-6.14353	-0.0138719
8147652	0.97722	0.931844	-0.0858006	-6.14353	-0.00510424
8063484	0.977294	0.931944	0.0856748	-6.14354	0.00477911	CSTF1	cleavage stimulation factor subunit 1
7893349	0.977294	0.931974	0.0856376	-6.14354	0.011681
7938181	0.97739	0.932094	0.0854852	-6.14356	0.00636674	OR2D3	olfactory receptor family 2 subfamily D member 3
8062213	0.977424	0.932167	-0.085394	-6.14356	-0.00850542	PHF20	PHD finger protein 20
7902992	0.977424	0.932221	0.0853249	-6.14357	0.00581795	RPAP2	RNA polymerase II associated protein 2
8000897	0.977424	0.932222	0.0853238	-6.14357	0.00963088
7895884	0.977424	0.932245	-0.0852953	-6.14357	-0.0146831
8017499	0.977494	0.932372	-0.0851345	-6.14359	-0.00483766	CSHL1	chorionic somatomammotropin hormone like 1
8130401	0.977494	0.932376	-0.0851296	-6.14359	-0.00509362
8108631	0.977494	0.93247	-0.0850111	-6.1436	-0.0128796	VTRNA1-3	vault RNA 1-3
7948035	0.977494	0.932517	-0.0849517	-6.1436	-0.0068709
7979984	0.977494	0.932519	0.0849488	-6.1436	0.0090967	ZFYVE1	zinc finger FYVE-type containing 1
8155325	0.977494	0.932525	-0.0849416	-6.1436	-0.00744792
7989216	0.977494	0.932554	0.0849048	-6.14361	0.0111986
7902493	0.977494	0.93257	-0.0848848	-6.14361	-0.00863503	MIGA1	mitoguardin 1
8093294	0.977494	0.932578	0.084875	-6.14361	0.0197565	CCR2	C-C motif chemokine receptor 2
7893816	0.977494	0.932606	0.08484	-6.14361	0.00998435
8064879	0.977586	0.932723	0.0846919	-6.14362	0.00680643	TRMT6	tRNA methyltransferase 6
7987780	0.977587	0.932756	-0.0846499	-6.14363	-0.00613923	PLA2G4E	phospholipase A2 group IVE
8165993	0.977587	0.932785	0.0846131	-6.14363	0.00568549
8160470	0.977587	0.932847	0.0845359	-6.14364	0.00489406
7985920	0.977587	0.932851	-0.0845301	-6.14364	-0.00542248	MESP2	mesoderm posterior bHLH transcription factor 2
7944867	0.977587	0.932901	-0.0844675	-6.14364	-0.0123296
8057416	0.977587	0.932928	-0.0844335	-6.14364	-0.00659209
8146171	0.977587	0.932971	-0.0843788	-6.14365	-0.0054363	IKBKB	inhibitor of kappa light polypeptide gene enhancer in B-cells, kinase beta
7894172	0.977587	0.932982	-0.0843656	-6.14365	-0.00848616
8161587	0.977587	0.933004	-0.0843367	-6.14365	-0.00811536	CBWD6///CBWD3///CBWD5///CBWD2///CBWD1///CBWD6///CBWD3///CBWD5///CBWD1	COBW domain containing 6///COBW domain containing 3///COBW domain containing 5///COBW domain containing 2///COBW domain containing 1///COBW domain containing 6///COBW domain containing 3///COBW domain containing 5///COBW domain containing 1
7895672	0.977587	0.933017	-0.0843205	-6.14365	-0.00949935
8108697	0.977675	0.933131	-0.0841775	-6.14366	-0.00999177	PCDHB5	protocadherin beta 5
7910909	0.97774	0.933222	0.0840617	-6.14367	0.00786245
8019751	0.977837	0.933345	-0.0839072	-6.14369	-0.00871659	RBFOX3	RNA binding protein, fox-1 homolog 3
7916986	0.97791	0.933462	-0.083759	-6.1437	-0.011342	NEGR1	neuronal growth regulator 1
8175585	0.97791	0.933473	0.0837451	-6.1437	0.0101896	ANKRD11	ankyrin repeat domain 11
8150212	0.977934	0.933536	0.0836665	-6.14371	0.00640844
8013915	0.977934	0.933572	0.0836206	-6.14371	0.00688776
7984569	0.977934	0.933623	0.0835563	-6.14371	0.00907692	LRRC49	leucine rich repeat containing 49
8032755	0.977934	0.933671	0.0834962	-6.14372	0.00485776	ZBTB7A	zinc finger and BTB domain containing 7A
8160401	0.977934	0.93371	0.0834464	-6.14372	0.00469079	IFNA5	interferon alpha 5
7927801	0.977934	0.933726	0.0834264	-6.14373	0.007424	ANXA2P3	annexin A2 pseudogene 3
8095390	0.977934	0.93373	-0.0834207	-6.14373	-0.0190318	UGT2B10	UDP glucuronosyltransferase family 2 member B10
8170863	0.977934	0.933731	-0.08342	-6.14373	-0.00876913	SNORA70///RPL10	small nucleolar RNA, H/ACA box 70///ribosomal protein L10
8081103	0.978003	0.933827	-0.0832989	-6.14374	-0.0065156
8139244	0.978022	0.933889	0.0832211	-6.14374	0.00654921	COA1	cytochrome c oxidase assembly factor 1 homolog
8168546	0.978022	0.933932	0.0831657	-6.14375	0.00397272	FAM46D	family with sequence similarity 46 member D
8149296	0.978022	0.933964	-0.0831259	-6.14375	-0.00566379	PINX1	PIN2/TERF1 interacting, telomerase inhibitor 1
8136315	0.978022	0.934019	0.0830568	-6.14376	0.00679137	LRGUK	leucine rich repeats and guanylate kinase domain containing
8157270	0.978022	0.934024	0.0830499	-6.14376	0.0124738	SLC31A1	solute carrier family 31 member 1
7942007	0.978022	0.934046	0.0830219	-6.14376	0.0116631	LRP5	LDL receptor related protein 5
8031847	0.978022	0.934051	0.0830167	-6.14376	0.00561192	ZSCAN1	zinc finger and SCAN domain containing 1
8111339	0.978033	0.93409	0.0829668	-6.14376	0.00587259	MTMR12	myotubularin related protein 12
8010137	0.978068	0.934154	-0.0828865	-6.14377	-0.00891845	SCARNA16	small Cajal body-specific RNA 16
8128737	0.978068	0.934191	-0.082839	-6.14377	-0.00698149	MICAL1	microtubule associated monooxygenase, calponin and LIM domain containing 1
8174311	0.978068	0.934272	0.0827372	-6.14378	0.00542933
8014071	0.978068	0.934292	-0.0827114	-6.14378	-0.00614087
7893364	0.978068	0.934318	-0.0826797	-6.14379	-0.00643033
8040632	0.978068	0.934374	-0.0826086	-6.14379	-0.00501809	GAREM2	GRB2 associated regulator of MAPK1 subtype 2
8069841	0.978068	0.934389	0.0825891	-6.14379	0.00579906	KRTAP19-6	keratin associated protein 19-6
8055594	0.978068	0.934412	-0.0825612	-6.14379	-0.0083074
8037045	0.978068	0.934413	0.0825592	-6.1438	0.00648595	CEACAM4	carcinoembryonic antigen related cell adhesion molecule 4
7898967	0.978068	0.934429	-0.0825397	-6.1438	-0.0148202	NCMAP	non-compact myelin associated protein
7929322	0.978068	0.934489	-0.0824634	-6.1438	-0.00475175	CYP26A1	cytochrome P450 family 26 subfamily A member 1
8180198	0.978068	0.934519	0.0824254	-6.14381	0.00443159	PCDHA2	protocadherin alpha 2
8035703	0.978068	0.93452	-0.082424	-6.14381	-0.00535959	LPAR2	lysophosphatidic acid receptor 2
8087485	0.978068	0.934535	-0.0824049	-6.14381	-0.00695009	UBA7	ubiquitin like modifier activating enzyme 7
7898533	0.978133	0.934645	0.0822668	-6.14382	0.00467791	KLHDC7A	kelch domain containing 7A
8107096	0.978133	0.93467	0.0822347	-6.14382	0.00642664
7966686	0.978133	0.934686	-0.0822153	-6.14382	-0.00456087
7990545	0.978319	0.934894	-0.0819531	-6.14384	-0.00712798	CSPG4	chondroitin sulfate proteoglycan 4
7943019	0.978323	0.934976	-0.0818486	-6.14385	-0.00762607	TRIM51	tripartite motif-containing 51
7950977	0.978323	0.934976	-0.0818486	-6.14385	-0.00762607	TRIM51	tripartite motif-containing 51
7985587	0.978323	0.934998	0.0818214	-6.14385	0.00565682	SCAND2P	SCAN domain containing 2 pseudogene
7892758	0.978323	0.935014	0.081801	-6.14386	0.0154628
7945657	0.978354	0.935114	0.0816749	-6.14387	0.0057088	KRTAP5-4	keratin associated protein 5-4
8109039	0.978354	0.935161	-0.0816157	-6.14387	-0.00451636	SPINK14	serine peptidase inhibitor, Kazal type 14 (putative)
7895487	0.978354	0.935167	0.0816087	-6.14387	0.0150658
8002072	0.978354	0.935192	-0.081576	-6.14387	-0.00480163	ENKD1	enkurin domain containing 1
7894245	0.978354	0.935214	-0.0815491	-6.14388	-0.00986239
7973752	0.978354	0.935222	-0.0815387	-6.14388	-0.00575887
8007919	0.978354	0.935273	0.0814748	-6.14388	0.0165517	LRRC37A2///LRRC37A6P///LRRC37A3///LRRC37A4P///LRRC37A	leucine rich repeat containing 37 member A2///leucine rich repeat containing 37 member A6, pseudogene///leucine rich repeat containing 37 member A3///leucine rich repeat containing 37 member A4, pseudogene///leucine rich repeat containing 37A
8044067	0.978354	0.935279	0.0814665	-6.14388	0.0185024	SLC9A4	solute carrier family 9 member A4
7913138	0.978363	0.935318	0.0814177	-6.14389	0.0209811	AKR7L	aldo-keto reductase family 7 like (gene/pseudogene)
8098723	0.978409	0.935391	-0.0813253	-6.14389	-0.00753478
8020762	0.978409	0.93542	-0.0812885	-6.1439	-0.028743	DSG3	desmoglein 3
8158637	0.978425	0.935466	0.0812314	-6.1439	0.0135297	HMCN2	hemicentin 2
8120613	0.978475	0.935542	-0.0811347	-6.14391	-0.00506888	RIMS1	regulating synaptic membrane exocytosis 1
8098161	0.978492	0.935618	-0.0810398	-6.14392	-0.00390702
8070716	0.978492	0.935618	-0.0810396	-6.14392	-0.00748244
7989073	0.978496	0.935651	0.0809979	-6.14392	0.00629476	PRTG	protogenin
8180382	0.978609	0.935788	0.0808248	-6.14393	0.00509025	KRTAP5-7	keratin associated protein 5-7
8153363	0.978612	0.935823	0.0807803	-6.14394	0.00584935	CYP11B1	cytochrome P450 family 11 subfamily B member 1
8006968	0.978612	0.935858	0.0807367	-6.14394	0.00700488	GSDMA	gasdermin A
7896119	0.978612	0.935893	0.0806919	-6.14394	0.0120099
7894055	0.978612	0.935909	0.0806725	-6.14394	0.0130485
8004247	0.978693	0.936033	0.0805158	-6.14396	0.00984553	RNASEK-C17orf49///C17orf49	RNASEK-C17orf49 readthrough///chromosome 17 open reading frame 49
7899898	0.978693	0.936045	-0.0805006	-6.14396	-0.0041519	HMGB4	high mobility group box 4
8140070	0.978726	0.936106	-0.0804233	-6.14396	-0.00384521	TBL2	transducin (beta)-like 2
7894521	0.978732	0.93621	-0.0802922	-6.14397	-0.0108775
7957245	0.978732	0.936214	0.0802871	-6.14397	0.0048733	GLIPR1L1	GLI pathogenesis related 1 like 1
7901338	0.978732	0.936222	-0.080277	-6.14397	-0.00512431
8047457	0.978732	0.93623	0.0802677	-6.14398	0.00416534
8121525	0.978796	0.93632	0.0801532	-6.14398	0.0133	MFSD4B	major facilitator superfamily domain containing 4B
7925790	0.978823	0.936407	0.0800438	-6.14399	0.00558501
8081989	0.978823	0.936446	0.0799947	-6.144	0.00510553	ARGFX	arginine-fifty homeobox
8153167	0.978823	0.936451	0.0799878	-6.144	0.00565881	KCNK9	potassium two pore domain channel subfamily K member 9
8076998	0.978823	0.936488	-0.0799415	-6.144	-0.0065937	PLXNB2	plexin B2
7997025	0.978823	0.936493	-0.0799348	-6.144	-0.0116079	PDPR	pyruvate dehydrogenase phosphatase regulatory subunit
8104650	0.978993	0.936706	0.0796663	-6.14402	0.00405584
7991581	0.978993	0.936715	0.0796558	-6.14402	0.00844804	CHSY1	chondroitin sulfate synthase 1
7928752	0.979002	0.936755	-0.0796052	-6.14403	-0.00795921	GHITM	growth hormone inducible transmembrane protein
7916969	0.979002	0.936782	0.0795709	-6.14403	0.00764618	ZRANB2	zinc finger RANBP2-type containing 2
7896078	0.979058	0.936866	0.0794651	-6.14404	0.00581596
7895266	0.979081	0.936916	0.0794014	-6.14404	0.0122109
7945162	0.97913	0.937007	0.0792874	-6.14405	0.0106843	BARX2	BARX homeobox 2
8173928	0.97913	0.937033	-0.0792544	-6.14405	-0.0088307
8026900	0.97913	0.937078	0.0791978	-6.14406	0.00458033	KCNN1	potassium calcium-activated channel subfamily N member 1
8010770	0.97913	0.937082	0.0791928	-6.14406	0.00907041	SLC16A3	solute carrier family 16 member 3
7895129	0.979137	0.937117	0.0791477	-6.14406	0.0117448
8168117	0.979165	0.937193	0.079052	-6.14407	0.00560911	ARR3	arrestin 3
7903115	0.979165	0.937204	0.0790388	-6.14407	0.00545425
8058509	0.979217	0.937282	-0.0789399	-6.14408	-0.0100286	PLEKHM3	pleckstrin homology domain containing M3
7967072	0.97933	0.93748	-0.0786903	-6.1441	-0.00693518	COQ5	coenzyme Q5, methyltransferase
7905505	0.97933	0.937494	0.0786725	-6.1441	0.00580401	LCE2B	late cornified envelope 2B
8133372	0.97933	0.937505	-0.0786583	-6.1441	-0.00610817	ELN	elastin
7954810	0.97933	0.937558	0.0785917	-6.1441	0.0249235	LRRK2	leucine rich repeat kinase 2
7967624	0.97933	0.937562	0.0785875	-6.1441	0.0104509	SLC15A4	solute carrier family 15 member 4
8177044	0.97933	0.937594	-0.0785468	-6.14411	-0.00558778
7895992	0.97933	0.937625	0.0785075	-6.14411	0.0096941
8015280	0.97933	0.937671	-0.078449	-6.14412	-0.00578104	KRT37	keratin 37
7974029	0.97933	0.937699	0.0784142	-6.14412	0.00520095	TTC6	tetratricopeptide repeat domain 6
8096265	0.97933	0.937702	0.0784108	-6.14412	0.00446697	DSPP	dentin sialophosphoprotein
8124588	0.97933	0.937717	-0.0783918	-6.14412	-0.00531032	GPX6	glutathione peroxidase 6
7896200	0.97933	0.937748	-0.0783528	-6.14412	-0.00643144
7925954	0.97933	0.937773	0.0783206	-6.14412	0.0088928	NET1	neuroepithelial cell transforming 1
7982048	0.979421	0.937946	0.0781025	-6.14414	0.00640438	SNORD115-42///SNORD115-40///SNORD115-21///SNORD115-6	small nucleolar RNA, C/D box 115-42///small nucleolar RNA, C/D box 115-40///small nucleolar RNA, C/D box 115-21///small nucleolar RNA, C/D box 115-6
8136341	0.979421	0.937959	-0.078086	-6.14414	-0.00747659	BPGM	bisphosphoglycerate mutase
7919067	0.979421	0.93799	-0.0780468	-6.14415	-0.0233287	REG4	regenerating family member 4
8063408	0.979421	0.938001	-0.0780332	-6.14415	-0.0111965
7894883	0.979421	0.938028	0.0779992	-6.14415	0.00818745
8086706	0.979421	0.938038	-0.0779869	-6.14415	-0.00533961	SETD2	SET domain containing 2
7896332	0.979488	0.938152	0.0778431	-6.14416	0.0120865
8137979	0.979488	0.93819	-0.0777945	-6.14416	-0.00365644	ACTB	actin beta
7937014	0.979488	0.938194	-0.0777904	-6.14416	-0.00646876	LOC387720	collagen alpha-1(X) chain
7979426	0.979488	0.938225	-0.0777509	-6.14417	-0.00447241	GPR135	G protein-coupled receptor 135
7938750	0.979488	0.938269	0.0776948	-6.14417	0.00523134	LOC494141	solute carrier family 25 member 51 pseudogene
8110218	0.979488	0.938278	0.0776835	-6.14417	0.00436126	EIF4E1B	eukaryotic translation initiation factor 4E family member 1B
7949898	0.979544	0.938387	0.077547	-6.14418	0.00590199	FAM86C2P	family with sequence similarity 86, member A pseudogene
8138440	0.979544	0.938419	0.0775063	-6.14419	0.00494361
8155327	0.979544	0.93842	0.077505	-6.14419	0.0134407	ALDH1B1	aldehyde dehydrogenase 1 family member B1
7944722	0.979563	0.938468	0.0774449	-6.14419	0.00760131	UBASH3B	ubiquitin associated and SH3 domain containing B
8021150	0.979565	0.9385	-0.0774043	-6.14419	-0.0123732
8072015	0.979578	0.938541	0.077352	-6.1442	0.0159316	GRK3	G protein-coupled receptor kinase 3
8044212	0.979599	0.938591	0.0772893	-6.1442	0.0349574	SULT1C2	sulfotransferase family 1C member 2
8160756	0.979614	0.938646	-0.0772203	-6.14421	-0.00470718	DCAF12	DDB1 and CUL4 associated factor 12
7894429	0.979614	0.938674	-0.0771852	-6.14421	-0.0145631
8090212	0.979614	0.938694	-0.0771599	-6.14421	-0.005619
7946105	0.979625	0.938733	0.0771097	-6.14422	0.00803808	OR52N5	olfactory receptor family 52 subfamily N member 5
7945680	0.979638	0.938776	-0.0770562	-6.14422	-0.0161737	H19///RPS12	H19, imprinted maternally expressed transcript (non-protein coding)///ribosomal protein S12
7892966	0.979646	0.938813	-0.0770098	-6.14422	-0.00651298
7912102	0.979646	0.938842	0.0769723	-6.14423	0.00530814	KLHL21	kelch like family member 21
8172781	0.979706	0.938943	0.0768452	-6.14424	0.00530553	SSX7	SSX family member 7
8088915	0.979706	0.938994	0.0767809	-6.14424	0.011916
7893830	0.979706	0.939015	-0.0767542	-6.14424	-0.0092753
7942328	0.979706	0.939031	0.0767345	-6.14424	0.00646694	FOLR3	folate receptor 3
7953040	0.979706	0.939047	0.0767143	-6.14425	0.00980454	CACNA1C	calcium voltage-gated channel subunit alpha1 C
7895528	0.979791	0.939204	-0.0765164	-6.14426	-0.00777789
7917008	0.979791	0.939261	-0.0764448	-6.14427	-0.00430646	LRRIQ3	leucine rich repeats and IQ motif containing 3
8096413	0.979791	0.939266	-0.0764379	-6.14427	-0.00500531
7975793	0.979791	0.939278	-0.0764229	-6.14427	-0.00944276	BATF	basic leucine zipper ATF-like transcription factor
7895915	0.979791	0.93931	-0.0763827	-6.14427	-0.00988943
7992756	0.979791	0.939315	-0.0763758	-6.14427	-0.0125563
8027856	0.979791	0.939335	-0.076351	-6.14427	-0.00993478	FFAR3	free fatty acid receptor 3
8138459	0.979884	0.939468	0.0761831	-6.14428	0.00441501	TMEM196	transmembrane protein 196
7915202	0.979884	0.939483	-0.0761642	-6.14429	-0.00818898
7894893	0.979901	0.93954	-0.076093	-6.14429	-0.0105186
8069446	0.979901	0.939558	0.0760694	-6.14429	0.00541359
7985981	0.979961	0.939645	0.0759601	-6.1443	0.00577198
7948159	0.980028	0.939739	-0.0758419	-6.14431	-0.00551856
8146460	0.980066	0.939805	0.0757585	-6.14432	0.00713132
7980537	0.980088	0.939876	-0.0756693	-6.14432	-0.00581084	STON2	stonin 2
8141146	0.980088	0.93993	0.0756007	-6.14433	0.0132232
8052418	0.980088	0.939935	0.0755942	-6.14433	0.0163547	PUS10	pseudouridylate synthase 10
7896568	0.980088	0.93995	0.0755758	-6.14433	0.00860551
8057797	0.980088	0.939973	0.0755461	-6.14433	0.00843612	SDPR	serum deprivation response
8149356	0.980095	0.940017	0.0754915	-6.14434	0.00838625	USP17L15///USP17L20///USP17L3///USP17L4///USP17L8///USP17L9P///USP17L6P///USP17L2	ubiquitin specific peptidase 17-like family member 15///ubiquitin specific peptidase 17-like family member 20///ubiquitin specific peptidase 17-like family member 3///ubiquitin specific peptidase 17-like family member 4///ubiquitin specific peptidase 17-like family member 8///ubiquitin specific peptidase 17-like family member 9, pseudogene///ubiquitin specific peptidase 17-like family member 6, pseudogene///ubiquitin specific peptidase 17-like family member 2
7892902	0.980095	0.940042	0.0754598	-6.14434	0.00653534
8022412	0.980095	0.940068	-0.0754263	-6.14434	-0.00439398	MC2R	melanocortin 2 receptor
8027297	0.980122	0.940124	-0.075356	-6.14435	-0.00808632	ZNF738	zinc finger protein 738
8143486	0.980149	0.940179	-0.0752865	-6.14435	-0.00521635	PRSS58	protease, serine 58
7968759	0.980195	0.940252	0.0751943	-6.14436	0.00617938
8095663	0.980248	0.940333	-0.0750927	-6.14436	-0.00384158	AFM	afamin
7896300	0.980299	0.940411	0.074994	-6.14437	0.00703955
8147862	0.980362	0.940501	-0.0748809	-6.14438	-0.00456001
8010963	0.980381	0.940549	-0.0748199	-6.14438	-0.00738925
7972973	0.980465	0.94066	-0.0746808	-6.14439	-0.00559339	KMT5A	lysine methyltransferase 5A
7894072	0.980488	0.940753	-0.0745624	-6.1444	-0.00641631
7973004	0.980488	0.940784	0.074524	-6.14441	0.00758465	OR4Q3	olfactory receptor family 4 subfamily Q member 3
7923850	0.980488	0.94079	-0.0745158	-6.14441	-0.0130106	SLC26A9	solute carrier family 26 member 9
7912804	0.980488	0.940809	0.0744922	-6.14441	0.0102919	LOC100132147	uncharacterized LOC100132147
8089438	0.980488	0.940829	-0.0744674	-6.14441	-0.00449809	DPPA2	developmental pluripotency associated 2
8016371	0.980496	0.940892	0.0743879	-6.14442	0.00764117	SCRN2	secernin 2
8113431	0.980496	0.941033	0.0742096	-6.14443	0.00375716
7895263	0.980496	0.941114	-0.0741077	-6.14444	-0.00635477
8126436	0.980496	0.94113	-0.0740878	-6.14444	-0.00619163	PRPH2	peripherin 2
7896562	0.980496	0.941168	0.0740398	-6.14444	0.00797152
7896599	0.980496	0.941168	-0.0740396	-6.14444	-0.00595141
7910752	0.980496	0.941231	0.0739606	-6.14445	0.00621369	MTR	5-methyltetrahydrofolate-homocysteine methyltransferase
8044124	0.980496	0.941245	0.0739431	-6.14445	0.00635228	GPR45	G protein-coupled receptor 45
7923707	0.980496	0.941249	-0.0739381	-6.14445	-0.00490162	TMEM81	transmembrane protein 81
8001953	0.980496	0.94134	0.0738228	-6.14446	0.00479187	EXOC3L1	exocyst complex component 3 like 1
8025551	0.980496	0.941346	-0.0738147	-6.14446	-0.006202	C19orf66	chromosome 19 open reading frame 66
8105338	0.980496	0.941356	0.073803	-6.14446	0.0037537
8044698	0.980496	0.941403	0.0737437	-6.14446	0.0067981
8049906	0.980496	0.941431	-0.0737079	-6.14446	-0.00452643	ING5///ING5	inhibitor of growth family member 5///inhibitor of growth family member 5
7931838	0.980496	0.941479	-0.0736472	-6.14447	-0.00481588
8121300	0.980496	0.941499	-0.0736221	-6.14447	-0.00762611	QRSL1	glutaminyl-tRNA synthase (glutamine-hydrolyzing)-like 1
8035789	0.980496	0.941592	-0.0735056	-6.14448	-0.00594806	ZNF826P	zinc finger protein 826, pseudogene
7904158	0.980496	0.941593	0.0735042	-6.14448	0.0102912	OLFML3	olfactomedin like 3
8163011	0.980496	0.941618	-0.073472	-6.14448	-0.00394965
7963817	0.980496	0.941642	0.073442	-6.14448	0.0133392	GTSF1	gametocyte specific factor 1
8007323	0.980496	0.941665	-0.0734127	-6.14448	-0.00679364	CNTNAP1	contactin associated protein 1
7892867	0.980496	0.941696	0.0733746	-6.14449	0.0121653
7999916	0.980496	0.941697	0.073373	-6.14449	0.00555272	GPR139	G protein-coupled receptor 139
8044959	0.980496	0.941781	0.0732668	-6.1445	0.00529611
7954729	0.980496	0.941789	0.0732573	-6.1445	0.00814375	FGD4	FYVE, RhoGEF and PH domain containing 4
8062728	0.980496	0.941792	-0.073253	-6.1445	-0.0151043	SGK2	SGK2, serine/threonine kinase 2
7897339	0.980496	0.941804	-0.0732378	-6.1445	-0.00448718	CAMTA1	calmodulin binding transcription activator 1
7956631	0.980496	0.941808	-0.0732324	-6.1445	-0.00643623	METTL21B	methyltransferase like 21B
8042335	0.980496	0.941814	0.0732249	-6.1445	0.00809525	VDAC2	voltage dependent anion channel 2
8014189	0.980496	0.941815	0.0732242	-6.1445	0.00564161	RAD51L3-RFFL///RFFL	RAD51L3-RFFL readthrough///ring finger and FYVE-like domain containing E3 ubiquitin protein ligase
8122699	0.980496	0.941858	-0.0731698	-6.1445	-0.00626262	RPS18P9	ribosomal protein S18 pseudogene 9
8092183	0.980496	0.941882	0.0731395	-6.1445	0.00500723
8084648	0.980496	0.941927	0.0730826	-6.14451	0.00347505	AHSG	alpha 2-HS glycoprotein
8117620	0.980496	0.941939	0.0730677	-6.14451	0.00562871
8020647	0.980496	0.94196	0.073041	-6.14451	0.00395751	TTC39C	tetratricopeptide repeat domain 39C
7898448	0.980496	0.941963	-0.0730368	-6.14451	-0.00648773	PADI4	peptidyl arginine deiminase 4
8153704	0.980496	0.941969	0.0730293	-6.14451	0.00373126	SCRT1	scratch family transcriptional repressor 1
7894699	0.980496	0.941976	-0.0730216	-6.14451	-0.00618726
8155081	0.980496	0.942014	0.072973	-6.14452	0.00605343
8031439	0.980496	0.942015	-0.0729715	-6.14452	-0.0066238
8117533	0.980508	0.942093	-0.0728737	-6.14452	-0.00730232
7929609	0.980508	0.942094	-0.0728727	-6.14452	-0.00694794	C10orf12	chromosome 10 open reading frame 12
8129627	0.980508	0.942144	-0.0728093	-6.14453	-0.0128928	VNN3	vanin 3
7979365	0.980508	0.942146	0.0728072	-6.14453	0.00820646
8080128	0.980508	0.942179	0.072765	-6.14453	0.00426047	GRM2	glutamate metabotropic receptor 2
7940987	0.980508	0.942204	0.0727335	-6.14453	0.00590814
8006367	0.980515	0.942275	-0.0726437	-6.14454	-0.00512077	RHBDL3	rhomboid like 3
7912481	0.980515	0.942288	0.0726282	-6.14454	0.00694341	MAD2L2	MAD2 mitotic arrest deficient-like 2 (yeast)
8098193	0.980515	0.942313	0.0725959	-6.14454	0.00854714
8081111	0.980515	0.942329	0.0725757	-6.14454	0.0045535
7906810	0.980643	0.942482	-0.0723837	-6.14456	-0.00450016	DUSP12	dual specificity phosphatase 12
8085984	0.980669	0.942564	0.0722801	-6.14456	0.00848796	OSBPL10	oxysterol binding protein like 10
8162472	0.980669	0.942566	0.0722777	-6.14456	0.00523522	BARX1	BARX homeobox 1
8003210	0.980722	0.942646	-0.0721765	-6.14457	-0.00403893	C16orf74	chromosome 16 open reading frame 74
8084217	0.980729	0.942709	0.0720964	-6.14458	0.00500744
7948918	0.980729	0.942711	0.0720939	-6.14458	0.00613618
7926896	0.980755	0.942766	0.0720248	-6.14458	0.00697856	CKS1B	CDC28 protein kinase regulatory subunit 1B
8107194	0.980761	0.942801	-0.0719813	-6.14459	-0.0143984	C5orf30	chromosome 5 open reading frame 30
7979565	0.980796	0.942864	0.0719014	-6.14459	0.00648478	WDR89	WD repeat domain 89
7980096	0.980845	0.942941	-0.0718049	-6.1446	-0.0142582	ALDH6A1	aldehyde dehydrogenase 6 family member A1
7943387	0.980922	0.943044	0.071674	-6.14461	0.00370232	C11orf70	chromosome 11 open reading frame 70
7981427	0.98102	0.943168	-0.0715177	-6.14462	-0.0210562	CKB	creatine kinase B
7942796	0.981059	0.943252	-0.0714125	-6.14463	-0.00452137	KCTD21-AS1	KCTD21 antisense RNA 1
7922686	0.981059	0.943265	0.0713963	-6.14463	0.00423859	ZNF648	zinc finger protein 648
7961422	0.981115	0.94339	-0.0712384	-6.14464	-0.00600551	GRIN2B	glutamate ionotropic receptor NMDA type subunit 2B
7911278	0.981115	0.943397	-0.07123	-6.14464	-0.0062966	OR2T1	olfactory receptor family 2 subfamily T member 1
7895808	0.981115	0.943407	-0.0712168	-6.14464	-0.0123365
8081109	0.981137	0.943463	0.0711462	-6.14464	0.00386708
7959023	0.981137	0.943554	-0.0710312	-6.14465	-0.00721694	MAP1LC3B2///MAP1LC3B	microtubule associated protein 1 light chain 3 beta 2///microtubule associated protein 1 light chain 3 beta
7894858	0.981137	0.94357	0.0710114	-6.14465	0.00413097
7919751	0.981137	0.943577	0.0710031	-6.14465	0.00638648	MCL1	BCL2 family apoptosis regulator
7975971	0.981137	0.943591	-0.0709854	-6.14465	-0.00429854	SAMD15	sterile alpha motif domain containing 15
7961546	0.981137	0.943613	0.0709571	-6.14466	0.010641	EPS8	epidermal growth factor receptor pathway substrate 8
7897293	0.981137	0.943634	0.0709305	-6.14466	0.00647577
7893536	0.981219	0.943743	0.0707939	-6.14467	0.0073264
7953100	0.981277	0.943888	0.0706106	-6.14468	0.00563579	FKBP4	FK506 binding protein 4
8161000	0.981277	0.943914	-0.0705785	-6.14468	-0.00572386
7948046	0.981277	0.943988	0.0704852	-6.14469	0.00568436	OR4C13	olfactory receptor family 4 subfamily C member 13
7934101	0.981277	0.944013	-0.0704525	-6.14469	-0.00637496	AIFM2	apoptosis inducing factor, mitochondria associated 2
7895679	0.981277	0.944073	0.070378	-6.1447	0.00911385
7893389	0.981277	0.944123	-0.0703149	-6.1447	-0.00539575
8138189	0.981277	0.944131	-0.0703045	-6.1447	-0.00312702	RPA3	replication protein A3
8165723	0.981277	0.944148	0.0702835	-6.1447	0.00395746	SHOX	short stature homeobox
8176297	0.981277	0.944148	0.0702835	-6.1447	0.00395746	SHOX	short stature homeobox
8111214	0.981277	0.944152	0.0702782	-6.1447	0.00915816
7901311	0.981277	0.944173	0.0702508	-6.1447	0.00588949	FOXD2	forkhead box D2
8009502	0.981277	0.944176	-0.0702483	-6.1447	-0.0197152	KCNJ2	potassium voltage-gated channel subfamily J member 2
8059951	0.981277	0.944183	0.0702391	-6.14471	0.00659934
7928736	0.981427	0.944356	0.0700205	-6.14472	0.00547174	NRG3	neuregulin 3
8172195	0.981434	0.944393	-0.0699745	-6.14472	-0.00972589
8060986	0.981439	0.944449	0.0699033	-6.14473	0.00533818
8013348	0.981439	0.944464	-0.0698843	-6.14473	-0.00570414	RPS2	ribosomal protein S2
7892559	0.981439	0.944513	-0.0698231	-6.14473	-0.0071801
7892507	0.981439	0.944523	-0.0698101	-6.14473	-0.0120587
8170135	0.981439	0.944561	0.0697627	-6.14474	0.0209606	ADGRG4	adhesion G protein-coupled receptor G4
7957602	0.981439	0.944611	-0.0696996	-6.14474	-0.00480424
8073582	0.981439	0.944628	0.0696775	-6.14474	0.00469967	OGFRP1	opioid growth factor receptor pseudogene 1
7910184	0.981439	0.944634	0.0696709	-6.14474	0.00348288	BTF3P9	basic transcription factor 3 pseudogene 9
8093150	0.981557	0.944847	-0.0694014	-6.14476	-0.00632508
8149762	0.981557	0.944848	0.0694002	-6.14476	0.00777656	TNFRSF10A	TNF receptor superfamily member 10a
8098259	0.981557	0.944852	-0.0693951	-6.14476	-0.00414355
7984704	0.981557	0.944866	0.0693782	-6.14476	0.0102349	NEO1	neogenin 1
7913803	0.981557	0.944901	-0.0693341	-6.14477	-0.00416999
8150112	0.981557	0.944931	-0.0692965	-6.14477	-0.00815322	GSR	glutathione-disulfide reductase
7907351	0.981557	0.944954	-0.0692672	-6.14477	-0.00445732
8036749	0.981619	0.945043	-0.0691547	-6.14478	-0.00435105	EID2	EP300 interacting inhibitor of differentiation 2
7944510	0.98167	0.945121	-0.0690563	-6.14479	-0.00602551	RNF26	ring finger protein 26
8002247	0.981711	0.945239	0.068908	-6.1448	0.00355226
7924756	0.981711	0.94524	0.0689062	-6.1448	0.00526622
7919131	0.981711	0.945262	-0.0688786	-6.1448	-0.00536662
7895739	0.981711	0.945321	-0.0688048	-6.1448	-0.0154357
8161265	0.981711	0.945371	0.0687415	-6.14481	0.00474331	IGFBPL1	insulin like growth factor binding protein like 1
8102321	0.981711	0.945396	0.0687102	-6.14481	0.00808312	PLA2G12AP1///PLA2G12A	phospholipase A2 group XIIA pseudogene 1///phospholipase A2 group XIIA
8143518	0.981711	0.945462	0.0686267	-6.14481	0.00374284	TRPV5	transient receptor potential cation channel subfamily V member 5
8144949	0.981711	0.945477	0.0686084	-6.14481	0.00600053	LZTS1-AS1	LZTS1 antisense RNA 1
7948896	0.981711	0.945505	0.0685722	-6.14482	0.00884858	SNHG1///SNORD22	small nucleolar RNA host gene 1///small nucleolar RNA, C/D box 22
8036029	0.981711	0.945507	0.0685704	-6.14482	0.00417487
7934850	0.981711	0.945539	0.0685297	-6.14482	0.00588444
8007808	0.981711	0.945553	-0.0685127	-6.14482	-0.00427784	MGC57346-CRHR1///CRHR1	MGC57346-CRHR1 readthrough///corticotropin releasing hormone receptor 1
8146934	0.981711	0.945611	-0.0684385	-6.14483	-0.0223632	LY96	lymphocyte antigen 96
8143268	0.981711	0.945612	0.0684373	-6.14483	0.00489472
8030993	0.981711	0.945636	-0.0684075	-6.14483	-0.00573204	ZNF761	zinc finger protein 761
7938208	0.981711	0.94574	-0.068276	-6.14484	-0.00525598	RBMXL2	RNA binding motif protein, X-linked like 2
7923183	0.981711	0.94576	0.0682517	-6.14484	0.00597876	ZNF281	zinc finger protein 281
7896368	0.981711	0.945783	-0.0682227	-6.14484	-0.00891037
8154885	0.981711	0.945788	-0.0682153	-6.14484	-0.00445426	NUDT2	nudix hydrolase 2
7918050	0.981711	0.945801	0.068199	-6.14484	0.00822503	RPSAP36///RPSAP19///RPSAP9///RPSAP58///RPSAP15///RPSA	ribosomal protein SA pseudogene 36///ribosomal protein SA pseudogene 19///ribosomal protein SA pseudogene 9///ribosomal protein SA pseudogene 58///ribosomal protein SA pseudogene 15///ribosomal protein SA
8131069	0.981711	0.945826	-0.0681685	-6.14484	-0.00533031	GPER1	G protein-coupled estrogen receptor 1
8058462	0.981711	0.945836	0.0681549	-6.14484	0.00471617	MDH1B	malate dehydrogenase 1B
8016455	0.981711	0.945841	0.0681497	-6.14485	0.00880765	MIR10A	microRNA 10a
8081202	0.981811	0.945966	-0.0679919	-6.14486	-0.0052035	OR5H6	olfactory receptor family 5 subfamily H member 6 (gene/pseudogene)
8071204	0.981878	0.94606	-0.0678731	-6.14486	-0.00372971
7988400	0.981943	0.94618	-0.0677222	-6.14487	-0.00792831	SHF	Src homology 2 domain containing F
8108568	0.981943	0.946182	-0.0677197	-6.14487	-0.00364473	IK	IK cytokine, down-regulator of HLA II
8171481	0.981963	0.946231	0.0676579	-6.14488	0.00553423	AP1S2	adaptor related protein complex 1 sigma 2 subunit
7993756	0.982028	0.946323	0.0675422	-6.14489	0.0147343	ACSM3	acyl-CoA synthetase medium-chain family member 3
8040456	0.982154	0.946517	0.0672969	-6.1449	0.00618309	MSGN1	mesogenin 1
8013431	0.982154	0.946587	0.0672095	-6.14491	0.0050426	AKAP10	A-kinase anchoring protein 10
8040077	0.982154	0.946601	0.0671909	-6.14491	0.00479347	LOC400940///LOC400940	uncharacterized LOC400940///uncharacterized LOC400940
8048749	0.982154	0.946615	-0.0671733	-6.14491	-0.00821471	KCNE4	potassium voltage-gated channel subfamily E regulatory subunit 4
8123129	0.982154	0.946642	-0.0671402	-6.14491	-0.00541964	WTAP	Wilms tumor 1 associated protein
8028955	0.982154	0.946681	0.0670901	-6.14491	0.0286652	CYP2B7P	cytochrome P450 family 2 subfamily B member 7, pseudogene
7894857	0.982154	0.946743	0.0670126	-6.14492	0.00900824
8024001	0.982154	0.946755	0.0669971	-6.14492	0.00395794
8124654	0.982154	0.9468	-0.0669404	-6.14492	-0.0103615	GABBR1	gamma-aminobutyric acid type B receptor subunit 1
8047248	0.982154	0.946846	-0.0668825	-6.14493	-0.00702678	PLCL1	phospholipase C like 1
8047771	0.982154	0.946887	0.0668314	-6.14493	0.00491172	EEF1B2	eukaryotic translation elongation factor 1 beta 2
8126121	0.982154	0.946896	0.0668201	-6.14493	0.00675229	BTBD9	BTB domain containing 9
8076978	0.982154	0.946902	0.0668115	-6.14493	0.00456291	MAPK11	mitogen-activated protein kinase 11
8055275	0.982154	0.946907	0.0668061	-6.14493	0.0031525
7895849	0.982154	0.946929	-0.066778	-6.14493	-0.0104791
7893724	0.982154	0.946946	-0.0667561	-6.14494	-0.00927162
8157671	0.982154	0.946999	0.0666899	-6.14494	0.00817257	OR1J4	olfactory receptor family 1 subfamily J member 4
8159971	0.982154	0.947004	0.0666829	-6.14494	0.00354356	INSL6	insulin like 6
7982034	0.982154	0.947005	-0.066682	-6.14494	-0.00463501	SNORD115-14	small nucleolar RNA, C/D box 115-14
8159235	0.982161	0.947061	-0.0666121	-6.14495	-0.00386513	LOC401557	uncharacterized LOC401557
7951309	0.982161	0.947078	-0.0665899	-6.14495	-0.0204423	MMP13	matrix metallopeptidase 13
7905519	0.982161	0.947122	-0.0665343	-6.14495	-0.00521808	LCE1E	late cornified envelope 1E
8113796	0.982161	0.947176	-0.0664661	-6.14495	-0.00869218	C5orf63	chromosome 5 open reading frame 63
7915775	0.982161	0.947181	0.0664599	-6.14496	0.00602406	IPP	intracisternal A particle-promoted polypeptide
7935983	0.982161	0.947196	-0.0664412	-6.14496	-0.00454832	PITX3	paired like homeodomain 3
7895757	0.982161	0.947261	-0.0663597	-6.14496	-0.0102983
7918681	0.982161	0.947291	0.0663212	-6.14496	0.00547469	RSBN1	round spermatid basic protein 1
8173338	0.982161	0.947306	-0.0663035	-6.14497	-0.00514855
7942168	0.982161	0.947308	0.0663007	-6.14497	0.00310641	FADD	Fas associated via death domain
8044149	0.982239	0.947426	-0.0661512	-6.14498	-0.00624888	PLGLA///PLGLB1///PLGLB2///PLG	plasminogen-like A (pseudogene)///plasminogen-like B1///plasminogen-like B2///plasminogen
8112327	0.982239	0.947442	-0.0661321	-6.14498	-0.00657644	CKS1B	CDC28 protein kinase regulatory subunit 1B
8121317	0.982293	0.947524	-0.0660287	-6.14498	-0.0053042
8075668	0.982305	0.947564	-0.0659773	-6.14499	-0.00443252	LOC284912	uncharacterized LOC284912
7895303	0.982316	0.947605	0.0659267	-6.14499	0.0116327
8151296	0.982329	0.947702	0.0658043	-6.145	0.00943308	LACTB2	lactamase beta 2
8039280	0.982329	0.947704	-0.0658016	-6.145	-0.00579831	NLRP7	NLR family pyrin domain containing 7
8118861	0.982329	0.947734	-0.0657636	-6.145	-0.00682094
7993580	0.982329	0.947736	-0.0657614	-6.145	-0.00609613	PKD1P6-NPIPP1///NPIPA8///NPIPA7///NPIPA5///NPIPB5///NPIPB6///NPIPA2///NPIPA3///NPIPB4///PKD1P1///PDXDC2P///NPIPB3///NPIPA1///NPIPB5///NPIPB4///NPIPB3	PKD1P6-NPIPP1 readthrough///nuclear pore complex interacting protein family member A8///nuclear pore complex interacting protein family member A7///nuclear pore complex interacting protein family member A5///nuclear pore complex interacting protein family member B5///nuclear pore complex interacting protein family member B6///nuclear pore complex interacting protein family member A2///nuclear pore complex interacting protein family member A3///nuclear pore complex interacting protein family member B4///polycystin 1, transient receptor potential channel interacting pseudogene 1///pyridoxal dependent decarboxylase domain containing 2, pseudogene///nuclear pore complex interacting protein family member B3///nuclear pore complex interacting protein family member A1///nuclear pore complex interacting protein family member B5///nuclear pore complex interacting protein family member B4///nuclear pore complex interacting protein family member B3
7981895	0.982364	0.947826	-0.0656482	-6.14501	-0.00438059	GOLGA8R///GOLGA8DP///GOLGA8F///GOLGA8CP///GOLGA8O///GOLGA8M///GOLGA8K///GOLGA8T///GOLGA8J///GOLGA8S///GOLGA8N///GOLGA8EP///GOLGA8G	golgin A8 family member R///golgin A8 family member D, pseudogene///golgin A8 family member F///golgin A8 family member C, pseudogene///golgin A8 family member O///golgin A8 family member M///golgin A8 family member K///golgin A8 family member T///golgin A8 family member J///golgin A8 family member S///golgin A8 family member N///golgin A8 family member E, pseudogene///golgin A8 family member G
8153449	0.982364	0.94786	0.0656043	-6.14501	0.00441196	EEF1D	eukaryotic translation elongation factor 1 delta
8026982	0.982364	0.947883	-0.0655761	-6.14501	-0.0053704	MPV17L2	MPV17 mitochondrial inner membrane protein like 2
7935251	0.982364	0.947897	-0.0655585	-6.14501	-0.00663078	TCTN3	tectonic family member 3
8124691	0.982364	0.947969	-0.0654669	-6.14502	-0.00798416	HCG8	HLA complex group 8
8050875	0.982364	0.947973	0.0654622	-6.14502	0.00467537	ASXL2///ASXL2	additional sex combs like 2, transcriptional regulator///additional sex combs like 2, transcriptional regulator
8120833	0.982364	0.948037	-0.0653818	-6.14502	-0.0125101	SH3BGRL2	SH3 domain binding glutamate rich protein like 2
7982187	0.982364	0.948043	0.0653736	-6.14502	0.00904608	APBA2	amyloid beta precursor protein binding family A member 2
7892562	0.982364	0.948062	-0.0653499	-6.14503	-0.00554614
8023152	0.982364	0.948064	-0.0653473	-6.14503	-0.00472591	TCEB3CL2///TCEB3CL///TCEB3C///TCEB3B	transcription elongation factor B subunit 3C like 2///transcription elongation factor B subunit 3C like///transcription elongation factor B subunit 3C///transcription elongation factor B subunit 3B
7894463	0.9824	0.948141	0.0652509	-6.14503	0.00732731
8108757	0.9824	0.94817	-0.0652142	-6.14503	-0.0034521	PCDHGA1///PCDHGA2///PCDHGA3///PCDHGA4///PCDHGA5///PCDHGA6///PCDHGA7///PCDHGA9///PCDHGA10///PCDHGA11///PCDHGB1///PCDHGB2///PCDHGB3///PCDHGB5///PCDHGB6///PCDHGB7///PCDHGC4///PCDHGC5///PCDHGA12///PCDHGA8///PCDHGB4///PCDHGC3	protocadherin gamma subfamily A, 1///protocadherin gamma subfamily A, 2///protocadherin gamma subfamily A, 3///protocadherin gamma subfamily A, 4///protocadherin gamma subfamily A, 5///protocadherin gamma subfamily A, 6///protocadherin gamma subfamily A, 7///protocadherin gamma subfamily A, 9///protocadherin gamma subfamily A, 10///protocadherin gamma subfamily A, 11///protocadherin gamma subfamily B, 1///protocadherin gamma subfamily B, 2///protocadherin gamma subfamily B, 3///protocadherin gamma subfamily B, 5///protocadherin gamma subfamily B, 6///protocadherin gamma subfamily B, 7///protocadherin gamma subfamily C, 4///protocadherin gamma subfamily C, 5///protocadherin gamma subfamily A, 12///protocadherin gamma subfamily A, 8///protocadherin gamma subfamily B, 4///protocadherin gamma subfamily C, 3
8152845	0.9824	0.948288	-0.0650651	-6.14504	-0.0086815	FAM49B	family with sequence similarity 49 member B
7896682	0.9824	0.948326	-0.0650175	-6.14505	-0.00990878
7966213	0.9824	0.948336	-0.0650046	-6.14505	-0.00565894	MMAB	methylmalonic aciduria (cobalamin deficiency) cblB type
7946067	0.9824	0.948339	-0.0650016	-6.14505	-0.00438097	OR51B4	olfactory receptor family 51 subfamily B member 4
7895868	0.9824	0.948339	-0.0650012	-6.14505	-0.00873003
7931951	0.9824	0.948357	0.0649787	-6.14505	0.0103506	SFMBT2	Scm-like with four mbt domains 2
7905744	0.9824	0.948365	0.0649679	-6.14505	0.00738424
7895355	0.982445	0.948438	-0.064876	-6.14506	-0.0123362
8128356	0.982463	0.948485	-0.0648176	-6.14506	-0.00621638	FBXL4	F-box and leucine rich repeat protein 4
8160981	0.982515	0.948614	-0.0646548	-6.14507	-0.00676807	FAM214B	family with sequence similarity 214 member B
8162669	0.982515	0.94868	0.0645719	-6.14507	0.00536304	ZNF322	zinc finger protein 322
8108847	0.982515	0.948685	-0.0645655	-6.14508	-0.0056397	RNF14	ring finger protein 14
8133688	0.982515	0.948695	-0.0645533	-6.14508	-0.0165014	SNORA14A	small nucleolar RNA, H/ACA box 14A
7952227	0.982515	0.948754	-0.0644785	-6.14508	-0.00315809	C1QTNF5///MFRP	C1q and tumor necrosis factor related protein 5///membrane frizzled-related protein
7894956	0.982515	0.948773	0.0644544	-6.14508	0.0122227
7894305	0.982515	0.948775	-0.0644521	-6.14508	-0.00554911
7991459	0.982515	0.948801	-0.064419	-6.14508	-0.00709191	RGMA	repulsive guidance molecule family member a
8035666	0.982515	0.948801	0.0644186	-6.14508	0.00339979	SUGP1	SURP and G-patch domain containing 1
8092002	0.982634	0.948946	-0.0642366	-6.1451	-0.00363825	ACTRT3	actin related protein T3
7985349	0.982732	0.949166	0.0639594	-6.14511	0.00460283	MESDC1	mesoderm development candidate 1
8044333	0.982732	0.949168	-0.0639568	-6.14511	-0.00649282	LIMS4///LIMS3-LOC440895///LIMS3///LIMS1	LIM zinc finger domain containing 4///LIMS3-LOC440895 readthrough///LIM zinc finger domain containing 3///LIM zinc finger domain containing 1
8054519	0.982732	0.949168	-0.0639568	-6.14511	-0.00649282	LIMS4///LIMS3-LOC440895///LIMS3///LIMS1	LIM zinc finger domain containing 4///LIMS3-LOC440895 readthrough///LIM zinc finger domain containing 3///LIM zinc finger domain containing 1
7923039	0.982732	0.949168	0.0639565	-6.14511	0.0056463
7895184	0.982732	0.949208	-0.0639065	-6.14512	-0.00944888
7940279	0.982732	0.949218	0.0638939	-6.14512	0.00372611	MS4A5	membrane spanning 4-domains A5
7893416	0.982799	0.949312	-0.063775	-6.14512	-0.0116416
7925511	0.982817	0.949359	-0.0637156	-6.14513	-0.00380054	PLD5	phospholipase D family member 5
8026579	0.982822	0.949394	0.0636723	-6.14513	0.00682849	TMEM38A	transmembrane protein 38A
7927202	0.982839	0.949439	-0.0636149	-6.14513	-0.00648323	ZNF22	zinc finger protein 22
7896593	0.982867	0.949515	0.0635194	-6.14514	0.0109963
7997048	0.982867	0.949525	-0.0635065	-6.14514	-0.00425896	DDX19B	DEAD-box helicase 19B
7953967	0.98289	0.949605	-0.0634056	-6.14515	-0.00485998	PRH2	proline rich protein HaeIII subfamily 2
8028016	0.98289	0.949655	0.063343	-6.14515	0.00373049	PROSER3	proline and serine rich 3
7974445	0.98289	0.949673	0.0633208	-6.14515	0.00489812
7895795	0.98289	0.949697	-0.0632901	-6.14515	-0.00684845
7894570	0.98289	0.949714	-0.0632684	-6.14516	-0.0187575
7897675	0.98289	0.949747	0.0632268	-6.14516	0.00370583	ANGPTL7	angiopoietin like 7
7995580	0.98289	0.94976	-0.0632111	-6.14516	-0.0046921
8003089	0.98289	0.949808	0.063151	-6.14516	0.00415215	MBTPS1	membrane bound transcription factor peptidase, site 1
7893445	0.98289	0.949846	-0.0631026	-6.14517	-0.0152279
7895573	0.98289	0.949858	-0.0630872	-6.14517	-0.00718129
7893742	0.98289	0.949876	0.0630653	-6.14517	0.00541079
8176648	0.98289	0.949915	-0.0630162	-6.14517	-0.00394266
8088212	0.98289	0.949934	0.062991	-6.14517	0.00416853	ERC2-IT1	ERC2 intronic transcript 1
8096290	0.98289	0.949978	0.0629364	-6.14518	0.0039021	MEPE	matrix extracellular phosphoglycoprotein
8066402	0.98289	0.950013	0.0628925	-6.14518	0.00704228	OSER1	oxidative stress responsive serine rich 1
8112959	0.98289	0.95002	0.062883	-6.14518	0.00458421
7994252	0.983072	0.950226	-0.0626241	-6.14519	-0.0266077	AQP8	aquaporin 8
8094070	0.983084	0.950267	-0.0625722	-6.1452	-0.00330523	TRMT44	tRNA methyltransferase 44 homolog (S. cerevisiae)
8010113	0.983159	0.950383	0.0624258	-6.14521	0.00344252	MGAT5B	mannosyl (alpha-1,6-)-glycoprotein beta-1,6-N-acetyl-glucosaminyltransferase, isozyme B
8163892	0.983159	0.950409	0.0623938	-6.14521	0.00455707	GSN-AS1	GSN antisense RNA 1
7946559	0.983159	0.950471	-0.062315	-6.14521	-0.00808411	DNAJC25-GNG10///GNG10	DNAJC25-GNG10 readthrough///G protein subunit gamma 10
7896714	0.983159	0.950542	0.0622254	-6.14522	0.0196089
7895872	0.983159	0.95056	-0.0622029	-6.14522	-0.00687242
8073573	0.983159	0.950569	0.0621911	-6.14522	0.00403432	FAM109B	family with sequence similarity 109 member B
7941350	0.983159	0.950575	0.0621839	-6.14522	0.00400118	PCNX3	pecanex homolog 3 (Drosophila)
8132811	0.983159	0.950576	-0.0621831	-6.14522	-0.00405177	C7orf72	chromosome 7 open reading frame 72
7893511	0.983253	0.950704	-0.0620222	-6.14523	-0.00866067
8064575	0.983253	0.950732	-0.0619868	-6.14523	-0.00336523	AVP	arginine vasopressin
7941746	0.983253	0.950756	-0.0619567	-6.14524	-0.0137593	C11orf86	chromosome 11 open reading frame 86
7922125	0.983298	0.950829	0.0618646	-6.14524	0.00357842
8092009	0.983323	0.950882	0.0617969	-6.14524	0.00420089	LRRC34	leucine rich repeat containing 34
8166587	0.983342	0.950931	-0.061736	-6.14525	-0.00345597	MAGEB10	MAGE family member B10
8078196	0.983395	0.951012	0.0616339	-6.14525	0.00540466	KCNH8	potassium voltage-gated channel subfamily H member 8
8168161	0.983432	0.951091	0.0615337	-6.14526	0.0110814
7942071	0.983432	0.951148	0.0614624	-6.14526	0.00565333
7933484	0.983432	0.95115	0.0614597	-6.14526	0.00443488	LRRC18	leucine rich repeat containing 18
8139640	0.983432	0.951183	0.0614176	-6.14527	0.0191955	DDC	dopa decarboxylase
8052524	0.983432	0.951227	0.0613632	-6.14527	0.00504246	SNORA70B	small nucleolar RNA, H/ACA box 70B
7894071	0.983432	0.951251	-0.0613323	-6.14527	-0.00829847
8063545	0.983432	0.951254	-0.0613287	-6.14527	-0.00412446
8094372	0.983453	0.951304	-0.0612657	-6.14528	-0.00872113	SOD3	superoxide dismutase 3, extracellular
8126452	0.983456	0.951345	-0.0612146	-6.14528	-0.00613074	PEX6	peroxisomal biogenesis factor 6
8103409	0.983456	0.951367	0.0611868	-6.14528	0.00415409
7900546	0.983475	0.951414	-0.0611268	-6.14528	-0.00436716	PPCS	phosphopantothenoylcysteine synthetase
7893685	0.983495	0.951464	-0.0610648	-6.14529	-0.00800295
7974316	0.983519	0.951548	-0.0609585	-6.14529	-0.00685037	FRMD6	FERM domain containing 6
8023868	0.983519	0.951566	0.0609355	-6.1453	0.00474248	LINC00909	long intergenic non-protein coding RNA 909
8139947	0.983519	0.951575	-0.0609241	-6.1453	-0.00479971	NSUN5P2///NSUN5P1///NSUN5	NOP2/Sun RNA methyltransferase family member 5 pseudogene 2///NOP2/Sun RNA methyltransferase family member 5 pseudogene 1///NOP2/Sun RNA methyltransferase family member 5
8142580	0.983688	0.951821	0.060615	-6.14531	0.00433198	FEZF1	FEZ family zinc finger 1
8075423	0.983688	0.951825	0.0606094	-6.14531	0.00586858	DUSP18	dual specificity phosphatase 18
8180203	0.983688	0.95186	-0.060565	-6.14532	-0.00371091
7940565	0.983688	0.951883	0.0605361	-6.14532	0.0228807	FADS2	fatty acid desaturase 2
7960165	0.983688	0.951887	0.0605318	-6.14532	0.00444817	ZNF268	zinc finger protein 268
7961540	0.983726	0.951953	0.0604479	-6.14532	0.0115621	RERG	RAS like estrogen regulated growth inhibitor
8065330	0.983802	0.952056	0.060319	-6.14533	0.00715001
8053064	0.983806	0.95209	-0.0602759	-6.14533	-0.00593787	MOB1A	MOB kinase activator 1A
8139843	0.983919	0.952229	0.0601011	-6.14534	0.00460389
8103413	0.984108	0.95247	-0.0597965	-6.14536	-0.00934701
7908597	0.984108	0.952495	0.0597653	-6.14536	0.0112059	NR5A2	nuclear receptor subfamily 5 group A member 2
7959294	0.984108	0.952545	0.0597026	-6.14537	0.00424598	ORAI1	ORAI calcium release-activated calcium modulator 1
8078147	0.984108	0.952594	-0.0596405	-6.14537	-0.0119104	BTD	biotinidase
7961413	0.984108	0.952627	0.0595993	-6.14537	0.0269791	LINC01559	long intergenic non-protein coding RNA 1559
8042694	0.984108	0.952632	0.0595928	-6.14537	0.00388438
8165639	0.984108	0.952647	-0.0595743	-6.14538	-0.00388919	CYSRT1	cysteine rich tail 1
8104607	0.984108	0.952648	0.059573	-6.14538	0.011181
7894244	0.984175	0.95275	0.0594437	-6.14538	0.0111198
8060705	0.984175	0.952772	0.0594165	-6.14538	0.00414545	MAVS	mitochondrial antiviral signaling protein
8011430	0.984193	0.952835	-0.0593367	-6.14539	-0.00880837	ITGAE	integrin subunit alpha E
7985482	0.984193	0.952901	-0.0592544	-6.14539	-0.00468147	WHAMM	WAS protein homolog associated with actin, golgi membranes and microtubules
7910186	0.984193	0.952928	-0.0592202	-6.1454	-0.00438508
8071541	0.984193	0.952931	0.0592158	-6.1454	0.00496194	TMEM191B///TMEM191C///TMEM191A	transmembrane protein 191B///transmembrane protein 191C///transmembrane protein 191A (pseudogene)
7895586	0.984193	0.952962	0.0591769	-6.1454	0.00960663
8115443	0.984193	0.953001	0.0591282	-6.1454	0.0160526
8123695	0.984193	0.95302	-0.0591046	-6.1454	-0.00946065	ECI2	enoyl-CoA delta isomerase 2
8024655	0.984193	0.953026	-0.0590967	-6.1454	-0.0045884	C19orf71	chromosome 19 open reading frame 71
8025633	0.984193	0.953076	-0.0590336	-6.14541	-0.00482601	PDE4A	phosphodiesterase 4A
8164314	0.984193	0.953085	-0.059022	-6.14541	-0.00613648	ST6GALNAC4	ST6 N-acetylgalactosaminide alpha-2,6-sialyltransferase 4
8120269	0.984237	0.953158	-0.0589304	-6.14541	-0.00645309
8036473	0.98424	0.95319	-0.0588902	-6.14541	-0.00420604	PPP1R14A	protein phosphatase 1 regulatory inhibitor subunit 14A
7964834	0.984246	0.953249	-0.0588161	-6.14542	-0.0225022	CPM	carboxypeptidase M
8093453	0.984246	0.953267	0.0587931	-6.14542	0.00449488	FLJ35816	FLJ35816 protein
7925457	0.984246	0.953285	-0.0587707	-6.14542	-0.00291763	RGS7	regulator of G-protein signaling 7
8108078	0.984306	0.953391	0.0586364	-6.14543	0.00668197
7893976	0.984306	0.953457	0.0585542	-6.14543	0.00816637
7952436	0.984306	0.95346	0.0585503	-6.14543	0.00907156	ESAM	endothelial cell adhesion molecule
8111255	0.984306	0.953461	0.0585484	-6.14543	0.00329767	CDH10	cadherin 10
7903455	0.98431	0.953495	0.0585064	-6.14544	0.00511446
8139814	0.984349	0.953562	0.0584214	-6.14544	0.0033398
8120883	0.984376	0.953618	-0.0583512	-6.14544	-0.00445975	DOPEY1	dopey family member 1
8117372	0.984562	0.953908	-0.057986	-6.14547	-0.00458026	HIST1H2AC	histone cluster 1, H2ac
8136516	0.984562	0.953909	0.057984	-6.14547	0.00366125	UBN2	ubinuclein 2
7988412	0.984562	0.953916	0.057976	-6.14547	0.00716736
8011275	0.984562	0.953917	-0.0579748	-6.14547	-0.00485876	METTL16	methyltransferase like 16
7961381	0.984577	0.953979	-0.0578958	-6.14547	-0.00330657	GPR19	G protein-coupled receptor 19
7892542	0.984577	0.953991	-0.0578818	-6.14547	-0.00595917
8107259	0.984633	0.954075	-0.057776	-6.14548	-0.00349389	SLC25A46	solute carrier family 25 member 46
8069494	0.984642	0.954113	0.0577282	-6.14548	0.00400509	LOC441666	zinc finger protein 91 pseudogene
7952223	0.984645	0.954145	-0.0576873	-6.14548	-0.00544495
8121741	0.984703	0.954242	-0.0575647	-6.14549	-0.00324767
7998055	0.984703	0.954354	0.0574238	-6.1455	0.00428722	MC1R	melanocortin 1 receptor
7907861	0.984703	0.954356	-0.057421	-6.1455	-0.00466827	XPR1	xenotropic and polytropic retrovirus receptor 1
7895320	0.984703	0.954366	0.0574084	-6.1455	0.0055289
7960559	0.984703	0.954401	0.0573649	-6.1455	0.00533084	IFFO1	intermediate filament family orphan 1
8129134	0.984703	0.954435	0.0573223	-6.1455	0.0048559	ROS1///LRIG3///SLC34A2///ROS1	ROS proto-oncogene 1, receptor tyrosine kinase///leucine rich repeats and immunoglobulin like domains 3///solute carrier family 34 member 2///ROS proto-oncogene 1, receptor tyrosine kinase
7972748	0.984703	0.954437	0.057319	-6.1455	0.00476261
7932160	0.984703	0.954438	0.0573186	-6.1455	0.00509268	FAM107B	family with sequence similarity 107 member B
7979943	0.984777	0.954539	-0.0571904	-6.14551	-0.00302708	MAP3K9	mitogen-activated protein kinase kinase kinase 9
8164808	0.984797	0.954589	-0.0571285	-6.14551	-0.00458738
7948105	0.984876	0.954695	-0.0569947	-6.14552	-0.00357705	OR4C11	olfactory receptor family 4 subfamily C member 11
8036333	0.984894	0.954776	0.0568919	-6.14553	0.00522095	ZNF529	zinc finger protein 529
8088315	0.984894	0.954796	-0.0568675	-6.14553	-0.00334778	DNAH12	dynein axonemal heavy chain 12
8138487	0.984894	0.954827	0.0568288	-6.14553	0.0125399
8047659	0.984894	0.954872	0.0567714	-6.14553	0.00652814	ABI2	abl-interactor 2
8042079	0.984894	0.954887	0.0567527	-6.14553	0.00270071	CCDC85A	coiled-coil domain containing 85A
7910047	0.984894	0.95489	-0.056749	-6.14553	-0.00860038	DNAH14	dynein axonemal heavy chain 14
8175442	0.984971	0.955017	0.0565886	-6.14554	0.00493891	LINC00889	long intergenic non-protein coding RNA 889
8131719	0.984971	0.955061	-0.0565337	-6.14555	-0.00276148	DNAH11	dynein axonemal heavy chain 11
7941203	0.984971	0.955062	0.0565329	-6.14555	0.00404178	SLC22A20	solute carrier family 22 member 20
8091103	0.984971	0.955083	-0.0565063	-6.14555	-0.00755152	TFDP2	transcription factor Dp-2
8178802	0.985015	0.955156	-0.0564143	-6.14555	-0.0115113	LOC105369230///HLA-DRB6///HLA-DRB5///HLA-DRB4///HLA-DRB3///HLA-DRB1///LOC105369230///HLA-DRB5///HLA-DRB4///HLA-DRB3///HLA-DRB1///HLA-DQB1	HLA class II histocompatibility antigen, DRB1-7 beta chain///major histocompatibility complex, class II, DR beta 6 (pseudogene)///major histocompatibility complex, class II, DR beta 5///major histocompatibility complex, class II, DR beta 4///major histocompatibility complex, class II, DR beta 3///major histocompatibility complex, class II, DR beta 1///HLA class II histocompatibility antigen, DRB1-7 beta chain///major histocompatibility complex, class II, DR beta 5///major histocompatibility complex, class II, DR beta 4///major histocompatibility complex, class II, DR beta 3///major histocompatibility complex, class II, DR beta 1///major histocompatibility complex, class II, DQ beta 1
8032751	0.985187	0.955352	0.0561674	-6.14557	0.00381792
7892656	0.985222	0.955416	-0.0560871	-6.14557	-0.0108527
8069574	0.985287	0.955508	0.0559707	-6.14558	0.00720702	C21orf91	chromosome 21 open reading frame 91
8096415	0.985446	0.955691	0.0557399	-6.14559	0.0169742	MMRN1	multimerin 1
7895332	0.985464	0.955755	0.05566	-6.14559	0.0112925
8056343	0.985464	0.95577	-0.0556407	-6.14559	-0.00365157	COBLL1	cordon-bleu WH2 repeat protein like 1
8163193	0.985464	0.955798	0.0556056	-6.1456	0.0030603	TXNDC8	thioredoxin domain containing 8
8007310	0.985551	0.955912	0.0554619	-6.1456	0.00501664
7970681	0.985639	0.95608	-0.0552504	-6.14562	-0.00424768	RNF6	ring finger protein 6
8048171	0.985639	0.956091	0.0552361	-6.14562	0.00572615	PKI55	DKFZp434H1419
8072926	0.985639	0.956107	0.0552169	-6.14562	0.00791864	H1F0	H1 histone family member 0
8089771	0.985639	0.956131	0.0551861	-6.14562	0.0158624	CD80	CD80 molecule
8104725	0.985639	0.956172	0.055134	-6.14562	0.00590391
7975344	0.985639	0.956175	-0.0551307	-6.14562	-0.00447544	SLC39A9	solute carrier family 39 member 9
8013947	0.985758	0.956321	0.0549471	-6.14563	0.00358686	CORO6	coronin 6
8121043	0.985848	0.956455	-0.0547779	-6.14564	-0.00593336	ORC3	origin recognition complex subunit 3
7905492	0.985848	0.956469	0.0547608	-6.14564	0.00358783	LCE3B	late cornified envelope 3B
8055590	0.985848	0.956496	0.0547262	-6.14564	0.00367744
7896087	0.985877	0.956555	-0.0546526	-6.14565	-0.00563076
7986532	0.985883	0.95659	-0.0546077	-6.14565	-0.00357852	OR4F15	olfactory receptor family 4 subfamily F member 15
8062427	0.985888	0.956633	0.0545534	-6.14565	0.00402415	VSTM2L	V-set and transmembrane domain containing 2 like
8016607	0.985888	0.956654	0.0545275	-6.14565	0.00448866
7972418	0.985939	0.956769	0.0543825	-6.14566	0.00628716
8126016	0.985939	0.956779	0.0543706	-6.14566	0.00260356
7989849	0.985939	0.956793	0.0543525	-6.14566	0.00749235	DENND4A	DENN domain containing 4A
7904478	0.98597	0.956876	-0.0542475	-6.14567	-0.00772976	LINC00328	long intergenic non-protein coding RNA 328
8174134	0.98597	0.956882	-0.0542408	-6.14567	-0.00465497	TCEAL6///TCEAL2///TCEAL3	transcription elongation factor A like 6///transcription elongation factor A like 2///transcription elongation factor A like 3
7931832	0.985998	0.956939	0.0541692	-6.14567	0.0132248	AKR1C2	aldo-keto reductase family 1, member C2
8065120	0.986018	0.957034	-0.0540491	-6.14568	-0.00494201
8099758	0.986018	0.957054	-0.0540238	-6.14568	-0.00351856
7945521	0.986018	0.957059	0.054017	-6.14568	0.00355039	PDDC1	Parkinson disease 7 domain containing 1
8028719	0.986018	0.957077	0.053995	-6.14568	0.00324554	DLL3	delta like canonical Notch ligand 3
7896439	0.986072	0.957159	-0.0538921	-6.14569	-0.00801808
7895838	0.986179	0.957293	0.0537235	-6.1457	0.00899585
8132992	0.986212	0.957376	-0.0536186	-6.1457	-0.00554262
8034297	0.986212	0.957475	-0.0534936	-6.14571	-0.00483247
8097474	0.986212	0.95748	-0.053487	-6.14571	-0.00519529
8180350	0.986212	0.957483	-0.0534839	-6.14571	-0.00340808	BAGE	B melanoma antigen
8174026	0.986212	0.957505	0.0534565	-6.14571	0.00348296	YWHAQP8	YWHAQ pseudogene 8
8070689	0.986212	0.957515	0.0534432	-6.14571	0.00394962	HSF2BP	heat shock transcription factor 2 binding protein
8158739	0.986212	0.957552	0.0533968	-6.14571	0.00540902	LAMC3	laminin subunit gamma 3
8120822	0.986212	0.957562	0.0533848	-6.14571	0.00399524
8035808	0.986217	0.957648	-0.053276	-6.14572	-0.00831561	ZNF100	zinc finger protein 100
7970511	0.986217	0.957651	0.0532719	-6.14572	0.00433379
7928750	0.986217	0.957656	-0.0532664	-6.14572	-0.00507306
7966534	0.986243	0.957723	0.0531814	-6.14572	0.00483495	RPL6P27///RPL6	ribosomal protein L6 pseudogene 27///ribosomal protein L6
7952384	0.986243	0.95774	-0.0531596	-6.14572	-0.00375752	OR10S1	olfactory receptor family 10 subfamily S member 1
8100688	0.986261	0.957787	0.0531008	-6.14573	0.00305895	TMPRSS11F	transmembrane protease, serine 11F
7997702	0.986297	0.957852	0.0530188	-6.14573	0.00285669	COX4I1	cytochrome c oxidase subunit 4I1
8145365	0.986309	0.957893	-0.0529672	-6.14573	-0.00753366	DOCK5	dedicator of cytokinesis 5
7922414	0.986313	0.957926	0.0529253	-6.14574	0.0100439	SNORD76///GAS5	small nucleolar RNA, C/D box 76///growth arrest specific 5 (non-protein coding)
8091523	0.98636	0.958007	0.0528242	-6.14574	0.0189667	P2RY13	purinergic receptor P2Y13
8005512	0.98636	0.958032	-0.0527929	-6.14574	-0.00406314	PRPSAP2	phosphoribosyl pyrophosphate synthetase associated protein 2
7939922	0.986372	0.958073	0.0527409	-6.14575	0.00385993
7939581	0.986472	0.958228	0.0525461	-6.14576	0.00407224	LOC399886	uncharacterized LOC399886
8176091	0.986472	0.958254	0.0525129	-6.14576	0.00383182	CH17-340M24.3	uncharacterized protein BC009467
7933982	0.986472	0.958298	0.0524571	-6.14576	0.0171926	PBLD	phenazine biosynthesis like protein domain containing
7970727	0.986472	0.958327	0.0524214	-6.14576	0.0105294	CDX2	caudal type homeobox 2
7903181	0.986472	0.958346	0.0523976	-6.14576	0.00358499
8125798	0.986472	0.958348	0.0523941	-6.14576	0.0042118	MLN	motilin
7896172	0.986483	0.95839	-0.052342	-6.14577	-0.00749695
8012883	0.986483	0.958441	-0.0522779	-6.14577	-0.00574161	HS3ST3A1	heparan sulfate-glucosamine 3-sulfotransferase 3A1
8168553	0.986483	0.958448	-0.0522684	-6.14577	-0.00304799
7942769	0.986548	0.958541	0.0521519	-6.14578	0.00491895	DKFZp434E1119	uncharacterized DKFZp434E1119
8154392	0.986605	0.958692	-0.0519615	-6.14579	-0.00330054
7920258	0.986605	0.958712	-0.051936	-6.14579	-0.00626697	S100A6	S100 calcium binding protein A6
8136181	0.986605	0.958756	0.0518808	-6.14579	0.00296018	SSMEM1	serine rich single-pass membrane protein 1
7910913	0.986605	0.958768	0.0518661	-6.14579	0.00375738
8180275	0.986605	0.958805	-0.051819	-6.14579	-0.00386152	PCDHA1	protocadherin alpha 1
7892945	0.986605	0.958821	0.0517991	-6.14579	0.0073307
7979529	0.986605	0.958861	0.0517487	-6.1458	0.00353827	KCNH5	potassium voltage-gated channel subfamily H member 5
8104823	0.986605	0.958896	0.0517043	-6.1458	0.00357579
8084794	0.986605	0.958916	-0.0516789	-6.1458	-0.0100606	IL1RAP	interleukin 1 receptor accessory protein
7896186	0.986605	0.95893	0.0516613	-6.1458	0.00424326
8161467	0.986605	0.958933	0.051658	-6.1458	0.00380648	FAM74A6///FAM74A4///FAM74A1	family with sequence similarity 74 member A6///family with sequence similarity 74 member A4///family with sequence similarity 74 member A1
8084834	0.986605	0.958993	-0.0515831	-6.1458	-0.00318454
8159959	0.986605	0.95901	0.0515612	-6.14581	0.00571939
7896508	0.986605	0.959028	0.0515388	-6.14581	0.00404981
7901054	0.986605	0.959096	0.0514531	-6.14581	0.00958773	PLK3	polo like kinase 3
7960861	0.986605	0.959149	-0.0513862	-6.14581	-0.00459645
8177061	0.986605	0.959149	-0.0513859	-6.14581	-0.00303237	AMELY	amelogenin, Y-linked
8059549	0.986605	0.959151	0.0513838	-6.14581	0.00501471
8093858	0.986605	0.959159	-0.0513731	-6.14582	-0.00347109	STK32B	serine/threonine kinase 32B
7938880	0.986631	0.959252	-0.051256	-6.14582	-0.00848748	HTATIP2	HIV-1 Tat interactive protein 2
7931914	0.986631	0.959296	-0.0512014	-6.14582	-0.0175849	IL2RA	interleukin 2 receptor subunit alpha
7901732	0.986631	0.959312	-0.0511814	-6.14582	-0.00498382	C8A	complement component 8 alpha subunit
8123467	0.986631	0.959325	-0.0511645	-6.14583	-0.00430446	ERMARD	ER membrane associated RNA degradation
8160011	0.986631	0.959334	-0.0511534	-6.14583	-0.00475862	KIAA2026	KIAA2026
8079224	0.986647	0.959379	0.0510968	-6.14583	0.00484163	ZNF502	zinc finger protein 502
8090955	0.986652	0.959413	0.0510535	-6.14583	0.013066	A4GNT	alpha-1,4-N-acetylglucosaminyltransferase
7966929	0.986685	0.959475	-0.0509755	-6.14583	-0.00335004	RAB35	RAB35, member RAS oncogene family
7954511	0.986715	0.959545	-0.050887	-6.14584	-0.00435403	STK38L	serine/threonine kinase 38 like
8079630	0.986715	0.959564	0.0508642	-6.14584	0.00368907	TMA7	translation machinery associated 7 homolog
7982552	0.986793	0.959669	0.0507317	-6.14585	0.00258536	TMCO5A	transmembrane and coiled-coil domains 5A
8055909	0.986809	0.959714	-0.0506747	-6.14585	-0.00329118
7945660	0.986825	0.959761	-0.0506155	-6.14585	-0.0078406	FAM99A	family with sequence similarity 99 member A (non-protein coding)
7943890	0.986825	0.959802	-0.0505635	-6.14586	-0.00349054	LOC100132686	uncharacterized LOC100132686
7901447	0.986825	0.959844	0.0505112	-6.14586	0.00307986	PRPF38A	pre-mRNA processing factor 38A
7959361	0.986825	0.959881	-0.0504649	-6.14586	-0.00714222	MLXIP	MLX interacting protein
7917503	0.986825	0.959903	0.050437	-6.14586	0.0166448	GBP3	guanylate binding protein 3
8108737	0.986825	0.959908	0.0504303	-6.14586	0.0065688	PCDHB13	protocadherin beta 13
8081488	0.986828	0.959941	-0.0503891	-6.14586	-0.018248	HHLA2	HERV-H LTR-associating 2
8095005	0.986858	0.960038	-0.0502667	-6.14587	-0.010873
8120600	0.986858	0.960075	0.0502206	-6.14587	0.00425591
8159967	0.986858	0.960106	-0.0501811	-6.14587	-0.00422206
8142424	0.986858	0.960117	0.0501669	-6.14587	0.00297028	GPR85	G protein-coupled receptor 85
7893118	0.986858	0.960118	-0.0501664	-6.14587	-0.00655096
8121532	0.98692	0.960224	0.050033	-6.14588	0.00378646	WISP3	WNT1 inducible signaling pathway protein 3
8057563	0.98692	0.960238	0.0500154	-6.14588	0.00282927	ZSWIM2	zinc finger SWIM-type containing 2
7905254	0.986934	0.960281	-0.0499604	-6.14588	-0.00431176
8007355	0.986956	0.960373	-0.0498453	-6.14589	-0.004211	VPS25	vacuolar protein sorting 25 homolog
8079772	0.986956	0.96044	-0.0497607	-6.14589	-0.00294852	APEH	acylaminoacyl-peptide hydrolase
7963590	0.986956	0.960472	-0.0497205	-6.1459	-0.00420064	CSAD	cysteine sulfinic acid decarboxylase
8015366	0.986956	0.960497	-0.0496888	-6.1459	-0.00450027	KRT14	keratin 14
8172445	0.986956	0.960536	-0.0496405	-6.1459	-0.00343271
8170955	0.986956	0.960545	-0.049628	-6.1459	-0.00351562	IKBKG	inhibitor of kappa light polypeptide gene enhancer in B-cells, kinase gamma
8117170	0.986956	0.960587	-0.0495758	-6.1459	-0.00272128
8153790	0.986956	0.960595	-0.0495651	-6.1459	-0.00295591	TONSL	tonsoku-like, DNA repair protein
8016808	0.986956	0.960601	0.049558	-6.1459	0.00425331	CA10	carbonic anhydrase 10
8136080	0.986956	0.960623	0.0495299	-6.14591	0.00360374	SMO	smoothened, frizzled class receptor
8154295	0.986956	0.960632	-0.0495187	-6.14591	-0.012492	IL33	interleukin 33
8138862	0.986956	0.960659	0.0494851	-6.14591	0.00579479	LOC401320	uncharacterized LOC401320
7936856	0.987035	0.960815	-0.0492882	-6.14592	-0.0103966	CHST15	carbohydrate (N-acetylgalactosamine 4-sulfate 6-O) sulfotransferase 15
8025984	0.987035	0.960834	-0.0492654	-6.14592	-0.00617113	ZNF844	zinc finger protein 844
7927033	0.987035	0.960887	-0.0491978	-6.14592	-0.0032207	ANKRD30A	ankyrin repeat domain 30A
7967456	0.987035	0.960896	0.0491865	-6.14592	0.00914595	RILPL2	Rab interacting lysosomal protein like 2
7894729	0.987035	0.960911	-0.0491683	-6.14592	-0.00805581
8006440	0.987035	0.960979	0.0490819	-6.14593	0.00394198	CCL7	C-C motif chemokine ligand 7
8180208	0.987035	0.960986	-0.0490731	-6.14593	-0.0033315
7931216	0.987035	0.960993	-0.049065	-6.14593	-0.00361076	FAM175B	family with sequence similarity 175 member B
7942174	0.987035	0.961002	0.0490527	-6.14593	0.00285446	PPFIA1	PTPRF interacting protein alpha 1
8155864	0.987091	0.961091	0.0489413	-6.14593	0.00323886	RORB	RAR related orphan receptor B
7920766	0.987091	0.961148	0.0488699	-6.14594	0.00345356	ASH1L	ASH1 like histone lysine methyltransferase
8137637	0.987091	0.961164	0.0488488	-6.14594	0.00315339
7893194	0.987091	0.961176	0.0488343	-6.14594	0.0045896
8052443	0.987122	0.961246	-0.0487463	-6.14594	-0.00423197	USP34	ubiquitin specific peptidase 34
7913252	0.987122	0.961269	-0.0487174	-6.14594	-0.00330321	PINK1-AS	PINK1 antisense RNA
8069808	0.987122	0.961375	-0.0485836	-6.14595	-0.00316014	KRTAP27-1	keratin associated protein 27-1
8178439	0.987122	0.961379	0.0485784	-6.14595	0.00339773	C6orf15	chromosome 6 open reading frame 15
8056583	0.987122	0.961384	0.0485724	-6.14595	0.00357906	ABCB11	ATP binding cassette subfamily B member 11
8059783	0.987122	0.9615	0.0484268	-6.14596	0.00920912	NGEF	neuronal guanine nucleotide exchange factor
8148640	0.987122	0.961509	-0.0484155	-6.14596	-0.0034813
8099912	0.987122	0.961514	0.0484089	-6.14596	0.00566102	SMIM14	small integral membrane protein 14
7982020	0.987122	0.961557	0.0483551	-6.14596	0.00385678	SNORD115-7///SNRPN	small nucleolar RNA, C/D box 115-7///small nuclear ribonucleoprotein polypeptide N
7901967	0.987122	0.961579	-0.0483269	-6.14596	-0.00866417
8073334	0.987122	0.96158	-0.0483261	-6.14596	-0.00387397	RBX1	ring-box 1
8099721	0.987122	0.961587	-0.0483173	-6.14596	-0.00313119	SEL1L3	SEL1L family member 3
8101253	0.987122	0.961592	0.0483104	-6.14596	0.00352001	NAA11	N(alpha)-acetyltransferase 11, NatA catalytic subunit
8091698	0.987153	0.961652	-0.0482348	-6.14597	-0.00285844	SHOX2	short stature homeobox 2
8062691	0.987304	0.961828	-0.048013	-6.14598	-0.0022858
7892988	0.98736	0.961913	-0.047907	-6.14598	-0.00549574
7905464	0.987421	0.962043	0.0477431	-6.14599	0.00287367	RIIAD1	regulatory subunit of type II PKA R-subunit (RIIa) domain containing 1
8020149	0.987421	0.962102	-0.0476687	-6.14599	-0.00450331	NAPG	NSF attachment protein gamma
7893859	0.987421	0.962161	0.0475947	-6.146	0.00740097
7917697	0.987421	0.962169	0.0475845	-6.146	0.00378896	GFI1	growth factor independent 1 transcriptional repressor
8068200	0.987421	0.962172	-0.0475802	-6.146	-0.00327384	URB1-AS1	URB1 antisense RNA 1 (head to head)
7935910	0.987421	0.962203	0.0475414	-6.146	0.00445898	MGEA5	meningioma expressed antigen 5 (hyaluronidase)
8114239	0.987421	0.962204	0.0475405	-6.146	0.00574195	TIFAB///DCANP1	TIFA inhibitor///dendritic cell associated nuclear protein
8024728	0.987421	0.96221	0.0475332	-6.146	0.00345183	NMRK2	nicotinamide riboside kinase 2
8166989	0.987425	0.962254	-0.0474768	-6.146	-0.0043657	KRBOX4	KRAB box domain containing 4
8082406	0.987425	0.962274	0.0474526	-6.146	0.00516619
7952768	0.987475	0.962382	0.0473165	-6.14601	0.00228492	SNX19	sorting nexin 19
7950086	0.987475	0.962414	0.0472764	-6.14601	0.00385744	NUMA1	nuclear mitotic apparatus protein 1
8151205	0.987475	0.96243	0.0472561	-6.14601	0.00379322
7926223	0.987475	0.96249	-0.0471797	-6.14602	-0.00588531	CAMK1D	calcium/calmodulin dependent protein kinase ID
8014841	0.987475	0.962491	0.0471791	-6.14602	0.00384153	MED1	mediator complex subunit 1
8048712	0.987475	0.9625	0.0471681	-6.14602	0.00316881	LOC440934	uncharacterized LOC440934
8061416	0.987499	0.962564	0.0470874	-6.14602	0.00816982	CST7	cystatin F
8141896	0.987499	0.962596	0.047047	-6.14602	0.00325041
7893599	0.987499	0.962612	-0.0470262	-6.14602	-0.00458446
8132347	0.987667	0.962858	-0.0467168	-6.14604	-0.00808401	GPR141	G protein-coupled receptor 141
7983777	0.987667	0.962933	-0.0466227	-6.14604	-0.00375055
8124402	0.987667	0.96294	-0.0466139	-6.14604	-0.00332751	HIST1H1T	histone cluster 1, H1t
8092845	0.987667	0.96295	0.046601	-6.14604	0.00319025	GP5	glycoprotein V platelet
7896322	0.987667	0.962967	0.0465794	-6.14604	0.00827895
7893200	0.987667	0.962974	-0.0465704	-6.14604	-0.0042027
8112176	0.987667	0.962989	-0.0465517	-6.14604	-0.00550564	RNU6ATAC	RNA, U6atac small nuclear (U12-dependent splicing)
7973149	0.987667	0.963026	0.0465056	-6.14605	0.00273907	RNASE7	ribonuclease A family member 7
7973116	0.987667	0.96309	-0.0464249	-6.14605	-0.00348434	METTL17	methyltransferase like 17
8123728	0.987667	0.963123	-0.0463837	-6.14605	-0.00464532	LYRM4	LYR motif containing 4
8014113	0.987667	0.963126	-0.0463796	-6.14605	-0.00245155
8139212	0.987667	0.963133	0.0463708	-6.14605	0.0101739	GLI3	GLI family zinc finger 3
8175444	0.987709	0.963233	0.0462445	-6.14606	0.00280881	FGF13	fibroblast growth factor 13
8088954	0.987709	0.963234	0.0462439	-6.14606	0.0111963
8049934	0.987709	0.963306	0.0461536	-6.14606	0.0113977	GAL3ST2	galactose-3-O-sulfotransferase 2
8126627	0.987709	0.963317	0.0461386	-6.14606	0.00372635
7895919	0.987709	0.963346	0.0461027	-6.14606	0.00648536
7893763	0.987709	0.963351	-0.0460958	-6.14606	-0.00390712
7906365	0.987845	0.96355	0.0458463	-6.14608	0.00387078	OR10K1	olfactory receptor family 10 subfamily K member 1
7946742	0.987845	0.963555	-0.0458394	-6.14608	-0.00518438	CYP2R1	cytochrome P450 family 2 subfamily R member 1
7919600	0.987845	0.963573	-0.0458164	-6.14608	-0.00598585
7999447	0.987882	0.96364	0.0457327	-6.14608	0.00414246	LOC400499	vitellogenin
7896330	0.987926	0.963712	-0.0456421	-6.14608	-0.00618911
7896355	0.98794	0.963755	-0.0455879	-6.14609	-0.00570954
7991399	0.988062	0.963914	-0.0453883	-6.1461	-0.00360767
7893413	0.988062	0.963933	0.0453633	-6.1461	0.00383651
7894806	0.98807	0.963972	-0.0453152	-6.1461	-0.00433219
8144496	0.98813	0.964082	0.0451761	-6.1461	0.00329687	LOC650293///OR7E125P///OR7E5P///OR7E91P///OR7E2P	seven transmembrane helix receptor///olfactory receptor family 7 subfamily E member 125 pseudogene///olfactory receptor family 7 subfamily E member 5 pseudogene///olfactory receptor family 7 subfamily E member 91 pseudogene///olfactory receptor family 7 subfamily E member 2 pseudogene
7896130	0.98813	0.96409	0.0451668	-6.1461	0.00532664
7909896	0.988194	0.964201	0.0450268	-6.14611	0.00355848
7896306	0.988194	0.964211	0.0450135	-6.14611	0.00413125
7972570	0.988208	0.964255	0.0449586	-6.14611	0.0025699	GGACT	gamma-glutamylamine cyclotransferase
8014376	0.988307	0.964388	0.0447914	-6.14612	0.00455577	TBC1D3I///TBC1D3E///LOC101060389///TBC1D3L///TBC1D3K///TBC1D3G///TBC1D3H///TBC1D3///TBC1D3P2///TBC1D3C///TBC1D3B///TBC1D3F	TBC1 domain family member 3I///TBC1 domain family member 3E///TBC1 domain family member-like///TBC1 domain family member 3L///TBC1 domain family member 3K///TBC1 domain family member 3G///TBC1 domain family member 3H///TBC1 domain family member 3///TBC1 domain family member 3 pseudogene 2///TBC1 domain family member 3C///TBC1 domain family member 3B///TBC1 domain family member 3F
8059350	0.988307	0.964411	0.0447626	-6.14612	0.00573591	AP1S3	adaptor related protein complex 1 sigma 3 subunit
7928411	0.988316	0.964449	-0.0447145	-6.14612	-0.00421688	ZSWIM8	zinc finger SWIM-type containing 8
8086530	0.988396	0.964557	0.0445785	-6.14613	0.00385696	TMEM158	transmembrane protein 158 (gene/pseudogene)
7905154	0.988406	0.964666	-0.0444417	-6.14614	-0.00710364	CIART	circadian associated repressor of transcription
7893135	0.988406	0.964668	-0.0444382	-6.14614	-0.00919101
8103859	0.988406	0.964683	-0.0444198	-6.14614	-0.00481627	DCTD	dCMP deaminase
7922727	0.988406	0.964737	-0.0443518	-6.14614	-0.00246851	RGS8	regulator of G-protein signaling 8
7988685	0.988406	0.964743	-0.0443446	-6.14614	-0.00345526
8099144	0.988406	0.964745	-0.0443414	-6.14614	-0.00284211	EVC2	EvC ciliary complex subunit 2
7995377	0.988474	0.964841	0.0442212	-6.14615	0.00383804
8106473	0.988478	0.964915	-0.0441282	-6.14615	-0.00377091
8170228	0.988478	0.96493	-0.0441087	-6.14615	-0.00258913
7893273	0.988478	0.964934	0.0441038	-6.14615	0.00536357
8027266	0.988552	0.965037	-0.0439747	-6.14616	-0.00364477
8162236	0.988566	0.965093	0.0439034	-6.14616	0.00834887	SEMA4D	semaphorin 4D
7971539	0.988566	0.96511	-0.043883	-6.14616	-0.00535486
7982054	0.988583	0.965161	0.0438177	-6.14616	0.00707328	SNORD115-24	small nucleolar RNA, C/D box 115-24
8154305	0.988583	0.965217	-0.043748	-6.14617	-0.00289393	SELT	selenoprotein T
7915995	0.988583	0.965224	-0.0437385	-6.14617	-0.00331432	FAF1	Fas associated factor 1
8036357	0.988583	0.965283	0.0436646	-6.14617	0.00335997	ZNF790	zinc finger protein 790
8038515	0.988583	0.96529	0.0436556	-6.14617	0.00407659	VRK3	vaccinia related kinase 3
8044731	0.988583	0.965326	0.0436102	-6.14617	0.00487258
8083876	0.988583	0.965359	0.0435686	-6.14617	0.00624258	SKIL	SKI-like proto-oncogene
8092277	0.988583	0.965378	-0.0435449	-6.14617	-0.00284781	PEX5L	peroxisomal biogenesis factor 5 like
7928547	0.988583	0.965393	0.0435258	-6.14618	0.00330662
8054004	0.9886	0.965463	0.0434382	-6.14618	0.00574986	SEMA4C	semaphorin 4C
8010903	0.9886	0.965469	0.0434301	-6.14618	0.00321067	RPH3AL	rabphilin 3A-like (without C2 domains)
8131253	0.988619	0.96552	0.0433668	-6.14618	0.00260794	FOXK1	forkhead box K1
7956097	0.988619	0.965547	0.0433322	-6.14618	0.00427987	SUOX	sulfite oxidase
8100290	0.988627	0.965617	0.0432445	-6.14619	0.00442092
7979510	0.988627	0.965631	0.0432269	-6.14619	0.00301344	SIX4	SIX homeobox 4
8077595	0.988627	0.965645	0.0432091	-6.14619	0.00289344	BRPF1	bromodomain and PHD finger containing 1
8054511	0.988683	0.965729	-0.0431039	-6.14619	-0.0040312	LINC00116	long intergenic non-protein coding RNA 116
7951497	0.988795	0.965868	-0.0429289	-6.1462	-0.00447391	NPAT	nuclear protein, coactivator of histone transcription
8171087	0.988829	0.965936	0.0428425	-6.1462	0.00288419	PPP2R3B	protein phosphatase 2 regulatory subunit B''beta
8170298	0.988829	0.965961	0.0428119	-6.14621	0.00378237	UBE2NL	ubiquitin conjugating enzyme E2 N like (gene/pseudogene)
7942300	0.988894	0.966054	-0.0426943	-6.14621	-0.00484339	IL18BP	interleukin 18 binding protein
7893205	0.988904	0.966116	-0.0426165	-6.14621	-0.00358532
8093624	0.988904	0.966123	0.0426076	-6.14621	0.00350548	SH3BP2	SH3 domain binding protein 2
7974870	0.988912	0.966212	0.0424958	-6.14622	0.00464773	SNAPC1	small nuclear RNA activating complex polypeptide 1
8124307	0.988912	0.966217	-0.0424891	-6.14622	-0.00961876	CMAHP	cytidine monophospho-N-acetylneuraminic acid hydroxylase, pseudogene
8003249	0.988912	0.96622	-0.0424852	-6.14622	-0.00294567	FBXO31	F-box protein 31
7959696	0.988933	0.96627	-0.0424224	-6.14622	-0.00221002	DNAH10	dynein axonemal heavy chain 10
8122136	0.988934	0.966301	-0.0423834	-6.14622	-0.00413394	SNORA33///RPS12	small nucleolar RNA, H/ACA box 33///ribosomal protein S12
8071804	0.989024	0.966438	-0.0422108	-6.14623	-0.00493196
8155388	0.989024	0.966449	-0.0421974	-6.14623	-0.00327749	FAM74A6///FAM74A4///FAM74A1	family with sequence similarity 74 member A6///family with sequence similarity 74 member A4///family with sequence similarity 74 member A1
7988605	0.989027	0.966502	-0.0421311	-6.14623	-0.0046707	COPS2	COP9 signalosome subunit 2
8022655	0.989027	0.966512	0.0421186	-6.14623	0.00289576	AQP4	aquaporin 4
8131013	0.989363	0.966875	0.0416615	-6.14625	0.00237007	SUN1	Sad1 and UNC84 domain containing 1
7894118	0.989363	0.966953	0.0415625	-6.14626	0.00312904
7939920	0.989363	0.966985	0.0415225	-6.14626	0.00277507
8065089	0.989363	0.96699	-0.0415163	-6.14626	-0.00620373	KIF16B	kinesin family member 16B
7894734	0.989363	0.967013	0.0414877	-6.14626	0.00525451
8099233	0.989363	0.967031	-0.041465	-6.14626	-0.00245813	LOC100133131	uncharacterized LOC100133131
8094625	0.989363	0.967048	-0.0414432	-6.14626	-0.00963394	KLHL5	kelch like family member 5
7957476	0.98946	0.967172	0.0412869	-6.14627	0.0038205
7935139	0.989496	0.967238	0.0412048	-6.14627	0.00256264	PIPSL	PIP5K1A and PSMD4-like, pseudogene
7948982	0.989527	0.967304	0.041122	-6.14627	0.0167751	HRASLS2	HRAS like suppressor 2
7896616	0.989527	0.967382	-0.0410227	-6.14628	-0.00495646
7939875	0.989527	0.967404	0.040996	-6.14628	0.00265369
7896351	0.989527	0.967409	-0.0409894	-6.14628	-0.00624617
8156228	0.989527	0.967417	-0.0409798	-6.14628	-0.0112583	CTSL	cathepsin L
7932492	0.989535	0.967454	0.0409323	-6.14628	0.0029558	C10orf113	chromosome 10 open reading frame 113
8154529	0.989726	0.96771	0.0406108	-6.14629	0.00345895
8177554	0.989726	0.967715	-0.0406042	-6.14629	-0.00209992	PMCHL2///PMCHL1	pro-melanin concentrating hormone like 2 (pseudogene)///pro-melanin concentrating hormone like 1 (pseudogene)
7896349	0.989726	0.96775	0.0405596	-6.1463	0.00238643
8164304	0.989726	0.967781	0.040521	-6.1463	0.0073452	ST6GALNAC6	ST6 N-acetylgalactosaminide alpha-2,6-sialyltransferase 6
7896205	0.989726	0.9678	0.0404972	-6.1463	0.0039076
8137959	0.989726	0.967839	0.0404488	-6.1463	0.00322043	TNRC18///TNRC18	trinucleotide repeat containing 18///trinucleotide repeat containing 18
8133309	0.989726	0.967855	0.0404274	-6.1463	0.00419769	PMS2P9///PMS2P7///PMS2P6///DTX2P1-UPK3BP1-PMS2P11///LOC441259///PMS2P3///PMS2P5///PMS2P4///PMS2P2///PMS2P1///PMS2P6///PMS2P3///PMS2P2///PMS2P1	PMS1 homolog 2, mismatch repair system component pseudogene 9///PMS1 homolog 2, mismatch repair system component pseudogene 7///PMS1 homolog 2, mismatch repair system component pseudogene 6///DTX2P1-UPK3BP1-PMS2P11 readthrough, transcribed pseudogene///PMS1 homolog 2, mismatch repair system component pseudogene///PMS1 homolog 2, mismatch repair system component pseudogene 3///PMS1 homolog 2, mismatch repair system component pseudogene 5///PMS1 homolog 2, mismatch repair system component pseudogene 4///PMS1 homolog 2, mismatch repair system component pseudogene 2///PMS1 homolog 2, mismatch repair system component pseudogene 1///PMS1 homolog 2, mismatch repair system component pseudogene 6///PMS1 homolog 2, mismatch repair system component pseudogene 3///PMS1 homolog 2, mismatch repair system component pseudogene 2///PMS1 homolog 2, mismatch repair system component pseudogene 1
8128624	0.989726	0.967915	-0.0403528	-6.1463	-0.00457119
8036881	0.989726	0.967976	0.040276	-6.14631	0.00381617
8088192	0.989726	0.967995	-0.0402516	-6.14631	-0.00203051	ERC2	ELKS/RAB6-interacting/CAST family member 2
8007212	0.989726	0.968003	0.0402412	-6.14631	0.00643302	STAT5A	signal transducer and activator of transcription 5A
8017619	0.989726	0.96806	0.0401703	-6.14631	0.00367112	PECAM1	platelet and endothelial cell adhesion molecule 1
8079719	0.989726	0.96808	-0.0401448	-6.14631	-0.00217127	CCDC36	coiled-coil domain containing 36
8073474	0.989726	0.968087	-0.0401355	-6.14631	-0.00263894	MEI1	meiotic double-stranded break formation protein 1
8133027	0.989726	0.968094	0.0401269	-6.14631	0.00279542	LOC100132217///LOC729737///LOC729218///LINC01000///LOC401357///LINC01061///LINC01002///LINC00999///LINC00265///LOC100132062///LINC01347///LINC01000	uncharacterized LOC100132217///uncharacterized LOC729737///uncharacterized LOC729218///long intergenic non-protein coding RNA 1000///uncharacterized LOC401357///long intergenic non-protein coding RNA 1061///long intergenic non-protein coding RNA 1002///long intergenic non-protein coding RNA 999///long intergenic non-protein coding RNA 265///uncharacterized LOC100132062///long intergenic non-protein coding RNA 1347///long intergenic non-protein coding RNA 1000
8036813	0.989726	0.968117	-0.0400985	-6.14631	-0.00464588	ZNF780B	zinc finger protein 780B
8095360	0.989778	0.968206	0.0399869	-6.14632	0.00283885
8059862	0.989778	0.96824	0.0399438	-6.14632	0.00257594
8161337	0.989778	0.968267	-0.0399093	-6.14632	-0.00294938	FAM74A6///FAM74A4///FAM74A1	family with sequence similarity 74 member A6///family with sequence similarity 74 member A4///family with sequence similarity 74 member A1
7894986	0.989778	0.968317	-0.0398465	-6.14632	-0.0055836
7991143	0.989778	0.968326	-0.0398351	-6.14632	-0.00158107	SEC11A///SEC11A	SEC11 homolog A, signal peptidase complex subunit///SEC11 homolog A, signal peptidase complex subunit
7961571	0.989778	0.968347	-0.039809	-6.14633	-0.00302294	SLC15A5	solute carrier family 15 member 5
8018860	0.989781	0.968379	-0.0397682	-6.14633	-0.00236688	BIRC5	baculoviral IAP repeat containing 5
7939424	0.989816	0.968519	0.0395925	-6.14633	0.00332344	API5	apoptosis inhibitor 5
7961142	0.989816	0.968522	0.0395884	-6.14633	0.00980863	OLR1	oxidized low density lipoprotein receptor 1
7892906	0.989816	0.968554	0.0395485	-6.14634	0.00377268
8084496	0.989816	0.968557	-0.0395447	-6.14634	-0.00254017	CHRD	chordin
7914758	0.989816	0.968562	-0.0395381	-6.14634	-0.00290546	DLGAP3	DLG associated protein 3
7896738	0.989963	0.968736	0.0393194	-6.14634	0.00382734
8005141	0.989966	0.968818	-0.0392165	-6.14635	-0.00427273	TTC19	tetratricopeptide repeat domain 19
7894490	0.989966	0.968844	-0.0391832	-6.14635	-0.00426249
8157681	0.989966	0.968844	-0.0391829	-6.14635	-0.0029482	OR1L1	olfactory receptor family 1 subfamily L member 1
8178177	0.989966	0.968888	0.0391281	-6.14635	0.00259303	CYP21A1P///CYP21A2	cytochrome P450 family 21 subfamily A member 1, pseudogene///cytochrome P450 family 21 subfamily A member 2
8179440	0.989966	0.968888	0.0391281	-6.14635	0.00259303	CYP21A1P///CYP21A2	cytochrome P450 family 21 subfamily A member 1, pseudogene///cytochrome P450 family 21 subfamily A member 2
8140859	0.989989	0.968952	0.0390482	-6.14635	0.00291937	MTERF1///MTERF1	mitochondrial transcription termination factor 1///mitochondrial transcription termination factor 1
7893981	0.989989	0.968971	-0.039024	-6.14636	-0.00280189
8061715	0.989989	0.969009	0.0389759	-6.14636	0.00468896	KIF3B	kinesin family member 3B
8119951	0.989989	0.969029	-0.0389503	-6.14636	-0.00361698	CAPN11	calpain 11
7940662	0.990053	0.969122	-0.0388343	-6.14636	-0.0025366	ROM1	retinal outer segment membrane protein 1
8051422	0.990074	0.969182	-0.0387587	-6.14637	-0.00242866	MYADML	myeloid associated differentiation marker like (pseudogene)
8147828	0.990074	0.969288	0.0386253	-6.14637	0.00238202
8053158	0.990074	0.96929	-0.0386224	-6.14637	-0.00383899	MOGS	mannosyl-oligosaccharide glucosidase
7895506	0.990074	0.969368	0.0385246	-6.14637	0.00352039
8067877	0.990074	0.969394	0.0384921	-6.14638	0.00840176	ABCC13///ABCC13	ATP binding cassette subfamily C member 13 (pseudogene)///ATP binding cassette subfamily C member 13 (pseudogene)
7994371	0.990074	0.969398	-0.0384869	-6.14638	-0.00371518	NPIPB9///NPIPB5///NPIPB6///PDXDC2P///NPIPB3	nuclear pore complex interacting protein family member B9///nuclear pore complex interacting protein family member B5///nuclear pore complex interacting protein family member B6///pyridoxal dependent decarboxylase domain containing 2, pseudogene///nuclear pore complex interacting protein family member B3
8108716	0.990074	0.969411	0.0384695	-6.14638	0.00440695	PCDHB16	protocadherin beta 16
8160084	0.990074	0.969415	0.0384646	-6.14638	0.00245293
8052269	0.990074	0.969425	0.0384526	-6.14638	0.00942678	CCDC88A	coiled-coil domain containing 88A
7918768	0.990074	0.96944	0.0384337	-6.14638	0.00293196	DENND2C	DENN domain containing 2C
7987439	0.990095	0.969497	0.0383625	-6.14638	0.00573423	GPR176	G protein-coupled receptor 176
7910466	0.990095	0.96952	-0.0383325	-6.14638	-0.00928376	CAPN9	calpain 9
7915733	0.990143	0.969618	-0.0382099	-6.14639	-0.00249733	PRDX1	peroxiredoxin 1
8008664	0.990143	0.96964	-0.0381814	-6.14639	-0.00504503	AKAP1	A-kinase anchoring protein 1
7920205	0.990143	0.96967	-0.0381437	-6.14639	-0.00366688	SPRR2A	small proline rich protein 2A
8175558	0.990143	0.969687	-0.0381233	-6.14639	-0.00408555	SPANXC///SPANXD	SPANX family member C///SPANX family member D
7898407	0.990173	0.969746	0.0380492	-6.14639	0.00272277	LOC100132147///LOC440570	uncharacterized LOC100132147///uncharacterized LOC440570
7976187	0.990182	0.969834	0.0379376	-6.1464	0.00279977
7902518	0.990182	0.969882	-0.0378771	-6.1464	-0.0100646	GIPC2	GIPC PDZ domain containing family member 2
8087746	0.990182	0.969896	0.0378593	-6.1464	0.00318688
8047339	0.990182	0.969941	0.0378032	-6.1464	0.00402104	BZW1	basic leucine zipper and W2 domains 1
7996805	0.990182	0.969978	-0.0377572	-6.1464	-0.00383029
7925726	0.990182	0.969982	0.0377512	-6.1464	0.00245766	OR13G1	olfactory receptor family 13 subfamily G member 1
8064601	0.990182	0.970026	0.0376966	-6.1464	0.00236917	DDRGK1	DDRGK domain containing 1
8108401	0.990182	0.97004	0.037679	-6.1464	0.00240542
7892577	0.990182	0.970101	-0.0376022	-6.14641	-0.00395527
8111677	0.990182	0.970105	-0.0375967	-6.14641	-0.00973334	LIFR	leukemia inhibitory factor receptor alpha
8138708	0.990182	0.970106	0.0375952	-6.14641	0.00316474	HOXA1	homeobox A1
7910692	0.990182	0.970112	0.0375884	-6.14641	0.00265935
8115391	0.990209	0.970179	0.0375036	-6.14641	0.00320054	HAND1	heart and neural crest derivatives expressed 1
7925846	0.990209	0.970228	0.0374418	-6.14641	0.00286951	IDI2-AS1	IDI2 antisense RNA 1
8031039	0.990209	0.970272	-0.0373864	-6.14642	-0.00326811	MIR519A2///MIR519A1	microRNA 519a-2///microRNA 519a-1
7959850	0.990209	0.970323	-0.0373229	-6.14642	-0.00259104	FZD10	frizzled class receptor 10
7934326	0.990209	0.970354	-0.0372841	-6.14642	-0.00234505	MRPS16	mitochondrial ribosomal protein S16
8145824	0.990209	0.970378	-0.0372538	-6.14642	-0.00201009	TPT1P8	tumor protein, translationally-controlled 1 pseudogene 8
8123584	0.990209	0.970437	0.0371789	-6.14642	0.00200085	MYLK4	myosin light chain kinase family member 4
8139977	0.990209	0.970451	0.0371621	-6.14642	0.00345372	STAG3L5P-PVRIG2P-PILRB///STAG3L2///STAG3L3///STAG3L1	STAG3L5P-PVRIG2P-PILRB readthrough///stromal antigen 3-like 2 (pseudogene)///stromal antigen 3-like 3 (pseudogene)///stromal antigen 3-like 1 (pseudogene)
8061940	0.990209	0.970472	-0.0371347	-6.14642	-0.00304048	C20orf144///C20orf144	chromosome 20 open reading frame 144///chromosome 20 open reading frame 144
8083937	0.990209	0.970483	-0.0371216	-6.14643	-0.00215336
8106403	0.990209	0.970488	-0.0371149	-6.14643	-0.007518	F2RL1	F2R like trypsin receptor 1
7913682	0.990209	0.970495	0.0371058	-6.14643	0.00434122	HMGCL	3-hydroxymethyl-3-methylglutaryl-CoA lyase
8090577	0.990214	0.97053	0.0370624	-6.14643	0.00319615	MBD4	methyl-CpG binding domain 4, DNA glycosylase
7896441	0.990274	0.970618	0.0369511	-6.14643	0.00634789
8029301	0.990308	0.970681	-0.0368715	-6.14643	-0.00288648	ZNF575	zinc finger protein 575
7914498	0.990317	0.970721	-0.0368224	-6.14644	-0.00240088
8104928	0.990402	0.970839	-0.0366734	-6.14644	-0.00436868
8008139	0.990402	0.970875	0.0366277	-6.14644	0.00222532	UBE2Z	ubiquitin conjugating enzyme E2 Z
8093343	0.990402	0.970913	-0.0365803	-6.14644	-0.00199205	PIGG	phosphatidylinositol glycan anchor biosynthesis class G
8115234	0.990402	0.970923	-0.0365676	-6.14644	-0.00820325	ANXA6	annexin A6
8051187	0.990462	0.971026	0.036438	-6.14645	0.00450481	FNDC4	fibronectin type III domain containing 4
8062319	0.990462	0.971041	-0.036419	-6.14645	-0.00396693	TGIF2	TGFB induced factor homeobox 2
7955421	0.99048	0.971126	-0.0363116	-6.14645	-0.00222589
8155550	0.99048	0.971155	0.0362756	-6.14646	0.00261198	LOC102724238///LOC554249///GLIDR	uncharacterized LOC102724238///uncharacterized LOC554249///glioblastoma down-regulated RNA
8114653	0.99048	0.971163	-0.0362662	-6.14646	-0.00276699	TAF7	TATA-box binding protein associated factor 7
7951345	0.99048	0.971221	-0.0361922	-6.14646	-0.00372194
8006836	0.99048	0.971283	-0.0361149	-6.14646	-0.00201759	LRRC37A11P	leucine rich repeat containing 37 member A11, pseudogene
8161986	0.99048	0.971289	-0.0361067	-6.14646	-0.00285022
7971216	0.99048	0.97132	0.0360686	-6.14646	0.00271028
8083227	0.99048	0.971326	-0.0360608	-6.14646	-0.00227052
8156043	0.99048	0.971327	-0.0360599	-6.14646	-0.00611277	PSAT1	phosphoserine aminotransferase 1
8172086	0.99049	0.971366	0.0360099	-6.14646	0.00482139
8008170	0.990508	0.971504	0.0358365	-6.14647	0.00451024
8117045	0.990508	0.971508	0.0358312	-6.14647	0.00273962	RBM24	RNA binding motif protein 24
8022320	0.990508	0.971524	0.0358119	-6.14647	0.00366267	NPIPB9///NPIPB5///NPIPB6///NPIPB3	nuclear pore complex interacting protein family member B9///nuclear pore complex interacting protein family member B5///nuclear pore complex interacting protein family member B6///nuclear pore complex interacting protein family member B3
8176429	0.990508	0.971533	0.0357997	-6.14647	0.00222641	TTTY1B///TTTY1	testis-specific transcript, Y-linked 1B (non-protein coding)///testis-specific transcript, Y-linked 1 (non-protein coding)
8177108	0.990508	0.971533	0.0357997	-6.14647	0.00222641	TTTY1B///TTTY1	testis-specific transcript, Y-linked 1B (non-protein coding)///testis-specific transcript, Y-linked 1 (non-protein coding)
7895172	0.990645	0.971722	0.0355624	-6.14648	0.00740288
8133874	0.990645	0.971728	-0.0355554	-6.14648	-0.0026472
7982096	0.990651	0.971824	-0.0354343	-6.14648	-0.00238089	SNORD115-48	small nucleolar RNA, C/D box 115-48
7947681	0.990651	0.971835	-0.0354203	-6.14648	-0.00275766	ARHGAP1	Rho GTPase activating protein 1
8108629	0.990651	0.971899	-0.0353394	-6.14649	-0.00745845	VTRNA1-2	vault RNA 1-2
8159283	0.990651	0.971942	0.0352853	-6.14649	0.00234091	KCNT1	potassium sodium-activated channel subfamily T member 1
7995479	0.990651	0.971958	-0.0352649	-6.14649	-0.00650276	PAPD5	poly(A) RNA polymerase D5, non-canonical
8180243	0.990651	0.971962	0.0352602	-6.14649	0.00234468
8003448	0.990651	0.971964	0.0352577	-6.14649	0.00186885	ANKRD11	ankyrin repeat domain 11
7969828	0.990651	0.971971	-0.0352488	-6.14649	-0.00218656
7929243	0.990766	0.972114	-0.0350694	-6.1465	-0.00436728	NHP2	NHP2 ribonucleoprotein
7960881	0.990905	0.97228	0.0348605	-6.1465	0.0027405	FAM90A1	family with sequence similarity 90 member A1
7994265	0.990939	0.972344	-0.0347804	-6.14651	-0.00654645
8112433	0.990947	0.972381	-0.0347331	-6.14651	-0.00345131
7930299	0.990948	0.972412	0.0346947	-6.14651	0.00404411	SFR1	SWI5 dependent homologous recombination repair protein 1
7992845	0.991064	0.972555	-0.0345142	-6.14652	-0.00176559	ZNF205	zinc finger protein 205
7894157	0.991066	0.972587	0.0344737	-6.14652	0.00595388
8002270	0.991095	0.972645	0.0344007	-6.14652	0.00596659
7896065	0.99111	0.972701	0.0343305	-6.14652	0.00569153
7918620	0.99111	0.972828	0.034171	-6.14653	0.00416473	LINC01356	long intergenic non-protein coding RNA 1356
8144878	0.99111	0.972857	0.0341343	-6.14653	0.00225511
8068044	0.99111	0.972857	-0.0341341	-6.14653	-0.00419251
8143725	0.99111	0.972877	0.0341088	-6.14653	0.00188393	ZNF746	zinc finger protein 746
8069450	0.99111	0.972888	0.0340951	-6.14653	0.00240042	PRMT2	protein arginine methyltransferase 2
8044643	0.99111	0.972891	-0.0340911	-6.14653	-0.00234459	FAM138E///FAM138D///FAM138C///FAM138B///FAM138A///FAM138F	family with sequence similarity 138 member E///family with sequence similarity 138 member D///family with sequence similarity 138 member C///family with sequence similarity 138 member B///family with sequence similarity 138 member A///family with sequence similarity 138 member F
8060303	0.99111	0.972928	-0.034045	-6.14653	-0.00246789	DEFB125	defensin beta 125
8065339	0.99111	0.972949	-0.0340191	-6.14653	-0.0029569	LOC284788	uncharacterized LOC284788
8170027	0.99111	0.972958	0.034007	-6.14653	0.00457768	INTS6L	integrator complex subunit 6 like
8086607	0.991171	0.973124	-0.0337988	-6.14654	-0.00943425	LTF	lactotransferrin
7935572	0.991171	0.973206	-0.0336948	-6.14654	-0.00333969	PYROXD2	pyridine nucleotide-disulphide oxidoreductase domain 2
8073799	0.991171	0.973232	-0.0336629	-6.14654	-0.00350411	ATXN10	ataxin 10
8123062	0.991171	0.973251	-0.0336393	-6.14654	-0.00309443	TMEM181	transmembrane protein 181
8130370	0.991171	0.973251	-0.0336389	-6.14654	-0.00776644
8063345	0.991171	0.973252	-0.0336369	-6.14654	-0.00469975	SNORD12C	small nucleolar RNA, C/D box 12C
7981771	0.991171	0.973257	0.0336311	-6.14654	0.00326526
7981893	0.991171	0.973257	0.0336311	-6.14654	0.00326526
7893277	0.991171	0.973287	-0.0335938	-6.14655	-0.00596908
8057576	0.99123	0.973398	0.0334542	-6.14655	0.00191268
8137232	0.99123	0.973404	0.0334463	-6.14655	0.00500515	GIMAP8	GTPase, IMAP family member 8
7966779	0.991253	0.973457	-0.03338	-6.14655	-0.00257116	NOS1	nitric oxide synthase 1
7906969	0.991275	0.973507	-0.0333165	-6.14655	-0.00367301
7953516	0.991331	0.973592	-0.0332097	-6.14656	-0.00269054	RPL13P5	ribosomal protein L13 pseudogene 5
7988672	0.991367	0.973658	-0.0331269	-6.14656	-0.00414099	HDC	histidine decarboxylase
7895446	0.991396	0.973719	-0.0330497	-6.14656	-0.00507033
8157650	0.991396	0.973746	0.033016	-6.14656	0.00808798	PTGS1	prostaglandin-endoperoxide synthase 1
7893929	0.991503	0.973931	0.0327832	-6.14657	0.00607828
8154153	0.991503	0.973932	0.0327824	-6.14657	0.00290009	CDC37L1	cell division cycle 37 like 1
8049180	0.991503	0.973941	0.0327711	-6.14657	0.00208581	EIF4E2	eukaryotic translation initiation factor 4E family member 2
8165680	0.991563	0.974029	0.0326597	-6.14658	0.00462787
8155268	0.99157	0.974124	0.0325402	-6.14658	0.00361245	POLR1E	RNA polymerase I subunit E
7893531	0.99157	0.974129	-0.0325345	-6.14658	-0.00395667
7985099	0.99157	0.974146	0.0325122	-6.14658	0.00286174	PSTPIP1	proline-serine-threonine phosphatase interacting protein 1
8139873	0.99157	0.974159	-0.0324965	-6.14658	-0.00333284	LINC00174	long intergenic non-protein coding RNA 174
8151583	0.99157	0.974209	0.0324338	-6.14658	0.00195097
8065240	0.99157	0.97427	-0.0323571	-6.14659	-0.00168979
7893843	0.99157	0.974274	-0.0323517	-6.14659	-0.00710864
8050365	0.99157	0.974281	0.0323425	-6.14659	0.00168483
7892627	0.99157	0.974318	0.032297	-6.14659	0.00279597
8010901	0.99157	0.974334	-0.0322764	-6.14659	-0.00400811	DOC2B	double C2 domain beta
7896457	0.991673	0.974465	0.0321117	-6.14659	0.00439778
8076056	0.991676	0.9745	0.0320678	-6.14659	0.00286936	LOC400927-CSNK1E///CSNK1E	LOC400927-CSNK1E readthrough///casein kinase 1 epsilon
8121216	0.991676	0.974695	0.0318217	-6.1466	0.00205128	PRDM13	PR/SET domain 13
7895258	0.991676	0.974699	-0.0318173	-6.1466	-0.00693927
8100868	0.991676	0.974717	0.0317941	-6.1466	0.00157228
8047441	0.991676	0.974723	-0.0317868	-6.1466	-0.00476826
8144864	0.991676	0.974763	-0.031737	-6.1466	-0.00195678
7896559	0.991676	0.974797	0.0316938	-6.14661	0.00570517
8139896	0.991676	0.974804	0.0316856	-6.14661	0.00293504	PMS2P9///PMS2P7///PMS2P6///DTX2P1-UPK3BP1-PMS2P11///LOC441259///PMS2///PMS2P3///PMS2P5///PMS2P4///PMS2P1///PMS2P6///PMS2P3///PMS2P2///PMS2P1	PMS1 homolog 2, mismatch repair system component pseudogene 9///PMS1 homolog 2, mismatch repair system component pseudogene 7///PMS1 homolog 2, mismatch repair system component pseudogene 6///DTX2P1-UPK3BP1-PMS2P11 readthrough, transcribed pseudogene///PMS1 homolog 2, mismatch repair system component pseudogene///PMS1 homolog 2, mismatch repair system component///PMS1 homolog 2, mismatch repair system component pseudogene 3///PMS1 homolog 2, mismatch repair system component pseudogene 5///PMS1 homolog 2, mismatch repair system component pseudogene 4///PMS1 homolog 2, mismatch repair system component pseudogene 1///PMS1 homolog 2, mismatch repair system component pseudogene 6///PMS1 homolog 2, mismatch repair system component pseudogene 3///PMS1 homolog 2, mismatch repair system component pseudogene 2///PMS1 homolog 2, mismatch repair system component pseudogene 1
7973306	0.991676	0.974846	-0.0316321	-6.14661	-0.00503998	ABHD4	abhydrolase domain containing 4
7933931	0.991676	0.974861	0.0316134	-6.14661	0.00433626
7969482	0.991676	0.974873	-0.0315982	-6.14661	-0.0111857	ACOD1	aconitate decarboxylase 1
8070791	0.991676	0.974954	0.0314964	-6.14661	0.00269199	KRTAP12-2	keratin associated protein 12-2
7988713	0.991676	0.974976	0.0314691	-6.14661	0.00270619	TRPM7	transient receptor potential cation channel subfamily M member 7
8090446	0.991676	0.974979	0.0314647	-6.14661	0.00198239
8156633	0.991676	0.975012	-0.0314234	-6.14661	-0.00228477	LOC100499484///CCDC180///LOC100499484-C9ORF174	SUGT1-1300002K09Rik pseudogene///coiled-coil domain containing 180///LOC100499484-C9orf174 readthrough
7893181	0.991676	0.975013	-0.031422	-6.14661	-0.0029076
7894323	0.991676	0.975014	-0.0314215	-6.14661	-0.00380444
7893056	0.991676	0.975016	0.0314183	-6.14661	0.0055379
8177070	0.991676	0.975035	-0.0313946	-6.14661	-0.00188001
8101934	0.991699	0.975088	0.0313284	-6.14662	0.0022499	DNAJB14	DnaJ heat shock protein family (Hsp40) member B14
8098344	0.991699	0.975143	-0.0312583	-6.14662	-0.00334072
8023154	0.991699	0.975193	-0.0311962	-6.14662	-0.00227979	TCEB3CL2///TCEB3CL///TCEB3C///TCEB3B	transcription elongation factor B subunit 3C like 2///transcription elongation factor B subunit 3C like///transcription elongation factor B subunit 3C///transcription elongation factor B subunit 3B
7895185	0.991699	0.975204	0.031182	-6.14662	0.0047852
7893006	0.991699	0.975207	-0.0311785	-6.14662	-0.00493685
7892642	0.99172	0.975278	0.0310884	-6.14662	0.00298728
8025783	0.99172	0.975305	0.0310547	-6.14663	0.00171925	C19orf52	chromosome 19 open reading frame 52
8114812	0.99172	0.975342	-0.0310078	-6.14663	-0.002336
7981748	0.99172	0.975347	-0.0310024	-6.14663	-0.00172834
7929591	0.991769	0.975424	-0.0309049	-6.14663	-0.00216481
8015715	0.991858	0.975545	-0.0307526	-6.14663	-0.00211951	BECN1	beclin 1
7900438	0.991858	0.975572	-0.0307194	-6.14664	-0.00281836	ZFP69B	ZFP69 zinc finger protein B
8060963	0.991912	0.975655	0.0306152	-6.14664	0.00250701	SNAP25	synaptosome associated protein 25
8099438	0.992007	0.975778	-0.0304601	-6.14664	-0.00159784	LINC00504	long intergenic non-protein coding RNA 504
7895689	0.992039	0.97586	0.0303563	-6.14665	0.0027105
8134689	0.992039	0.975881	0.0303299	-6.14665	0.0019386	ZSCAN21	zinc finger and SCAN domain containing 21
7999725	0.992039	0.97593	0.0302687	-6.14665	0.00217013
7939215	0.992039	0.975934	0.0302639	-6.14665	0.00201092	KIAA1549L	KIAA1549 like
7927474	0.992039	0.975964	0.0302265	-6.14665	0.00165492	C10orf71	chromosome 10 open reading frame 71
8147970	0.992039	0.976016	-0.0301607	-6.14665	-0.00226824	EBAG9	estrogen receptor binding site associated, antigen, 9
7946025	0.992039	0.976034	-0.0301377	-6.14665	-0.00186992	OR52A1	olfactory receptor family 52 subfamily A member 1
7918923	0.992039	0.976048	0.0301203	-6.14665	0.00555435
8136140	0.992134	0.976214	0.0299112	-6.14666	0.00154751	NRF1	nuclear respiratory factor 1
8089247	0.992134	0.976217	-0.0299076	-6.14666	-0.00560633
8115205	0.992134	0.976231	-0.0298894	-6.14666	-0.00270455	ZNF300P1	zinc finger protein 300 pseudogene 1
8119918	0.992305	0.976429	-0.0296406	-6.14667	-0.0022803	C6orf223	chromosome 6 open reading frame 223
7892740	0.992385	0.976538	0.0295038	-6.14667	0.00878585
8023939	0.992405	0.97661	-0.0294137	-6.14667	-0.00246625
8089036	0.992405	0.976617	-0.029404	-6.14667	-0.00153415
7894946	0.992438	0.976679	-0.0293261	-6.14668	-0.00536183
8087860	0.99246	0.976731	0.0292612	-6.14668	0.00209672	TWF2	twinfilin actin binding protein 2
7973918	0.992617	0.976915	-0.0290298	-6.14668	-0.00508084	FAM177A1	family with sequence similarity 177 member A1
7896822	0.99272	0.977046	0.0288643	-6.14669	0.00289009	AGRN	agrin
8148474	0.992721	0.977077	-0.0288254	-6.14669	-0.00262186
8146908	0.992782	0.977184	0.0286918	-6.14669	0.00192131	KCNB2	potassium voltage-gated channel subfamily B member 2
8014420	0.992782	0.977203	0.0286673	-6.14669	0.00296775	TBC1D3I///TBC1D3E///LOC101060389///TBC1D3L///TBC1D3K///TBC1D3G///TBC1D3H///TBC1D3///TBC1D3P2///TBC1D3C///TBC1D3B///TBC1D3F	TBC1 domain family member 3I///TBC1 domain family member 3E///TBC1 domain family member-like///TBC1 domain family member 3L///TBC1 domain family member 3K///TBC1 domain family member 3G///TBC1 domain family member 3H///TBC1 domain family member 3///TBC1 domain family member 3 pseudogene 2///TBC1 domain family member 3C///TBC1 domain family member 3B///TBC1 domain family member 3F
8028158	0.992782	0.977258	-0.0285981	-6.1467	-0.00205051
7938293	0.992782	0.977266	-0.0285882	-6.1467	-0.00361543	SNORA3B	small nucleolar RNA, H/ACA box 3B
8083814	0.992782	0.977286	0.0285625	-6.1467	0.0015517	SAMD7	sterile alpha motif domain containing 7
8068620	0.992885	0.977418	-0.0283965	-6.1467	-0.00176592	SH3BGR	SH3 domain binding glutamate rich protein
8030721	0.992904	0.977471	0.0283297	-6.1467	0.00214023	CLEC11A	C-type lectin domain family 11 member A
8007134	0.992904	0.977496	0.0282983	-6.1467	0.00200707	KRTAP9-6///KRTAP9-7///KRTAP9-4///KRTAP9-8///KRTAP9-3///KRTAP9-2///KRTAP9-9	keratin associated protein 9-6///keratin associated protein 9-7///keratin associated protein 9-4///keratin associated protein 9-8///keratin associated protein 9-3///keratin associated protein 9-2///keratin associated protein 9-9
8075130	0.992945	0.977573	-0.0282014	-6.14671	-0.00269721	PITPNB	phosphatidylinositol transfer protein beta
8132248	0.992945	0.977614	-0.0281504	-6.14671	-0.00235578
8076962	0.992945	0.977626	-0.0281351	-6.14671	-0.00161894	MAPK12	mitogen-activated protein kinase 12
8134869	0.992955	0.977666	-0.0280853	-6.14671	-0.00755088	PCOLCE	procollagen C-endopeptidase enhancer
7927812	0.99298	0.97772	-0.0280171	-6.14671	-0.00213705
8039961	0.993018	0.977809	-0.0279052	-6.14671	-0.00178154	ACP1	acid phosphatase 1, soluble
8018786	0.993018	0.977837	-0.0278703	-6.14672	-0.00268722	MXRA7	matrix remodeling associated 7
8180339	0.993018	0.977847	-0.0278568	-6.14672	-0.00552495	ST6GALNAC6	ST6 N-acetylgalactosaminide alpha-2,6-sialyltransferase 6
8154872	0.993056	0.977925	0.0277594	-6.14672	0.00169863	UBAP1	ubiquitin associated protein 1
7912343	0.993056	0.977957	-0.0277184	-6.14672	-0.00407102	CASZ1	castor zinc finger 1
8051520	0.993056	0.977974	-0.0276975	-6.14672	-0.00183938	SULT6B1	sulfotransferase family 6B member 1
7955305	0.993095	0.978049	-0.0276038	-6.14672	-0.00188306	AQP6	aquaporin 6
7921895	0.993095	0.978082	0.0275622	-6.14672	0.00194658	C1orf111	chromosome 1 open reading frame 111
7893408	0.993095	0.978127	0.0275045	-6.14673	0.00366264
8168215	0.993095	0.978132	0.0274982	-6.14673	0.00192592	MED12	mediator complex subunit 12
8080847	0.993123	0.978196	-0.0274185	-6.14673	-0.00383417	C3orf14	chromosome 3 open reading frame 14
8083214	0.993123	0.978247	-0.027354	-6.14673	-0.00289098	CHST2	carbohydrate sulfotransferase 2
8139330	0.993123	0.978253	0.0273466	-6.14673	0.00197928	CAMK2B	calcium/calmodulin dependent protein kinase II beta
7989218	0.993123	0.978279	0.0273137	-6.14673	0.00552271
8023672	0.993147	0.978353	-0.0272206	-6.14673	-0.00226529	VPS4B	vacuolar protein sorting 4 homolog B
8095080	0.993147	0.978383	-0.0271832	-6.14673	-0.00588876	PDGFRA	platelet derived growth factor receptor alpha
8140196	0.993147	0.97842	0.027136	-6.14674	0.00249526	STAG3L5P-PVRIG2P-PILRB///STAG3L2///STAG3L3///STAG3L1///STAG3	STAG3L5P-PVRIG2P-PILRB readthrough///stromal antigen 3-like 2 (pseudogene)///stromal antigen 3-like 3 (pseudogene)///stromal antigen 3-like 1 (pseudogene)///stromal antigen 3
8142329	0.993147	0.978422	-0.0271336	-6.14674	-0.00216333	C7orf66	chromosome 7 open reading frame 66
8060627	0.993283	0.978605	-0.0269034	-6.14674	-0.00524441	ATRN	attractin
8000582	0.993283	0.978616	0.0268899	-6.14674	0.00960454	SULT1A2	sulfotransferase family 1A member 2
7894403	0.993336	0.978698	0.0267863	-6.14674	0.00457354
8051670	0.993349	0.978741	-0.0267326	-6.14675	-0.00257699	SOS1	SOS Ras/Rac guanine nucleotide exchange factor 1
8098041	0.993384	0.978806	0.0266513	-6.14675	0.0055077	TMEM144	transmembrane protein 144
8001750	0.993384	0.978842	-0.0266057	-6.14675	-0.00178341	SLC38A7	solute carrier family 38 member 7
7920335	0.993384	0.978865	-0.0265768	-6.14675	-0.00153495
7892793	0.99347	0.978994	-0.0264146	-6.14675	-0.00412861
7894710	0.99347	0.97901	0.0263949	-6.14675	0.00329229
8090098	0.99351	0.979096	0.0262861	-6.14676	0.00367955	MYLK	myosin light chain kinase
8117655	0.99351	0.97911	0.0262686	-6.14676	0.00178353	ZSCAN9	zinc finger and SCAN domain containing 9
7958577	0.99351	0.979154	-0.0262131	-6.14676	-0.00182425	FAM222A	family with sequence similarity 222 member A
7903026	0.99351	0.979168	0.0261956	-6.14676	0.00132635
8031981	0.993545	0.979339	0.0259802	-6.14677	0.00263111	WASH1	WAS protein family homolog 1
7990712	0.993545	0.979384	0.0259241	-6.14677	0.00202215	CRABP1	cellular retinoic acid binding protein 1
7896544	0.993545	0.979409	0.0258922	-6.14677	0.00283198
8069811	0.993545	0.979431	0.0258652	-6.14677	0.0019462	KRTAP23-1	keratin associated protein 23-1
7941537	0.993545	0.979432	-0.0258639	-6.14677	-0.00436032	PACS1	phosphofurin acidic cluster sorting protein 1
8085293	0.993545	0.979489	-0.0257921	-6.14677	-0.00207867	GHRL	ghrelin/obestatin prepropeptide
8091588	0.993545	0.97949	0.0257901	-6.14677	0.00180454	GPR149	G protein-coupled receptor 149
8066739	0.993545	0.979535	-0.0257336	-6.14677	-0.00130042	ZNF663P	zinc finger protein 663, pseudogene
7990582	0.993545	0.979581	-0.0256762	-6.14677	-0.00311855	SCAPER	S-phase cyclin A associated protein in the ER
8155490	0.993545	0.979611	0.0256389	-6.14677	0.00223643	LOC102724238///LOC554249///GLIDR	uncharacterized LOC102724238///uncharacterized LOC554249///glioblastoma down-regulated RNA
8134405	0.993545	0.979624	0.025622	-6.14677	0.0016217
7928800	0.993545	0.97963	-0.0256147	-6.14677	-0.00295764	CCSER2	coiled-coil serine rich protein 2
8166609	0.993545	0.979644	-0.0255967	-6.14677	-0.00142699
8176947	0.993545	0.979651	0.0255879	-6.14677	0.00157824
8177387	0.993545	0.979651	0.0255879	-6.14677	0.00157824
7973924	0.993666	0.979823	0.025372	-6.14678	0.00189528	KIAA0391	KIAA0391
8002967	0.993666	0.979844	0.025346	-6.14678	0.00156997
7971444	0.993666	0.979972	-0.0251842	-6.14678	-0.00146942	CPB2	carboxypeptidase B2
7963203	0.993666	0.979986	0.0251667	-6.14679	0.00152224	FAM186A	family with sequence similarity 186 member A
8024537	0.993666	0.98003	-0.025112	-6.14679	-0.00176716	TLE6	transducin like enhancer of split 6
8117675	0.993666	0.980098	0.0250266	-6.14679	0.00155063	PGBD1	piggyBac transposable element derived 1
8002446	0.993666	0.980108	-0.025014	-6.14679	-0.00162483	HYDIN	HYDIN, axonemal central pair apparatus protein
8154823	0.993666	0.980108	0.0250139	-6.14679	0.00220376	ANKRD18B	ankyrin repeat domain 18B
7929689	0.993666	0.980152	0.0249582	-6.14679	0.0020042	MARVELD1	MARVEL domain containing 1
8014603	0.993666	0.980157	-0.0249515	-6.14679	-0.00258275	TBC1D3I///TBC1D3E///LOC101060389///TBC1D3L///TBC1D3K///TBC1D3G///TBC1D3H///TBC1D3///TBC1D3P2///TBC1D3C///TBC1D3B///TBC1D3F	TBC1 domain family member 3I///TBC1 domain family member 3E///TBC1 domain family member-like///TBC1 domain family member 3L///TBC1 domain family member 3K///TBC1 domain family member 3G///TBC1 domain family member 3H///TBC1 domain family member 3///TBC1 domain family member 3 pseudogene 2///TBC1 domain family member 3C///TBC1 domain family member 3B///TBC1 domain family member 3F
7894150	0.993666	0.980185	0.0249167	-6.14679	0.00417579
7951652	0.993666	0.980234	-0.0248546	-6.14679	-0.00239177
8172028	0.993666	0.980246	-0.0248394	-6.14679	-0.00199232
8091342	0.993666	0.980316	-0.0247513	-6.1468	-0.00150344	ZIC4	Zic family member 4
7974687	0.993666	0.980344	0.024717	-6.1468	0.00222865
8161166	0.993666	0.980354	-0.0247035	-6.1468	-0.00177614	OR2S2	olfactory receptor family 2 subfamily S member 2 (gene/pseudogene)
8125959	0.993666	0.980372	0.0246813	-6.1468	0.00227729	SLC26A8	solute carrier family 26 member 8
8071339	0.993666	0.980407	-0.0246376	-6.1468	-0.00145258	ZDHHC8	zinc finger DHHC-type containing 8
8125445	0.993666	0.980424	0.024616	-6.1468	0.00248839
8092627	0.993666	0.980446	0.0245879	-6.1468	0.00133294	TBCCD1	TBCC domain containing 1
8161695	0.993666	0.980457	-0.0245745	-6.1468	-0.00170297	MIR204	microRNA 204
8155754	0.993666	0.980509	0.0245088	-6.1468	0.00503521	MAMDC2	MAM domain containing 2
7906602	0.993666	0.980519	0.0244962	-6.1468	0.00284206	VANGL2	VANGL planar cell polarity protein 2
8104461	0.993666	0.98059	0.0244076	-6.1468	0.00372062
8002492	0.993666	0.980595	0.0244013	-6.1468	0.00223963	HYDIN2///HYDIN	HYDIN2, axonemal central pair apparatus protein (pseudogene)///HYDIN, axonemal central pair apparatus protein
8076894	0.993666	0.98065	-0.0243312	-6.14681	-0.00157442	MLC1	megalencephalic leukoencephalopathy with subcortical cysts 1
7947332	0.993666	0.980662	0.0243164	-6.14681	0.00194668	IMMP1L	inner mitochondrial membrane peptidase subunit 1
7893246	0.993666	0.980683	-0.0242907	-6.14681	-0.00363836
7894137	0.993666	0.980696	0.0242734	-6.14681	0.00310594
8066444	0.993666	0.980714	-0.0242513	-6.14681	-0.00180945	LINC01260	long intergenic non-protein coding RNA 1260
8035007	0.993666	0.98073	-0.0242318	-6.14681	-0.000959863	AKAP8	A-kinase anchoring protein 8
8130470	0.993666	0.980744	0.0242137	-6.14681	0.00202492
8126184	0.993666	0.980756	0.0241979	-6.14681	0.0015031	KIF6	kinesin family member 6
8006602	0.993677	0.980822	0.024115	-6.14681	0.00791424	CCL4	C-C motif chemokine ligand 4
8055641	0.993677	0.980836	0.024098	-6.14681	0.00231982
8133293	0.993677	0.980857	-0.0240712	-6.14681	-0.00203006	FKBP6	FK506 binding protein 6
8155734	0.993715	0.980949	-0.0239554	-6.14681	-0.00309829	FAM189A2	family with sequence similarity 189 member A2
7906465	0.993715	0.980954	0.0239489	-6.14681	0.00154545
8139772	0.99376	0.981029	0.0238557	-6.14682	0.00181729	ZNF479	zinc finger protein 479
8177955	0.993838	0.981154	-0.0236974	-6.14682	-0.00232456	MICB	MHC class I polypeptide-related sequence B
8153405	0.993838	0.981165	-0.0236839	-6.14682	-0.00175088	RHPN1-AS1	RHPN1 antisense RNA 1 (head to head)
8055151	0.993866	0.981223	-0.0236107	-6.14682	-0.00129873	POTEF///POTEJ///POTEM///POTEE///POTEKP	POTE ankyrin domain family member F///POTE ankyrin domain family member J///POTE ankyrin domain family member M///POTE ankyrin domain family member E///POTE ankyrin domain family member K, pseudogene
8176576	0.993882	0.98128	0.0235394	-6.14682	0.00158644
8138995	0.993882	0.981332	0.0234741	-6.14683	0.00182187
7896679	0.993882	0.981348	0.0234543	-6.14683	0.0021094
8013858	0.993882	0.981358	-0.0234408	-6.14683	-0.00195039
8133145	0.993895	0.981411	0.0233748	-6.14683	0.00132365	CRCP	CGRP receptor component
7980271	0.993895	0.981431	0.0233494	-6.14683	0.00141401	NEK9	NIMA related kinase 9
8161615	0.993928	0.981494	-0.0232708	-6.14683	-0.00155716	PRKACG	protein kinase cAMP-activated catalytic subunit gamma
7981233	0.993934	0.981529	-0.0232257	-6.14683	-0.00260154
8075217	0.993996	0.981625	-0.0231052	-6.14683	-0.00148038	AP1B1	adaptor related protein complex 1 beta 1 subunit
7957514	0.993996	0.981692	0.0230215	-6.14684	0.00227756	PLEKHG7	pleckstrin homology and RhoGEF domain containing G7
8102127	0.993996	0.981712	0.0229959	-6.14684	0.00139636	TACR3	tachykinin receptor 3
8001666	0.993996	0.981721	-0.0229849	-6.14684	-0.00141352	CSNK2A2	casein kinase 2 alpha 2
7956989	0.993996	0.98174	0.0229604	-6.14684	0.0026884	MDM2	MDM2 proto-oncogene
8071084	0.994034	0.981838	-0.0228377	-6.14684	-0.00187643	CECR5-AS1	CECR5 antisense RNA 1
8076077	0.994034	0.981852	0.0228203	-6.14684	0.00129762	DDX17	DEAD-box helicase 17
7958211	0.994034	0.981867	-0.0228011	-6.14684	-0.0018032	C12orf45	chromosome 12 open reading frame 45
8021707	0.994076	0.981939	0.0227108	-6.14684	0.00339683	SOCS6	suppressor of cytokine signaling 6
7987472	0.994209	0.982163	-0.0224288	-6.14685	-0.00152213	C15orf56	chromosome 15 open reading frame 56
8099926	0.994209	0.982192	-0.0223923	-6.14685	-0.00143666	PDS5A	PDS5 cohesin associated factor A
7916229	0.994209	0.982199	-0.0223842	-6.14685	-0.00289567	ECHDC2	enoyl-CoA hydratase domain containing 2
8146230	0.994209	0.982203	-0.0223786	-6.14685	-0.00125784	CHRNB3	cholinergic receptor nicotinic beta 3 subunit
7927285	0.994209	0.982244	-0.0223272	-6.14685	-0.00136823	RHEB	Ras homolog enriched in brain
7906205	0.994209	0.982284	0.0222768	-6.14685	0.00165083	BCAN	brevican
7892931	0.994209	0.982315	0.0222381	-6.14685	0.00324986
7892519	0.994209	0.98234	-0.0222064	-6.14685	-0.00214064
7970975	0.994209	0.98236	0.0221817	-6.14685	0.00127925	CCDC169-SOHLH2///SOHLH2	CCDC169-SOHLH2 readthrough///spermatogenesis and oogenesis specific basic helix-loop-helix 2
8149318	0.994209	0.982369	0.02217	-6.14685	0.00148674	LINC00529	long intergenic non-protein coding RNA 529
8166314	0.994381	0.982568	-0.021919	-6.14686	-0.00125682	PPEF1	protein phosphatase with EF-hand domain 1
8172017	0.994474	0.982691	-0.0217653	-6.14686	-0.00184754	FAM47A	family with sequence similarity 47 member A
7995306	0.994486	0.982732	0.021713	-6.14686	0.00354213
8052731	0.994633	0.982907	-0.021493	-6.14687	-0.00142133
8102789	0.994633	0.982937	0.0214554	-6.14687	0.00175484	TERF1	telomeric repeat binding factor 1
7977978	0.994687	0.983021	0.0213504	-6.14687	0.00125355	EFS	embryonal Fyn-associated substrate
7903889	0.994763	0.983139	-0.0212013	-6.14687	-0.00155173
7961438	0.994763	0.983155	0.0211811	-6.14687	0.00170914
8061562	0.995048	0.983467	-0.0207885	-6.14688	-0.00306418
8072382	0.995141	0.983589	0.020636	-6.14689	0.00161303	OSBP2	oxysterol binding protein 2
7970150	0.995146	0.983628	0.020587	-6.14689	0.00112795	SPACA7	sperm acrosome associated 7
7962000	0.995146	0.983654	0.0205542	-6.14689	0.00383228	PTHLH	parathyroid hormone like hormone
8123437	0.995175	0.983712	-0.0204803	-6.14689	-0.00129936	KIF25	kinesin family member 25
7894505	0.995228	0.983811	-0.0203568	-6.14689	-0.00299649
7968272	0.995228	0.983857	0.0202981	-6.14689	0.00124656
8083422	0.995228	0.983859	-0.0202964	-6.14689	-0.00450526	SUCNR1	succinate receptor 1
8150689	0.995228	0.983884	0.0202643	-6.14689	0.00396043
7949553	0.995236	0.983943	0.02019	-6.14689	0.00120079	CATSPER1	cation channel sperm associated 1
8081158	0.995236	0.983952	-0.0201787	-6.14689	-0.00147113	ARL6	ADP ribosylation factor like GTPase 6
8084945	0.995293	0.984038	-0.0200705	-6.1469	-0.002351
7963770	0.995305	0.984118	0.0199702	-6.1469	0.0046403	GPR84	G protein-coupled receptor 84
7914550	0.995305	0.984122	0.0199652	-6.1469	0.00148834	ZBTB8OS	zinc finger and BTB domain containing 8 opposite strand
7895501	0.995305	0.984141	0.0199419	-6.1469	0.00341654
7892806	0.995314	0.984179	0.0198935	-6.1469	0.00210372
8031686	0.995425	0.984381	0.0196401	-6.14691	0.00131265	USP29	ubiquitin specific peptidase 29
8137250	0.995425	0.98439	0.0196286	-6.14691	0.0027976	GIMAP2	GTPase, IMAP family member 2
8150918	0.995425	0.984409	0.0196041	-6.14691	0.00179718
8167254	0.995425	0.984421	-0.0195891	-6.14691	-0.00126669	SSX1	SSX family member 1
7893899	0.995425	0.984439	-0.0195666	-6.14691	-0.00347051
8178080	0.995478	0.984521	0.0194638	-6.14691	0.00141674	MSH5-SAPCD1///SAPCD1	MSH5-SAPCD1 readthrough (NMD candidate)///suppressor APC domain containing 1
8016433	0.995537	0.984609	0.0193529	-6.14691	0.00138056	HOXB1	homeobox B1
7895590	0.99561	0.984734	0.0191952	-6.14691	0.00287887
7943550	0.99561	0.984741	-0.0191867	-6.14691	-0.0013626
7923501	0.99562	0.984784	0.0191327	-6.14691	0.00163084
7959535	0.99562	0.984824	-0.0190821	-6.14692	-0.00142463	OGFOD2	2-oxoglutarate and iron dependent oxygenase domain containing 2
8077370	0.99562	0.984841	-0.0190612	-6.14692	-0.00146921	SETMAR	SET domain and mariner transposase fusion gene
7917798	0.995626	0.984877	0.0190153	-6.14692	0.00130397	ABCA4	ATP binding cassette subfamily A member 4
8153359	0.995712	0.984992	-0.0188713	-6.14692	-0.0012545	LY6D	lymphocyte antigen 6 complex, locus D
8022118	0.995751	0.98506	0.018785	-6.14692	0.00316532	EPB41L3	erythrocyte membrane protein band 4.1 like 3
7897522	0.995751	0.985118	0.0187123	-6.14692	0.00122222	RBP7	retinol binding protein 7
7915101	0.995751	0.98512	0.0187096	-6.14692	0.00168248	INPP5B	inositol polyphosphate-5-phosphatase B
7982390	0.995814	0.985222	-0.0185818	-6.14692	-0.000969492
7960365	0.995814	0.985279	0.0185104	-6.14693	0.00329161	CRACR2A	calcium release activated channel regulator 2A
8124335	0.995814	0.985306	-0.0184769	-6.14693	-0.00121231
7996725	0.995814	0.985322	0.018456	-6.14693	0.00187466	DUS2	dihydrouridine synthase 2
7984759	0.995814	0.985367	0.0183993	-6.14693	0.0011848	TBC1D21	TBC1 domain family member 21
7924058	0.995814	0.985374	-0.0183906	-6.14693	-0.00356796	IRF6	interferon regulatory factor 6
[truncated: 19,906,706 more chars]
